# Comparison of gene expression in living and postmortem human brain

**DOI:** 10.1101/2023.11.08.23298172

**Authors:** Leonardo Collado-Torres, Lambertus Klei, Chunyu Liu, Joel E. Kleinman, Thomas M. Hyde, Daniel H. Geschwind, Michael J. Gandal, Bernie Devlin, Daniel R. Weinberger

## Abstract

Molecular mechanisms of neuropsychiatric disorders are challenging to study in human brain. For decades, the preferred model has been to study postmortem human brain samples despite the limitations they entail. A recent study generated RNA sequencing data from biopsies of prefrontal cortex from living patients with Parkinson’s Disease and compared gene expression to postmortem tissue samples, from which they found vast differences between the two. This led the authors to question the utility of postmortem human brain studies. Through re-analysis of the same data, we unexpectedly found that the living brain tissue samples were of much lower quality than the postmortem samples across multiple standard metrics. We also performed simulations that illustrate the effects of ignoring RNA degradation in differential gene expression analyses, showing the effects can be substantial and of similar magnitude to what the authors find. For these reasons, we believe the authors’ conclusions are unjustified. To the contrary, while opportunities to study gene expression in the living brain are welcome, evidence that this eclipses the value of postmortem analyses is not apparent.

## Supplementary material for "Comparison of gene expression in living and postmortem human brain": Table S2

	SAMPLE_ID	strandness	basic_statistics	per_base_sequence_quality	per_tile_sequence_quality	per_sequence_quality_scores	per_base_sequence_content	per_sequence_gc_content	per_base_n_content	sequence_length_distribution	sequence_duplication_levels	overrepresented_sequences	adapter_content	kmer_content	SeqLength_R1	percentGC_R1	phred20-21_R1	phred48-49_R1	phred76-77_R1	phred100-101_R1	phredGT30_R1	phredGT35_R1	Adapter50-51_R1	Adapter70-71_R1	Adapter90_R1	SeqLength_R2	percentGC_R2	phred20-21_R2	phred48-49_R2	phred76-77_R2	phred100-101_R2	phredGT30_R2	phredGT35_R2	Adapter50-51_R2	Adapter70-71_R2	Adapter90_R2	trimmed	numReads	numMapped	numUnmapped	overallMapRate	concordMapRate	bamFile	totalMapped	mitoMapped	mitoRate	totalAssignedGene	gene_Assigned	gene_Unassigned_Unmapped	gene_Unassigned_Read_Type	gene_Unassigned_Singleton	gene_Unassigned_MappingQuality	gene_Unassigned_Chimera	gene_Unassigned_FragmentLength	gene_Unassigned_Duplicate	gene_Unassigned_MultiMapping	gene_Unassigned_Secondary	gene_Unassigned_NonSplit	gene_Unassigned_NoFeatures	gene_Unassigned_Overlapping_Length	gene_Unassigned_Ambiguity	rRNA_rate
LBPSEMA4BRAIN001	LBPSEMA4BRAIN001	reverse	PASS	PASS	PASS	PASS	FAIL	FAIL	PASS	PASS	FAIL	FAIL/WARN	PASS	NA	101	46	37.0	37.0	37.0	37.0	NA	NA	0.117193119469654	0.463470330033699	1.79699925197063	101	47	37.0	37.0	37.0	37.0	NA	NA	0.117641552047535	0.467652179038765	1.79998958509468	FALSE	255556812	244332205	11224607	0.9561	0.9085	/dcs05/lieber/lcolladotor/living_brain_LIBD001/living_brain_reanalysis/processed-data/02_SPEAQeasy/pipeline_output/alignment/bam_sort/LBPSEMA4BRAIN001_sorted.bam	343448813	5744273	0.0164501338379878	0.232608004655254	41973689	0	0	0	0	0	0	0	74697326	0	0	53055145	0	10722011	9.60125282292915e-06
LBPSEMA4BRAIN002	LBPSEMA4BRAIN002	reverse	PASS	PASS	PASS	PASS	FAIL	FAIL	PASS	PASS	FAIL	FAIL	PASS	NA	101	45	37.0	37.0	37.0	37.0	NA	NA	0.0314871163718826	0.19625604360445	1.12391527806986	101	46	37.0	37.0	37.0	37.0	NA	NA	0.0320990576750698	0.198125200902071	1.12031029702686	FALSE	200999670	194430945	6568725	0.9673	0.9173	/dcs05/lieber/lcolladotor/living_brain_LIBD001/living_brain_reanalysis/processed-data/02_SPEAQeasy/pipeline_output/alignment/bam_sort/LBPSEMA4BRAIN002_sorted.bam	226353260	2596997	0.0113430621744181	0.297689323370547	35152895	0	0	0	0	0	0	0	28264449	0	0	46617090	0	8051410	1.03547659445972e-05
LBPSEMA4BRAIN003	LBPSEMA4BRAIN003	reverse	PASS	PASS	PASS	PASS	FAIL/WARN	FAIL	PASS	PASS	FAIL	WARN	PASS	NA	101	49	37.0	37.0	37.0	37.0	NA	NA	0.182128729831788	0.491006029962145	1.84440033491946	101	49	37.0	37.0	37.0	37.0	NA	NA	0.185806408080459	0.497321753620402	1.85134222191907	FALSE	218153940	211291972	6861968	0.9685	0.9427	/dcs05/lieber/lcolladotor/living_brain_LIBD001/living_brain_reanalysis/processed-data/02_SPEAQeasy/pipeline_output/alignment/bam_sort/LBPSEMA4BRAIN003_sorted.bam	454904186	11169212	0.0239644915327264	0.120050848700538	28354445	0	0	0	0	0	0	0	167766108	0	0	34744512	0	5321895	9.52231651862697e-06
LBPSEMA4BRAIN004	LBPSEMA4BRAIN004	reverse	PASS	PASS	PASS	PASS	FAIL	FAIL	PASS	PASS	FAIL/WARN	FAIL/WARN	PASS	NA	101	48	37.0	37.0	37.0	37.0	NA	NA	0.0559039698622636	0.290311156827892	1.79306284783571	101	49	37.0	37.0	37.0	37.0	NA	NA	0.0566932104310305	0.29373165563286	1.80164387105345	FALSE	146089804	135978265	10111539	0.9308	0.8425	/dcs05/lieber/lcolladotor/living_brain_LIBD001/living_brain_reanalysis/processed-data/02_SPEAQeasy/pipeline_output/alignment/bam_sort/LBPSEMA4BRAIN004_sorted.bam	216100106	4075632	0.0185108133939808	0.192748017764306	22591840	0	0	0	0	0	0	0	60368046	0	0	31057847	0	3191462	2.84173400661478e-05
LBPSEMA4BRAIN005	LBPSEMA4BRAIN005	reverse	PASS	PASS	PASS	PASS	FAIL	FAIL	PASS	PASS	FAIL	WARN	PASS	NA	101	46	37.0	37.0	37.0	37.0	NA	NA	0.248825706336608	0.820356578228252	2.71462321239939	101	46	37.0	37.0	37.0	37.0	NA	NA	0.248321454099489	0.824408488946523	2.71484199280549	FALSE	245908676	232625439	13283237	0.946	0.8951	/dcs05/lieber/lcolladotor/living_brain_LIBD001/living_brain_reanalysis/processed-data/02_SPEAQeasy/pipeline_output/alignment/bam_sort/LBPSEMA4BRAIN005_sorted.bam	322322252	4407053	0.0134883921722295	0.214199798290783	36139175	0	0	0	0	0	0	0	66319984	0	0	59445950	0	6812020	8.2735701631263e-06
LBPSEMA4BRAIN006	LBPSEMA4BRAIN006	reverse	PASS	PASS	PASS	PASS	FAIL	FAIL	PASS	PASS	FAIL/WARN	WARN	PASS	NA	101	46	37.0	37.0	37.0	37.0	NA	NA	0.0582591644595837	0.393073362242232	2.37336226747714	101	46	37.0	37.0	37.0	37.0	NA	NA	0.0587296395864473	0.396706921972022	2.36058944153294	FALSE	174291892	163969966	10321926	0.9408	0.8622	/dcs05/lieber/lcolladotor/living_brain_LIBD001/living_brain_reanalysis/processed-data/02_SPEAQeasy/pipeline_output/alignment/bam_sort/LBPSEMA4BRAIN006_sorted.bam	231501811	3318434	0.0141318053730844	0.180850984739708	22355610	0	0	0	0	0	0	0	51712707	0	0	45164709	0	4380401	2.40655477528907e-05
LBPSEMA4BRAIN008	LBPSEMA4BRAIN008	reverse	PASS	PASS	PASS	PASS	FAIL	FAIL	PASS	PASS	FAIL	FAIL	PASS	NA	101	47	37.0	37.0	37.0	37.0	NA	NA	0.0251759789134232	0.189119137963824	1.21109159530427	101	48	37.0	37.0	37.0	37.0	NA	NA	0.0244347147053641	0.191249766233983	1.21343375616568	FALSE	222187984	211880920	10307064	0.9536	0.8982	/dcs05/lieber/lcolladotor/living_brain_LIBD001/living_brain_reanalysis/processed-data/02_SPEAQeasy/pipeline_output/alignment/bam_sort/LBPSEMA4BRAIN008_sorted.bam	285383713	3425291	0.011860056135923	0.269774199906718	40601299	0	0	0	0	0	0	0	56952049	0	0	41952159	0	10995538	1.30537695357974e-05
LBPSEMA4BRAIN010	LBPSEMA4BRAIN010	reverse	PASS	PASS	PASS	PASS	FAIL	FAIL	PASS	PASS	FAIL	FAIL/WARN	PASS	NA	101	46	37.0	37.0	37.0	37.0	NA	NA	0.0525916318155949	0.314056744126263	1.64565810197937	101	46	37.0	37.0	37.0	37.0	NA	NA	0.0528410742164842	0.316685681495966	1.6484813364258	FALSE	194032770	187944085	6088685	0.9686	0.935	/dcs05/lieber/lcolladotor/living_brain_LIBD001/living_brain_reanalysis/processed-data/02_SPEAQeasy/pipeline_output/alignment/bam_sort/LBPSEMA4BRAIN010_sorted.bam	251037616	2838232	0.0111796061829403	0.228633658819112	29630250	0	0	0	0	0	0	0	46750311	0	0	46249372	0	6967127	1.60309143527307e-05
LBPSEMA4BRAIN012	LBPSEMA4BRAIN012	reverse	PASS	PASS	PASS	PASS	FAIL	FAIL	PASS	PASS	FAIL	FAIL/WARN	PASS	NA	101	45	37.0	37.0	37.0	37.0	NA	NA	0.0519022638113725	0.216911280456088	1.09321199436561	101	45	37.0	37.0	37.0	37.0	NA	NA	0.052957546316662	0.219747174412352	1.09424926216506	FALSE	210938776	202007395	8931381	0.9577	0.9036	/dcs05/lieber/lcolladotor/living_brain_LIBD001/living_brain_reanalysis/processed-data/02_SPEAQeasy/pipeline_output/alignment/bam_sort/LBPSEMA4BRAIN012_sorted.bam	246523301	2711267	0.0108783746241813	0.303931511975413	39417961	0	0	0	0	0	0	0	37140276	0	0	46183490	0	6951837	1.02237657599793e-05
LBPSEMA4BRAIN013	LBPSEMA4BRAIN013	reverse	PASS	PASS	PASS	PASS	FAIL	FAIL/WARN	PASS	PASS	FAIL/WARN	WARN	PASS	NA	101	48	37.0	37.0	37.0	37.0	NA	NA	0.0833630454939389	0.528006834565635	2.99227716193479	101	47	37.0	37.0	37.0	37.0	NA	NA	0.0818808115117215	0.530416198275447	2.97554070997881	FALSE	170418438	158141476	12276962	0.928	0.8486	/dcs05/lieber/lcolladotor/living_brain_LIBD001/living_brain_reanalysis/processed-data/02_SPEAQeasy/pipeline_output/alignment/bam_sort/LBPSEMA4BRAIN013_sorted.bam	219680040	2603135	0.0117108953477923	0.22186748278817	26080482	0	0	0	0	0	0	0	46204790	0	0	42651275	0	2613270	1.57972540538169e-05
LBPSEMA4BRAIN014	LBPSEMA4BRAIN014	reverse	PASS	PASS	PASS	PASS	FAIL/WARN	FAIL	PASS	PASS	FAIL/WARN	FAIL/WARN	PASS	NA	101	46	37.0	37.0	37.0	37.0	NA	NA	0.0708705085821406	0.428141010567774	1.92541227456367	101	47	37.0	37.0	37.0	37.0	NA	NA	0.071665927876866	0.42967569355018	1.9103881617725	FALSE	140680520	134269273	6411247	0.9544	0.907	/dcs05/lieber/lcolladotor/living_brain_LIBD001/living_brain_reanalysis/processed-data/02_SPEAQeasy/pipeline_output/alignment/bam_sort/LBPSEMA4BRAIN014_sorted.bam	187330113	2799414	0.0147237204245504	0.225360059189282	22135279	0	0	0	0	0	0	0	40321907	0	0	30977366	0	4787285	1.67605748271797e-05
LBPSEMA4BRAIN015	LBPSEMA4BRAIN015	reverse	PASS	PASS	PASS	PASS	FAIL/WARN	FAIL	PASS	PASS	FAIL	FAIL/WARN	PASS	NA	101	47	37.0	37.0	37.0	37.0	NA	NA	0.0966720472875383	0.450576562592687	1.88124299772729	101	47	37.0	37.0	37.0	37.0	NA	NA	0.0967803865041826	0.449328676327674	1.8708072652256	FALSE	176298118	166613695	9684423	0.9451	0.8853	/dcs05/lieber/lcolladotor/living_brain_LIBD001/living_brain_reanalysis/processed-data/02_SPEAQeasy/pipeline_output/alignment/bam_sort/LBPSEMA4BRAIN015_sorted.bam	231148885	4123952	0.0175283813150092	0.298538240026984	36833843	0	0	0	0	0	0	0	50666502	0	0	28383665	0	7496643	1.09410250784856e-05
LBPSEMA4BRAIN016	LBPSEMA4BRAIN016	reverse	PASS	PASS	PASS	PASS	FAIL	FAIL	PASS	PASS	FAIL	FAIL	PASS	NA	101	48	37.0	37.0	37.0	37.0	NA	NA	0.0213765805190212	0.164698329424185	1.28129533280999	101	49	37.0	37.0	37.0	37.0	NA	NA	0.0191511757074744	0.166907031172348	1.28018513586372	FALSE	179607772	169848524	9759248	0.9457	0.8744	/dcs05/lieber/lcolladotor/living_brain_LIBD001/living_brain_reanalysis/processed-data/02_SPEAQeasy/pipeline_output/alignment/bam_sort/LBPSEMA4BRAIN016_sorted.bam	211821324	1202866	0.00564661694054558	0.306237613046066	34498678	0	0	0	0	0	0	0	34815731	0	0	34500573	0	8838319	1.00873430570296e-05
LBPSEMA4BRAIN017	LBPSEMA4BRAIN017	reverse	PASS	PASS	PASS	PASS	FAIL/WARN	FAIL	PASS	PASS	FAIL/WARN	WARN	PASS	NA	101	46	37.0	37.0	37.0	37.0	NA	NA	0.0159302422329191	0.124499638106454	0.99008675411014	101	46	37.0	37.0	37.0	37.0	NA	NA	0.0159737529279812	0.124265657123824	0.981485844061754	FALSE	225231980	219570452	5661528	0.9749	0.9423	/dcs05/lieber/lcolladotor/living_brain_LIBD001/living_brain_reanalysis/processed-data/02_SPEAQeasy/pipeline_output/alignment/bam_sort/LBPSEMA4BRAIN017_sorted.bam	260262467	1478698	0.00564946671647924	0.310716096738998	41500756	0	0	0	0	0	0	0	31719973	0	0	53767217	0	6576927	9.03597997106366e-06
LBPSEMA4BRAIN019	LBPSEMA4BRAIN019	reverse	PASS	PASS	PASS	PASS	FAIL	FAIL	PASS	PASS	FAIL	FAIL/WARN	PASS	NA	101	47	37.0	37.0	37.0	37.0	NA	NA	0.0921272076020576	0.497256515943293	2.54235060291904	101	48	37.0	37.0	37.0	37.0	NA	NA	0.0903923003166117	0.515846420394157	2.54589695751723	FALSE	203814926	188998513	14816413	0.9273	0.848	/dcs05/lieber/lcolladotor/living_brain_LIBD001/living_brain_reanalysis/processed-data/02_SPEAQeasy/pipeline_output/alignment/bam_sort/LBPSEMA4BRAIN019_sorted.bam	262428720	3110379	0.0117134501537192	0.195015528669599	27419611	0	0	0	0	0	0	0	56810964	0	0	50379427	0	5992191	2.20644997480088e-05
LBPSEMA4BRAIN020	LBPSEMA4BRAIN020	reverse	PASS	PASS	PASS	PASS	FAIL/WARN	FAIL	PASS	PASS	FAIL/WARN	WARN	PASS	NA	101	47	37.0	37.0	37.0	37.0	NA	NA	0.0364474560149129	0.276196270001216	1.78999000938456	101	47	37.0	37.0	37.0	37.0	NA	NA	0.0367928253145538	0.277194003533512	1.78780310165949	FALSE	231925652	225721670	6203982	0.9733	0.9405	/dcs05/lieber/lcolladotor/living_brain_LIBD001/living_brain_reanalysis/processed-data/02_SPEAQeasy/pipeline_output/alignment/bam_sort/LBPSEMA4BRAIN020_sorted.bam	290238818	1683119	0.00576564754707009	0.270221377907742	40087680	0	0	0	0	0	0	0	48577014	0	0	52338209	0	7348350	1.20735348116928e-05
LBPSEMA4BRAIN021	LBPSEMA4BRAIN021	reverse	PASS	PASS	PASS	PASS	FAIL/WARN	FAIL	PASS	PASS	FAIL	FAIL/WARN	PASS	NA	101	46	37.0	37.0	37.0	37.0	NA	NA	0.031471365902862	0.204039466239026	1.29078255772509	101	46	37.0	37.0	37.0	37.0	NA	NA	0.031486117298912	0.204486802324242	1.28551409662583	FALSE	271160776	259432605	11728171	0.9567	0.9048	/dcs05/lieber/lcolladotor/living_brain_LIBD001/living_brain_reanalysis/processed-data/02_SPEAQeasy/pipeline_output/alignment/bam_sort/LBPSEMA4BRAIN021_sorted.bam	309789202	1413563	0.00454225720006055	0.321987408656412	51978003	0	0	0	0	0	0	0	39811835	0	0	60647223	0	8991621	2.05279144718199e-05
LBPSEMA4BRAIN022	LBPSEMA4BRAIN022	reverse	PASS	PASS	PASS	PASS	FAIL	FAIL	PASS	PASS	FAIL	WARN	PASS	NA	101	46	37.0	37.0	37.0	37.0	NA	NA	0.027717235322321	0.1569850728586	1.09891462990011	101	46	37.0	37.0	37.0	37.0	NA	NA	0.0270091041267814	0.157145679933877	1.09226229874752	FALSE	287658560	273219757	14438803	0.9498	0.8839	/dcs05/lieber/lcolladotor/living_brain_LIBD001/living_brain_reanalysis/processed-data/02_SPEAQeasy/pipeline_output/alignment/bam_sort/LBPSEMA4BRAIN022_sorted.bam	316273976	3228915	0.0101060587899344	0.357767737736416	59927037	0	0	0	0	0	0	0	37165272	0	0	61017060	0	9393261	1.09967058775157e-05
LBPSEMA4BRAIN023	LBPSEMA4BRAIN023	reverse	PASS	PASS	PASS	PASS	FAIL/WARN	WARN	PASS	PASS	FAIL/WARN	WARN	PASS	NA	101	46	37.0	37.0	37.0	37.0	NA	NA	0.153072243073351	0.635513942402458	2.64106876040882	101	45	37.0	37.0	37.0	37.0	NA	NA	0.154497726253302	0.637013680021619	2.63750656785566	FALSE	197967962	188371220	9596742	0.9515	0.9009	/dcs05/lieber/lcolladotor/living_brain_LIBD001/living_brain_reanalysis/processed-data/02_SPEAQeasy/pipeline_output/alignment/bam_sort/LBPSEMA4BRAIN023_sorted.bam	275612389	4239474	0.0151489933086492	0.18941678500536	27306394	0	0	0	0	0	0	0	62440295	0	0	51930450	0	2483232	1.52345271221092e-05
LBPSEMA4BRAIN025	LBPSEMA4BRAIN025	reverse	PASS	PASS	PASS	PASS	FAIL/WARN	FAIL	PASS	PASS	FAIL/WARN	WARN	PASS	NA	101	45	37.0	37.0	37.0	37.0	NA	NA	0.0689333506575719	0.315887935200177	1.5756473721936	101	45	37.0	37.0	37.0	37.0	NA	NA	0.0678936090771626	0.317924727513296	1.57007442115938	FALSE	250639202	237209061	13430141	0.9464	0.8822	/dcs05/lieber/lcolladotor/living_brain_LIBD001/living_brain_reanalysis/processed-data/02_SPEAQeasy/pipeline_output/alignment/bam_sort/LBPSEMA4BRAIN025_sorted.bam	279061876	3583140	0.0126771738299465	0.270441243204316	40117783	0	0	0	0	0	0	0	35865130	0	0	65727458	0	6631585	1.61275113333157e-05
LBPSEMA4BRAIN026	LBPSEMA4BRAIN026	reverse	PASS	PASS	PASS	PASS	FAIL/WARN	WARN	PASS	PASS	FAIL/WARN	WARN	PASS	NA	101	44	37.0	37.0	37.0	37.0	NA	NA	0.0368793423110398	0.27782490194608	1.76433070784572	101	44	37.0	37.0	37.0	37.0	NA	NA	0.0373271424517617	0.279271711885279	1.7627417098206	FALSE	216614492	206490227	10124265	0.9533	0.8923	/dcs05/lieber/lcolladotor/living_brain_LIBD001/living_brain_reanalysis/processed-data/02_SPEAQeasy/pipeline_output/alignment/bam_sort/LBPSEMA4BRAIN026_sorted.bam	229799956	2059260	0.00888151023507299	0.329190329499634	39713046	0	0	0	0	0	0	0	20247911	0	0	56653148	0	4024451	1.47558562997157e-05
LBPSEMA4BRAIN028	LBPSEMA4BRAIN028	reverse	PASS	PASS	PASS	PASS	FAIL	FAIL	PASS	PASS	FAIL	FAIL/WARN	PASS	NA	101	45	37.0	37.0	37.0	37.0	NA	NA	0.0643899234398493	0.401128645999072	1.85573470252868	101	45	37.0	37.0	37.0	37.0	NA	NA	0.0639987286446599	0.401643302981395	1.85478307263684	FALSE	216260546	203345462	12915084	0.9403	0.8703	/dcs05/lieber/lcolladotor/living_brain_LIBD001/living_brain_reanalysis/processed-data/02_SPEAQeasy/pipeline_output/alignment/bam_sort/LBPSEMA4BRAIN028_sorted.bam	248283789	2844378	0.0113263997184354	0.316697030305262	41957328	0	0	0	0	0	0	0	37698637	0	0	44892939	0	7935218	1.31800576051935e-05
LBPSEMA4BRAIN029	LBPSEMA4BRAIN029	reverse	PASS	PASS	PASS	PASS	FAIL	FAIL	PASS	PASS	FAIL/WARN	WARN	PASS	NA	101	46	37.0	37.0	37.0	37.0	NA	NA	0.0381068202384776	0.196256338216703	1.20370697241307	101	46	37.0	37.0	37.0	37.0	NA	NA	0.0375964886877126	0.195398353619219	1.19561846506721	FALSE	242195490	234336363	7859127	0.9676	0.9306	/dcs05/lieber/lcolladotor/living_brain_LIBD001/living_brain_reanalysis/processed-data/02_SPEAQeasy/pipeline_output/alignment/bam_sort/LBPSEMA4BRAIN029_sorted.bam	286688920	3293040	0.0113560167673879	0.321517725216332	47760136	0	0	0	0	0	0	0	40483137	0	0	52714973	0	7587642	9.38020779505318e-06
LBPSEMA4BRAIN030	LBPSEMA4BRAIN030	reverse	PASS	PASS	PASS	PASS	FAIL	FAIL	PASS	PASS	FAIL	FAIL/WARN	PASS	NA	101	47	37.0	37.0	37.0	37.0	NA	NA	0.122504279035845	1.10333091320046	4.12458581232691	101	48	37.0	37.0	37.0	37.0	NA	NA	0.122704679179082	1.10154636635117	4.10505172623369	FALSE	152195500	143082479	9113021	0.9401	0.8978	/dcs05/lieber/lcolladotor/living_brain_LIBD001/living_brain_reanalysis/processed-data/02_SPEAQeasy/pipeline_output/alignment/bam_sort/LBPSEMA4BRAIN030_sorted.bam	232117427	3555363	0.0150860139602879	0.2020893849102	24376872	0	0	0	0	0	0	0	62347037	0	0	29434854	0	4465445	1.37425343169542e-05
LBPSEMA4BRAIN031	LBPSEMA4BRAIN031	reverse	PASS	PASS	PASS	PASS	FAIL	WARN	PASS	PASS	FAIL/WARN	WARN	WARN	NA	101	45	37.0	37.0	37.0	37.0	NA	NA	0.211792414171644	1.34999185664287	5.29315638870185	101	45	37.0	37.0	37.0	37.0	NA	NA	0.210572008701374	1.34908687089234	5.28088038952525	FALSE	264092556	248686820	15405736	0.9417	0.8933	/dcs05/lieber/lcolladotor/living_brain_LIBD001/living_brain_reanalysis/processed-data/02_SPEAQeasy/pipeline_output/alignment/bam_sort/LBPSEMA4BRAIN031_sorted.bam	326593983	3512409	0.0106402332251718	0.281089368396988	47410062	0	0	0	0	0	0	0	56011379	0	0	60754789	0	4489210	1.26977264868373e-05
LBPSEMA4BRAIN032	LBPSEMA4BRAIN032	reverse	PASS	PASS	PASS	PASS	FAIL/WARN	FAIL	PASS	PASS	FAIL	FAIL/WARN	PASS	NA	101	45	37.0	37.0	37.0	37.0	NA	NA	0.101186061203078	0.448851316814553	2.11766343984949	101	45	37.0	37.0	37.0	37.0	NA	NA	0.0941475193593352	0.444254968200877	2.10197763414722	FALSE	195807602	185333428	10474174	0.9465	0.8939	/dcs05/lieber/lcolladotor/living_brain_LIBD001/living_brain_reanalysis/processed-data/02_SPEAQeasy/pipeline_output/alignment/bam_sort/LBPSEMA4BRAIN032_sorted.bam	237154201	2150726	0.0089873870419726	0.261268941696364	32484535	0	0	0	0	0	0	0	40377098	0	0	45745171	0	5726899	1.12976836516207e-05
LBPSEMA4BRAIN033	LBPSEMA4BRAIN033	reverse	PASS	PASS	PASS	PASS	FAIL	FAIL	PASS	PASS	FAIL	FAIL	PASS	NA	101	50	37.0	37.0	37.0	37.0	NA	NA	0.0447783049636588	0.244954043874041	1.66346799033282	101	51	37.0	37.0	37.0	37.0	NA	NA	0.0414549926117213	0.26365086317372	1.68742530426972	FALSE	141184442	122442205	18742237	0.8672	0.6978	/dcs05/lieber/lcolladotor/living_brain_LIBD001/living_brain_reanalysis/processed-data/02_SPEAQeasy/pipeline_output/alignment/bam_sort/LBPSEMA4BRAIN033_sorted.bam	210955574	2381159	0.0111615049434548	0.1591422904587	19694735	0	0	0	0	0	0	0	73967323	0	0	24426345	0	5667105	1.3556922700407e-05
LBPSEMA4BRAIN034	LBPSEMA4BRAIN034	reverse	PASS	PASS	PASS	PASS	FAIL	FAIL	PASS	PASS	FAIL	WARN	PASS	NA	101	46	37.0	37.0	37.0	37.0	NA	NA	0.214356785426717	1.04219542746003	4.23250949807539	101	46	37.0	37.0	37.0	37.0	NA	NA	0.213101440970641	1.03958295386225	4.21028254274289	FALSE	226949662	215109031	11840631	0.9478	0.8979	/dcs05/lieber/lcolladotor/living_brain_LIBD001/living_brain_reanalysis/processed-data/02_SPEAQeasy/pipeline_output/alignment/bam_sort/LBPSEMA4BRAIN034_sorted.bam	266211772	2489499	0.00926493198463509	0.275266673473418	37843978	0	0	0	0	0	0	0	39565900	0	0	53570555	0	6500714	1.10453504650066e-05
LBPSEMA4BRAIN035	LBPSEMA4BRAIN035	reverse	PASS	PASS	PASS	PASS	FAIL	FAIL	PASS	PASS	FAIL	FAIL	PASS	NA	101	49	37.0	37.0	37.0	37.0	NA	NA	0.0566189167997195	0.285800940834051	1.76661828725234	101	50	37.0	37.0	37.0	37.0	NA	NA	0.0549078048091087	0.289665156229782	1.76988156549667	FALSE	163577838	152055053	11522785	0.9296	0.8352	/dcs05/lieber/lcolladotor/living_brain_LIBD001/living_brain_reanalysis/processed-data/02_SPEAQeasy/pipeline_output/alignment/bam_sort/LBPSEMA4BRAIN035_sorted.bam	243599681	3491957	0.0141322346165353	0.197254053880575	26207389	0	0	0	0	0	0	0	71541592	0	0	27972356	0	7139755	1.5224713915606e-05
LBPSEMA4BRAIN036	LBPSEMA4BRAIN036	reverse	PASS	PASS	PASS	PASS	FAIL/WARN	WARN	PASS	PASS	FAIL	WARN	WARN	NA	101	44	37.0	37.0	37.0	37.0	NA	NA	0.147644760773183	1.78277484103169	6.47762068038086	101	44	37.0	37.0	37.0	37.0	NA	NA	0.146497427534866	1.77510672446839	6.4343498268215	FALSE	251365506	231021860	20343646	0.9191	0.8586	/dcs05/lieber/lcolladotor/living_brain_LIBD001/living_brain_reanalysis/processed-data/02_SPEAQeasy/pipeline_output/alignment/bam_sort/LBPSEMA4BRAIN036_sorted.bam	315574409	3898606	0.0122032403894895	0.247431336950438	40911068	0	0	0	0	0	0	0	61278692	0	0	58404818	0	4748537	7.79740093805422e-06
LBPSEMA4BRAIN037	LBPSEMA4BRAIN037	reverse	PASS	PASS	PASS	PASS	FAIL/WARN	WARN	PASS	PASS	WARN	WARN	PASS	NA	101	46	37.0	37.0	37.0	37.0	NA	NA	0.206635917118549	0.811637747978717	3.07290784190157	101	45	37.0	37.0	37.0	37.0	NA	NA	0.208242219823098	0.813459307430019	3.06582305191974	FALSE	246217602	233317610	12899992	0.9476	0.8912	/dcs05/lieber/lcolladotor/living_brain_LIBD001/living_brain_reanalysis/processed-data/02_SPEAQeasy/pipeline_output/alignment/bam_sort/LBPSEMA4BRAIN037_sorted.bam	299329936	2998017	0.00991643997933595	0.236347496632106	36911506	0	0	0	0	0	0	0	48681615	0	0	67269254	0	3312353	1.18391268023581e-05
LBPSEMA4BRAIN038	LBPSEMA4BRAIN038	reverse	PASS	PASS	PASS	PASS	FAIL/WARN	FAIL	PASS	PASS	FAIL	FAIL/WARN	WARN	NA	101	46	37.0	37.0	37.0	37.0	NA	NA	0.162710320177417	1.95858850672629	7.55486402237722	101	47	37.0	37.0	37.0	37.0	NA	NA	0.165657011291893	1.95936601766218	7.52214433218198	FALSE	252215102	233614814	18600288	0.9263	0.8794	/dcs05/lieber/lcolladotor/living_brain_LIBD001/living_brain_reanalysis/processed-data/02_SPEAQeasy/pipeline_output/alignment/bam_sort/LBPSEMA4BRAIN038_sorted.bam	339220218	5472407	0.0158761940438964	0.18966379936588	33305425	0	0	0	0	0	0	0	76096398	0	0	59926254	0	6274358	1.90059127004084e-05
LBPSEMA4BRAIN039	LBPSEMA4BRAIN039	reverse	PASS	PASS	PASS	PASS	FAIL/WARN	FAIL	PASS	PASS	FAIL	FAIL/WARN	WARN	NA	101	52	37.0	37.0	37.0	37.0	NA	NA	0.140878759190378	1.83805107753281	7.89919839393419	101	53	37.0	37.0	37.0	37.0	NA	NA	0.140283933727178	1.84274445427173	7.88455642234535	FALSE	269827050	250403586	19423464	0.928	0.8909	/dcs05/lieber/lcolladotor/living_brain_LIBD001/living_brain_reanalysis/processed-data/02_SPEAQeasy/pipeline_output/alignment/bam_sort/LBPSEMA4BRAIN039_sorted.bam	490258933	6165500	0.0124198157668037	0.120233025756116	30268626	0	0	0	0	0	0	0	165281303	0	0	45848900	0	10350853	5.14063638038938e-05
LBPSEMA4BRAIN040	LBPSEMA4BRAIN040	reverse	PASS	PASS	PASS	PASS	FAIL	FAIL/WARN	PASS	PASS	FAIL/WARN	FAIL/WARN	PASS	NA	101	46	37.0	37.0	37.0	37.0	NA	NA	0.0483091669037927	0.251719990813971	1.40252625603875	101	46	37.0	37.0	37.0	37.0	NA	NA	0.0484999297812877	0.252939729469646	1.40345106793307	FALSE	244806540	236805432	8001108	0.9673	0.9287	/dcs05/lieber/lcolladotor/living_brain_LIBD001/living_brain_reanalysis/processed-data/02_SPEAQeasy/pipeline_output/alignment/bam_sort/LBPSEMA4BRAIN040_sorted.bam	324759484	3398853	0.0103573568511837	0.253558995790221	42596234	0	0	0	0	0	0	0	63103560	0	0	56947466	0	5346125	1.25597957791292e-05
LBPSEMA4BRAIN043	LBPSEMA4BRAIN043	reverse	PASS	PASS	PASS	PASS	FAIL/WARN	WARN/FAIL	PASS	PASS	WARN	WARN	PASS	NA	101	46	37.0	37.0	37.0	37.0	NA	NA	0.0389503751814753	0.297718918543933	1.92928005469026	101	45	37.0	37.0	37.0	37.0	NA	NA	0.0395928540103744	0.297826639545186	1.92304531702491	FALSE	259930744	252114272	7816472	0.9699	0.9314	/dcs05/lieber/lcolladotor/living_brain_LIBD001/living_brain_reanalysis/processed-data/02_SPEAQeasy/pipeline_output/alignment/bam_sort/LBPSEMA4BRAIN043_sorted.bam	292763616	1598053	0.00542887599947668	0.297669179367423	44622524	0	0	0	0	0	0	0	31546960	0	0	68076529	0	5660417	1.70541675320742e-05
LBPSEMA4BRAIN044	LBPSEMA4BRAIN044	reverse	PASS	PASS	PASS	PASS	FAIL/WARN	FAIL	PASS	PASS	FAIL/WARN	FAIL/WARN	PASS	NA	101	46	37.0	37.0	37.0	37.0	NA	NA	0.0794795133920242	0.379898184970849	2.01137562095781	101	46	37.0	37.0	37.0	37.0	NA	NA	0.0799365744039173	0.380150343832822	1.99859046518894	FALSE	270860994	256973025	13887969	0.9487	0.8869	/dcs05/lieber/lcolladotor/living_brain_LIBD001/living_brain_reanalysis/processed-data/02_SPEAQeasy/pipeline_output/alignment/bam_sort/LBPSEMA4BRAIN044_sorted.bam	326045529	4402009	0.0133213551132586	0.255931658425462	44155575	0	0	0	0	0	0	0	55581509	0	0	64685410	0	8106279	1.50150915258153e-05
LBPSEMA4BRAIN045	LBPSEMA4BRAIN045	reverse	PASS	PASS	PASS	PASS	FAIL/WARN	FAIL	PASS	PASS	FAIL	FAIL/WARN	PASS	NA	101	47	37.0	37.0	37.0	37.0	NA	NA	0.0960822859933696	0.432041980309141	2.05612417547366	101	47	37.0	37.0	37.0	37.0	NA	NA	0.0974418430178455	0.436233015868336	2.05093410780404	FALSE	187781752	178793514	8988238	0.9521	0.9027	/dcs05/lieber/lcolladotor/living_brain_LIBD001/living_brain_reanalysis/processed-data/02_SPEAQeasy/pipeline_output/alignment/bam_sort/LBPSEMA4BRAIN045_sorted.bam	302503819	5898902	0.0191272696326178	0.153241175697106	24438515	0	0	0	0	0	0	0	88668532	0	0	40403745	0	5966678	1.45671698955522e-05
LBPSEMA4BRAIN046	LBPSEMA4BRAIN046	reverse	PASS	PASS	PASS	PASS	FAIL	FAIL/WARN	PASS	PASS	FAIL	WARN	PASS	NA	101	45	37.0	37.0	37.0	37.0	NA	NA	0.0755684061241326	0.493165440054795	2.1442315207935	101	45	37.0	37.0	37.0	37.0	NA	NA	0.0750916808275545	0.491516971921254	2.13172716235978	FALSE	705018178	679644651	25373527	0.964	0.9289	/dcs05/lieber/lcolladotor/living_brain_LIBD001/living_brain_reanalysis/processed-data/02_SPEAQeasy/pipeline_output/alignment/bam_sort/LBPSEMA4BRAIN046_sorted.bam	863345704	11918281	0.0136167844264722	0.313633544045752	140000273	0	0	0	0	0	0	0	137629248	0	0	152335718	0	16416456	1.09714071771846e-05
LBPSEMA4BRAIN047	LBPSEMA4BRAIN047	reverse	PASS	PASS	PASS	PASS	FAIL/WARN	WARN	PASS	PASS	FAIL/WARN	WARN	PASS	NA	101	44	37.0	37.0	37.0	37.0	NA	NA	0.103672842742401	0.937432241483079	3.91260086833115	101	44	37.0	37.0	37.0	37.0	NA	NA	0.10317840303086	0.933575136636565	3.89094868483414	FALSE	294676978	279376917	15300061	0.9481	0.8941	/dcs05/lieber/lcolladotor/living_brain_LIBD001/living_brain_reanalysis/processed-data/02_SPEAQeasy/pipeline_output/alignment/bam_sort/LBPSEMA4BRAIN047_sorted.bam	312793755	2707913	0.00858288013868757	0.36145167475207	58686212	0	0	0	0	0	0	0	28155686	0	0	70299108	0	5221534	8.86068434609479e-06
LBPSEMA4BRAIN048	LBPSEMA4BRAIN048	reverse	PASS	PASS	PASS	PASS	FAIL/WARN	WARN	PASS	PASS	WARN	WARN	WARN	NA	101	43	37.0	37.0	37.0	37.0	NA	NA	0.181980198358603	1.55390929288066	6.20985003157211	101	43	37.0	37.0	37.0	37.0	NA	NA	0.181424400649682	1.54545619041215	6.1666668308482	FALSE	192875930	179358063	13517867	0.9299	0.8582	/dcs05/lieber/lcolladotor/living_brain_LIBD001/living_brain_reanalysis/processed-data/02_SPEAQeasy/pipeline_output/alignment/bam_sort/LBPSEMA4BRAIN048_sorted.bam	208621797	1685595	0.00801491085962399	0.278855645298006	30229977	0	0	0	0	0	0	0	22665580	0	0	53760494	0	1751211	1.34965368977952e-05
LBPSEMA4BRAIN050	LBPSEMA4BRAIN050	reverse	PASS	PASS	PASS	PASS	FAIL	FAIL	PASS	PASS	FAIL/WARN	WARN	PASS	NA	101	45	37.0	37.0	37.0	37.0	NA	NA	0.11839276587536	0.695451938180724	3.384352929779	101	45	37.0	37.0	37.0	37.0	NA	NA	0.120030253932457	0.696211908781936	3.36336069511599	FALSE	281589840	266542416	15047424	0.9466	0.8923	/dcs05/lieber/lcolladotor/living_brain_LIBD001/living_brain_reanalysis/processed-data/02_SPEAQeasy/pipeline_output/alignment/bam_sort/LBPSEMA4BRAIN050_sorted.bam	362117024	4084518	0.0111537433122005	0.199254355909699	37588437	0	0	0	0	0	0	0	70163712	0	0	75607333	0	5286015	1.74521755187639e-05
LBPSEMA4BRAIN051	LBPSEMA4BRAIN051	reverse	PASS	PASS	PASS	PASS	FAIL/WARN	FAIL	PASS	PASS	WARN	WARN	PASS	NA	101	46	37.0	37.0	37.0	37.0	NA	NA	0.0273404988746958	0.218409121990123	1.39732474132571	101	46	37.0	37.0	37.0	37.0	NA	NA	0.0275500982438299	0.218982465555915	1.3956940018394	FALSE	212786900	207103822	5683078	0.9733	0.9385	/dcs05/lieber/lcolladotor/living_brain_LIBD001/living_brain_reanalysis/processed-data/02_SPEAQeasy/pipeline_output/alignment/bam_sort/LBPSEMA4BRAIN051_sorted.bam	238673414	373861	0.00156396260948802	0.341904302717025	41679032	0	0	0	0	0	0	0	25326229	0	0	48143980	0	6753384	9.09330139913038e-06
LBPSEMA4BRAIN054	LBPSEMA4BRAIN054	reverse	PASS	PASS	PASS	PASS	FAIL/WARN	FAIL/WARN	PASS	PASS	FAIL/WARN	WARN	PASS	NA	101	47	37.0	37.0	37.0	37.0	NA	NA	0.0588030329086156	0.359630911067392	2.48283332785741	101	47	37.0	37.0	37.0	37.0	NA	NA	0.0592061370873993	0.360119189978513	2.47582791695123	FALSE	237159536	223566461	13593075	0.9427	0.8788	/dcs05/lieber/lcolladotor/living_brain_LIBD001/living_brain_reanalysis/processed-data/02_SPEAQeasy/pipeline_output/alignment/bam_sort/LBPSEMA4BRAIN054_sorted.bam	353023207	4604485	0.0128750795953463	0.171975443635414	32051584	0	0	0	0	0	0	0	92546831	0	0	58199126	0	3575486	2.55837589805234e-05
LBPSEMA4BRAIN055	LBPSEMA4BRAIN055	reverse	PASS	PASS	PASS	PASS	FAIL/WARN	WARN	PASS	PASS	FAIL/WARN	WARN	PASS	NA	101	45	37.0	37.0	37.0	37.0	NA	NA	0.14045544729625	1.17682968086009	4.57491583603345	101	45	37.0	37.0	37.0	37.0	NA	NA	0.139569384914006	1.16728423065419	4.53558901797644	FALSE	192311516	178757917	13553599	0.9295	0.8609	/dcs05/lieber/lcolladotor/living_brain_LIBD001/living_brain_reanalysis/processed-data/02_SPEAQeasy/pipeline_output/alignment/bam_sort/LBPSEMA4BRAIN055_sorted.bam	216563213	1918228	0.00877982125722065	0.32169517029194	36579105	0	0	0	0	0	0	0	29450369	0	0	44090508	0	3587367	8.4201075996802e-06
LBPSEMA4BRAIN056	LBPSEMA4BRAIN056	reverse	PASS	PASS	PASS	PASS	FAIL	FAIL	PASS	PASS	FAIL	FAIL/WARN	WARN	NA	101	48	37.0	37.0	37.0	37.0	NA	NA	0.202686917461247	1.73968170626859	7.20835824081109	101	48	37.0	37.0	37.0	37.0	NA	NA	0.202969145881161	1.74369797557933	7.18998161444523	FALSE	264324904	244565343	19759561	0.9252	0.8774	/dcs05/lieber/lcolladotor/living_brain_LIBD001/living_brain_reanalysis/processed-data/02_SPEAQeasy/pipeline_output/alignment/bam_sort/LBPSEMA4BRAIN056_sorted.bam	383634781	6644995	0.0170262345338642	0.187279401849087	37403824	0	0	0	0	0	0	0	100701409	0	0	52354691	0	9262115	1.08545051436452e-05
LBPSEMA4BRAIN058	LBPSEMA4BRAIN058	reverse	PASS	PASS	PASS	PASS	FAIL	FAIL	PASS	PASS	WARN	WARN/FAIL	PASS	NA	101	45	37.0	37.0	37.0	37.0	NA	NA	0.0407170798929437	0.226803627092288	1.53059627008922	101	45	37.0	37.0	37.0	37.0	NA	NA	0.0394735801041578	0.228161707365977	1.51794779066633	FALSE	165822304	152968371	12853933	0.9225	0.8168	/dcs05/lieber/lcolladotor/living_brain_LIBD001/living_brain_reanalysis/processed-data/02_SPEAQeasy/pipeline_output/alignment/bam_sort/LBPSEMA4BRAIN058_sorted.bam	193119449	2640302	0.0134874609643328	0.23830450914184	25305700	0	0	0	0	0	0	0	34056922	0	0	42216873	0	4611110	1.5925265849196e-05
LBPSEMA4BRAIN060	LBPSEMA4BRAIN060	reverse	PASS	PASS	PASS	PASS	FAIL/WARN	FAIL	PASS	WARN	WARN	WARN	PASS	NA	75-101	46	37.0	37.0	37.0	37.0	NA	NA	9.18318608584215e-05	0.000141421065721969	0.000450588330611988	75-101	46	37.0	37.0	37.0	37.0	NA	NA	5.44869041093301e-05	0.000118769206710225	0.00032692142465598	TRUE	163342002	161428670	1913332	0.9883	0.9686	/dcs05/lieber/lcolladotor/living_brain_LIBD001/living_brain_reanalysis/processed-data/02_SPEAQeasy/pipeline_output/alignment/bam_sort/LBPSEMA4BRAIN060_sorted.bam	215561707	1600351	0.00736938586205515	0.199903149028316	21932365	0	0	0	0	0	0	0	38235853	0	0	45553793	0	3992944	2.09735703377178e-05
LBPSEMA4BRAIN063	LBPSEMA4BRAIN063	reverse	PASS	PASS	PASS	PASS	FAIL	FAIL	PASS	PASS	FAIL	FAIL	PASS	NA	101	48	37.0	37.0	37.0	37.0	NA	NA	0.0448800482568661	0.307327630689623	1.86265456368962	101	48	37.0	37.0	37.0	37.0	NA	NA	0.0447550455315159	0.317401106128767	1.87061636518238	FALSE	171996250	159758538	12237712	0.9288	0.841	/dcs05/lieber/lcolladotor/living_brain_LIBD001/living_brain_reanalysis/processed-data/02_SPEAQeasy/pipeline_output/alignment/bam_sort/LBPSEMA4BRAIN063_sorted.bam	237949235	3217419	0.0133410608251006	0.21562513403848	27769853	0	0	0	0	0	0	0	60673567	0	0	33512787	0	6831437	1.31437498066698e-05
LBPSEMA4BRAIN064	LBPSEMA4BRAIN064	reverse	PASS	PASS	PASS	PASS	FAIL/WARN	FAIL	PASS	PASS	FAIL	WARN	PASS	NA	101	44	37.0	37.0	37.0	37.0	NA	NA	0.00792630639962639	0.0446836936477617	0.354175890972934	101	44	37.0	37.0	37.0	37.0	NA	NA	0.00822679852711837	0.0456516603420666	0.353791643093525	FALSE	272220110	264833167	7386943	0.9729	0.9315	/dcs05/lieber/lcolladotor/living_brain_LIBD001/living_brain_reanalysis/processed-data/02_SPEAQeasy/pipeline_output/alignment/bam_sort/LBPSEMA4BRAIN064_sorted.bam	297308359	1692902	0.00566185572040113	0.34960120110324	53808227	0	0	0	0	0	0	0	27445457	0	0	64582701	0	8076779	7.67540621622786e-06
LBPSEMA4BRAIN065	LBPSEMA4BRAIN065	reverse	PASS	PASS	PASS	PASS	FAIL/WARN	FAIL	PASS	PASS	FAIL	FAIL/WARN	PASS	NA	101	50	37.0	37.0	37.0	37.0	NA	NA	0.241163878237932	0.582553675653184	2.05734803821971	101	50	37.0	37.0	37.0	37.0	NA	NA	0.253039315499447	0.596669879222322	2.06618002798374	FALSE	160213048	154963456	5249592	0.9672	0.9413	/dcs05/lieber/lcolladotor/living_brain_LIBD001/living_brain_reanalysis/processed-data/02_SPEAQeasy/pipeline_output/alignment/bam_sort/LBPSEMA4BRAIN065_sorted.bam	347900189	8882986	0.0248974352560207	0.0949319889848859	17145772	0	0	0	0	0	0	0	132619521	0	0	26937109	0	3908709	1.61555863451351e-05
LBPSEMA4BRAIN066	LBPSEMA4BRAIN066	reverse	PASS	PASS	PASS	PASS	FAIL	WARN/FAIL	PASS	PASS	FAIL/WARN	WARN	WARN/PASS	NA	101	45	37.0	37.0	37.0	37.0	NA	NA	0.229325913378843	1.22955617488783	5.01504190530125	101	45	37.0	37.0	37.0	37.0	NA	NA	0.228876916839199	1.22390350949694	4.98786979630509	FALSE	268598952	253713757	14885195	0.9446	0.8906	/dcs05/lieber/lcolladotor/living_brain_LIBD001/living_brain_reanalysis/processed-data/02_SPEAQeasy/pipeline_output/alignment/bam_sort/LBPSEMA4BRAIN066_sorted.bam	304982090	1918611	0.00625156929830538	0.269478084258789	42317910	0	0	0	0	0	0	0	39030785	0	0	71815695	0	3872165	1.88100026679011e-05
LBPSEMA4BRAIN069	LBPSEMA4BRAIN069	reverse	PASS	PASS	PASS	PASS	FAIL	FAIL	PASS	PASS	FAIL	FAIL/WARN	PASS	NA	101	45	37.0	37.0	37.0	37.0	NA	NA	0.0549898452880703	0.269738791915509	1.37377161054558	101	45	37.0	37.0	37.0	37.0	NA	NA	0.0558813972945471	0.271845745206332	1.37253628465001	FALSE	336267540	326173865	10093675	0.97	0.9358	/dcs05/lieber/lcolladotor/living_brain_LIBD001/living_brain_reanalysis/processed-data/02_SPEAQeasy/pipeline_output/alignment/bam_sort/LBPSEMA4BRAIN069_sorted.bam	406990445	4815081	0.0116926090010749	0.252016475413019	52963036	0	0	0	0	0	0	0	61174106	0	0	86703452	0	9316444	1.47650146037701e-05
LBPSEMA4BRAIN071	LBPSEMA4BRAIN071	reverse	PASS	PASS	PASS	PASS	FAIL	FAIL	PASS	PASS	FAIL/WARN	WARN	PASS	NA	101	46	37.0	37.0	37.0	37.0	NA	NA	0.0315335456128247	0.153968522095556	1.08449253545316	101	46	37.0	37.0	37.0	37.0	NA	NA	0.0306461266447146	0.153472011182899	1.08200776234246	FALSE	225372690	212632375	12740315	0.9435	0.859	/dcs05/lieber/lcolladotor/living_brain_LIBD001/living_brain_reanalysis/processed-data/02_SPEAQeasy/pipeline_output/alignment/bam_sort/LBPSEMA4BRAIN071_sorted.bam	267469487	2281025	0.00845605438554274	0.265594497984135	37987299	0	0	0	0	0	0	0	43479046	0	0	56931376	0	4629711	1.73215789835439e-05
LBPSEMA4BRAIN072	LBPSEMA4BRAIN072	reverse	PASS	PASS	PASS	PASS	FAIL/WARN	WARN	PASS	PASS	WARN	WARN	PASS	NA	101	43	37.0	37.0	37.0	37.0	NA	NA	0.018189579823113	0.154963101601986	1.00053653739917	101	43	37.0	37.0	37.0	37.0	NA	NA	0.0185273082590549	0.155231297712881	0.996315696041382	FALSE	261748762	254664730	7084032	0.9729	0.9345	/dcs05/lieber/lcolladotor/living_brain_LIBD001/living_brain_reanalysis/processed-data/02_SPEAQeasy/pipeline_output/alignment/bam_sort/LBPSEMA4BRAIN072_sorted.bam	277540419	1354172	0.00485549753813619	0.33430893252171	47673558	0	0	0	0	0	0	0	19500021	0	0	71311293	0	4118431	1.03201862969825e-05
LBPSEMA4BRAIN077	LBPSEMA4BRAIN077	reverse	PASS	PASS	PASS	PASS	FAIL	FAIL	PASS	PASS	FAIL	FAIL/WARN	PASS	NA	101	44	37.0	37.0	37.0	37.0	NA	NA	0.228179115211807	0.632978087068586	2.56205544258556	101	44	37.0	37.0	37.0	37.0	NA	NA	0.234404205791619	0.640216911947786	2.5580542923221	FALSE	133861506	129534717	4326789	0.9677	0.9346	/dcs05/lieber/lcolladotor/living_brain_LIBD001/living_brain_reanalysis/processed-data/02_SPEAQeasy/pipeline_output/alignment/bam_sort/LBPSEMA4BRAIN077_sorted.bam	160688424	1986612	0.0122121503633784	0.279864149706205	23126267	0	0	0	0	0	0	0	23361400	0	0	32929809	0	3216427	1.05507732830379e-05
LBPSEMA4BRAIN080	LBPSEMA4BRAIN080	reverse	PASS	PASS	PASS	PASS	FAIL	FAIL	PASS	PASS	FAIL	WARN	WARN	NA	101	47	37.0	37.0	37.0	37.0	NA	NA	0.147936378041422	1.80488384284499	7.48129866119895	101	47	37.0	37.0	37.0	37.0	NA	NA	0.147775795812883	1.8133181617645	7.47723382974103	FALSE	266530116	245683727	20846389	0.9218	0.8684	/dcs05/lieber/lcolladotor/living_brain_LIBD001/living_brain_reanalysis/processed-data/02_SPEAQeasy/pipeline_output/alignment/bam_sort/LBPSEMA4BRAIN080_sorted.bam	346199463	4967875	0.0141467456178968	0.217364390161752	39158692	0	0	0	0	0	0	0	73875654	0	0	60286158	0	6831783	1.2385500516718e-05
LBPSEMA4BRAIN081	LBPSEMA4BRAIN081	reverse	PASS	PASS	PASS	PASS	FAIL/WARN	FAIL	PASS	PASS	FAIL	FAIL	WARN	NA	101	48	37.0	37.0	37.0	37.0	NA	NA	0.323193378866611	2.34629682937121	6.15971906719143	101	49	37.0	37.0	37.0	37.0	NA	NA	0.314563500974052	2.33070676974184	6.12473788848136	FALSE	90974636	82309645	8664991	0.9048	0.8534	/dcs05/lieber/lcolladotor/living_brain_LIBD001/living_brain_reanalysis/processed-data/02_SPEAQeasy/pipeline_output/alignment/bam_sort/LBPSEMA4BRAIN081_sorted.bam	101865939	478422	0.0046746298020269	0.32350521129567	17269921	0	0	0	0	0	0	0	15188125	0	0	17443623	0	3482080	6.25364759919863e-06
LBPSEMA4BRAIN083	LBPSEMA4BRAIN083	reverse	PASS	PASS	PASS	PASS	FAIL	FAIL/WARN	PASS	PASS	FAIL	WARN	WARN	NA	101	47	37.0	37.0	37.0	37.0	NA	NA	0.122689204355797	1.21815546950681	5.25539598121861	101	47	37.0	37.0	37.0	37.0	NA	NA	0.122043828616975	1.21516174898989	5.23335262806144	FALSE	262482752	248440421	14042331	0.9465	0.9096	/dcs05/lieber/lcolladotor/living_brain_LIBD001/living_brain_reanalysis/processed-data/02_SPEAQeasy/pipeline_output/alignment/bam_sort/LBPSEMA4BRAIN083_sorted.bam	402170828	4160258	0.0102385914918653	0.18752876076699	38644989	0	0	0	0	0	0	0	105338876	0	0	57321314	0	4769819	1.23948799674907e-05
LBPSEMA4BRAIN084	LBPSEMA4BRAIN084	reverse	PASS	PASS	PASS	PASS	FAIL/WARN	FAIL	PASS	PASS	FAIL	FAIL/WARN	WARN	NA	101	49	37.0	37.0	37.0	37.0	NA	NA	0.287497141881108	1.48382699094392	5.08346612240667	101	49	37.0	37.0	37.0	37.0	NA	NA	0.289757570787334	1.49056800175216	5.09447728479832	FALSE	220975762	199190326	21785436	0.9014	0.8512	/dcs05/lieber/lcolladotor/living_brain_LIBD001/living_brain_reanalysis/processed-data/02_SPEAQeasy/pipeline_output/alignment/bam_sort/LBPSEMA4BRAIN084_sorted.bam	390734505	7333088	0.0184217156305914	0.138093424245979	28415299	0	0	0	0	0	0	0	136026951	0	0	35533764	0	5792647	1.09096159783503e-05
LBPSEMA4BRAIN085	LBPSEMA4BRAIN085	reverse	PASS	PASS	PASS	PASS	FAIL	FAIL	PASS	PASS	FAIL	FAIL/WARN	PASS	NA	101	45	37.0	37.0	37.0	37.0	NA	NA	0.100541323409124	0.40364823980891	1.85114301850349	101	45	37.0	37.0	37.0	37.0	NA	NA	0.101984465461689	0.405598641681498	1.84818586364839	FALSE	206008826	197535501	8473325	0.9589	0.9287	/dcs05/lieber/lcolladotor/living_brain_LIBD001/living_brain_reanalysis/processed-data/02_SPEAQeasy/pipeline_output/alignment/bam_sort/LBPSEMA4BRAIN085_sorted.bam	253028532	3202041	0.0124967171657537	0.31193942732858	40648493	0	0	0	0	0	0	0	41664747	0	0	42589741	0	5405949	8.97942268118033e-06
LBPSEMA4BRAIN086	LBPSEMA4BRAIN086	reverse	PASS	PASS	PASS	PASS	FAIL/WARN	FAIL	PASS	PASS	FAIL	FAIL	PASS	NA	101	46	37.0	37.0	37.0	37.0	NA	NA	0.0462844827023216	0.355405431236999	1.85048598587664	101	46	37.0	37.0	37.0	37.0	NA	NA	0.0463488362237678	0.356398858931027	1.84210191376409	FALSE	209778730	201048722	8730008	0.9584	0.9097	/dcs05/lieber/lcolladotor/living_brain_LIBD001/living_brain_reanalysis/processed-data/02_SPEAQeasy/pipeline_output/alignment/bam_sort/LBPSEMA4BRAIN086_sorted.bam	259481107	2563969	0.00978445784648134	0.232386199261549	31526802	0	0	0	0	0	0	0	46610818	0	0	50706214	0	6821718	1.37660648231939e-05
LBPSEMA4BRAIN088	LBPSEMA4BRAIN088	reverse	PASS	PASS	PASS	PASS	FAIL/WARN	FAIL	PASS	PASS	FAIL	FAIL/WARN	PASS	NA	101	49	37.0	37.0	37.0	37.0	NA	NA	0.0524108780172748	0.295839300004094	1.77443400614188	101	49	37.0	37.0	37.0	37.0	NA	NA	0.0537559656453993	0.299594359602941	1.75771576939348	FALSE	178798760	166560090	12238670	0.9316	0.8555	/dcs05/lieber/lcolladotor/living_brain_LIBD001/living_brain_reanalysis/processed-data/02_SPEAQeasy/pipeline_output/alignment/bam_sort/LBPSEMA4BRAIN088_sorted.bam	289245676	4683086	0.0159327245422821	0.157683662185136	24600842	0	0	0	0	0	0	0	91263992	0	0	32885363	0	7263696	1.50401356181223e-05
LBPSEMA4BRAIN089	LBPSEMA4BRAIN089	reverse	PASS	PASS	PASS	PASS	FAIL	FAIL/WARN	PASS	PASS	FAIL/WARN	WARN	PASS	NA	101	46	37.0	37.0	37.0	37.0	NA	NA	0.0469452723761796	0.238374288643655	1.35289200169571	101	45	37.0	37.0	37.0	37.0	NA	NA	0.0459565660547892	0.238990636092501	1.34274819788932	FALSE	117628458	111696991	5931467	0.9496	0.8879	/dcs05/lieber/lcolladotor/living_brain_LIBD001/living_brain_reanalysis/processed-data/02_SPEAQeasy/pipeline_output/alignment/bam_sort/LBPSEMA4BRAIN089_sorted.bam	154799310	3067852	0.0194331231469151	0.222474580336335	18395793	0	0	0	0	0	0	0	33079461	0	0	27755529	0	3456385	1.28290202004339e-05
LBPSEMA4BRAIN091	LBPSEMA4BRAIN091	reverse	PASS	PASS	PASS	PASS	FAIL/WARN	FAIL	PASS	PASS	FAIL	WARN	PASS	NA	101	51	37.0	37.0	37.0	37.0	NA	NA	0.20401130545465	0.558452915182966	2.19829055604119	101	51	37.0	37.0	37.0	37.0	NA	NA	0.211290010413121	0.56762746639299	2.20735838919597	FALSE	187409712	181228402	6181310	0.967	0.9418	/dcs05/lieber/lcolladotor/living_brain_LIBD001/living_brain_reanalysis/processed-data/02_SPEAQeasy/pipeline_output/alignment/bam_sort/LBPSEMA4BRAIN091_sorted.bam	424073443	11157493	0.0256357994735926	0.10261856735808	22619423	0	0	0	0	0	0	0	166902439	0	0	27850999	0	3049462	1.20250635924709e-05
LBPSEMA4BRAIN092	LBPSEMA4BRAIN092	reverse	PASS	PASS	PASS	PASS	FAIL	FAIL	PASS	PASS	FAIL	WARN	WARN	NA	101	46	37.0	37.0	37.0	37.0	NA	NA	0.231289763658414	1.64718718374006	5.90925908150165	101	46	37.0	37.0	37.0	37.0	NA	NA	0.230174823942903	1.63959744095335	5.87521302381206	FALSE	272301718	255466001	16835717	0.9382	0.8951	/dcs05/lieber/lcolladotor/living_brain_LIBD001/living_brain_reanalysis/processed-data/02_SPEAQeasy/pipeline_output/alignment/bam_sort/LBPSEMA4BRAIN092_sorted.bam	326729001	4248277	0.0128355548322565	0.318880839812378	53834494	0	0	0	0	0	0	0	53808532	0	0	51960810	0	9219396	1.13867514014342e-05
LBPSEMA4BRAIN093	LBPSEMA4BRAIN093	reverse	PASS	PASS	PASS	PASS	FAIL/WARN	FAIL	PASS	PASS	WARN	FAIL/WARN	WARN	NA	101	47	37.0	37.0	37.0	37.0	NA	NA	0.457599999341378	1.70056509733604	5.34440970215485	101	48	37.0	37.0	37.0	37.0	NA	NA	0.460250951296579	1.70793754291331	5.34368110200567	FALSE	48586320	44241936	4344384	0.9106	0.8631	/dcs05/lieber/lcolladotor/living_brain_LIBD001/living_brain_reanalysis/processed-data/02_SPEAQeasy/pipeline_output/alignment/bam_sort/LBPSEMA4BRAIN093_sorted.bam	61339250	639447	0.0103172062491085	0.203640973138638	6466289	0	0	0	0	0	0	0	12491639	0	0	11524073	0	1271378	1.77845438086668e-05
LBPSEMA4BRAIN094	LBPSEMA4BRAIN094	reverse	PASS	PASS	PASS	PASS	FAIL/WARN	FAIL/WARN	PASS	PASS	FAIL	WARN	PASS	NA	101	47	37.0	37.0	37.0	37.0	NA	NA	0.077464767348263	0.317484755733733	1.72122581255359	101	47	37.0	37.0	37.0	37.0	NA	NA	0.0760464687734038	0.31619925944521	1.71685303614788	FALSE	268067674	258082848	9984826	0.9628	0.9201	/dcs05/lieber/lcolladotor/living_brain_LIBD001/living_brain_reanalysis/processed-data/02_SPEAQeasy/pipeline_output/alignment/bam_sort/LBPSEMA4BRAIN094_sorted.bam	465087486	6090249	0.0129255874112982	0.165531573383072	39955090	0	0	0	0	0	0	0	143092947	0	0	53281890	0	5044508	1.43160733713777e-05
LBPSEMA4BRAIN096	LBPSEMA4BRAIN096	reverse	PASS	PASS	PASS	PASS	FAIL/WARN	WARN	PASS	WARN	FAIL	WARN	PASS	NA	75-101	46	37.0	37.0	37.0	37.0	NA	NA	7.19905142267275e-05	0.000118216002309153	0.000333429750102738	75-101	46	37.0	37.0	37.0	37.0	NA	NA	5.07722574020078e-05	0.000122004976742138	0.000601689139958123	TRUE	131961830	130550524	1411306	0.9893	0.9735	/dcs05/lieber/lcolladotor/living_brain_LIBD001/living_brain_reanalysis/processed-data/02_SPEAQeasy/pipeline_output/alignment/bam_sort/LBPSEMA4BRAIN096_sorted.bam	185339734	1961996	0.0104750554092586	0.222851592421213	21025902	0	0	0	0	0	0	0	37453955	0	0	33524332	0	2345157	2.29241057054294e-05
LBPSEMA4BRAIN098	LBPSEMA4BRAIN098	reverse	PASS	PASS	PASS	PASS	FAIL/WARN	FAIL	PASS	PASS	FAIL	WARN	PASS	NA	101	48	37.0	37.0	37.0	37.0	NA	NA	0.0884182691455341	0.796451615240745	4.17600322118775	101	48	37.0	37.0	37.0	37.0	NA	NA	0.0888741792256236	0.798903379850277	4.17421202702272	FALSE	240398282	226462382	13935900	0.942	0.8921	/dcs05/lieber/lcolladotor/living_brain_LIBD001/living_brain_reanalysis/processed-data/02_SPEAQeasy/pipeline_output/alignment/bam_sort/LBPSEMA4BRAIN098_sorted.bam	397595831	7525344	0.0185755385410303	0.1873958975119	39099170	0	0	0	0	0	0	0	121336456	0	0	41087299	0	7121824	8.84929270877106e-06
LBPSEMA4BRAIN099	LBPSEMA4BRAIN099	reverse	PASS	PASS	PASS	PASS	FAIL	FAIL	PASS	PASS	FAIL	FAIL	PASS	NA	101	54	37.0	37.0	37.0	37.0	NA	NA	0.261079384795605	1.36195939031615	4.32900105025044	101	58	37.0	37.0	37.0	37.0	NA	NA	0.259480445817849	1.39337012576076	4.41132536893413	FALSE	9506304	7180449	2325855	0.7553	0.6486	/dcs05/lieber/lcolladotor/living_brain_LIBD001/living_brain_reanalysis/processed-data/02_SPEAQeasy/pipeline_output/alignment/bam_sort/LBPSEMA4BRAIN099_sorted.bam	13801455	111601	0.00802131465581681	0.17075736746738	1321501	0	0	0	0	0	0	0	5015692	0	0	938694	0	463170	8.32386808636543e-06
LBPSEMA4BRAIN100	LBPSEMA4BRAIN100	reverse	PASS	PASS	PASS	PASS	FAIL/WARN	FAIL	PASS	PASS	FAIL	WARN	WARN	NA	101	46	37.0	37.0	37.0	37.0	NA	NA	0.366013117490998	3.15994966020449	8.50405380485449	101	46	37.0	37.0	37.0	37.0	NA	NA	0.364140052120357	3.16196649026543	8.48238658058901	FALSE	169721786	153597173	16124613	0.905	0.8548	/dcs05/lieber/lcolladotor/living_brain_LIBD001/living_brain_reanalysis/processed-data/02_SPEAQeasy/pipeline_output/alignment/bam_sort/LBPSEMA4BRAIN100_sorted.bam	202115757	1827149	0.00895912015689332	0.236923952631236	24773339	0	0	0	0	0	0	0	35606171	0	0	39129088	0	5053810	1.96985961399874e-05
LBPSEMA4BRAIN103	LBPSEMA4BRAIN103	reverse	PASS	PASS	PASS	PASS	FAIL	FAIL	PASS	WARN	FAIL	WARN	PASS	NA	75-101	47	37.0	37.0	37.0	37.0	NA	NA	9.24204260817726e-05	0.000151898918114597	0.000373341919221418	75-101	47	37.0	37.0	37.0	37.0	NA	NA	7.8694620228044e-05	0.000125819886992512	0.000310203212294267	TRUE	218566402	216514152	2052250	0.9906	0.9789	/dcs05/lieber/lcolladotor/living_brain_LIBD001/living_brain_reanalysis/processed-data/02_SPEAQeasy/pipeline_output/alignment/bam_sort/LBPSEMA4BRAIN103_sorted.bam	349648899	4374928	0.0123577218998878	0.181849403931452	32370307	0	0	0	0	0	0	0	91219607	0	0	49183756	0	5232451	2.19645738917459e-05
LBPSEMA4BRAIN104	LBPSEMA4BRAIN104	reverse	PASS	PASS	PASS	PASS	FAIL/WARN	WARN/FAIL	PASS	PASS	WARN	WARN	PASS	NA	101	45	37.0	37.0	37.0	37.0	NA	NA	0.0171931946307025	0.152034490856825	1.54190173052939	101	45	37.0	37.0	37.0	37.0	NA	NA	0.0175583791780256	0.15248896703498	1.53534663145938	FALSE	274381818	265568922	8812896	0.9679	0.9217	/dcs05/lieber/lcolladotor/living_brain_LIBD001/living_brain_reanalysis/processed-data/02_SPEAQeasy/pipeline_output/alignment/bam_sort/LBPSEMA4BRAIN104_sorted.bam	292897716	1162877	0.00395454891842648	0.309972408279963	46719670	0	0	0	0	0	0	0	22946495	0	0	76593865	0	4461998	1.00385983034555e-05
LBPSEMA4BRAIN105	LBPSEMA4BRAIN105	reverse	PASS	PASS	PASS	PASS	FAIL	FAIL	PASS	PASS	FAIL	WARN	PASS	NA	101	44	37.0	37.0	37.0	37.0	NA	NA	0.0262409293318483	0.402047162434842	2.49120499222819	101	44	37.0	37.0	37.0	37.0	NA	NA	0.0268749713718792	0.402281319613201	2.48219083187043	FALSE	280580764	269763459	10817305	0.9614	0.9195	/dcs05/lieber/lcolladotor/living_brain_LIBD001/living_brain_reanalysis/processed-data/02_SPEAQeasy/pipeline_output/alignment/bam_sort/LBPSEMA4BRAIN105_sorted.bam	313809918	1749426	0.00554388907590073	0.346389601220712	55955736	0	0	0	0	0	0	0	34217243	0	0	64604434	0	6762471	1.11338004740032e-05
LBPSEMA4BRAIN106	LBPSEMA4BRAIN106	reverse	PASS	PASS	PASS	PASS	FAIL/WARN	WARN	PASS	PASS	FAIL/WARN	WARN	PASS	NA	101	46	37.0	37.0	37.0	37.0	NA	NA	0.0461305000324029	0.250926195138418	1.72494310466448	101	46	37.0	37.0	37.0	37.0	NA	NA	0.0459990606844822	0.2498864580744	1.71216569249852	FALSE	212265204	204808997	7456207	0.9649	0.9169	/dcs05/lieber/lcolladotor/living_brain_LIBD001/living_brain_reanalysis/processed-data/02_SPEAQeasy/pipeline_output/alignment/bam_sort/LBPSEMA4BRAIN106_sorted.bam	308913974	4300079	0.0137288827203421	0.195445127517181	31381737	0	0	0	0	0	0	0	73498328	0	0	52991870	0	2693526	1.55504457895368e-05
LBPSEMA4BRAIN110	LBPSEMA4BRAIN110	reverse	PASS	PASS	PASS	PASS	FAIL/WARN	FAIL	PASS	WARN	FAIL	WARN	PASS	NA	75-101	47	37.0	37.0	37.0	37.0	NA	NA	7.74182647826523e-05	0.000122467686100144	0.000353053983362268	75-101	48	37.0	37.0	37.0	37.0	NA	NA	6.34028892616549e-05	0.000111455605333646	0.000232254794347957	TRUE	299670886	296767937	2902949	0.9903	0.9781	/dcs05/lieber/lcolladotor/living_brain_LIBD001/living_brain_reanalysis/processed-data/02_SPEAQeasy/pipeline_output/alignment/bam_sort/LBPSEMA4BRAIN110_sorted.bam	571095865	8189184	0.0141367087138477	0.130459858721992	37994033	0	0	0	0	0	0	0	185106380	0	0	62438650	0	5692534	2.30036121724693e-05
LBPSEMA4BRAIN111	LBPSEMA4BRAIN111	reverse	PASS	PASS	PASS	PASS	FAIL/WARN	FAIL	PASS	PASS	FAIL/WARN	WARN	PASS	NA	101	45	37.0	37.0	37.0	37.0	NA	NA	0.0265845644905078	0.155483205830598	0.951094006083346	101	45	37.0	37.0	37.0	37.0	NA	NA	0.0265367003083794	0.155116247100946	0.942369961154068	FALSE	250709392	238858591	11850801	0.9527	0.8934	/dcs05/lieber/lcolladotor/living_brain_LIBD001/living_brain_reanalysis/processed-data/02_SPEAQeasy/pipeline_output/alignment/bam_sort/LBPSEMA4BRAIN111_sorted.bam	265747196	1556764	0.00582394664111972	0.379694255516123	53138732	0	0	0	0	0	0	0	23671694	0	0	55275091	0	7865855	1.04067217862858e-05
LBPSEMA4BRAIN112	LBPSEMA4BRAIN112	reverse	PASS	PASS	PASS	PASS	FAIL	WARN/FAIL	PASS	PASS	FAIL/WARN	WARN	PASS	NA	101	44	37.0	37.0	37.0	37.0	NA	NA	0.0471932291109248	0.229768105707562	1.05202704130361	101	44	37.0	37.0	37.0	37.0	NA	NA	0.0476158908038055	0.230869122570948	1.05041950427152	FALSE	267116708	258165720	8950988	0.9665	0.9254	/dcs05/lieber/lcolladotor/living_brain_LIBD001/living_brain_reanalysis/processed-data/02_SPEAQeasy/pipeline_output/alignment/bam_sort/LBPSEMA4BRAIN112_sorted.bam	286018829	1872754	0.00650506687442821	0.363750136421342	53814066	0	0	0	0	0	0	0	24337758	0	0	64141633	0	5648937	1.12795788372505e-05
LBPSEMA4BRAIN113	LBPSEMA4BRAIN113	reverse	PASS	PASS	PASS	PASS	FAIL/WARN	FAIL	PASS	PASS	FAIL	FAIL/WARN	PASS	NA	101	48	37.0	37.0	37.0	37.0	NA	NA	0.0685200637916088	0.323646501665466	1.58196338447781	101	48	37.0	37.0	37.0	37.0	NA	NA	0.0692185776894592	0.325487304792309	1.57689742972359	FALSE	173511222	164454080	9057142	0.9478	0.8925	/dcs05/lieber/lcolladotor/living_brain_LIBD001/living_brain_reanalysis/processed-data/02_SPEAQeasy/pipeline_output/alignment/bam_sort/LBPSEMA4BRAIN113_sorted.bam	288340665	7858137	0.0265299418732963	0.16469897873966	25444392	0	0	0	0	0	0	0	91331109	0	0	31098276	0	6616507	1.43057063418925e-05
LBPSEMA4BRAIN115	LBPSEMA4BRAIN115	reverse	PASS	PASS	PASS	PASS	WARN/FAIL	FAIL/WARN	PASS	PASS	FAIL/WARN	FAIL	WARN	NA	101	48	37.0	37.0	37.0	37.0	NA	NA	0.306641224365815	1.9380078289512	5.52385737867037	101	49	37.0	37.0	37.0	37.0	NA	NA	0.308813899068217	1.95694070836758	5.54850703337414	FALSE	33322982	28733092	4589890	0.8623	0.77	/dcs05/lieber/lcolladotor/living_brain_LIBD001/living_brain_reanalysis/processed-data/02_SPEAQeasy/pipeline_output/alignment/bam_sort/LBPSEMA4BRAIN115_sorted.bam	51452416	696377	0.0133536551843108	0.146552326365134	4115981	0	0	0	0	0	0	0	16632354	0	0	6556920	0	780147	1.190481685897e-05
LBPSEMA4BRAIN119	LBPSEMA4BRAIN119	reverse	PASS	PASS	PASS	PASS	FAIL	WARN	PASS	PASS	FAIL/WARN	WARN	WARN	NA	101	45	37.0	37.0	37.0	37.0	NA	NA	0.293492159986508	2.67761284623402	9.60999633565112	101	45	37.0	37.0	37.0	37.0	NA	NA	0.292929235630854	2.66941652327612	9.57059235245323	FALSE	277124268	252471779	24652489	0.911	0.8559	/dcs05/lieber/lcolladotor/living_brain_LIBD001/living_brain_reanalysis/processed-data/02_SPEAQeasy/pipeline_output/alignment/bam_sort/LBPSEMA4BRAIN119_sorted.bam	343211299	4345449	0.0125028474486705	0.232507867448279	41200266	0	0	0	0	0	0	0	64959028	0	0	67400164	0	3639991	1.83008527177956e-05
LBPSEMA4BRAIN120	LBPSEMA4BRAIN120	reverse	PASS	PASS	PASS	PASS	FAIL/WARN	WARN/FAIL	PASS	PASS	FAIL	WARN	PASS	NA	101	45	37.0	37.0	37.0	37.0	NA	NA	0.0541420490143051	0.405712801506507	2.32861113006789	101	45	37.0	37.0	37.0	37.0	NA	NA	0.0546653387399361	0.406814834468231	2.32517244943943	FALSE	355252532	344565249	10687283	0.9699	0.9327	/dcs05/lieber/lcolladotor/living_brain_LIBD001/living_brain_reanalysis/processed-data/02_SPEAQeasy/pipeline_output/alignment/bam_sort/LBPSEMA4BRAIN120_sorted.bam	411596291	3112257	0.00750468495286478	0.316134506935832	66718785	0	0	0	0	0	0	0	52730463	0	0	82050775	0	9545540	1.05817274700071e-05
LBPSEMA4BRAIN121	LBPSEMA4BRAIN121	reverse	PASS	PASS	PASS	PASS	FAIL	FAIL	PASS	PASS	FAIL	FAIL/WARN	PASS	NA	101	46	37.0	37.0	37.0	37.0	NA	NA	0.094797391911039	0.473015391622299	2.38744288298344	101	46	37.0	37.0	37.0	37.0	NA	NA	0.0994866123474967	0.479485045160667	2.38754092724635	FALSE	236627818	228721255	7906563	0.9666	0.9334	/dcs05/lieber/lcolladotor/living_brain_LIBD001/living_brain_reanalysis/processed-data/02_SPEAQeasy/pipeline_output/alignment/bam_sort/LBPSEMA4BRAIN121_sorted.bam	337751068	5845762	0.0170134340296446	0.183936420255379	32107478	0	0	0	0	0	0	0	77989699	0	0	58028658	0	6431645	1.5012079117519e-05
LBPSEMA4BRAIN122	LBPSEMA4BRAIN122	reverse	PASS	PASS	PASS	PASS	FAIL	FAIL	PASS	PASS	FAIL	FAIL/WARN	PASS	NA	101	46	37.0	37.0	37.0	37.0	NA	NA	0.22395795525955	0.783968869408785	2.49022886365999	101	47	37.0	37.0	37.0	37.0	NA	NA	0.225706408847994	0.79188462008975	2.50194793767323	FALSE	223225828	213299503	9926325	0.9555	0.9181	/dcs05/lieber/lcolladotor/living_brain_LIBD001/living_brain_reanalysis/processed-data/02_SPEAQeasy/pipeline_output/alignment/bam_sort/LBPSEMA4BRAIN122_sorted.bam	285879447	2900933	0.0100454643075129	0.21693952551737	32066189	0	0	0	0	0	0	0	53043616	0	0	54617311	0	8084533	9.48039070062239e-06
LBPSEMA4BRAIN124	LBPSEMA4BRAIN124	reverse	PASS	PASS	PASS	PASS	FAIL	FAIL	PASS	PASS	FAIL	WARN	PASS	NA	101	45	37.0	37.0	37.0	37.0	NA	NA	0.0981334001547174	0.359912419587014	1.80536665163396	101	45	37.0	37.0	37.0	37.0	NA	NA	0.0984892293743067	0.361827210649207	1.80504473365543	FALSE	209370102	203040288	6329814	0.9698	0.9372	/dcs05/lieber/lcolladotor/living_brain_LIBD001/living_brain_reanalysis/processed-data/02_SPEAQeasy/pipeline_output/alignment/bam_sort/LBPSEMA4BRAIN124_sorted.bam	287056923	6184527	0.021090221044808	0.252669180539339	37743089	0	0	0	0	0	0	0	61311813	0	0	43929527	0	6393065	8.92878693633158e-06
LBPSEMA4BRAIN125	LBPSEMA4BRAIN125	reverse	PASS	PASS	PASS	PASS	FAIL	FAIL	PASS	PASS	FAIL	FAIL/WARN	PASS	NA	101	46	37.0	37.0	37.0	37.0	NA	NA	0.0515224455869289	0.307728286317961	1.68769359537329	101	47	37.0	37.0	37.0	37.0	NA	NA	0.0516843904627388	0.308464728378907	1.6820155728002	FALSE	221062876	214155976	6906900	0.9688	0.9346	/dcs05/lieber/lcolladotor/living_brain_LIBD001/living_brain_reanalysis/processed-data/02_SPEAQeasy/pipeline_output/alignment/bam_sort/LBPSEMA4BRAIN125_sorted.bam	294189049	3670595	0.0123232370478493	0.235430863212915	35743306	0	0	0	0	0	0	0	58934467	0	0	50301256	0	6841788	1.54154738792209e-05
LBPSEMA4BRAIN126	LBPSEMA4BRAIN126	reverse	PASS	PASS	PASS	PASS	FAIL/WARN	FAIL	PASS	WARN	FAIL	FAIL/WARN	PASS	NA	75-101	48	37.0	37.0	37.0	37.0	NA	NA	3.85188358370156e-05	7.45118463732432e-05	0.000359930105362277	75-101	49	37.0	37.0	37.0	37.0	NA	NA	4.92535933653642e-05	8.39836912511979e-05	0.000337197677655185	TRUE	158364080	156413041	1951039	0.9877	0.9704	/dcs05/lieber/lcolladotor/living_brain_LIBD001/living_brain_reanalysis/processed-data/02_SPEAQeasy/pipeline_output/alignment/bam_sort/LBPSEMA4BRAIN126_sorted.bam	240034846	3046810	0.0125341008866584	0.196552019918514	24103733	0	0	0	0	0	0	0	58519132	0	0	34237104	0	5772874	2.15734218429983e-05
LBPSEMA4BRAIN127	LBPSEMA4BRAIN127	reverse	PASS	PASS	PASS	PASS	FAIL	WARN	PASS	PASS	FAIL/WARN	FAIL/WARN	PASS	NA	101	44	37.0	37.0	37.0	37.0	NA	NA	0.0307876566619411	0.215938193076941	1.40336669342373	101	44	37.0	37.0	37.0	37.0	NA	NA	0.0307403009149508	0.214833359420464	1.38803868155468	FALSE	249177782	239453315	9724467	0.961	0.9045	/dcs05/lieber/lcolladotor/living_brain_LIBD001/living_brain_reanalysis/processed-data/02_SPEAQeasy/pipeline_output/alignment/bam_sort/LBPSEMA4BRAIN127_sorted.bam	264036519	1801070	0.00677507649228642	0.344032379452459	47379776	0	0	0	0	0	0	0	22925845	0	0	62073799	0	5339524	1.02153290045103e-05
LBPSEMA4BRAIN128	LBPSEMA4BRAIN128	reverse	PASS	PASS	PASS	PASS	FAIL	FAIL	PASS	PASS	FAIL	WARN	PASS	NA	101	46	37.0	37.0	37.0	37.0	NA	NA	0.110236296732394	0.719286325992875	2.85601377737264	101	46	37.0	37.0	37.0	37.0	NA	NA	0.109473821994139	0.716785244499646	2.83612780227075	FALSE	340732600	325662002	15070598	0.9558	0.9166	/dcs05/lieber/lcolladotor/living_brain_LIBD001/living_brain_reanalysis/processed-data/02_SPEAQeasy/pipeline_output/alignment/bam_sort/LBPSEMA4BRAIN128_sorted.bam	479060962	8283570	0.0169973590675272	0.181959925328515	45317769	0	0	0	0	0	0	0	110872044	0	0	83790444	0	9073313	1.54464797241012e-05
LBPSEMA4BRAIN129	LBPSEMA4BRAIN129	reverse	PASS	PASS	PASS	PASS	FAIL	FAIL	PASS	PASS	FAIL	FAIL/WARN	PASS	NA	101	46	37.0	37.0	37.0	37.0	NA	NA	0.0443310928740002	0.32687334763409	2.18267270250764	101	46	37.0	37.0	37.0	37.0	NA	NA	0.0442560523331043	0.328060027702889	2.18254276217708	FALSE	307833602	298350757	9482845	0.9692	0.9327	/dcs05/lieber/lcolladotor/living_brain_LIBD001/living_brain_reanalysis/processed-data/02_SPEAQeasy/pipeline_output/alignment/bam_sort/LBPSEMA4BRAIN129_sorted.bam	358334967	3557993	0.00983161706157533	0.30775933027327	56758757	0	0	0	0	0	0	0	46505287	0	0	71509782	0	9651962	1.21743328522857e-05
LBPSEMA4BRAIN131	LBPSEMA4BRAIN131	reverse	PASS	PASS	PASS	PASS	WARN	FAIL	PASS	PASS	FAIL	FAIL/WARN	WARN	NA	101	48	37.0	37.0	37.0	37.0	NA	NA	0.318061283435404	3.16140396387036	8.40505524507611	101	50	37.0	37.0	37.0	37.0	NA	NA	0.312010777078256	3.17346132006083	8.38669455848392	FALSE	208445364	186991090	21454274	0.8971	0.8346	/dcs05/lieber/lcolladotor/living_brain_LIBD001/living_brain_reanalysis/processed-data/02_SPEAQeasy/pipeline_output/alignment/bam_sort/LBPSEMA4BRAIN131_sorted.bam	270221394	2751040	0.0100780872254669	0.211708957069565	29926846	0	0	0	0	0	0	0	61520343	0	0	41695024	0	8216218	1.77098515493414e-05
LBPSEMA4BRAIN132	LBPSEMA4BRAIN132	reverse	PASS	PASS	PASS	PASS	FAIL	WARN	PASS	PASS	FAIL/WARN	WARN	PASS	NA	101	46	37.0	37.0	37.0	37.0	NA	NA	0.08232482882846	0.911115350747068	4.25441180708283	101	46	37.0	37.0	37.0	37.0	NA	NA	0.0820080330321187	0.907541120312011	4.23644392336668	FALSE	206757794	192116639	14641155	0.9292	0.8465	/dcs05/lieber/lcolladotor/living_brain_LIBD001/living_brain_reanalysis/processed-data/02_SPEAQeasy/pipeline_output/alignment/bam_sort/LBPSEMA4BRAIN132_sorted.bam	288860610	3327718	0.0113889491164069	0.209142149531413	32086072	0	0	0	0	0	0	0	70639565	0	0	47790951	0	2900942	1.55519192252638e-05
LBPSEMA4BRAIN133	LBPSEMA4BRAIN133	reverse	PASS	PASS	PASS	PASS	FAIL/WARN	FAIL	PASS	PASS	FAIL	FAIL	PASS	NA	101	46	37.0	37.0	37.0	37.0	NA	NA	0.0532888978919374	0.660655182286618	3.91912264876549	101	46	37.0	37.0	37.0	37.0	NA	NA	0.0535424327512951	0.661064775534785	3.91178070179659	FALSE	208255386	195853570	12401816	0.9404	0.8759	/dcs05/lieber/lcolladotor/living_brain_LIBD001/living_brain_reanalysis/processed-data/02_SPEAQeasy/pipeline_output/alignment/bam_sort/LBPSEMA4BRAIN133_sorted.bam	263717582	1994901	0.00750774287107919	0.272418683861985	37614492	0	0	0	0	0	0	0	52768825	0	0	41869827	0	5822892	8.87955631568811e-06
LBPSEMA4BRAIN134	LBPSEMA4BRAIN134	reverse	PASS	PASS	PASS	PASS	FAIL	FAIL	PASS	PASS	FAIL	FAIL	PASS	NA	101	50	37.0	37.0	37.0	37.0	NA	NA	0.0224708730989303	0.13861372658449	1.05666181713992	101	51	37.0	37.0	37.0	37.0	NA	NA	0.0196523953022839	0.13703654729932	1.05628212583053	FALSE	178039366	168457952	9581414	0.9462	0.878	/dcs05/lieber/lcolladotor/living_brain_LIBD001/living_brain_reanalysis/processed-data/02_SPEAQeasy/pipeline_output/alignment/bam_sort/LBPSEMA4BRAIN134_sorted.bam	215209570	2646901	0.0121497469772197	0.406977058505742	46898390	0	0	0	0	0	0	0	38974246	0	0	19178203	0	10185116	3.04914518387518e-06
LBPSEMA4BRAIN135	LBPSEMA4BRAIN135	reverse	PASS	PASS	PASS	PASS	FAIL/WARN	FAIL	PASS	PASS	FAIL/WARN	WARN	PASS	NA	101	45	37.0	37.0	37.0	37.0	NA	NA	0.0221890680737004	0.134936630023835	0.990186599091335	101	45	37.0	37.0	37.0	37.0	NA	NA	0.022405205818343	0.135840800887042	0.986218168370028	FALSE	310450172	301179172	9271000	0.9701	0.9291	/dcs05/lieber/lcolladotor/living_brain_LIBD001/living_brain_reanalysis/processed-data/02_SPEAQeasy/pipeline_output/alignment/bam_sort/LBPSEMA4BRAIN135_sorted.bam	356011946	2738999	0.00763482030688449	0.30172437932596	55610671	0	0	0	0	0	0	0	44694256	0	0	73587605	0	10416973	8.9371336663066e-06
LBPSEMA4BRAIN137	LBPSEMA4BRAIN137	reverse	PASS	PASS	PASS	PASS	FAIL	FAIL	PASS	PASS	FAIL	FAIL/WARN	PASS	NA	101	46	37.0	37.0	37.0	37.0	NA	NA	0.229542768486885	0.780119246586439	2.43469162499062	101	47	37.0	37.0	37.0	37.0	NA	NA	0.229668694224048	0.78459116106532	2.43406881986692	FALSE	161206124	153359164	7846960	0.9513	0.9054	/dcs05/lieber/lcolladotor/living_brain_LIBD001/living_brain_reanalysis/processed-data/02_SPEAQeasy/pipeline_output/alignment/bam_sort/LBPSEMA4BRAIN137_sorted.bam	212385141	2477601	0.0115310871346881	0.218360497475232	24180220	0	0	0	0	0	0	0	43455652	0	0	37310629	0	5788821	1.17451371410186e-05
LBPSEMA4BRAIN138	LBPSEMA4BRAIN138	reverse	PASS	PASS	PASS	PASS	FAIL/WARN	WARN/FAIL	PASS	PASS	FAIL/WARN	WARN	PASS	NA	101	45	37.0	37.0	37.0	37.0	NA	NA	0.0183866217502834	0.12055245291887	0.988506767777048	101	45	37.0	37.0	37.0	37.0	NA	NA	0.0185264449337934	0.120677557872537	0.981722171344516	FALSE	394069128	381431070	12638058	0.9679	0.9186	/dcs05/lieber/lcolladotor/living_brain_LIBD001/living_brain_reanalysis/processed-data/02_SPEAQeasy/pipeline_output/alignment/bam_sort/LBPSEMA4BRAIN138_sorted.bam	427464442	1959081	0.0045621185032288	0.329427662771763	72775438	0	0	0	0	0	0	0	38707743	0	0	102053325	0	7378269	7.70864477655222e-06
LBPSEMA4BRAIN140	LBPSEMA4BRAIN140	reverse	PASS	PASS	PASS	PASS	FAIL/WARN	FAIL	PASS	PASS	FAIL	FAIL/WARN	PASS	NA	101	46	37.0	37.0	37.0	37.0	NA	NA	0.0612788797581169	0.262695760081108	1.55160493823024	101	46	37.0	37.0	37.0	37.0	NA	NA	0.0613549575044366	0.264312237700158	1.55437584330262	FALSE	286548972	272324916	14224056	0.9504	0.8863	/dcs05/lieber/lcolladotor/living_brain_LIBD001/living_brain_reanalysis/processed-data/02_SPEAQeasy/pipeline_output/alignment/bam_sort/LBPSEMA4BRAIN140_sorted.bam	420689259	5132611	0.0120534227140565	0.229234158285934	51046526	0	0	0	0	0	0	0	108756201	0	0	54820254	0	8059914	1.21849624007714e-05
LBPSEMA4BRAIN141	LBPSEMA4BRAIN141	reverse	PASS	PASS	PASS	PASS	FAIL	FAIL	PASS	PASS	FAIL/WARN	FAIL	PASS	NA	101	46	37.0	37.0	37.0	37.0	NA	NA	0.0219907995357782	0.133622563453855	0.932054229550279	101	46	37.0	37.0	37.0	37.0	NA	NA	0.0215161654322972	0.134071941797701	0.929796887171888	FALSE	229650586	215767524	13883062	0.9395	0.8617	/dcs05/lieber/lcolladotor/living_brain_LIBD001/living_brain_reanalysis/processed-data/02_SPEAQeasy/pipeline_output/alignment/bam_sort/LBPSEMA4BRAIN141_sorted.bam	246755784	1502730	0.00605308545430188	0.369554000591566	48960609	0	0	0	0	0	0	0	28330611	0	0	46704309	0	8490140	9.64040296149094e-06
LBPSEMA4BRAIN143	LBPSEMA4BRAIN143	reverse	PASS	PASS	PASS	PASS	FAIL	FAIL	PASS	PASS	FAIL	FAIL/WARN	WARN	NA	101	47	37.0	37.0	37.0	37.0	NA	NA	0.185821563425689	1.76185900212619	7.42716051262699	101	47	37.0	37.0	37.0	37.0	NA	NA	0.184806653617313	1.76433437136006	7.40330549976172	FALSE	237459524	219620467	17839057	0.9249	0.8721	/dcs05/lieber/lcolladotor/living_brain_LIBD001/living_brain_reanalysis/processed-data/02_SPEAQeasy/pipeline_output/alignment/bam_sort/LBPSEMA4BRAIN143_sorted.bam	301427042	3239013	0.0106313550421625	0.225209478259534	35189569	0	0	0	0	0	0	0	60290226	0	0	54300643	0	6472173	9.34936145424231e-06
LBPSEMA4BRAIN145	LBPSEMA4BRAIN145	reverse	PASS	PASS	PASS	PASS	FAIL	FAIL	PASS	PASS	FAIL	FAIL/WARN	PASS	NA	101	47	37.0	37.0	37.0	37.0	NA	NA	0.0709402905838059	0.379048243003457	2.10002179764727	101	47	37.0	37.0	37.0	37.0	NA	NA	0.0677851629404739	0.382868340229467	2.09782711979449	FALSE	179707468	168228795	11478673	0.9361	0.8631	/dcs05/lieber/lcolladotor/living_brain_LIBD001/living_brain_reanalysis/processed-data/02_SPEAQeasy/pipeline_output/alignment/bam_sort/LBPSEMA4BRAIN145_sorted.bam	250674430	3880642	0.0152448032934893	0.226828831400346	30504137	0	0	0	0	0	0	0	62250334	0	0	35355145	0	6371247	1.05559452476889e-05
LBPSEMA4BRAIN146	LBPSEMA4BRAIN146	reverse	PASS	PASS	PASS	PASS	FAIL/WARN	FAIL	PASS	PASS	WARN	WARN	PASS	NA	101	45	37.0	37.0	37.0	37.0	NA	NA	0.0444208342694747	0.320743833244724	1.91457641936192	101	45	37.0	37.0	37.0	37.0	NA	NA	0.0441823602389304	0.327460353393395	1.90361408963182	FALSE	267534372	251842838	15691534	0.9413	0.8736	/dcs05/lieber/lcolladotor/living_brain_LIBD001/living_brain_reanalysis/processed-data/02_SPEAQeasy/pipeline_output/alignment/bam_sort/LBPSEMA4BRAIN146_sorted.bam	302211075	2677819	0.0087829338906651	0.248051239514747	39792869	0	0	0	0	0	0	0	41329149	0	0	71851437	0	7448517	1.61838041886349e-05
LBPSEMA4BRAIN147	LBPSEMA4BRAIN147	reverse	PASS	PASS	PASS	PASS	FAIL/WARN	FAIL	PASS	PASS	FAIL	FAIL/WARN	PASS	NA	101	46	37.0	37.0	37.0	37.0	NA	NA	0.0787717363290513	0.366551158158936	1.5773112743742	101	46	37.0	37.0	37.0	37.0	NA	NA	0.078957183405083	0.366087982009514	1.56851136907584	FALSE	226479710	215259280	11220430	0.9505	0.8958	/dcs05/lieber/lcolladotor/living_brain_LIBD001/living_brain_reanalysis/processed-data/02_SPEAQeasy/pipeline_output/alignment/bam_sort/LBPSEMA4BRAIN147_sorted.bam	307130580	6006893	0.0191829260881849	0.273424231869632	44618981	0	0	0	0	0	0	0	69889019	0	0	41381284	0	7296622	7.41836753286679e-06
LBPSEMA4BRAIN149	LBPSEMA4BRAIN149	reverse	PASS	PASS	PASS	PASS	FAIL/WARN	FAIL	PASS	PASS	FAIL	FAIL	PASS	NA	101	46	37.0	37.0	37.0	37.0	NA	NA	0.0446471149101898	0.291854625865088	1.62248131118701	101	46	37.0	37.0	37.0	37.0	NA	NA	0.0448479958174106	0.292740812876146	1.6163473326882	FALSE	225008940	217098497	7910443	0.9648	0.9039	/dcs05/lieber/lcolladotor/living_brain_LIBD001/living_brain_reanalysis/processed-data/02_SPEAQeasy/pipeline_output/alignment/bam_sort/LBPSEMA4BRAIN149_sorted.bam	254066342	4091810	0.0158500127472248	0.352072522306734	46973486	0	0	0	0	0	0	0	33728710	0	0	44927987	0	7789732	7.64260927962638e-06
LBPSEMA4BRAIN150	LBPSEMA4BRAIN150	reverse	PASS	PASS	PASS	PASS	FAIL/WARN	WARN	PASS	PASS	FAIL/WARN	WARN	PASS	NA	101	44	37.0	37.0	37.0	37.0	NA	NA	0.0512652481121565	0.345981054046112	2.1693706998167	101	44	37.0	37.0	37.0	37.0	NA	NA	0.0520530944224207	0.346786237813562	2.16034877093314	FALSE	248017916	236668114	11349802	0.9542	0.8845	/dcs05/lieber/lcolladotor/living_brain_LIBD001/living_brain_reanalysis/processed-data/02_SPEAQeasy/pipeline_output/alignment/bam_sort/LBPSEMA4BRAIN150_sorted.bam	278299493	2311221	0.00823639613418324	0.269535619735359	39267814	0	0	0	0	0	0	0	33571531	0	0	69392008	0	3455566	1.3828118876187e-05
LBPSEMA4BRAIN152	LBPSEMA4BRAIN152	reverse	PASS	PASS	PASS	PASS	FAIL	WARN	PASS	PASS	FAIL	WARN	PASS	NA	101	44	37.0	37.0	37.0	37.0	NA	NA	0.0477443579191831	0.329927517402902	2.13350601313567	101	44	37.0	37.0	37.0	37.0	NA	NA	0.0481029155586591	0.330226477605694	2.12686272335678	FALSE	411091506	396556431	14535075	0.9646	0.9257	/dcs05/lieber/lcolladotor/living_brain_LIBD001/living_brain_reanalysis/processed-data/02_SPEAQeasy/pipeline_output/alignment/bam_sort/LBPSEMA4BRAIN152_sorted.bam	481200862	4802569	0.00988175945613849	0.328915668087982	81554310	0	0	0	0	0	0	0	63905708	0	0	93991478	0	8497501	1.01772671487258e-05
LBPSEMA4BRAIN154	LBPSEMA4BRAIN154	reverse	PASS	PASS	PASS	PASS	FAIL/WARN	FAIL/WARN	PASS	PASS	FAIL/WARN	WARN	PASS	NA	101	46	37.0	37.0	37.0	37.0	NA	NA	0.0587262918710041	0.333540002205631	1.90660265891011	101	46	37.0	37.0	37.0	37.0	NA	NA	0.057587094327351	0.330802717934375	1.87871042772209	FALSE	242978052	229682092	13295960	0.9453	0.8777	/dcs05/lieber/lcolladotor/living_brain_LIBD001/living_brain_reanalysis/processed-data/02_SPEAQeasy/pipeline_output/alignment/bam_sort/LBPSEMA4BRAIN154_sorted.bam	313953237	3840848	0.012085964406795	0.260896658370302	43403610	0	0	0	0	0	0	0	63376209	0	0	53846158	0	5737250	1.23952823278985e-05
LBPSEMA4BRAIN155	LBPSEMA4BRAIN155	reverse	PASS	PASS	PASS	PASS	FAIL/WARN	WARN	PASS	PASS	WARN	WARN	PASS	NA	101	47	37.0	37.0	37.0	37.0	NA	NA	0.0249031273732529	0.159809776670758	1.03114198339129	101	46	37.0	37.0	37.0	37.0	NA	NA	0.0253411231762895	0.160835124845667	1.03040177048415	FALSE	228312690	221821821	6490869	0.9716	0.937	/dcs05/lieber/lcolladotor/living_brain_LIBD001/living_brain_reanalysis/processed-data/02_SPEAQeasy/pipeline_output/alignment/bam_sort/LBPSEMA4BRAIN155_sorted.bam	301331118	2183550	0.00719421573391636	0.249753797787506	38648850	0	0	0	0	0	0	0	56014238	0	0	56061792	0	4022917	1.21349018146724e-05
LBPSEMA4BRAIN157	LBPSEMA4BRAIN157	reverse	PASS	PASS	PASS	PASS	FAIL	FAIL	PASS	PASS	FAIL	FAIL	PASS	NA	101	45	37.0	37.0	37.0	37.0	NA	NA	0.0299653313784717	0.142138762270646	0.889175823129542	101	46	37.0	37.0	37.0	37.0	NA	NA	0.0298369023103815	0.142924138673476	0.886506239924359	FALSE	229698778	218762418	10936360	0.9524	0.886	/dcs05/lieber/lcolladotor/living_brain_LIBD001/living_brain_reanalysis/processed-data/02_SPEAQeasy/pipeline_output/alignment/bam_sort/LBPSEMA4BRAIN157_sorted.bam	256428962	3082901	0.0118796149214959	0.361143510041803	49309606	0	0	0	0	0	0	0	33972718	0	0	44247839	0	9007265	7.80780929379156e-06
LBPSEMA4BRAIN158	LBPSEMA4BRAIN158	reverse	PASS	PASS	PASS	PASS	FAIL	FAIL	PASS	PASS	FAIL	FAIL/WARN	PASS	NA	101	50	37.0	37.0	37.0	37.0	NA	NA	0.0420757400794058	0.391755593341944	2.99456626803596	101	51	37.0	37.0	37.0	37.0	NA	NA	0.0405721508372356	0.401380705784924	2.98763249334643	FALSE	149442410	138107383	11335027	0.9242	0.8372	/dcs05/lieber/lcolladotor/living_brain_LIBD001/living_brain_reanalysis/processed-data/02_SPEAQeasy/pipeline_output/alignment/bam_sort/LBPSEMA4BRAIN158_sorted.bam	239507085	2976014	0.0122730780506892	0.149101904938501	19266310	0	0	0	0	0	0	0	75330873	0	0	30140220	0	4478317	1.39102921109439e-05
LBPSEMA4BRAIN159	LBPSEMA4BRAIN159	reverse	PASS	PASS	PASS	PASS	FAIL/WARN	FAIL/WARN	PASS	PASS	FAIL	WARN	WARN	NA	101	46	37.0	37.0	37.0	37.0	NA	NA	0.262219746918016	2.64961865312115	8.28894707543875	101	46	37.0	37.0	37.0	37.0	NA	NA	0.260545577937886	2.64734048109978	8.26147740501508	FALSE	144370134	128655949	15714185	0.8912	0.8159	/dcs05/lieber/lcolladotor/living_brain_LIBD001/living_brain_reanalysis/processed-data/02_SPEAQeasy/pipeline_output/alignment/bam_sort/LBPSEMA4BRAIN159_sorted.bam	199785663	2481996	0.0122708494885977	0.211917397274995	22485100	0	0	0	0	0	0	0	51281657	0	0	29709515	0	2626862	6.31529323863358e-06
LBPSEMA4BRAIN161	LBPSEMA4BRAIN161	reverse	PASS	PASS	PASS	PASS	FAIL/WARN	FAIL	PASS	PASS	FAIL	FAIL/WARN	PASS	NA	101	46	37.0	37.0	37.0	37.0	NA	NA	0.261817130062431	0.895146127937929	2.80660609635304	101	46	37.0	37.0	37.0	37.0	NA	NA	0.260628864952862	0.894343760245305	2.78977335972944	FALSE	147189376	137762699	9426677	0.936	0.885	/dcs05/lieber/lcolladotor/living_brain_LIBD001/living_brain_reanalysis/processed-data/02_SPEAQeasy/pipeline_output/alignment/bam_sort/LBPSEMA4BRAIN161_sorted.bam	186083943	2649486	0.0140382443854183	0.263719109433259	25817768	0	0	0	0	0	0	0	36361727	0	0	31043525	0	4675718	1.34790892845578e-05
LBPSEMA4BRAIN163	LBPSEMA4BRAIN163	reverse	PASS	PASS	PASS	PASS	FAIL/WARN	FAIL	PASS	PASS	FAIL	WARN	PASS	NA	101	46	37.0	37.0	37.0	37.0	NA	NA	0.0271206825954879	0.165843295460909	1.13424897431697	101	46	37.0	37.0	37.0	37.0	NA	NA	0.0269467879191202	0.165908147270908	1.12966917392947	FALSE	174243402	168703895	5539507	0.9682	0.9254	/dcs05/lieber/lcolladotor/living_brain_LIBD001/living_brain_reanalysis/processed-data/02_SPEAQeasy/pipeline_output/alignment/bam_sort/LBPSEMA4BRAIN163_sorted.bam	227592738	2399018	0.0104308869227469	0.286288775074201	33827409	0	0	0	0	0	0	0	43393962	0	0	35867640	0	5069338	8.95723346709764e-06
LBPSEMA4BRAIN164	LBPSEMA4BRAIN164	reverse	PASS	PASS	PASS	PASS	FAIL/WARN	FAIL	PASS	PASS	FAIL	FAIL/WARN	PASS	NA	101	46	37.0	37.0	37.0	37.0	NA	NA	0.0866677457127919	0.554456603784649	2.72837889487157	101	46	37.0	37.0	37.0	37.0	NA	NA	0.0866250079325793	0.554874042568121	2.71072322213443	FALSE	201227110	189766041	11461069	0.943	0.8765	/dcs05/lieber/lcolladotor/living_brain_LIBD001/living_brain_reanalysis/processed-data/02_SPEAQeasy/pipeline_output/alignment/bam_sort/LBPSEMA4BRAIN164_sorted.bam	267348782	3613588	0.0133361248648659	0.221965857553933	31496636	0	0	0	0	0	0	0	59210380	0	0	45596431	0	5595115	1.32712585559931e-05
LBPSEMA4BRAIN166	LBPSEMA4BRAIN166	reverse	PASS	PASS	PASS	PASS	FAIL	FAIL	PASS	PASS	FAIL	FAIL/WARN	PASS	NA	101	45	37.0	37.0	37.0	37.0	NA	NA	0.0643326820675634	0.55759258971379	3.06658116471229	101	46	37.0	37.0	37.0	37.0	NA	NA	0.0635267012091783	0.556462554695848	3.05118972518984	FALSE	264770556	254873990	9896566	0.9626	0.9284	/dcs05/lieber/lcolladotor/living_brain_LIBD001/living_brain_reanalysis/processed-data/02_SPEAQeasy/pipeline_output/alignment/bam_sort/LBPSEMA4BRAIN166_sorted.bam	342122747	4401911	0.0127030238638891	0.237836594023743	41896877	0	0	0	0	0	0	0	63740627	0	0	62553282	0	7967459	1.72089198915709e-05
LBPSEMA4BRAIN167	LBPSEMA4BRAIN167	reverse	PASS	PASS	PASS	PASS	FAIL	FAIL	PASS	PASS	FAIL	FAIL/WARN	WARN	NA	101	46	37.0	37.0	37.0	37.0	NA	NA	0.184058031268675	2.10335516387996	6.22818582023522	101	47	37.0	37.0	37.0	37.0	NA	NA	0.183745370846749	2.10548797049923	6.21306915582433	FALSE	449689152	413242300	36446852	0.919	0.8656	/dcs05/lieber/lcolladotor/living_brain_LIBD001/living_brain_reanalysis/processed-data/02_SPEAQeasy/pipeline_output/alignment/bam_sort/LBPSEMA4BRAIN167_sorted.bam	546178842	6563580	0.0118745725653748	0.267650597493773	76418312	0	0	0	0	0	0	0	101331849	0	0	93311199	0	14453833	1.3700904568528e-05
LBPSEMA4BRAIN168	LBPSEMA4BRAIN168	reverse	PASS	PASS	PASS	PASS	FAIL	FAIL	PASS	PASS	FAIL/WARN	FAIL	PASS	NA	101	46	37.0	37.0	37.0	37.0	NA	NA	0.0452123206319913	0.164674577276749	0.980131625231739	101	47	37.0	37.0	37.0	37.0	NA	NA	0.0409951662193179	0.167799801611754	0.979297621083688	FALSE	152757034	133009403	19747631	0.8707	0.6915	/dcs05/lieber/lcolladotor/living_brain_LIBD001/living_brain_reanalysis/processed-data/02_SPEAQeasy/pipeline_output/alignment/bam_sort/LBPSEMA4BRAIN168_sorted.bam	181910730	2440638	0.0132390555409385	0.224017917013106	24285790	0	0	0	0	0	0	0	45568417	0	0	33245352	0	5310475	1.3547016588713e-05
LBPSEMA4BRAIN170	LBPSEMA4BRAIN170	reverse	PASS	PASS	PASS	PASS	FAIL/WARN	FAIL	PASS	PASS	FAIL	WARN	PASS	NA	101	49	37.0	37.0	37.0	37.0	NA	NA	0.0409128189275703	0.437409059072915	3.42627714850452	101	49	37.0	37.0	37.0	37.0	NA	NA	0.0410384279428811	0.439265324802304	3.41685019190545	FALSE	254758784	243043913	11714871	0.954	0.8931	/dcs05/lieber/lcolladotor/living_brain_LIBD001/living_brain_reanalysis/processed-data/02_SPEAQeasy/pipeline_output/alignment/bam_sort/LBPSEMA4BRAIN170_sorted.bam	303022234	4400348	0.0143136784922326	0.367162343558323	58277684	0	0	0	0	0	0	0	50689272	0	0	40694834	0	9062777	4.82174274461559e-06
LBPSEMA4BRAIN172	LBPSEMA4BRAIN172	reverse	PASS	PASS	PASS	PASS	FAIL	FAIL	PASS	PASS	FAIL/WARN	WARN	PASS	NA	101	45	37.0	37.0	37.0	37.0	NA	NA	0.0277357530274413	0.17924941503161	1.32327187869605	101	45	37.0	37.0	37.0	37.0	NA	NA	0.0272585613427977	0.182451901448552	1.32530914411049	FALSE	160312936	150000363	10312573	0.9357	0.8496	/dcs05/lieber/lcolladotor/living_brain_LIBD001/living_brain_reanalysis/processed-data/02_SPEAQeasy/pipeline_output/alignment/bam_sort/LBPSEMA4BRAIN172_sorted.bam	189578334	2455829	0.012788500554456	0.299897202845046	30802454	0	0	0	0	0	0	0	32710308	0	0	33567034	0	5630245	1.09082217929779e-05
LBPSEMA4BRAIN173	LBPSEMA4BRAIN173	reverse	PASS	PASS	PASS	PASS	FAIL/WARN	FAIL	PASS	PASS	FAIL	WARN	PASS	NA	101	50	37.0	37.0	37.0	37.0	NA	NA	0.0930854626154112	0.416877054800153	2.29957163837092	101	50	37.0	37.0	37.0	37.0	NA	NA	0.0902403022448939	0.416465870664414	2.29792430350799	FALSE	153945628	146300339	7645289	0.9503	0.9053	/dcs05/lieber/lcolladotor/living_brain_LIBD001/living_brain_reanalysis/processed-data/02_SPEAQeasy/pipeline_output/alignment/bam_sort/LBPSEMA4BRAIN173_sorted.bam	328560642	6017160	0.017984337167712	0.101490456604448	17480754	0	0	0	0	0	0	0	125845435	0	0	25091266	0	3822917	1.275688680248e-05
LBPSEMA4BRAIN175	LBPSEMA4BRAIN175	reverse	PASS	PASS	PASS	PASS	FAIL/WARN	FAIL	PASS	PASS	FAIL	FAIL/WARN	PASS	NA	101	46	37.0	37.0	37.0	37.0	NA	NA	0.141086715270264	0.542379813382372	2.25031048078187	101	46	37.0	37.0	37.0	37.0	NA	NA	0.139849227187435	0.542109285715342	2.23559538478191	FALSE	198870602	187661918	11208684	0.9436	0.8846	/dcs05/lieber/lcolladotor/living_brain_LIBD001/living_brain_reanalysis/processed-data/02_SPEAQeasy/pipeline_output/alignment/bam_sort/LBPSEMA4BRAIN175_sorted.bam	272809764	5888088	0.0211271380735292	0.239339217455564	34850087	0	0	0	0	0	0	0	64864615	0	0	39422985	0	6471910	1.29698384971033e-05
LBPSEMA4BRAIN176	LBPSEMA4BRAIN176	reverse	PASS	PASS	PASS	PASS	FAIL/WARN	FAIL	PASS	PASS	FAIL/WARN	WARN	PASS	NA	101	46	37.0	37.0	37.0	37.0	NA	NA	0.0100206531401311	0.0927469402504111	0.759720790985229	101	46	37.0	37.0	37.0	37.0	NA	NA	0.0105624040894461	0.09369887857933	0.757492433023248	FALSE	316196954	306298571	9898383	0.9687	0.9143	/dcs05/lieber/lcolladotor/living_brain_LIBD001/living_brain_reanalysis/processed-data/02_SPEAQeasy/pipeline_output/alignment/bam_sort/LBPSEMA4BRAIN176_sorted.bam	354224082	1356526	0.00381496057287803	0.335407943457609	61497192	0	0	0	0	0	0	0	38863139	0	0	75904543	0	7085560	9.38254221428517e-06
LBPSEMA4BRAIN178	LBPSEMA4BRAIN178	reverse	PASS	PASS	PASS	PASS	FAIL/WARN	WARN	PASS	PASS	FAIL/WARN	WARN	WARN	NA	101	44	37.0	37.0	37.0	37.0	NA	NA	0.0576368215028621	1.17831668826072	5.92318123446633	101	44	37.0	37.0	37.0	37.0	NA	NA	0.0580488650515324	1.17140582589648	5.88402095543044	FALSE	235412010	218885544	16526466	0.9298	0.8585	/dcs05/lieber/lcolladotor/living_brain_LIBD001/living_brain_reanalysis/processed-data/02_SPEAQeasy/pipeline_output/alignment/bam_sort/LBPSEMA4BRAIN178_sorted.bam	257366486	1767059	0.00681910556967837	0.294795129207978	39603976	0	0	0	0	0	0	0	30892617	0	0	59907716	0	3939756	1.6336743563323e-05
LBPSEMA4BRAIN180	LBPSEMA4BRAIN180	reverse	PASS	PASS	PASS	PASS	FAIL/WARN	WARN	PASS	PASS	FAIL/WARN	WARN	WARN	NA	101	45	37.0	37.0	37.0	37.0	NA	NA	0.216802180122826	2.39582149299198	8.40534121426454	101	45	37.0	37.0	37.0	37.0	NA	NA	0.216734373366591	2.39379804015652	8.3909967776741	FALSE	241863804	222448203	19415601	0.9197	0.8701	/dcs05/lieber/lcolladotor/living_brain_LIBD001/living_brain_reanalysis/processed-data/02_SPEAQeasy/pipeline_output/alignment/bam_sort/LBPSEMA4BRAIN180_sorted.bam	296538759	3182953	0.0106196944450925	0.247439286540017	37764731	0	0	0	0	0	0	0	52732818	0	0	59109848	0	3014814	1.30545084512849e-05
LBPSEMA4BRAIN183	LBPSEMA4BRAIN183	reverse	PASS	PASS	PASS	PASS	FAIL/WARN	WARN	PASS	PASS	FAIL	WARN	WARN	NA	101	45	37.0	37.0	37.0	37.0	NA	NA	0.195237015306506	1.9802667481384	7.03743761103632	101	45	37.0	37.0	37.0	37.0	NA	NA	0.195289062052148	1.97575664430367	7.0107988890811	FALSE	217112518	199162054	17950464	0.9173	0.8643	/dcs05/lieber/lcolladotor/living_brain_LIBD001/living_brain_reanalysis/processed-data/02_SPEAQeasy/pipeline_output/alignment/bam_sort/LBPSEMA4BRAIN183_sorted.bam	288681438	3561243	0.0121859099698035	0.218686142538848	32743760	0	0	0	0	0	0	0	63214340	0	0	50753378	0	3017991	1.29490321209293e-05
LBPSEMA4BRAIN184	LBPSEMA4BRAIN184	reverse	PASS	PASS	PASS	PASS	FAIL/WARN	FAIL	PASS	PASS	FAIL	FAIL/WARN	WARN	NA	101	51	37.0	37.0	37.0	37.0	NA	NA	0.314846261493872	3.39979200270791	9.62033326032336	101	52	37.0	37.0	37.0	37.0	NA	NA	0.312467028710837	3.39479029835784	9.57998546361508	FALSE	643400684	574203620	69197064	0.8925	0.833	/dcs05/lieber/lcolladotor/living_brain_LIBD001/living_brain_reanalysis/processed-data/02_SPEAQeasy/pipeline_output/alignment/bam_sort/LBPSEMA4BRAIN184_sorted.bam	885143227	5444993	0.00611392883683101	0.209656809456975	96542663	0	0	0	0	0	0	0	224462682	0	0	127364616	0	12109540	5.63792196202419e-05
LBPSEMA4BRAIN186	LBPSEMA4BRAIN186	reverse	PASS	PASS	PASS	PASS	FAIL/WARN	FAIL	PASS	PASS	FAIL	FAIL/WARN	PASS	NA	101	46	37.0	37.0	37.0	37.0	NA	NA	0.246526034926663	0.890854813146773	2.89372220476398	101	46	37.0	37.0	37.0	37.0	NA	NA	0.248024244704852	0.892623691867078	2.8794818596967	FALSE	183619146	173563477	10055669	0.9452	0.8965	/dcs05/lieber/lcolladotor/living_brain_LIBD001/living_brain_reanalysis/processed-data/02_SPEAQeasy/pipeline_output/alignment/bam_sort/LBPSEMA4BRAIN186_sorted.bam	240943007	4096133	0.0167162396995027	0.233959071494026	29578445	0	0	0	0	0	0	0	50734181	0	0	40359423	0	5753675	1.70732437083829e-05
LBPSEMA4BRAIN187	LBPSEMA4BRAIN187	reverse	PASS	PASS	PASS	PASS	FAIL	FAIL	PASS	PASS	WARN	WARN	PASS	NA	101	45	37.0	37.0	37.0	37.0	NA	NA	0.0289033935165963	0.272479711987365	2.36435243988364	101	45	37.0	37.0	37.0	37.0	NA	NA	0.0295880376583238	0.273861984901094	2.36115271220518	FALSE	254146628	247088347	7058281	0.9722	0.9353	/dcs05/lieber/lcolladotor/living_brain_LIBD001/living_brain_reanalysis/processed-data/02_SPEAQeasy/pipeline_output/alignment/bam_sort/LBPSEMA4BRAIN187_sorted.bam	284219490	1911620	0.00668092330120971	0.233147654462705	33878062	0	0	0	0	0	0	0	30111210	0	0	75781869	0	5536184	1.51130250602883e-05
LBPSEMA4BRAIN191	LBPSEMA4BRAIN191	reverse	PASS	PASS	PASS	PASS	FAIL	FAIL	PASS	PASS	FAIL/WARN	WARN/FAIL	PASS	NA	101	45	37.0	37.0	37.0	37.0	NA	NA	0.0967224650210252	0.472127334739017	2.55906672828333	101	46	37.0	37.0	37.0	37.0	NA	NA	0.0896638443443239	0.465890010042961	2.54249559554381	FALSE	190065462	175024614	15040848	0.9209	0.8177	/dcs05/lieber/lcolladotor/living_brain_LIBD001/living_brain_reanalysis/processed-data/02_SPEAQeasy/pipeline_output/alignment/bam_sort/LBPSEMA4BRAIN191_sorted.bam	229872269	1946889	0.00839830934076639	0.27611349856776	34487668	0	0	0	0	0	0	0	44085586	0	0	41483807	0	4846894	1.15693528480963e-05
LBPSEMA4BRAIN192	LBPSEMA4BRAIN192	reverse	PASS	PASS	PASS	PASS	FAIL	FAIL/WARN	PASS	PASS	FAIL/WARN	FAIL/WARN	PASS	NA	101	45	37.0	37.0	37.0	37.0	NA	NA	0.0663163556736274	0.428041530123088	2.36172391875097	101	45	37.0	37.0	37.0	37.0	NA	NA	0.0668177507767623	0.426643902326784	2.34176361845474	FALSE	226168942	217156309	9012633	0.9602	0.9191	/dcs05/lieber/lcolladotor/living_brain_LIBD001/living_brain_reanalysis/processed-data/02_SPEAQeasy/pipeline_output/alignment/bam_sort/LBPSEMA4BRAIN192_sorted.bam	290613340	3618828	0.0122992262355216	0.228783375056068	34395132	0	0	0	0	0	0	0	53944581	0	0	57172114	0	4827471	1.54673050825913e-05
LBPSEMA4BRAIN193	LBPSEMA4BRAIN193	reverse	PASS	PASS	PASS	PASS	FAIL/WARN	FAIL	PASS	PASS	FAIL	WARN	PASS	NA	101	45	37.0	37.0	37.0	37.0	NA	NA	0.0139805777328898	0.108711886360238	1.05480652881619	101	45	37.0	37.0	37.0	37.0	NA	NA	0.0138013614044839	0.108725235278519	1.05034855814954	FALSE	352088454	339703807	12384647	0.9648	0.9099	/dcs05/lieber/lcolladotor/living_brain_LIBD001/living_brain_reanalysis/processed-data/02_SPEAQeasy/pipeline_output/alignment/bam_sort/LBPSEMA4BRAIN193_sorted.bam	388734085	2109590	0.00539752882018623	0.399674070945674	80817954	0	0	0	0	0	0	0	41693167	0	0	67372586	0	12325943	6.08775619338248e-06
LBPSEMA4BRAIN194	LBPSEMA4BRAIN194	reverse	PASS	PASS	PASS	PASS	FAIL/WARN	FAIL	PASS	PASS	FAIL	FAIL/WARN	PASS	NA	101	49	37.0	37.0	37.0	37.0	NA	NA	0.316656132911236	0.933930113787915	2.88820509011616	101	50	37.0	37.0	37.0	37.0	NA	NA	0.314071158671056	0.932060430590026	2.87413283369232	FALSE	171258960	152924037	18334923	0.8929	0.8288	/dcs05/lieber/lcolladotor/living_brain_LIBD001/living_brain_reanalysis/processed-data/02_SPEAQeasy/pipeline_output/alignment/bam_sort/LBPSEMA4BRAIN194_sorted.bam	270023876	5278667	0.0191740582650557	0.154852001474965	22419330	0	0	0	0	0	0	0	85092831	0	0	32309079	0	4957838	1.96705253903663e-05
LBPSEMA4BRAIN195	LBPSEMA4BRAIN195	reverse	PASS	PASS	PASS	PASS	FAIL	WARN/FAIL	PASS	PASS	WARN	WARN	PASS	NA	101	44	37.0	37.0	37.0	37.0	NA	NA	0.0159693187850282	0.110558529617887	0.941296946905023	101	44	37.0	37.0	37.0	37.0	NA	NA	0.0163336765231816	0.111270599309202	0.939823794933251	FALSE	216270966	212442155	3828811	0.9823	0.9566	/dcs05/lieber/lcolladotor/living_brain_LIBD001/living_brain_reanalysis/processed-data/02_SPEAQeasy/pipeline_output/alignment/bam_sort/LBPSEMA4BRAIN195_sorted.bam	235756800	1768992	0.0074475785770667	0.327665784161612	39465091	0	0	0	0	0	0	0	20084205	0	0	55179632	0	5714197	9.14732465712546e-06
LBPSEMA4BRAIN198	LBPSEMA4BRAIN198	reverse	PASS	PASS	PASS	PASS	FAIL	FAIL/WARN	PASS	PASS	FAIL	WARN	WARN	NA	101	47	37.0	37.0	37.0	37.0	NA	NA	0.140753430628759	1.77489331486589	6.25199035690243	101	46	37.0	37.0	37.0	37.0	NA	NA	0.141274004781466	1.78050288966253	6.24641284827112	FALSE	199587320	184533808	15053512	0.9246	0.8728	/dcs05/lieber/lcolladotor/living_brain_LIBD001/living_brain_reanalysis/processed-data/02_SPEAQeasy/pipeline_output/alignment/bam_sort/LBPSEMA4BRAIN198_sorted.bam	311622007	5432195	0.0171333323000715	0.143406972772376	23414872	0	0	0	0	0	0	0	89893490	0	0	45977925	0	3989400	1.88341836760842e-05
LBPSEMA4BRAIN199	LBPSEMA4BRAIN199	reverse	PASS	PASS	PASS	PASS	FAIL/WARN	FAIL	PASS	PASS	FAIL	FAIL	PASS	NA	101	49	37.0	37.0	37.0	37.0	NA	NA	0.0666323400166121	1.11664144257912	4.25469134730387	101	49	37.0	37.0	37.0	37.0	NA	NA	0.0667839944444368	1.12306697474934	4.26287409273563	FALSE	90996354	83769073	7227281	0.9206	0.8572	/dcs05/lieber/lcolladotor/living_brain_LIBD001/living_brain_reanalysis/processed-data/02_SPEAQeasy/pipeline_output/alignment/bam_sort/LBPSEMA4BRAIN199_sorted.bam	141144327	1374956	0.00964750854100213	0.211099559458346	15771216	0	0	0	0	0	0	0	41843971	0	0	13971009	0	3123652	1.4456716590528e-05
LBPSEMA4BRAIN200	LBPSEMA4BRAIN200	reverse	PASS	PASS	PASS	PASS	FAIL	FAIL	PASS	PASS	FAIL	FAIL/WARN	WARN	NA	101	48	37.0	37.0	37.0	37.0	NA	NA	0.116801095847863	1.51365439865017	5.83168259209106	101	49	37.0	37.0	37.0	37.0	NA	NA	0.116501394555593	1.50735872792436	5.79256438217368	FALSE	257256148	242780295	14475853	0.9437	0.9088	/dcs05/lieber/lcolladotor/living_brain_LIBD001/living_brain_reanalysis/processed-data/02_SPEAQeasy/pipeline_output/alignment/bam_sort/LBPSEMA4BRAIN200_sorted.bam	438740463	5527178	0.0124410996658656	0.142426536308605	32073645	0	0	0	0	0	0	0	135561543	0	0	50663920	0	6895198	1.74598178660392e-05
LBPSEMA4BRAIN201	LBPSEMA4BRAIN201	reverse	PASS	PASS	PASS	PASS	FAIL	FAIL	PASS	PASS	FAIL	FAIL	PASS	NA	101	51	37.0	37.0	37.0	37.0	NA	NA	0.198091686569797	0.9435216140698	3.9303490794609	101	51	37.0	37.0	37.0	37.0	NA	NA	0.200198655560698	0.953550934994012	3.9474626327299	FALSE	188517250	170576145	17941105	0.9048	0.8249	/dcs05/lieber/lcolladotor/living_brain_LIBD001/living_brain_reanalysis/processed-data/02_SPEAQeasy/pipeline_output/alignment/bam_sort/LBPSEMA4BRAIN201_sorted.bam	323562732	5962653	0.0180946697020019	0.141392086062867	24655356	0	0	0	0	0	0	0	114623230	0	0	25756571	0	9340628	2.00767735821783e-05
LBPSEMA4BRAIN202	LBPSEMA4BRAIN202	reverse	PASS	PASS	PASS	PASS	FAIL/WARN	FAIL	PASS	PASS	FAIL	FAIL/WARN	PASS	NA	101	45	37.0	37.0	37.0	37.0	NA	NA	0.0503934567381287	0.404786156212296	2.35017270088891	101	45	37.0	37.0	37.0	37.0	NA	NA	0.0503410233410559	0.401359956253411	2.32014043893396	FALSE	604576506	576077609	28498897	0.9529	0.8944	/dcs05/lieber/lcolladotor/living_brain_LIBD001/living_brain_reanalysis/processed-data/02_SPEAQeasy/pipeline_output/alignment/bam_sort/LBPSEMA4BRAIN202_sorted.bam	717240792	11315788	0.0155317902694668	0.253642527645169	95950238	0	0	0	0	0	0	0	115275216	0	0	154798723	0	12265059	1.58728110710887e-05
LBPSEMA4BRAIN203	LBPSEMA4BRAIN203	reverse	PASS	PASS	PASS	PASS	FAIL	WARN	PASS	PASS	FAIL/WARN	WARN	WARN	NA	101	44	37.0	37.0	37.0	37.0	NA	NA	0.114484590766008	1.42843741821222	5.78357836080262	101	44	37.0	37.0	37.0	37.0	NA	NA	0.113442023857316	1.4223446058539	5.74333708467258	FALSE	210346212	194647592	15698620	0.9254	0.8638	/dcs05/lieber/lcolladotor/living_brain_LIBD001/living_brain_reanalysis/processed-data/02_SPEAQeasy/pipeline_output/alignment/bam_sort/LBPSEMA4BRAIN203_sorted.bam	250038543	2317548	0.00918364201480677	0.274563924589308	35922098	0	0	0	0	0	0	0	40778591	0	0	50358929	0	3773659	6.06868785893296e-06
LBPSEMA4BRAIN204	LBPSEMA4BRAIN204	reverse	PASS	PASS	PASS	PASS	FAIL	FAIL	PASS	PASS	FAIL	FAIL	PASS	NA	101	49	37.0	37.0	37.0	37.0	NA	NA	0.0839543279396026	0.370863136108054	1.58214746391746	101	50	37.0	37.0	37.0	37.0	NA	NA	0.0811774432999341	0.370517497775253	1.57867749061569	FALSE	220750978	209970249	10780729	0.9512	0.8931	/dcs05/lieber/lcolladotor/living_brain_LIBD001/living_brain_reanalysis/processed-data/02_SPEAQeasy/pipeline_output/alignment/bam_sort/LBPSEMA4BRAIN204_sorted.bam	347318782	5639791	0.0159786202444784	0.19874182777275	36593124	0	0	0	0	0	0	0	101644689	0	0	35263394	0	10622711	1.55493693296041e-05
LBPSEMA4BRAIN205	LBPSEMA4BRAIN205	reverse	PASS	PASS	PASS	PASS	FAIL	FAIL	PASS	PASS	FAIL	FAIL	PASS	NA	101	49	37.0	37.0	37.0	37.0	NA	NA	0.0274291772225035	0.197915930040854	1.24619004297562	101	50	37.0	37.0	37.0	37.0	NA	NA	0.0264374057632742	0.207197046534094	1.25821873810398	FALSE	169494694	158143848	11350846	0.933	0.8643	/dcs05/lieber/lcolladotor/living_brain_LIBD001/living_brain_reanalysis/processed-data/02_SPEAQeasy/pipeline_output/alignment/bam_sort/LBPSEMA4BRAIN205_sorted.bam	239781013	2672845	0.0110241388693431	0.21542030797384	27677020	0	0	0	0	0	0	0	61357738	0	0	31787786	0	7656615	1.39104571229128e-05
LBPSEMA4BRAIN206	LBPSEMA4BRAIN206	reverse	PASS	PASS	PASS	PASS	FAIL	FAIL	PASS	PASS	FAIL	FAIL	PASS	NA	101	47	37.0	37.0	37.0	37.0	NA	NA	0.048138799610031	0.343748914784278	1.99200183523073	101	48	37.0	37.0	37.0	37.0	NA	NA	0.0484597310800561	0.345853156990899	1.97921890916066	FALSE	217180322	205695543	11484779	0.9471	0.8689	/dcs05/lieber/lcolladotor/living_brain_LIBD001/living_brain_reanalysis/processed-data/02_SPEAQeasy/pipeline_output/alignment/bam_sort/LBPSEMA4BRAIN206_sorted.bam	282064520	4854873	0.0169206861524345	0.219672413852862	33147622	0	0	0	0	0	0	0	62098894	0	0	48431505	0	7217676	1.2972272943139e-05
LBPSEMA4BRAIN208	LBPSEMA4BRAIN208	reverse	PASS	PASS	PASS	PASS	FAIL/WARN	FAIL	PASS	PASS	FAIL	FAIL/WARN	WARN	NA	101	48	37.0	37.0	37.0	37.0	NA	NA	0.343509204766164	3.10652696503057	9.28341747039627	101	48	37.0	37.0	37.0	37.0	NA	NA	0.341206775988421	3.10148201223269	9.24297203793706	FALSE	235403590	211086682	24316908	0.8967	0.8467	/dcs05/lieber/lcolladotor/living_brain_LIBD001/living_brain_reanalysis/processed-data/02_SPEAQeasy/pipeline_output/alignment/bam_sort/LBPSEMA4BRAIN208_sorted.bam	316558624	4446996	0.0138533275523338	0.212907827424184	35041323	0	0	0	0	0	0	0	76890443	0	0	44649556	0	8003153	1.8549527938771e-05
LBPSEMA4BRAIN209	LBPSEMA4BRAIN209	reverse	PASS	PASS	PASS	PASS	FAIL/WARN	WARN	PASS	PASS	FAIL/WARN	WARN	WARN	NA	101	45	37.0	37.0	37.0	37.0	NA	NA	0.209477930821002	2.11953270852618	8.24743564622728	101	45	37.0	37.0	37.0	37.0	NA	NA	0.209318136577476	2.11741801853723	8.23307721920079	FALSE	251573518	232017888	19555630	0.9223	0.8717	/dcs05/lieber/lcolladotor/living_brain_LIBD001/living_brain_reanalysis/processed-data/02_SPEAQeasy/pipeline_output/alignment/bam_sort/LBPSEMA4BRAIN209_sorted.bam	296946849	2671844	0.00891748099308343	0.26200106729877	39979450	0	0	0	0	0	0	0	47184903	0	0	62165211	0	3263135	1.45824917551392e-05
LBPSEMA4BRAIN210	LBPSEMA4BRAIN210	reverse	PASS	PASS	PASS	PASS	FAIL/WARN	FAIL	PASS	PASS	FAIL	FAIL/WARN	PASS	NA	101	46	37.0	37.0	37.0	37.0	NA	NA	0.125485343437601	0.566435548928449	2.2374945332174	101	46	37.0	37.0	37.0	37.0	NA	NA	0.125703798347652	0.56642524445156	2.22470667739789	FALSE	194090396	184424216	9666180	0.9502	0.8969	/dcs05/lieber/lcolladotor/living_brain_LIBD001/living_brain_reanalysis/processed-data/02_SPEAQeasy/pipeline_output/alignment/bam_sort/LBPSEMA4BRAIN210_sorted.bam	255916046	4522248	0.0173639902586676	0.255339103821348	34508691	0	0	0	0	0	0	0	54315340	0	0	40092083	0	6232363	1.22288034628726e-05
LBPSEMA4BRAIN213	LBPSEMA4BRAIN213	reverse	PASS	PASS	PASS	PASS	FAIL	FAIL	PASS	PASS	FAIL	WARN	PASS	NA	101	50	37.0	37.0	37.0	37.0	NA	NA	0.0676686390146169	0.38208097219305	2.32734382737076	101	50	37.0	37.0	37.0	37.0	NA	NA	0.0670476323662407	0.383325706219916	2.33475917729475	FALSE	147019360	139253616	7765744	0.9472	0.8903	/dcs05/lieber/lcolladotor/living_brain_LIBD001/living_brain_reanalysis/processed-data/02_SPEAQeasy/pipeline_output/alignment/bam_sort/LBPSEMA4BRAIN213_sorted.bam	322717549	4972048	0.0151730419443251	0.0901524868200743	15334679	0	0	0	0	0	0	0	127801616	0	0	23865609	0	3095223	2.06720988421081e-05
LBPSEMA4BRAIN214	LBPSEMA4BRAIN214	reverse	PASS	PASS	PASS	PASS	FAIL	FAIL	PASS	PASS	FAIL	FAIL/WARN	WARN	NA	101	45	37.0	37.0	37.0	37.0	NA	NA	0.192780853479012	1.43712249557787	5.16935249019336	101	46	37.0	37.0	37.0	37.0	NA	NA	0.192494205252002	1.43730613619459	5.15712075863315	FALSE	236875702	222718203	14157499	0.9402	0.9013	/dcs05/lieber/lcolladotor/living_brain_LIBD001/living_brain_reanalysis/processed-data/02_SPEAQeasy/pipeline_output/alignment/bam_sort/LBPSEMA4BRAIN214_sorted.bam	303045390	3972922	0.0129403421382891	0.243472671849439	38082870	0	0	0	0	0	0	0	58160361	0	0	53520057	0	6652090	1.67004220007578e-05
LBPSEMA4BRAIN215	LBPSEMA4BRAIN215	reverse	PASS	PASS	PASS	PASS	FAIL/WARN	FAIL	PASS	PASS	FAIL	FAIL	PASS	NA	101	46	37.0	37.0	37.0	37.0	NA	NA	0.0183736953652747	0.100528958743282	0.657843217122948	101	46	37.0	37.0	37.0	37.0	NA	NA	0.018179241770292	0.100849235252665	0.656212646815324	FALSE	253530926	243584377	9946549	0.9608	0.9129	/dcs05/lieber/lcolladotor/living_brain_LIBD001/living_brain_reanalysis/processed-data/02_SPEAQeasy/pipeline_output/alignment/bam_sort/LBPSEMA4BRAIN215_sorted.bam	275138954	1050102	0.00380211299900312	0.357796582584522	51355209	0	0	0	0	0	0	0	27070459	0	0	55236290	0	9869902	1.10407495372086e-05
LBPSEMA4BRAIN217	LBPSEMA4BRAIN217	reverse	PASS	PASS	PASS	PASS	FAIL/WARN	FAIL	PASS	PASS	FAIL	FAIL/WARN	WARN	NA	101	48	37.0	37.0	37.0	37.0	NA	NA	0.0969159546568161	1.2441030305157	5.4538346274122	101	48	37.0	37.0	37.0	37.0	NA	NA	0.0970136261500164	1.24665770627444	5.45138717796665	FALSE	282579892	268061306	14518586	0.9486	0.9131	/dcs05/lieber/lcolladotor/living_brain_LIBD001/living_brain_reanalysis/processed-data/02_SPEAQeasy/pipeline_output/alignment/bam_sort/LBPSEMA4BRAIN217_sorted.bam	480236800	6471474	0.013296412544653	0.159999352814745	39456858	0	0	0	0	0	0	0	146416304	0	0	53782324	0	6950874	1.41420282375246e-05
LBPSEMA4BRAIN220	LBPSEMA4BRAIN220	reverse	PASS	PASS	PASS	PASS	FAIL	FAIL/WARN	PASS	PASS	FAIL	WARN	PASS	NA	101	45	37.0	37.0	37.0	37.0	NA	NA	0.0731333514252481	0.520797045141593	2.68165620963352	101	45	37.0	37.0	37.0	37.0	NA	NA	0.073187287299631	0.520921171537433	2.67403647439365	FALSE	270691820	261218592	9473228	0.965	0.9326	/dcs05/lieber/lcolladotor/living_brain_LIBD001/living_brain_reanalysis/processed-data/02_SPEAQeasy/pipeline_output/alignment/bam_sort/LBPSEMA4BRAIN220_sorted.bam	359886015	6456970	0.0176254773924496	0.259447214676291	48252831	0	0	0	0	0	0	0	71332069	0	0	60599678	0	5798652	1.40302648771012e-05
LBPSEMA4BRAIN221	LBPSEMA4BRAIN221	reverse	PASS	PASS	PASS	PASS	FAIL/WARN	FAIL	PASS	PASS	FAIL/WARN	WARN	PASS	NA	101	47	37.0	37.0	37.0	37.0	NA	NA	0.0434769350934206	0.310805485935115	2.11204309151517	101	47	37.0	37.0	37.0	37.0	NA	NA	0.0441583556699225	0.312847189539509	2.10709503801879	FALSE	312729036	301800096	10928940	0.9651	0.9199	/dcs05/lieber/lcolladotor/living_brain_LIBD001/living_brain_reanalysis/processed-data/02_SPEAQeasy/pipeline_output/alignment/bam_sort/LBPSEMA4BRAIN221_sorted.bam	378422471	3884086	0.0101596112566806	0.258942440373243	50677690	0	0	0	0	0	0	0	60615483	0	0	74549086	0	9867992	1.02017278214536e-05
LBPSEMA4BRAIN222	LBPSEMA4BRAIN222	reverse	PASS	PASS	PASS	PASS	FAIL/WARN	FAIL	PASS	PASS	FAIL	FAIL/WARN	WARN	NA	101	47	37.0	37.0	37.0	37.0	NA	NA	0.31498088710981	2.66763198946888	7.72098498732525	101	47	37.0	37.0	37.0	37.0	NA	NA	0.314323785793139	2.67138637026126	7.71119620997896	FALSE	206665238	188950246	17714992	0.9143	0.87	/dcs05/lieber/lcolladotor/living_brain_LIBD001/living_brain_reanalysis/processed-data/02_SPEAQeasy/pipeline_output/alignment/bam_sort/LBPSEMA4BRAIN222_sorted.bam	287667266	4672534	0.0159832291053083	0.231523318731128	34634040	0	0	0	0	0	0	0	70288123	0	0	38773120	0	5896733	1.58514571213754e-05
LBPSEMA4BRAIN223	LBPSEMA4BRAIN223	reverse	PASS	PASS	PASS	PASS	FAIL	FAIL	PASS	PASS	FAIL	FAIL	PASS	NA	101	48	37.0	37.0	37.0	37.0	NA	NA	0.0519487895637112	0.312140487589331	1.77479588401057	101	49	37.0	37.0	37.0	37.0	NA	NA	0.0522979077731448	0.316233227213767	1.77067580086204	FALSE	204801692	192151851	12649841	0.9382	0.8632	/dcs05/lieber/lcolladotor/living_brain_LIBD001/living_brain_reanalysis/processed-data/02_SPEAQeasy/pipeline_output/alignment/bam_sort/LBPSEMA4BRAIN223_sorted.bam	266834567	3266250	0.0120927068502721	0.222375454135137	31926355	0	0	0	0	0	0	0	61113788	0	0	40441666	0	10087791	9.9291008948563e-06
LBPSEMA4BRAIN224	LBPSEMA4BRAIN224	reverse	PASS	PASS	PASS	PASS	FAIL/WARN	WARN	PASS	PASS	FAIL	WARN	PASS	NA	101	44	37.0	37.0	37.0	37.0	NA	NA	0.0885266831152772	0.539151553554547	2.58048536098448	101	44	37.0	37.0	37.0	37.0	NA	NA	0.089229656013457	0.53937919067242	2.5718089476716	FALSE	244248392	232850808	11397584	0.9533	0.8979	/dcs05/lieber/lcolladotor/living_brain_LIBD001/living_brain_reanalysis/processed-data/02_SPEAQeasy/pipeline_output/alignment/bam_sort/LBPSEMA4BRAIN224_sorted.bam	282548636	2733620	0.00958215922128714	0.297924273918473	43898921	0	0	0	0	0	0	0	38328685	0	0	61404216	0	3717437	1.47611828545854e-05
LBPSEMA4BRAIN225	LBPSEMA4BRAIN225	reverse	PASS	PASS	PASS	PASS	FAIL/WARN	FAIL	PASS	PASS	FAIL	FAIL/WARN	WARN	NA	101	50	37.0	37.0	37.0	37.0	NA	NA	0.283632982887807	2.39870783959192	7.29488608701434	101	50	37.0	37.0	37.0	37.0	NA	NA	0.284347584138522	2.40652811665314	7.28835154215855	FALSE	218163626	198631131	19532495	0.9105	0.8599	/dcs05/lieber/lcolladotor/living_brain_LIBD001/living_brain_reanalysis/processed-data/02_SPEAQeasy/pipeline_output/alignment/bam_sort/LBPSEMA4BRAIN225_sorted.bam	391101111	8468522	0.0211941081118144	0.132651896016747	27312102	0	0	0	0	0	0	0	136523368	0	0	35350450	0	6707119	2.15289178401575e-05
LBPSEMA4BRAIN226	LBPSEMA4BRAIN226	reverse	PASS	PASS	PASS	PASS	FAIL	FAIL	PASS	PASS	FAIL/WARN	WARN	PASS	NA	101	46	37.0	37.0	37.0	37.0	NA	NA	0.0619979505321712	0.328076688387546	1.73144951838826	101	47	37.0	37.0	37.0	37.0	NA	NA	0.0619585454434421	0.328285168798845	1.72179618804702	FALSE	218245924	210739684	7506240	0.9656	0.9294	/dcs05/lieber/lcolladotor/living_brain_LIBD001/living_brain_reanalysis/processed-data/02_SPEAQeasy/pipeline_output/alignment/bam_sort/LBPSEMA4BRAIN226_sorted.bam	310293418	4405327	0.0139985528064308	0.174326824609463	27992753	0	0	0	0	0	0	0	70973990	0	0	56370423	0	5239114	1.77545952697114e-05
LBPSEMA4BRAIN227	LBPSEMA4BRAIN227	reverse	PASS	PASS	PASS	PASS	FAIL	FAIL/WARN	PASS	PASS	FAIL	WARN/FAIL	PASS	NA	101	45	37.0	37.0	37.0	37.0	NA	NA	0.0707505905812068	0.362696898099072	2.10995948876085	101	45	37.0	37.0	37.0	37.0	NA	NA	0.067576218612302	0.360683634296597	2.1021434508653	FALSE	216861794	200933353	15928441	0.9266	0.8329	/dcs05/lieber/lcolladotor/living_brain_LIBD001/living_brain_reanalysis/processed-data/02_SPEAQeasy/pipeline_output/alignment/bam_sort/LBPSEMA4BRAIN227_sorted.bam	256305887	2156310	0.00834284481455522	0.285894300070268	39552364	0	0	0	0	0	0	0	44449339	0	0	48841860	0	5502546	1.2666752358974e-05
LBPSEMA4BRAIN228	LBPSEMA4BRAIN228	reverse	PASS	PASS	PASS	PASS	FAIL/WARN	FAIL	PASS	PASS	FAIL	FAIL/WARN	PASS	NA	101	47	37.0	37.0	37.0	37.0	NA	NA	0.123025710279695	0.588025515514555	2.49469419524134	101	47	37.0	37.0	37.0	37.0	NA	NA	0.123819156263028	0.590440693160705	2.49070111651786	FALSE	177957924	169236016	8721908	0.951	0.9016	/dcs05/lieber/lcolladotor/living_brain_LIBD001/living_brain_reanalysis/processed-data/02_SPEAQeasy/pipeline_output/alignment/bam_sort/LBPSEMA4BRAIN228_sorted.bam	253842539	4513864	0.0174714617001383	0.212841781083254	28395361	0	0	0	0	0	0	0	61944450	0	0	36736407	0	6334435	1.17624847241773e-05
LBPSEMA4BRAIN230	LBPSEMA4BRAIN230	reverse	PASS	PASS	PASS	PASS	FAIL/WARN	FAIL	PASS	PASS	WARN	FAIL/WARN	PASS	NA	101	46	37.0	37.0	37.0	37.0	NA	NA	0.240238583866225	1.01444811740753	3.57833165710855	101	46	37.0	37.0	37.0	37.0	NA	NA	0.241589917573592	1.01600500610137	3.5572318184045	FALSE	52540686	48762202	3778484	0.9281	0.8819	/dcs05/lieber/lcolladotor/living_brain_LIBD001/living_brain_reanalysis/processed-data/02_SPEAQeasy/pipeline_output/alignment/bam_sort/LBPSEMA4BRAIN230_sorted.bam	62232789	621277	0.00988443611587514	0.238710196582858	7712736	0	0	0	0	0	0	0	9982688	0	0	13146184	0	1468432	1.25766005733893e-05
LBPSEMA4BRAIN231	LBPSEMA4BRAIN231	reverse	PASS	PASS	PASS	PASS	FAIL/WARN	FAIL	PASS	PASS	FAIL	FAIL/WARN	PASS	NA	101	50	37.0	37.0	37.0	37.0	NA	NA	0.114904603317961	0.433189629714206	1.96362253281877	101	50	37.0	37.0	37.0	37.0	NA	NA	0.118474216268133	0.43803958445156	1.96064393581553	FALSE	259383864	251399345	7984519	0.9692	0.9424	/dcs05/lieber/lcolladotor/living_brain_LIBD001/living_brain_reanalysis/processed-data/02_SPEAQeasy/pipeline_output/alignment/bam_sort/LBPSEMA4BRAIN231_sorted.bam	543711583	12580321	0.0226146037890208	0.102418109848264	28875919	0	0	0	0	0	0	0	200811157	0	0	44785090	0	7469368	1.66574785031084e-05
LBPSEMA4BRAIN233	LBPSEMA4BRAIN233	reverse	PASS	PASS	PASS	PASS	FAIL/WARN	FAIL	PASS	PASS	FAIL	FAIL/WARN	PASS	NA	101	50	37.0	37.0	37.0	37.0	NA	NA	0.152587575734879	0.943486764517951	3.51958879526674	101	50	37.0	37.0	37.0	37.0	NA	NA	0.152701945457363	0.954889509331184	3.52620721249197	FALSE	119786948	110650005	9136943	0.9237	0.8591	/dcs05/lieber/lcolladotor/living_brain_LIBD001/living_brain_reanalysis/processed-data/02_SPEAQeasy/pipeline_output/alignment/bam_sort/LBPSEMA4BRAIN233_sorted.bam	167202116	1087952	0.00646474276782632	0.21618631547925	18965226	0	0	0	0	0	0	0	40427613	0	0	25011700	0	3321763	1.24965555380147e-05
LBPSEMA4BRAIN238	LBPSEMA4BRAIN238	reverse	PASS	PASS	PASS	PASS	FAIL/WARN	WARN/FAIL	PASS	PASS	WARN	WARN	PASS	NA	101	46	37.0	37.0	37.0	37.0	NA	NA	0.029773242026731	0.263642636960502	1.89042038985617	101	46	37.0	37.0	37.0	37.0	NA	NA	0.0301696547241988	0.264493130150866	1.88795904291349	FALSE	234099464	227190809	6908655	0.9705	0.9325	/dcs05/lieber/lcolladotor/living_brain_LIBD001/living_brain_reanalysis/processed-data/02_SPEAQeasy/pipeline_output/alignment/bam_sort/LBPSEMA4BRAIN238_sorted.bam	262241849	1666781	0.00631575026553698	0.352446680468637	47358836	0	0	0	0	0	0	0	28014970	0	0	53428479	0	5569348	1.36616533396218e-05
LBPSEMA4BRAIN239	LBPSEMA4BRAIN239	reverse	PASS	PASS	PASS	PASS	FAIL	FAIL	PASS	PASS	FAIL	FAIL/WARN	PASS	NA	101	46	37.0	37.0	37.0	37.0	NA	NA	0.0178761917965681	0.123821516729143	1.00174152416757	101	46	37.0	37.0	37.0	37.0	NA	NA	0.0181163174777417	0.124562157543227	0.998676122275624	FALSE	394793258	381554642	13238616	0.9665	0.9177	/dcs05/lieber/lcolladotor/living_brain_LIBD001/living_brain_reanalysis/processed-data/02_SPEAQeasy/pipeline_output/alignment/bam_sort/LBPSEMA4BRAIN239_sorted.bam	461022137	3198775	0.00689063098475839	0.297353038157717	71319913	0	0	0	0	0	0	0	65861823	0	0	88844183	0	13823364	8.17443509781062e-06
LBPSEMA4BRAIN242	LBPSEMA4BRAIN242	reverse	PASS	PASS	PASS	PASS	FAIL	WARN/FAIL	PASS	PASS	FAIL	WARN	PASS	NA	101	44	37.0	37.0	37.0	37.0	NA	NA	0.0621637875906016	0.292179210677375	1.39475077250998	101	44	37.0	37.0	37.0	37.0	NA	NA	0.0625632574808516	0.292530397533369	1.38997199014521	FALSE	242321142	233659944	8661198	0.9643	0.9232	/dcs05/lieber/lcolladotor/living_brain_LIBD001/living_brain_reanalysis/processed-data/02_SPEAQeasy/pipeline_output/alignment/bam_sort/LBPSEMA4BRAIN242_sorted.bam	295630125	4034131	0.0134621694754279	0.288782880874174	44469504	0	0	0	0	0	0	0	46844359	0	0	57159011	0	5516531	1.23680264119879e-05
LBPSEMA4BRAIN243	LBPSEMA4BRAIN243	reverse	PASS	PASS	PASS	PASS	FAIL/WARN	FAIL	PASS	PASS	FAIL/WARN	FAIL/WARN	PASS	NA	101	46	37.0	37.0	37.0	37.0	NA	NA	0.22986697775449	1.13180555152082	4.0330053981812	101	46	37.0	37.0	37.0	37.0	NA	NA	0.228737347722785	1.12860097629905	4.00622233199581	FALSE	231668770	218456178	13212592	0.943	0.8881	/dcs05/lieber/lcolladotor/living_brain_LIBD001/living_brain_reanalysis/processed-data/02_SPEAQeasy/pipeline_output/alignment/bam_sort/LBPSEMA4BRAIN243_sorted.bam	305514205	3548704	0.0114821413267679	0.189457569319928	30151546	0	0	0	0	0	0	0	64576269	0	0	58501619	0	5917261	2.13919379125701e-05
LBPSEMA4BRAIN247	LBPSEMA4BRAIN247	reverse	PASS	PASS	PASS	PASS	FAIL	FAIL	PASS	PASS	FAIL	FAIL	PASS	NA	101	47	37.0	37.0	37.0	37.0	NA	NA	0.0197604763337612	0.148735942473828	1.13284769388298	101	48	37.0	37.0	37.0	37.0	NA	NA	0.019157139738048	0.15018558614439	1.12865224323337	FALSE	207844180	196272468	11571712	0.9443	0.8723	/dcs05/lieber/lcolladotor/living_brain_LIBD001/living_brain_reanalysis/processed-data/02_SPEAQeasy/pipeline_output/alignment/bam_sort/LBPSEMA4BRAIN247_sorted.bam	251752623	2065919	0.00813935413749245	0.278994676065495	37490397	0	0	0	0	0	0	0	44950942	0	0	41826689	0	10108719	1.55773223740469e-05
LBPSEMA4BRAIN248	LBPSEMA4BRAIN248	reverse	PASS	PASS	PASS	PASS	FAIL/WARN	FAIL	PASS	PASS	FAIL	WARN	PASS	NA	101	47	37.0	37.0	37.0	37.0	NA	NA	0.052162824796847	0.297795461179651	1.83841048000794	101	48	37.0	37.0	37.0	37.0	NA	NA	0.0521987913630669	0.29934099591093	1.82993470177417	FALSE	194625196	187755589	6869607	0.9647	0.925	/dcs05/lieber/lcolladotor/living_brain_LIBD001/living_brain_reanalysis/processed-data/02_SPEAQeasy/pipeline_output/alignment/bam_sort/LBPSEMA4BRAIN248_sorted.bam	290187164	3579830	0.012185950338587	0.176183617198105	26458090	0	0	0	0	0	0	0	72879316	0	0	45291070	0	5544908	2.01828627841239e-05
LBPSEMA4BRAIN249	LBPSEMA4BRAIN249	reverse	PASS	PASS	PASS	PASS	FAIL	FAIL	PASS	PASS	FAIL/WARN	FAIL/WARN	PASS	NA	101	46	37.0	37.0	37.0	37.0	NA	NA	0.029984230935105	0.155854750256022	1.04777891915823	101	46	37.0	37.0	37.0	37.0	NA	NA	0.0283730621901258	0.154469670713446	1.04110770189134	FALSE	220709346	207688113	13021233	0.941	0.8619	/dcs05/lieber/lcolladotor/living_brain_LIBD001/living_brain_reanalysis/processed-data/02_SPEAQeasy/pipeline_output/alignment/bam_sort/LBPSEMA4BRAIN249_sorted.bam	263241580	3388392	0.0127082187144362	0.302675583393313	42826440	0	0	0	0	0	0	0	44564617	0	0	47958312	0	6143511	1.13714798615061e-05
LBPSEMA4BRAIN250	LBPSEMA4BRAIN250	reverse	PASS	PASS	PASS	PASS	FAIL	FAIL	PASS	PASS	FAIL	FAIL	PASS	NA	101	46	37.0	37.0	37.0	37.0	NA	NA	0.120828546714246	0.509122006977113	1.95488690846806	101	46	37.0	37.0	37.0	37.0	NA	NA	0.116887923753633	0.50594170402576	1.94314336813086	FALSE	243844694	227797716	16046978	0.9342	0.861	/dcs05/lieber/lcolladotor/living_brain_LIBD001/living_brain_reanalysis/processed-data/02_SPEAQeasy/pipeline_output/alignment/bam_sort/LBPSEMA4BRAIN250_sorted.bam	275469827	2347122	0.00844844783030138	0.319507971801867	46969240	0	0	0	0	0	0	0	39812390	0	0	50395908	0	9827370	9.72977208062127e-06
LBPSEMA4BRAIN253	LBPSEMA4BRAIN253	reverse	PASS	PASS	PASS	PASS	FAIL/WARN	FAIL	PASS	WARN	FAIL	FAIL/WARN	PASS	NA	75-101	48	37.0	37.0	37.0	37.0	NA	NA	6.83144997129497e-05	9.70146741485677e-05	0.000443842134229697	75-101	49	37.0	37.0	37.0	37.0	NA	NA	6.79102719039974e-05	0.000101865407855996	0.000313680779747036	TRUE	247385256	244593530	2791726	0.9887	0.9762	/dcs05/lieber/lcolladotor/living_brain_LIBD001/living_brain_reanalysis/processed-data/02_SPEAQeasy/pipeline_output/alignment/bam_sort/LBPSEMA4BRAIN253_sorted.bam	386031945	5567399	0.0142170794851995	0.188318112350435	37128461	0	0	0	0	0	0	0	97176619	0	0	58388422	0	4464703	2.55329732088815e-05
LBPSEMA4BRAIN254	LBPSEMA4BRAIN254	reverse	PASS	PASS	PASS	PASS	FAIL	FAIL	PASS	PASS	FAIL/WARN	WARN	PASS	NA	101	46	37.0	37.0	37.0	37.0	NA	NA	0.102233529148889	0.944278439236853	4.36855029746732	101	46	37.0	37.0	37.0	37.0	NA	NA	0.101790870377762	0.94279404639657	4.35158410962751	FALSE	319659316	304202540	15456776	0.9516	0.9029	/dcs05/lieber/lcolladotor/living_brain_LIBD001/living_brain_reanalysis/processed-data/02_SPEAQeasy/pipeline_output/alignment/bam_sort/LBPSEMA4BRAIN254_sorted.bam	400675270	2892315	0.00716686648656383	0.238178596427785	49069397	0	0	0	0	0	0	0	70524497	0	0	77429629	0	8995816	1.05360984973995e-05
LBPSEMA4BRAIN255	LBPSEMA4BRAIN255	reverse	PASS	PASS	PASS	PASS	FAIL	FAIL	PASS	PASS	FAIL	FAIL/WARN	PASS	NA	101	46	37.0	37.0	37.0	37.0	NA	NA	0.0494412373512883	0.321161867550531	1.79788634982508	101	46	37.0	37.0	37.0	37.0	NA	NA	0.0488670011472229	0.318059103844425	1.7727815649075	FALSE	360130550	346217797	13912753	0.9614	0.9173	/dcs05/lieber/lcolladotor/living_brain_LIBD001/living_brain_reanalysis/processed-data/02_SPEAQeasy/pipeline_output/alignment/bam_sort/LBPSEMA4BRAIN255_sorted.bam	404217808	1894753	0.00466558580540925	0.337355103286068	70486057	0	0	0	0	0	0	0	47090655	0	0	79766530	0	11594036	1.16476936708206e-05
LBPSEMA4BRAIN257	LBPSEMA4BRAIN257	reverse	PASS	PASS	PASS	PASS	FAIL	FAIL	PASS	PASS	FAIL/WARN	FAIL	PASS	NA	101	46	37.0	37.0	37.0	37.0	NA	NA	0.0319659671751613	0.165031002667434	1.109779767794	101	46	37.0	37.0	37.0	37.0	NA	NA	0.0310850328206315	0.164747069229174	1.10350557950439	FALSE	202512252	188346576	14165676	0.9301	0.8377	/dcs05/lieber/lcolladotor/living_brain_LIBD001/living_brain_reanalysis/processed-data/02_SPEAQeasy/pipeline_output/alignment/bam_sort/LBPSEMA4BRAIN257_sorted.bam	244062063	1986017	0.00807166225397898	0.245964865269843	32596815	0	0	0	0	0	0	0	44977948	0	0	50155950	0	4795593	1.40197746313559e-05
LBPSEMA4BRAIN258	LBPSEMA4BRAIN258	reverse	PASS	PASS	PASS	PASS	FAIL/WARN	WARN/FAIL	PASS	PASS	WARN	WARN	PASS	NA	101	45	37.0	37.0	37.0	37.0	NA	NA	0.0141432958419774	0.120078791064178	0.960926508135613	101	45	37.0	37.0	37.0	37.0	NA	NA	0.0142961782035914	0.120374970686365	0.956729192389483	FALSE	208657164	203238648	5418516	0.974	0.9421	/dcs05/lieber/lcolladotor/living_brain_LIBD001/living_brain_reanalysis/processed-data/02_SPEAQeasy/pipeline_output/alignment/bam_sort/LBPSEMA4BRAIN258_sorted.bam	234730485	934882	0.00396698934553247	0.317406197898244	38146286	0	0	0	0	0	0	0	23713015	0	0	54457776	0	3864212	1.02238000312796e-05
LBPSEMA4BRAIN259	LBPSEMA4BRAIN259	reverse	PASS	PASS	PASS	PASS	WARN/FAIL	FAIL	PASS	PASS	FAIL	FAIL	PASS	NA	101	52	37.0	37.0	37.0	37.0	NA	NA	0.240442709672735	1.10591846574969	3.71526704692288	101	53	37.0	37.0	37.0	37.0	NA	NA	0.233056528694908	1.11946580256756	3.74825265026532	FALSE	22203626	19077482	3126144	0.8592	0.7595	/dcs05/lieber/lcolladotor/living_brain_LIBD001/living_brain_reanalysis/processed-data/02_SPEAQeasy/pipeline_output/alignment/bam_sort/LBPSEMA4BRAIN259_sorted.bam	28347575	236409	0.00827068053214695	0.266112903273327	4154833	0	0	0	0	0	0	0	7405201	0	0	2581838	0	1471174	1.08307602255012e-05
LBPSEMA4BRAIN260	LBPSEMA4BRAIN260	reverse	PASS	PASS	PASS	PASS	FAIL	WARN	PASS	PASS	WARN	WARN	PASS	NA	101	44	37.0	37.0	37.0	37.0	NA	NA	0.0467842792616494	0.353471837139799	2.14703130897414	101	45	37.0	37.0	37.0	37.0	NA	NA	0.0467456839907488	0.352471992592469	2.13476073719982	FALSE	220234236	212236421	7997815	0.9637	0.9213	/dcs05/lieber/lcolladotor/living_brain_LIBD001/living_brain_reanalysis/processed-data/02_SPEAQeasy/pipeline_output/alignment/bam_sort/LBPSEMA4BRAIN260_sorted.bam	248258575	1910676	0.00763753335936558	0.305828618730963	39151473	0	0	0	0	0	0	0	27732700	0	0	57398513	0	3735003	1.22600751190128e-05
LBPSEMA4BRAIN262	LBPSEMA4BRAIN262	reverse	PASS	PASS	PASS	PASS	FAIL	FAIL	PASS	PASS	FAIL	FAIL/WARN	PASS	NA	101	48	37.0	37.0	37.0	37.0	NA	NA	0.0674907798627526	0.328478680534026	1.56903107905982	101	48	37.0	37.0	37.0	37.0	NA	NA	0.0679156919139949	0.330375759091752	1.57284899770445	FALSE	286176868	278779962	7396906	0.9742	0.948	/dcs05/lieber/lcolladotor/living_brain_LIBD001/living_brain_reanalysis/processed-data/02_SPEAQeasy/pipeline_output/alignment/bam_sort/LBPSEMA4BRAIN262_sorted.bam	447454317	5609993	0.0123823326538345	0.211172382537264	48500583	0	0	0	0	0	0	0	117812316	0	0	54431656	0	8928390	1.07833755317952e-05
LBPSEMA4BRAIN266	LBPSEMA4BRAIN266	reverse	PASS	PASS	PASS	PASS	FAIL	FAIL	PASS	PASS	FAIL	WARN	WARN	NA	101	47	37.0	37.0	37.0	37.0	NA	NA	0.0740403167615988	1.13974979466561	5.02731173221054	101	48	37.0	37.0	37.0	37.0	NA	NA	0.0745678571443342	1.15436415403783	5.0183805745185	FALSE	207946166	189084192	18861974	0.9093	0.8191	/dcs05/lieber/lcolladotor/living_brain_LIBD001/living_brain_reanalysis/processed-data/02_SPEAQeasy/pipeline_output/alignment/bam_sort/LBPSEMA4BRAIN266_sorted.bam	282745951	4321585	0.015054244935589	0.191014321084677	29225045	0	0	0	0	0	0	0	72116662	0	0	44383652	0	7273876	2.03934673154481e-05
LBPSEMA4BRAIN267	LBPSEMA4BRAIN267	reverse	PASS	PASS	PASS	PASS	FAIL	FAIL	PASS	PASS	FAIL	FAIL/WARN	PASS	NA	101	45	37.0	37.0	37.0	37.0	NA	NA	0.0365086792122329	0.455025991103925	3.11561186853683	101	45	37.0	37.0	37.0	37.0	NA	NA	0.0366244568927074	0.455391975261048	3.11229056231094	FALSE	284165306	274055869	10109437	0.9644	0.9267	/dcs05/lieber/lcolladotor/living_brain_LIBD001/living_brain_reanalysis/processed-data/02_SPEAQeasy/pipeline_output/alignment/bam_sort/LBPSEMA4BRAIN267_sorted.bam	325144025	1530234	0.0046842809246259	0.303778275407316	50494850	0	0	0	0	0	0	0	39292230	0	0	69769286	0	6666350	1.1941811887747e-05
LBPSEMA4BRAIN268	LBPSEMA4BRAIN268	reverse	PASS	PASS	WARN/PASS	PASS	FAIL	FAIL	PASS	PASS	FAIL	WARN/FAIL	PASS	NA	101	45	37.0	37.0	37.0	37.0	NA	NA	0.20566310748143	0.963841459877446	3.53960702848808	101	45	37.0	37.0	37.0	37.0	NA	NA	0.204706658558857	0.977117791387292	3.53600002333766	FALSE	131632748	117068780	14563968	0.8894	0.775	/dcs05/lieber/lcolladotor/living_brain_LIBD001/living_brain_reanalysis/processed-data/02_SPEAQeasy/pipeline_output/alignment/bam_sort/LBPSEMA4BRAIN268_sorted.bam	148963583	1347901	0.00896738535293817	0.225988559195088	18695050	0	0	0	0	0	0	0	27356089	0	0	32682476	0	3992033	1.79191818155073e-05
LBPSEMA4BRAIN269	LBPSEMA4BRAIN269	reverse	PASS	PASS	PASS	PASS	FAIL	FAIL	PASS	PASS	FAIL	FAIL	PASS	NA	101	48	37.0	37.0	37.0	37.0	NA	NA	0.300466617283934	1.40212709993956	4.96246923416461	101	48	37.0	37.0	37.0	37.0	NA	NA	0.297210842499957	1.40992697625849	4.9337159297152	FALSE	234567822	215695447	18872375	0.9195	0.8535	/dcs05/lieber/lcolladotor/living_brain_LIBD001/living_brain_reanalysis/processed-data/02_SPEAQeasy/pipeline_output/alignment/bam_sort/LBPSEMA4BRAIN269_sorted.bam	280760323	7656898	0.0265479917372895	0.268111588077137	40388176	0	0	0	0	0	0	0	54634687	0	0	47768373	0	7848191	1.32216914178051e-05
LBPSEMA4BRAIN270	LBPSEMA4BRAIN270	reverse	PASS	PASS	PASS	PASS	FAIL/WARN	FAIL	PASS	PASS	WARN	WARN	PASS	NA	101	45	37.0	37.0	37.0	37.0	NA	NA	0.0165913567161672	0.139968714951828	1.06719078851674	101	45	37.0	37.0	37.0	37.0	NA	NA	0.0168614662790563	0.14052550796455	1.06450671471768	FALSE	223242744	217407309	5835435	0.9739	0.9385	/dcs05/lieber/lcolladotor/living_brain_LIBD001/living_brain_reanalysis/processed-data/02_SPEAQeasy/pipeline_output/alignment/bam_sort/LBPSEMA4BRAIN270_sorted.bam	246997624	1018275	0.00410568436985566	0.369869500762155	46799592	0	0	0	0	0	0	0	22911906	0	0	52680262	0	4138251	8.46161222943995e-06
LBPSEMA4BRAIN271	LBPSEMA4BRAIN271	reverse	PASS	PASS	PASS	PASS	FAIL/WARN	FAIL	PASS	PASS	FAIL	FAIL	PASS	NA	101	49	37.0	37.0	37.0	37.0	NA	NA	0.0604184692673714	0.410608316604148	2.23231970403971	101	49	37.0	37.0	37.0	37.0	NA	NA	0.0593254004175659	0.414334266386131	2.23427351054231	FALSE	161837930	154196873	7641057	0.9528	0.9057	/dcs05/lieber/lcolladotor/living_brain_LIBD001/living_brain_reanalysis/processed-data/02_SPEAQeasy/pipeline_output/alignment/bam_sort/LBPSEMA4BRAIN271_sorted.bam	243784397	3542224	0.0143220490607843	0.232367088775899	29640019	0	0	0	0	0	0	0	64754614	0	0	26163864	0	6998375	9.78406930170996e-06
LBPSEMA4BRAIN272	LBPSEMA4BRAIN272	reverse	PASS	PASS	PASS	PASS	FAIL	FAIL	PASS	PASS	FAIL/WARN	FAIL/WARN	PASS	NA	101	47	37.0	37.0	37.0	37.0	NA	NA	0.0595118750175359	0.330584616201102	1.96523996881188	101	47	37.0	37.0	37.0	37.0	NA	NA	0.0584838144518151	0.330628741148916	1.95988817054375	FALSE	197167372	184009167	13158205	0.9333	0.8424	/dcs05/lieber/lcolladotor/living_brain_LIBD001/living_brain_reanalysis/processed-data/02_SPEAQeasy/pipeline_output/alignment/bam_sort/LBPSEMA4BRAIN272_sorted.bam	252615100	2796879	0.010950461332904	0.246787718152325	33543187	0	0	0	0	0	0	0	52981102	0	0	45524919	0	3869983	2.32834166890582e-05
LBPSEMA4BRAIN273	LBPSEMA4BRAIN273	reverse	PASS	PASS	PASS	PASS	FAIL/WARN	WARN/FAIL	PASS	PASS	WARN	FAIL/WARN	PASS	NA	101	45	37.0	37.0	37.0	37.0	NA	NA	0.180014897070132	0.525853990679374	2.20111827401178	101	45	37.0	37.0	37.0	37.0	NA	NA	0.181440297975167	0.527058770986726	2.19111169107683	FALSE	104251372	100145271	4106101	0.9606	0.9246	/dcs05/lieber/lcolladotor/living_brain_LIBD001/living_brain_reanalysis/processed-data/02_SPEAQeasy/pipeline_output/alignment/bam_sort/LBPSEMA4BRAIN273_sorted.bam	118872200	975965	0.00814334537370681	0.276895033373064	16938496	0	0	0	0	0	0	0	13978968	0	0	28571800	0	1683722	2.56221095426654e-05
LBPSEMA4BRAIN274	LBPSEMA4BRAIN274	reverse	PASS	PASS	PASS	PASS	FAIL/WARN	FAIL/WARN	PASS	WARN	FAIL	WARN	PASS	NA	75-101	47	37.0	37.0	37.0	37.0	NA	NA	3.75228358928093e-05	0.000118341251661937	0.000412751194820902	75-101	47	37.0	37.0	37.0	37.0	NA	NA	8.08184157691276e-05	0.000183284621476414	0.000695615650012849	TRUE	69291138	68628246	662892	0.9904	0.9784	/dcs05/lieber/lcolladotor/living_brain_LIBD001/living_brain_reanalysis/processed-data/02_SPEAQeasy/pipeline_output/alignment/bam_sort/LBPSEMA4BRAIN274_sorted.bam	112622973	1258156	0.0110479761752274	0.161773096267886	9266962	0	0	0	0	0	0	0	29575184	0	0	17279752	0	1161805	2.0287123223339e-05
LBPSEMA4BRAIN275	LBPSEMA4BRAIN275	reverse	PASS	PASS	PASS	PASS	FAIL/WARN	FAIL	PASS	PASS	FAIL	FAIL/WARN	PASS	NA	101	46	37.0	37.0	37.0	37.0	NA	NA	0.0698244191700551	0.311347968731143	1.67533880631066	101	46	37.0	37.0	37.0	37.0	NA	NA	0.0690225467139194	0.311511527553423	1.66474873442381	FALSE	276353176	263444247	12908929	0.9533	0.8963	/dcs05/lieber/lcolladotor/living_brain_LIBD001/living_brain_reanalysis/processed-data/02_SPEAQeasy/pipeline_output/alignment/bam_sort/LBPSEMA4BRAIN275_sorted.bam	321172328	1334174	0.00413689023857262	0.279625353213224	46884972	0	0	0	0	0	0	0	44542814	0	0	69393214	0	6849676	1.58686241723681e-05
LBPSEMA4BRAIN276	LBPSEMA4BRAIN276	reverse	PASS	PASS	PASS	PASS	FAIL	WARN/FAIL	PASS	PASS	FAIL/WARN	WARN	PASS	NA	101	43	37.0	37.0	37.0	37.0	NA	NA	0.0442477507709429	0.244438040799033	1.31270331638423	101	43	37.0	37.0	37.0	37.0	NA	NA	0.0442819789237836	0.242347348220113	1.29311001159594	FALSE	216196300	209088739	7107561	0.9671	0.9273	/dcs05/lieber/lcolladotor/living_brain_LIBD001/living_brain_reanalysis/processed-data/02_SPEAQeasy/pipeline_output/alignment/bam_sort/LBPSEMA4BRAIN276_sorted.bam	246137502	2254319	0.0090756571247972	0.323029373220299	41159130	0	0	0	0	0	0	0	28448993	0	0	53181184	0	4626753	1.07388081332137e-05
LBPSEMA4BRAIN277	LBPSEMA4BRAIN277	reverse	PASS	PASS	PASS	PASS	FAIL	FAIL	PASS	PASS	FAIL	WARN	PASS	NA	101	47	37.0	37.0	37.0	37.0	NA	NA	0.0466592937634126	0.282996166086008	1.72749999822632	101	48	37.0	37.0	37.0	37.0	NA	NA	0.0455099515812194	0.28427514787461	1.72457568989071	FALSE	155045210	146675051	8370159	0.946	0.8803	/dcs05/lieber/lcolladotor/living_brain_LIBD001/living_brain_reanalysis/processed-data/02_SPEAQeasy/pipeline_output/alignment/bam_sort/LBPSEMA4BRAIN277_sorted.bam	234506452	3945649	0.0165469248685714	0.198636782673371	24786035	0	0	0	0	0	0	0	64359331	0	0	31337916	0	4297409	1.11756479001179e-05
LBPSEMA4BRAIN278	LBPSEMA4BRAIN278	reverse	PASS	PASS	PASS	PASS	FAIL	FAIL	PASS	PASS	FAIL	WARN	PASS	NA	101	47	37.0	37.0	37.0	37.0	NA	NA	0.065407482675903	0.379990384170368	2.06225034350146	101	48	37.0	37.0	37.0	37.0	NA	NA	0.0640187723351451	0.382133678754524	2.05814272072155	FALSE	232445882	221692594	10753288	0.9537	0.897	/dcs05/lieber/lcolladotor/living_brain_LIBD001/living_brain_reanalysis/processed-data/02_SPEAQeasy/pipeline_output/alignment/bam_sort/LBPSEMA4BRAIN278_sorted.bam	341966034	6685407	0.0191750447978214	0.20005380017624	36173922	0	0	0	0	0	0	0	89427509	0	0	46690111	0	8529427	1.5646630741339e-05
LBPSEMA4BRAIN279	LBPSEMA4BRAIN279	reverse	PASS	PASS	PASS	PASS	FAIL/WARN	FAIL	PASS	PASS	FAIL	WARN	PASS	NA	101	50	37.0	37.0	37.0	37.0	NA	NA	0.106988900154223	0.400408310247578	1.63284379682311	101	50	37.0	37.0	37.0	37.0	NA	NA	0.107767562463394	0.404455956506917	1.64386970171258	FALSE	171704728	165535575	6169153	0.9641	0.9345	/dcs05/lieber/lcolladotor/living_brain_LIBD001/living_brain_reanalysis/processed-data/02_SPEAQeasy/pipeline_output/alignment/bam_sort/LBPSEMA4BRAIN279_sorted.bam	372367208	9448116	0.0247452509265972	0.0901089302453053	17497381	0	0	0	0	0	0	0	142526849	0	0	29357903	0	4798188	1.04587080775117e-05
LBPSEMA4BRAIN280	LBPSEMA4BRAIN280	reverse	PASS	PASS	PASS	PASS	FAIL/WARN	WARN	PASS	PASS	FAIL/WARN	WARN	PASS	NA	101	44	37.0	37.0	37.0	37.0	NA	NA	0.093602690990944	0.385486021779999	1.57480811297786	101	44	37.0	37.0	37.0	37.0	NA	NA	0.0937484339159863	0.385583585225689	1.56699179544419	FALSE	249068694	236993915	12074779	0.9515	0.8951	/dcs05/lieber/lcolladotor/living_brain_LIBD001/living_brain_reanalysis/processed-data/02_SPEAQeasy/pipeline_output/alignment/bam_sort/LBPSEMA4BRAIN280_sorted.bam	290998162	2629837	0.00895635637254062	0.273965444651899	41847148	0	0	0	0	0	0	0	41506564	0	0	65103958	0	4288411	1.47202385213922e-05
LBPSEMA4BRAIN282	LBPSEMA4BRAIN282	reverse	PASS	PASS	PASS	PASS	FAIL/WARN	FAIL	PASS	PASS	FAIL	FAIL	PASS	NA	101	48	37.0	37.0	37.0	37.0	NA	NA	0.0269567144187929	0.199913519285922	1.31564250177408	101	48	37.0	37.0	37.0	37.0	NA	NA	0.0260198680362136	0.201324042596795	1.31616871607242	FALSE	237925880	228804690	9121190	0.9617	0.9168	/dcs05/lieber/lcolladotor/living_brain_LIBD001/living_brain_reanalysis/processed-data/02_SPEAQeasy/pipeline_output/alignment/bam_sort/LBPSEMA4BRAIN282_sorted.bam	301213262	2294878	0.00756117447130084	0.27657247479932	43273069	0	0	0	0	0	0	0	55801519	0	0	46110765	0	11276598	1.351880080426e-05
LBPSEMA4BRAIN284	LBPSEMA4BRAIN284	reverse	PASS	PASS	PASS	PASS	FAIL	FAIL	PASS	PASS	FAIL/WARN	FAIL/WARN	PASS	NA	101	46	37.0	37.0	37.0	37.0	NA	NA	0.116013048818157	0.524663187767572	2.13898798128368	101	46	37.0	37.0	37.0	37.0	NA	NA	0.116540953671666	0.529598548246989	2.13535038690248	FALSE	218221142	207222302	10998840	0.9496	0.8964	/dcs05/lieber/lcolladotor/living_brain_LIBD001/living_brain_reanalysis/processed-data/02_SPEAQeasy/pipeline_output/alignment/bam_sort/LBPSEMA4BRAIN284_sorted.bam	275888401	4122921	0.0147241224767333	0.200488173432999	29120418	0	0	0	0	0	0	0	52267031	0	0	57534877	0	6325234	1.20877385757306e-05
LBPSEMA4BRAIN285	LBPSEMA4BRAIN285	reverse	PASS	PASS	PASS	PASS	FAIL/WARN	FAIL/WARN	PASS	PASS	FAIL	WARN	PASS	NA	101	47	37.0	37.0	37.0	37.0	NA	NA	0.0556742247318991	0.314621835302708	1.90922673594584	101	47	37.0	37.0	37.0	37.0	NA	NA	0.0563404654445629	0.314738009376779	1.90782912663051	FALSE	227245194	217710704	9534490	0.958	0.9065	/dcs05/lieber/lcolladotor/living_brain_LIBD001/living_brain_reanalysis/processed-data/02_SPEAQeasy/pipeline_output/alignment/bam_sort/LBPSEMA4BRAIN285_sorted.bam	351560503	5314496	0.0148917576599419	0.180173738704416	33108701	0	0	0	0	0	0	0	94574772	0	0	52545914	0	3530473	2.38305936557281e-05
LBPSEMA4BRAIN288	LBPSEMA4BRAIN288	reverse	PASS	PASS	PASS	PASS	FAIL/WARN	FAIL	PASS	PASS	FAIL/WARN	WARN	PASS	NA	101	46	37.0	37.0	37.0	37.0	NA	NA	0.0312704420697998	0.204857147141823	1.33342709789826	101	46	37.0	37.0	37.0	37.0	NA	NA	0.0316894029981464	0.204854878400334	1.32324347360022	FALSE	264463802	258131669	6332133	0.9761	0.9435	/dcs05/lieber/lcolladotor/living_brain_LIBD001/living_brain_reanalysis/processed-data/02_SPEAQeasy/pipeline_output/alignment/bam_sort/LBPSEMA4BRAIN288_sorted.bam	304814699	2753141	0.00895132924170485	0.349978920002606	54787148	0	0	0	0	0	0	0	37712558	0	0	56661025	0	7383406	8.59690670520028e-06
LBPSEMA4BRAIN289	LBPSEMA4BRAIN289	reverse	PASS	PASS	PASS	PASS	FAIL	FAIL	PASS	PASS	FAIL	FAIL/WARN	WARN	NA	101	47	37.0	37.0	37.0	37.0	NA	NA	0.218329621483401	2.31399696413685	7.43473269654039	101	48	37.0	37.0	37.0	37.0	NA	NA	0.218044766460296	2.32207315715843	7.41650197506166	FALSE	144634978	131948004	12686974	0.9123	0.8597	/dcs05/lieber/lcolladotor/living_brain_LIBD001/living_brain_reanalysis/processed-data/02_SPEAQeasy/pipeline_output/alignment/bam_sort/LBPSEMA4BRAIN289_sorted.bam	197084981	2884613	0.0144252580719847	0.186565837975724	19193963	0	0	0	0	0	0	0	46849640	0	0	32850410	0	3986360	1.88079970769976e-05
LBPSEMA4BRAIN290	LBPSEMA4BRAIN290	reverse	PASS	PASS	PASS	PASS	FAIL	FAIL	PASS	PASS	FAIL	FAIL	PASS	NA	101	46	37.0	37.0	37.0	37.0	NA	NA	0.0366940597364549	0.189708900065563	1.14287428476219	101	46	37.0	37.0	37.0	37.0	NA	NA	0.0371893397108897	0.191063974221496	1.1399500213978	FALSE	269948326	257437867	12510459	0.9537	0.8896	/dcs05/lieber/lcolladotor/living_brain_LIBD001/living_brain_reanalysis/processed-data/02_SPEAQeasy/pipeline_output/alignment/bam_sort/LBPSEMA4BRAIN290_sorted.bam	308540179	5479744	0.0174503068074442	0.35884791558976	59335566	0	0	0	0	0	0	0	46762936	0	0	49759128	0	9492546	8.47720909917671e-06
LBPSEMA4BRAIN293	LBPSEMA4BRAIN293	reverse	PASS	PASS	PASS	PASS	FAIL/WARN	FAIL	PASS	PASS	FAIL	FAIL/WARN	PASS	NA	101	45	37.0	37.0	37.0	37.0	NA	NA	0.0667923607504852	0.364645507630261	1.78109872450734	101	46	37.0	37.0	37.0	37.0	NA	NA	0.0669135232453262	0.364284811908292	1.77034373844455	FALSE	179098326	171096597	8001729	0.9553	0.9061	/dcs05/lieber/lcolladotor/living_brain_LIBD001/living_brain_reanalysis/processed-data/02_SPEAQeasy/pipeline_output/alignment/bam_sort/LBPSEMA4BRAIN293_sorted.bam	229791308	3389382	0.0145354317289309	0.280125612500401	33764890	0	0	0	0	0	0	0	43892783	0	0	37968638	0	4908508	1.06915793298897e-05
LBPSEMA4BRAIN297	LBPSEMA4BRAIN297	reverse	PASS	PASS	PASS	PASS	FAIL	FAIL	PASS	PASS	FAIL	FAIL	PASS	NA	101	46	37.0	37.0	37.0	37.0	NA	NA	0.0598932048222321	0.257918780070765	1.29083392529839	101	46	37.0	37.0	37.0	37.0	NA	NA	0.058078346608799	0.256550907593162	1.28673447332405	FALSE	312090496	300870915	11219581	0.9641	0.9179	/dcs05/lieber/lcolladotor/living_brain_LIBD001/living_brain_reanalysis/processed-data/02_SPEAQeasy/pipeline_output/alignment/bam_sort/LBPSEMA4BRAIN297_sorted.bam	364684587	1965987	0.00536201806137088	0.335225582093497	63451998	0	0	0	0	0	0	0	51484072	0	0	62709712	0	11635709	1.20090781065712e-05
LBPSEMA4BRAIN299	LBPSEMA4BRAIN299	reverse	PASS	PASS	PASS	PASS	FAIL/WARN	FAIL	PASS	PASS	FAIL/WARN	WARN	PASS	NA	101	46	37.0	37.0	37.0	37.0	NA	NA	0.0541996203664433	0.35725286034486	2.15092808349746	101	46	37.0	37.0	37.0	37.0	NA	NA	0.0545491696224788	0.360011873699097	2.14696095792498	FALSE	251466706	238813479	12653227	0.9497	0.8891	/dcs05/lieber/lcolladotor/living_brain_LIBD001/living_brain_reanalysis/processed-data/02_SPEAQeasy/pipeline_output/alignment/bam_sort/LBPSEMA4BRAIN299_sorted.bam	324626865	4471350	0.0135866735102164	0.215503812572464	36870546	0	0	0	0	0	0	0	65195807	0	0	61946120	0	7077521	1.84157836989992e-05
LBPSEMA4BRAIN302	LBPSEMA4BRAIN302	reverse	PASS	PASS	PASS	PASS	WARN/FAIL	FAIL	PASS	PASS	FAIL	FAIL	PASS	NA	101	51	37.0	37.0	37.0	37.0	NA	NA	0.0793194523485855	0.387567346651508	2.10673821808955	101	52	37.0	37.0	37.0	37.0	NA	NA	0.0661168122375218	0.380160681247941	2.09590859947574	FALSE	159248452	148283949	10964503	0.9311	0.8644	/dcs05/lieber/lcolladotor/living_brain_LIBD001/living_brain_reanalysis/processed-data/02_SPEAQeasy/pipeline_output/alignment/bam_sort/LBPSEMA4BRAIN302_sorted.bam	244865141	2075971	0.00840674516764952	0.188026762752124	24505911	0	0	0	0	0	0	0	71926525	0	0	26311746	0	7587855	1.06504916303662e-05
LBPSEMA4BRAIN304	LBPSEMA4BRAIN304	reverse	PASS	PASS	PASS	PASS	FAIL/WARN	WARN	PASS	PASS	FAIL/WARN	WARN	PASS	NA	101	44	37.0	37.0	37.0	37.0	NA	NA	0.0306632954842983	0.181850882341115	1.21020278438041	101	44	37.0	37.0	37.0	37.0	NA	NA	0.0309501099626512	0.182409564627822	1.20436711965607	FALSE	247546778	235883925	11662853	0.9529	0.881	/dcs05/lieber/lcolladotor/living_brain_LIBD001/living_brain_reanalysis/processed-data/02_SPEAQeasy/pipeline_output/alignment/bam_sort/LBPSEMA4BRAIN304_sorted.bam	266543299	1728499	0.00644308873644631	0.332300541730301	46699631	0	0	0	0	0	0	0	26625716	0	0	62755913	0	4453061	7.28057144605704e-06
LBPSEMA4BRAIN308	LBPSEMA4BRAIN308	reverse	PASS	PASS	PASS	PASS	FAIL	WARN/FAIL	PASS	PASS	WARN	WARN/FAIL	PASS	NA	101	43	37.0	37.0	37.0	37.0	NA	NA	0.0364962380642154	0.246422567687516	1.7248271202863	101	43	37.0	37.0	37.0	37.0	NA	NA	0.0355263358662029	0.245686615733504	1.7185969063308	FALSE	126095188	115070964	11024224	0.9126	0.7912	/dcs05/lieber/lcolladotor/living_brain_LIBD001/living_brain_reanalysis/processed-data/02_SPEAQeasy/pipeline_output/alignment/bam_sort/LBPSEMA4BRAIN308_sorted.bam	131951458	488738	0.00369025427899548	0.33198015802984	24211867	0	0	0	0	0	0	0	15349643	0	0	31096004	0	2274155	1.26797326286321e-05
LBPSEMA4BRAIN312	LBPSEMA4BRAIN312	reverse	PASS	PASS	PASS	PASS	FAIL/WARN	FAIL	PASS	PASS	FAIL	FAIL	PASS	NA	101	47	37.0	37.0	37.0	37.0	NA	NA	0.0363807521863001	0.652191589873828	3.26711174337811	101	47	37.0	37.0	37.0	37.0	NA	NA	0.0368921134184935	0.65255086187763	3.25448445759437	FALSE	257743434	245702880	12040554	0.9533	0.9062	/dcs05/lieber/lcolladotor/living_brain_LIBD001/living_brain_reanalysis/processed-data/02_SPEAQeasy/pipeline_output/alignment/bam_sort/LBPSEMA4BRAIN312_sorted.bam	340158820	4017491	0.0116727702389721	0.232659001996554	41168402	0	0	0	0	0	0	0	71393321	0	0	55078261	0	9307401	1.64689413983083e-05
LBPSEMA4BRAIN313	LBPSEMA4BRAIN313	reverse	PASS	PASS	PASS	PASS	FAIL/WARN	FAIL	PASS	WARN	FAIL	FAIL/WARN	PASS	NA	75-101	48	37.0	37.0	37.0	37.0	NA	NA	4.01479491043008e-05	8.18400500972285e-05	0.000317065854464735	75-101	49	37.0	37.0	37.0	37.0	NA	NA	4.52951220663906e-05	8.02958982086016e-05	0.000277947339952852	TRUE	194281406	192270246	2011160	0.9896	0.9786	/dcs05/lieber/lcolladotor/living_brain_LIBD001/living_brain_reanalysis/processed-data/02_SPEAQeasy/pipeline_output/alignment/bam_sort/LBPSEMA4BRAIN313_sorted.bam	348950989	5877332	0.0165638751254018	0.147909579873608	26381405	0	0	0	0	0	0	0	106549785	0	0	39731592	0	5698924	2.19472768793019e-05
LBPSEMA4BRAIN314	LBPSEMA4BRAIN314	reverse	PASS	PASS	PASS	PASS	FAIL	FAIL	PASS	WARN	FAIL	FAIL	PASS	NA	75-101	49	37.0	37.0	37.0	37.0	NA	NA	9.08340748085218e-05	0.000161482799659594	0.00137260379710655	75-101	50	37.0	37.0	37.0	37.0	NA	NA	4.03706999148986e-05	0.000262409549446841	0.00145334519693635	TRUE	19816352	19536396	279956	0.9859	0.9442	/dcs05/lieber/lcolladotor/living_brain_LIBD001/living_brain_reanalysis/processed-data/02_SPEAQeasy/pipeline_output/alignment/bam_sort/LBPSEMA4BRAIN314_sorted.bam	31246794	321720	0.0101911670596849	0.2134023559605	3460437	0	0	0	0	0	0	0	8383985	0	0	3499106	0	872024	1.12702528611271e-05
LBPSEMA4BRAIN315	LBPSEMA4BRAIN315	reverse	PASS	PASS	PASS	PASS	FAIL	FAIL/WARN	PASS	PASS	FAIL/WARN	WARN/FAIL	PASS	NA	101	46	37.0	37.0	37.0	37.0	NA	NA	0.129261069537348	0.715715675096403	3.62867261556607	101	46	37.0	37.0	37.0	37.0	NA	NA	0.125263596363168	0.726807813833258	3.6366688201685	FALSE	158950410	145355668	13594742	0.9145	0.816	/dcs05/lieber/lcolladotor/living_brain_LIBD001/living_brain_reanalysis/processed-data/02_SPEAQeasy/pipeline_output/alignment/bam_sort/LBPSEMA4BRAIN315_sorted.bam	193662852	2270355	0.0115873926363079	0.245143182677374	25793407	0	0	0	0	0	0	0	38449054	0	0	36499875	0	4475385	1.54302996885987e-05
LBPSEMA4BRAIN316	LBPSEMA4BRAIN316	reverse	PASS	PASS	PASS	PASS	FAIL	WARN	PASS	PASS	FAIL	WARN	PASS	NA	101	43	37.0	37.0	37.0	37.0	NA	NA	0.0497572667040818	0.223171345690242	1.03302319216741	101	43	37.0	37.0	37.0	37.0	NA	NA	0.0497576826060745	0.224092568604136	1.03114414696426	FALSE	240441262	231149891	9291371	0.9614	0.9111	/dcs05/lieber/lcolladotor/living_brain_LIBD001/living_brain_reanalysis/processed-data/02_SPEAQeasy/pipeline_output/alignment/bam_sort/LBPSEMA4BRAIN316_sorted.bam	255403006	2718349	0.0105312828533695	0.379568112646095	50719255	0	0	0	0	0	0	0	22016749	0	0	55206578	0	5681011	9.91733809970198e-06
LBPSEMA4BRAIN317	LBPSEMA4BRAIN317	reverse	PASS	PASS	PASS	PASS	FAIL	FAIL	PASS	PASS	FAIL	WARN	PASS	NA	101	46	37.0	37.0	37.0	37.0	NA	NA	0.0214908416703899	0.180356431906929	1.63411201097313	101	46	37.0	37.0	37.0	37.0	NA	NA	0.021557061045759	0.180673837858065	1.62976109066407	FALSE	357901292	348670823	9230469	0.9742	0.9358	/dcs05/lieber/lcolladotor/living_brain_LIBD001/living_brain_reanalysis/processed-data/02_SPEAQeasy/pipeline_output/alignment/bam_sort/LBPSEMA4BRAIN317_sorted.bam	398234573	1271569	0.00318285219254527	0.372895795470909	75925298	0	0	0	0	0	0	0	41765438	0	0	75298516	0	10620708	6.16395341642255e-06
LBPSEMA4BRAIN318	LBPSEMA4BRAIN318	reverse	PASS	PASS	PASS	PASS	FAIL	FAIL	PASS	PASS	FAIL	FAIL	WARN	NA	101	59	37.0	37.0	37.0	37.0	NA	NA	0.623189870203538	3.04965921658543	7.80415276461746	101	68	37.0	37.0	37.0	37.0	NA	NA	0.621828541943179	3.14077357223601	8.03503986143862	FALSE	13736584	8473231	5263353	0.6168	0.4329	/dcs05/lieber/lcolladotor/living_brain_LIBD001/living_brain_reanalysis/processed-data/02_SPEAQeasy/pipeline_output/alignment/bam_sort/LBPSEMA4BRAIN318_sorted.bam	18946436	177584	0.00928591373571038	0.100003644290889	1185459	0	0	0	0	0	0	0	8866146	0	0	1299397	0	503156	1.68711022481587e-06
LBPSEMA4BRAIN320	LBPSEMA4BRAIN320	reverse	PASS	PASS	PASS	PASS	FAIL/WARN	FAIL/WARN	PASS	PASS	FAIL	WARN	PASS	NA	101	48	37.0	37.0	37.0	37.0	NA	NA	0.13340800653934	0.823170233625945	4.37299945484524	101	47	37.0	37.0	37.0	37.0	NA	NA	0.132032481738118	0.823095382512945	4.36041795906876	FALSE	184365996	173919391	10446605	0.9433	0.8938	/dcs05/lieber/lcolladotor/living_brain_LIBD001/living_brain_reanalysis/processed-data/02_SPEAQeasy/pipeline_output/alignment/bam_sort/LBPSEMA4BRAIN320_sorted.bam	274631564	4349002	0.015588906648071	0.180218703990583	25797091	0	0	0	0	0	0	0	70959816	0	0	43638756	0	2747587	8.87696988780634e-06
LBPSEMA4BRAIN322	LBPSEMA4BRAIN322	reverse	PASS	PASS	PASS	PASS	FAIL/WARN	WARN	PASS	PASS	FAIL/WARN	FAIL/WARN	PASS	NA	101	44	37.0	37.0	37.0	37.0	NA	NA	0.0328005645301213	0.202337745671088	1.29851869702661	101	44	37.0	37.0	37.0	37.0	NA	NA	0.03333640023709	0.202577635195285	1.28932045884452	FALSE	242611678	231550110	11061568	0.9544	0.8918	/dcs05/lieber/lcolladotor/living_brain_LIBD001/living_brain_reanalysis/processed-data/02_SPEAQeasy/pipeline_output/alignment/bam_sort/LBPSEMA4BRAIN322_sorted.bam	255504651	1917717	0.00744969061895973	0.353999336161896	47623456	0	0	0	0	0	0	0	22687411	0	0	59683440	0	4535482	1.07720027710715e-05
LBPSEMA4BRAIN323	LBPSEMA4BRAIN323	reverse	PASS	PASS	PASS	PASS	FAIL/WARN	FAIL	PASS	PASS	FAIL/WARN	WARN	PASS	NA	101	46	37.0	37.0	37.0	37.0	NA	NA	0.0367837924408715	0.239784384557502	1.50910684999164	101	47	37.0	37.0	37.0	37.0	NA	NA	0.0365853511868992	0.24199169272795	1.49089996516254	FALSE	249444100	235780975	13663125	0.9452	0.8785	/dcs05/lieber/lcolladotor/living_brain_LIBD001/living_brain_reanalysis/processed-data/02_SPEAQeasy/pipeline_output/alignment/bam_sort/LBPSEMA4BRAIN323_sorted.bam	300174118	2763209	0.00912138833257745	0.242216950705981	38536798	0	0	0	0	0	0	0	51109153	0	0	61429879	0	8024505	1.69967416597508e-05
LBPSEMA4BRAIN324	LBPSEMA4BRAIN324	reverse	PASS	PASS	PASS	PASS	FAIL	WARN	PASS	PASS	FAIL/WARN	WARN	PASS	NA	101	44	37.0	37.0	37.0	37.0	NA	NA	0.134355566816699	0.566317250761478	2.06458849053625	101	44	37.0	37.0	37.0	37.0	NA	NA	0.136009255042749	0.570372252728947	2.07079807332119	FALSE	242367330	233318550	9048780	0.9627	0.9243	/dcs05/lieber/lcolladotor/living_brain_LIBD001/living_brain_reanalysis/processed-data/02_SPEAQeasy/pipeline_output/alignment/bam_sort/LBPSEMA4BRAIN324_sorted.bam	287455941	2499657	0.00862082683432103	0.284591683996423	42195319	0	0	0	0	0	0	0	39642943	0	0	62632222	0	3795686	7.58377961308931e-06
LBPSEMA4BRAIN325	LBPSEMA4BRAIN325	reverse	PASS	PASS	PASS	PASS	FAIL/WARN	FAIL	PASS	PASS	FAIL	WARN	PASS	NA	101	47	37.0	37.0	37.0	37.0	NA	NA	0.0130588775774844	0.0996078123270328	0.855748744187824	101	46	37.0	37.0	37.0	37.0	NA	NA	0.0130744829716563	0.100322113778447	0.856025385266326	FALSE	140976894	137798832	3178062	0.9775	0.9501	/dcs05/lieber/lcolladotor/living_brain_LIBD001/living_brain_reanalysis/processed-data/02_SPEAQeasy/pipeline_output/alignment/bam_sort/LBPSEMA4BRAIN325_sorted.bam	163065413	520364	0.00318098559387593	0.335332537302821	27920840	0	0	0	0	0	0	0	19318089	0	0	31571598	0	4452613	9.13296304838966e-06
LBPSEMA4BRAIN330	LBPSEMA4BRAIN330	reverse	PASS	PASS	PASS	PASS	FAIL/WARN	FAIL	PASS	PASS	FAIL	WARN	WARN	NA	101	49	37.0	37.0	37.0	37.0	NA	NA	0.390502891140792	3.0794150729111	8.82870502540237	101	49	37.0	37.0	37.0	37.0	NA	NA	0.390518383579378	3.08173458145066	8.82240444428487	FALSE	206552376	187336779	19215597	0.907	0.8695	/dcs05/lieber/lcolladotor/living_brain_LIBD001/living_brain_reanalysis/processed-data/02_SPEAQeasy/pipeline_output/alignment/bam_sort/LBPSEMA4BRAIN330_sorted.bam	361800328	9481075	0.025536089131833	0.14044706783957	26492321	0	0	0	0	0	0	0	121757241	0	0	35572804	0	4806143	1.06823407431912e-05
LBPSEMA4BRAIN331	LBPSEMA4BRAIN331	reverse	PASS	PASS	PASS	PASS	FAIL/WARN	FAIL	PASS	PASS	FAIL/WARN	WARN	PASS	NA	101	45	37.0	37.0	37.0	37.0	NA	NA	0.108846092115015	0.545192136123475	2.27046449211432	101	45	37.0	37.0	37.0	37.0	NA	NA	0.110071989273113	0.549005127284114	2.26728654392595	FALSE	219512704	208282223	11230481	0.9488	0.8924	/dcs05/lieber/lcolladotor/living_brain_LIBD001/living_brain_reanalysis/processed-data/02_SPEAQeasy/pipeline_output/alignment/bam_sort/LBPSEMA4BRAIN331_sorted.bam	272452443	3691771	0.0133689963896908	0.19793166032957	28383983	0	0	0	0	0	0	0	48903296	0	0	60647864	0	5467802	2.21251541758604e-05
LBPSEMA4BRAIN333	LBPSEMA4BRAIN333	reverse	PASS	PASS	PASS	PASS	FAIL/WARN	FAIL	PASS	PASS	WARN	WARN	PASS	NA	101	46	37.0	37.0	37.0	37.0	NA	NA	0.0572395895254775	0.327985757698898	1.89170236247678	101	46	37.0	37.0	37.0	37.0	NA	NA	0.0582431338534264	0.334065330152685	1.89052838380487	FALSE	178367806	168481271	9886535	0.9446	0.873	/dcs05/lieber/lcolladotor/living_brain_LIBD001/living_brain_reanalysis/processed-data/02_SPEAQeasy/pipeline_output/alignment/bam_sort/LBPSEMA4BRAIN333_sorted.bam	223880540	2550607	0.0112643822804113	0.224011796288349	26637990	0	0	0	0	0	0	0	42567488	0	0	44663725	0	5044133	2.09099860762768e-05
LBPSEMA4BRAIN336	LBPSEMA4BRAIN336	reverse	PASS	PASS	PASS	PASS	FAIL/WARN	FAIL	PASS	PASS	FAIL/WARN	WARN	PASS	NA	101	47	37.0	37.0	37.0	37.0	NA	NA	0.0396242607097157	0.316752987162016	2.24532244208978	101	47	37.0	37.0	37.0	37.0	NA	NA	0.0401995329820826	0.318368907911491	2.24376969288938	FALSE	267525496	259292411	8233085	0.9692	0.9332	/dcs05/lieber/lcolladotor/living_brain_LIBD001/living_brain_reanalysis/processed-data/02_SPEAQeasy/pipeline_output/alignment/bam_sort/LBPSEMA4BRAIN336_sorted.bam	351875131	3273823	0.00921816877996493	0.231376549926361	41787340	0	0	0	0	0	0	0	67525676	0	0	65104495	0	6185666	1.39755246445455e-05
LBPSEMA4BRAIN338	LBPSEMA4BRAIN338	reverse	PASS	PASS	PASS	PASS	FAIL	FAIL	PASS	PASS	FAIL/WARN	WARN/FAIL	PASS	NA	101	45	37.0	37.0	37.0	37.0	NA	NA	0.0512492366585441	0.247800829682368	1.51143805111068	101	46	37.0	37.0	37.0	37.0	NA	NA	0.0472094316835136	0.244733570349475	1.50621076671912	FALSE	84211986	77026075	7185911	0.9147	0.7988	/dcs05/lieber/lcolladotor/living_brain_LIBD001/living_brain_reanalysis/processed-data/02_SPEAQeasy/pipeline_output/alignment/bam_sort/LBPSEMA4BRAIN338_sorted.bam	97323766	1100580	0.0111819894642734	0.309559637751713	16798832	0	0	0	0	0	0	0	17981548	0	0	16122645	0	3363843	1.43462355001824e-05
LBPSEMA4BRAIN340	LBPSEMA4BRAIN340	reverse	PASS	PASS	PASS	PASS	FAIL/WARN	FAIL	PASS	PASS	FAIL	FAIL/WARN	WARN	NA	101	46	37.0	37.0	37.0	37.0	NA	NA	0.228830571574122	2.05698678166718	5.426782643749	101	46	37.0	37.0	37.0	37.0	NA	NA	0.226873295508272	2.0432206066707	5.38482742520102	FALSE	164003436	150905646	13097790	0.9201	0.8616	/dcs05/lieber/lcolladotor/living_brain_LIBD001/living_brain_reanalysis/processed-data/02_SPEAQeasy/pipeline_output/alignment/bam_sort/LBPSEMA4BRAIN340_sorted.bam	175419084	2310892	0.0130022636136518	0.374394671180016	34691940	0	0	0	0	0	0	0	21681988	0	0	30589525	0	5697962	9.25286968673415e-06
LBPSEMA4BRAIN341	LBPSEMA4BRAIN341	reverse	PASS	PASS	PASS	PASS	FAIL/WARN	FAIL	PASS	PASS	FAIL	WARN	PASS	NA	101	48	37.0	37.0	37.0	37.0	NA	NA	0.0252300346088491	0.255447624777005	1.99676724764804	101	49	37.0	37.0	37.0	37.0	NA	NA	0.0251511387673671	0.256119189981909	1.99321883588597	FALSE	210403992	204819907	5584085	0.9735	0.9429	/dcs05/lieber/lcolladotor/living_brain_LIBD001/living_brain_reanalysis/processed-data/02_SPEAQeasy/pipeline_output/alignment/bam_sort/LBPSEMA4BRAIN341_sorted.bam	268174316	1526816	0.00566114049532428	0.313533096228984	42894931	0	0	0	0	0	0	0	47207886	0	0	39450030	0	7258646	7.73984226714341e-06
LBPSEMA4BRAIN343	LBPSEMA4BRAIN343	reverse	PASS	PASS	PASS	PASS	FAIL/WARN	FAIL/WARN	PASS	PASS	FAIL	WARN	WARN	NA	101	47	37.0	37.0	37.0	37.0	NA	NA	0.263423767381288	2.23390872631578	8.35391102459542	101	47	37.0	37.0	37.0	37.0	NA	NA	0.262430390890923	2.2273753199594	8.31875877346738	FALSE	168717502	152944091	15773411	0.9065	0.8571	/dcs05/lieber/lcolladotor/living_brain_LIBD001/living_brain_reanalysis/processed-data/02_SPEAQeasy/pipeline_output/alignment/bam_sort/LBPSEMA4BRAIN343_sorted.bam	214504297	1755875	0.00811927126368881	0.24254081456732	26762091	0	0	0	0	0	0	0	43428632	0	0	36578089	0	3571755	1.28913693627303e-05
LBPSEMA4BRAIN345	LBPSEMA4BRAIN345	reverse	PASS	PASS	PASS	PASS	FAIL/WARN	FAIL	PASS	PASS	FAIL	FAIL/WARN	PASS	NA	101	47	37.0	37.0	37.0	37.0	NA	NA	0.0874548410169712	0.368575329995448	1.67971493595162	101	47	37.0	37.0	37.0	37.0	NA	NA	0.0877336627869172	0.369668248910852	1.67528395864491	FALSE	192237500	185454712	6782788	0.9647	0.9295	/dcs05/lieber/lcolladotor/living_brain_LIBD001/living_brain_reanalysis/processed-data/02_SPEAQeasy/pipeline_output/alignment/bam_sort/LBPSEMA4BRAIN345_sorted.bam	274836876	3949733	0.0141675850722084	0.221477814463633	31551929	0	0	0	0	0	0	0	64152123	0	0	39581107	0	7175742	5.99012504116626e-06
LBPSEMA4BRAIN346	LBPSEMA4BRAIN346	reverse	PASS	PASS	PASS	PASS	FAIL	FAIL/WARN	PASS	PASS	FAIL	WARN/FAIL	PASS	NA	101	47	37.0	37.0	37.0	37.0	NA	NA	0.0663608588831328	0.396668220055274	2.54815792793132	101	46	37.0	37.0	37.0	37.0	NA	NA	0.0646491690106248	0.410774814131584	2.56252806285851	FALSE	188585564	163099436	25486128	0.8649	0.6977	/dcs05/lieber/lcolladotor/living_brain_LIBD001/living_brain_reanalysis/processed-data/02_SPEAQeasy/pipeline_output/alignment/bam_sort/LBPSEMA4BRAIN346_sorted.bam	218329411	1960144	0.00889803422590781	0.243347776944226	30854591	0	0	0	0	0	0	0	48288467	0	0	43372949	0	4276156	8.9775942905871e-06
LBPSEMA4BRAIN348	LBPSEMA4BRAIN348	reverse	PASS	PASS	PASS	PASS	FAIL	WARN	PASS	PASS	FAIL/WARN	FAIL/WARN	PASS	NA	101	44	37.0	37.0	37.0	37.0	NA	NA	0.105774804170148	0.69645553892231	3.1247741375811	101	44	37.0	37.0	37.0	37.0	NA	NA	0.106158891339803	0.697333746817733	3.12064808528219	FALSE	242653250	231358938	11294312	0.9535	0.9099	/dcs05/lieber/lcolladotor/living_brain_LIBD001/living_brain_reanalysis/processed-data/02_SPEAQeasy/pipeline_output/alignment/bam_sort/LBPSEMA4BRAIN348_sorted.bam	293314755	3250650	0.0109609885212336	0.290363488525438	44085351	0	0	0	0	0	0	0	45505408	0	0	56700826	0	5536564	1.17726180744257e-05
LBPSEMA4BRAIN350	LBPSEMA4BRAIN350	reverse	PASS	PASS	PASS	PASS	FAIL	FAIL	PASS	PASS	FAIL	FAIL	PASS	NA	101	47	37.0	37.0	37.0	37.0	NA	NA	0.0993869865888918	0.558014999653072	2.6902007042145	101	47	37.0	37.0	37.0	37.0	NA	NA	0.0971892589994983	0.559111199241963	2.67286786564195	FALSE	206440508	193257391	13183117	0.9361	0.8639	/dcs05/lieber/lcolladotor/living_brain_LIBD001/living_brain_reanalysis/processed-data/02_SPEAQeasy/pipeline_output/alignment/bam_sort/LBPSEMA4BRAIN350_sorted.bam	278066379	2890589	0.010288369142708	0.207219323905523	30688933	0	0	0	0	0	0	0	64668471	0	0	46527728	0	6213667	1.52172120158104e-05
LBPSEMA4BRAIN351	LBPSEMA4BRAIN351	reverse	PASS	PASS	PASS	PASS	FAIL	WARN	PASS	PASS	WARN	WARN/FAIL	PASS	NA	101	44	37.0	37.0	37.0	37.0	NA	NA	0.162776721069778	0.89401592397122	3.16516122374969	101	44	37.0	37.0	37.0	37.0	NA	NA	0.162220984504519	0.891168337538342	3.15043130695511	FALSE	155289404	141824226	13465178	0.9133	0.8159	/dcs05/lieber/lcolladotor/living_brain_LIBD001/living_brain_reanalysis/processed-data/02_SPEAQeasy/pipeline_output/alignment/bam_sort/LBPSEMA4BRAIN351_sorted.bam	163455428	924824	0.00562612594121099	0.304558073786201	26941474	0	0	0	0	0	0	0	19022092	0	0	39794616	0	2702694	1.38819427623002e-05
LBPSEMA4BRAIN352	LBPSEMA4BRAIN352	reverse	PASS	PASS	PASS	PASS	FAIL	FAIL	PASS	PASS	FAIL/WARN	FAIL/WARN	PASS	NA	101	47	37.0	37.0	37.0	37.0	NA	NA	0.120712365918774	0.725220273376102	3.09602406442297	101	47	37.0	37.0	37.0	37.0	NA	NA	0.120986064839846	0.725947876525571	3.08582405649006	FALSE	206431212	197823751	8607461	0.9583	0.9199	/dcs05/lieber/lcolladotor/living_brain_LIBD001/living_brain_reanalysis/processed-data/02_SPEAQeasy/pipeline_output/alignment/bam_sort/LBPSEMA4BRAIN352_sorted.bam	282918417	3513052	0.0122648953771207	0.202133142252807	29487013	0	0	0	0	0	0	0	61153500	0	0	49132156	0	6106491	2.30270865346721e-05
LBPSEMA4BRAIN353	LBPSEMA4BRAIN353	reverse	PASS	PASS	PASS	PASS	FAIL	FAIL	PASS	PASS	FAIL	FAIL/WARN	WARN	NA	101	50	37.0	37.0	37.0	37.0	NA	NA	0.89641003730197	3.83194525761074	7.75535812225364	101	52	37.0	37.0	37.0	37.0	NA	NA	0.88933063235499	3.81973812317862	7.73048800430853	FALSE	87309598	68184097	19125501	0.7809	0.7436	/dcs05/lieber/lcolladotor/living_brain_LIBD001/living_brain_reanalysis/processed-data/02_SPEAQeasy/pipeline_output/alignment/bam_sort/LBPSEMA4BRAIN353_sorted.bam	126575176	2184969	0.0169692958950924	0.148681517022652	9816456	0	0	0	0	0	0	0	40233142	0	0	14388778	0	1585002	1.71141193929866e-05
LBPSEMA4BRAIN354	LBPSEMA4BRAIN354	reverse	PASS	PASS	PASS	PASS	FAIL	FAIL	PASS	PASS	FAIL	FAIL/WARN	PASS	NA	101	46	37.0	37.0	37.0	37.0	NA	NA	0.0503402209828883	0.293975089285984	1.55948155978576	101	46	37.0	37.0	37.0	37.0	NA	NA	0.0498902710873009	0.293513222579358	1.55317937232365	FALSE	276919722	266478069	10441653	0.9623	0.9171	/dcs05/lieber/lcolladotor/living_brain_LIBD001/living_brain_reanalysis/processed-data/02_SPEAQeasy/pipeline_output/alignment/bam_sort/LBPSEMA4BRAIN354_sorted.bam	367342232	3962918	0.0106729411105663	0.261760690291082	50060424	0	0	0	0	0	0	0	74300789	0	0	58741237	0	8142553	1.09467710461262e-05
LBPSEMA4BRAIN358	LBPSEMA4BRAIN358	reverse	PASS	PASS	PASS	PASS	FAIL	WARN	PASS	PASS	FAIL/WARN	WARN	PASS	NA	101	43	37.0	37.0	37.0	37.0	NA	NA	0.131450746872834	0.763114680369978	3.34984201837298	101	43	37.0	37.0	37.0	37.0	NA	NA	0.131359481632586	0.761960025465695	3.33764165113362	FALSE	267352608	256280250	11072358	0.9586	0.9129	/dcs05/lieber/lcolladotor/living_brain_LIBD001/living_brain_reanalysis/processed-data/02_SPEAQeasy/pipeline_output/alignment/bam_sort/LBPSEMA4BRAIN358_sorted.bam	281758181	1660863	0.0058600966842581	0.360202796673254	52119642	0	0	0	0	0	0	0	21144112	0	0	66896714	0	4534805	1.06293899716349e-05
LBPSEMA4BRAIN360	LBPSEMA4BRAIN360	reverse	PASS	PASS	PASS	PASS	FAIL/WARN	FAIL	PASS	PASS	FAIL	FAIL/WARN	PASS	NA	101	53	37.0	37.0	37.0	37.0	NA	NA	0.0561609433211237	0.347270620798324	2.16899258656352	101	53	37.0	37.0	37.0	37.0	NA	NA	0.0560837958305147	0.349520654697661	2.16470391503833	FALSE	164619742	156834128	7785614	0.9527	0.9131	/dcs05/lieber/lcolladotor/living_brain_LIBD001/living_brain_reanalysis/processed-data/02_SPEAQeasy/pipeline_output/alignment/bam_sort/LBPSEMA4BRAIN360_sorted.bam	385509253	8202084	0.0208327351264462	0.0914594365289717	18475834	0	0	0	0	0	0	0	158556645	0	0	20091312	0	4887447	8.82233516495115e-06
LBPSEMA4BRAIN361	LBPSEMA4BRAIN361	reverse	PASS	PASS	PASS	PASS	FAIL/WARN	WARN	PASS	PASS	FAIL/WARN	FAIL/WARN	PASS	NA	101	44	37.0	37.0	37.0	37.0	NA	NA	0.0310699980743532	0.247005158259683	1.56161683501458	101	44	37.0	37.0	37.0	37.0	NA	NA	0.031175283568655	0.246518109221083	1.55140911618515	FALSE	241248808	231644422	9604386	0.9602	0.9092	/dcs05/lieber/lcolladotor/living_brain_LIBD001/living_brain_reanalysis/processed-data/02_SPEAQeasy/pipeline_output/alignment/bam_sort/LBPSEMA4BRAIN361_sorted.bam	267915223	2835533	0.0104728534903888	0.353322034659497	49500911	0	0	0	0	0	0	0	30720151	0	0	54940482	0	4939854	1.07674786025655e-05
LBPSEMA4BRAIN362	LBPSEMA4BRAIN362	reverse	PASS	PASS	PASS	PASS	FAIL/WARN	FAIL	PASS	PASS	FAIL/WARN	WARN	WARN	NA	101	46	37.0	37.0	37.0	37.0	NA	NA	0.354261915730685	3.76092671202668	9.83734751975697	101	47	37.0	37.0	37.0	37.0	NA	NA	0.353276774432738	3.77231812997161	9.83424684677602	FALSE	164544924	146239874	18305050	0.8888	0.8286	/dcs05/lieber/lcolladotor/living_brain_LIBD001/living_brain_reanalysis/processed-data/02_SPEAQeasy/pipeline_output/alignment/bam_sort/LBPSEMA4BRAIN362_sorted.bam	189550062	2374617	0.0123726506271765	0.238702009976666	23673897	0	0	0	0	0	0	0	33306632	0	0	37556708	0	4640382	1.68962465284021e-05
LBPSEMA4BRAIN363	LBPSEMA4BRAIN363	reverse	PASS	PASS	PASS	PASS	FAIL	WARN	PASS	WARN	FAIL	WARN	PASS	NA	75-101	46	37.0	37.0	37.0	37.0	NA	NA	5.29246658603084e-05	7.93869987904627e-05	0.000287731282001114	75-101	46	37.0	37.0	37.0	37.0	NA	NA	5.85152995779467e-05	0.000110321838694727	0.000362273064902956	TRUE	268305898	265643157	2662741	0.9901	0.9749	/dcs05/lieber/lcolladotor/living_brain_LIBD001/living_brain_reanalysis/processed-data/02_SPEAQeasy/pipeline_output/alignment/bam_sort/LBPSEMA4BRAIN363_sorted.bam	417418414	6504953	0.015344643646407	0.202613820459146	43289362	0	0	0	0	0	0	0	104621007	0	0	61936901	0	3807267	1.32596086770694e-05
LBPSEMA4BRAIN365	LBPSEMA4BRAIN365	reverse	PASS	PASS	PASS	PASS	FAIL/WARN	FAIL	PASS	PASS	FAIL	WARN	PASS	NA	101	49	37.0	37.0	37.0	37.0	NA	NA	0.0575278081154733	0.263759443405607	1.56331536819721	101	49	37.0	37.0	37.0	37.0	NA	NA	0.0584137816211457	0.266775143295907	1.56774981676749	FALSE	218290952	210010447	8280505	0.9621	0.9189	/dcs05/lieber/lcolladotor/living_brain_LIBD001/living_brain_reanalysis/processed-data/02_SPEAQeasy/pipeline_output/alignment/bam_sort/LBPSEMA4BRAIN365_sorted.bam	459298600	8270066	0.017687382841005	0.089891902384212	21555115	0	0	0	0	0	0	0	172995814	0	0	40855668	0	4382688	2.19437474585499e-05
LBPSEMA4BRAIN366	LBPSEMA4BRAIN366	reverse	PASS	PASS	PASS	PASS	FAIL/WARN	FAIL	PASS	PASS	FAIL	FAIL/WARN	WARN	NA	101	46	37.0	37.0	37.0	37.0	NA	NA	0.170114470866228	1.957200689341	5.53533284504878	101	46	37.0	37.0	37.0	37.0	NA	NA	0.169886336151912	1.95667039389888	5.51102404814458	FALSE	148596412	136916151	11680261	0.9214	0.8704	/dcs05/lieber/lcolladotor/living_brain_LIBD001/living_brain_reanalysis/processed-data/02_SPEAQeasy/pipeline_output/alignment/bam_sort/LBPSEMA4BRAIN366_sorted.bam	169494918	1201112	0.00703655498021835	0.277053382886154	24434699	0	0	0	0	0	0	0	25135917	0	0	33457623	0	5166674	1.97260461444604e-05
LBPSEMA4BRAIN367	LBPSEMA4BRAIN367	reverse	PASS	PASS	PASS	PASS	FAIL	FAIL	PASS	PASS	FAIL	FAIL/WARN	WARN	NA	101	45	37.0	37.0	37.0	37.0	NA	NA	0.200934604864036	1.63348944319775	5.70527662393049	101	46	37.0	37.0	37.0	37.0	NA	NA	0.200997658326609	1.63583869317427	5.69637286482034	FALSE	196658510	183458560	13199950	0.9329	0.8884	/dcs05/lieber/lcolladotor/living_brain_LIBD001/living_brain_reanalysis/processed-data/02_SPEAQeasy/pipeline_output/alignment/bam_sort/LBPSEMA4BRAIN367_sorted.bam	237954531	2775158	0.0115281086081576	0.254025846795602	31313663	0	0	0	0	0	0	0	40674418	0	0	45905598	0	5375915	1.67019744703774e-05
LBPSEMA4BRAIN368	LBPSEMA4BRAIN368	reverse	PASS	PASS	PASS	PASS	FAIL/WARN	FAIL	PASS	PASS	FAIL	WARN	PASS	NA	101	49	37.0	37.0	37.0	37.0	NA	NA	0.0471965501964475	0.174439187685517	1.04584025910473	101	49	37.0	37.0	37.0	37.0	NA	NA	0.047574760798374	0.175993839905634	1.04938496228111	FALSE	208085124	199616362	8468762	0.9593	0.9148	/dcs05/lieber/lcolladotor/living_brain_LIBD001/living_brain_reanalysis/processed-data/02_SPEAQeasy/pipeline_output/alignment/bam_sort/LBPSEMA4BRAIN368_sorted.bam	407972873	6446788	0.0155561827941363	0.137224654800187	29318439	0	0	0	0	0	0	0	144876488	0	0	34065278	0	5392648	1.09146329379951e-05
LBPSEMA4BRAIN371	LBPSEMA4BRAIN371	reverse	PASS	PASS	PASS	PASS	FAIL	FAIL	PASS	PASS	FAIL	WARN	PASS	NA	101	46	37.0	37.0	37.0	37.0	NA	NA	0.0535057100468252	0.382036947018497	2.16661523275355	101	46	37.0	37.0	37.0	37.0	NA	NA	0.0547150939271099	0.389589579435051	2.17317258034325	FALSE	199440396	186972335	12468061	0.9375	0.8671	/dcs05/lieber/lcolladotor/living_brain_LIBD001/living_brain_reanalysis/processed-data/02_SPEAQeasy/pipeline_output/alignment/bam_sort/LBPSEMA4BRAIN371_sorted.bam	272357996	4513664	0.0163023691193241	0.18328557506441	26664873	0	0	0	0	0	0	0	64099721	0	0	49333373	0	5384693	1.82262259415224e-05
LBPSEMA4BRAIN372	LBPSEMA4BRAIN372	reverse	PASS	PASS	PASS	PASS	FAIL	FAIL	PASS	PASS	FAIL	WARN	PASS	NA	101	48	37.0	37.0	37.0	37.0	NA	NA	0.131254097986662	0.769744254111783	3.34899070615767	101	49	37.0	37.0	37.0	37.0	NA	NA	0.130085643755111	0.770350119268884	3.34995182273951	FALSE	309639856	295674775	13965081	0.9549	0.9175	/dcs05/lieber/lcolladotor/living_brain_LIBD001/living_brain_reanalysis/processed-data/02_SPEAQeasy/pipeline_output/alignment/bam_sort/LBPSEMA4BRAIN372_sorted.bam	530491351	13114215	0.0241245046412935	0.16713606247691	46325303	0	0	0	0	0	0	0	167317913	0	0	53077596	0	10450388	1.11817941050488e-05
LBPSEMA4BRAIN373	LBPSEMA4BRAIN373	reverse	PASS	PASS	PASS	PASS	FAIL/WARN	FAIL	PASS	PASS	FAIL	FAIL	PASS	NA	101	48	37.0	37.0	37.0	37.0	NA	NA	0.0585534082925888	0.359454274740546	2.04395370907566	101	48	37.0	37.0	37.0	37.0	NA	NA	0.0584649578207039	0.356756133300458	2.02999300823143	FALSE	248726768	241177590	7549178	0.9696	0.9309	/dcs05/lieber/lcolladotor/living_brain_LIBD001/living_brain_reanalysis/processed-data/02_SPEAQeasy/pipeline_output/alignment/bam_sort/LBPSEMA4BRAIN373_sorted.bam	359382858	3967321	0.0109187258718813	0.214582196058107	39644624	0	0	0	0	0	0	0	82604486	0	0	58056895	0	4446620	2.67627711641306e-05
LBPSEMA4BRAIN375	LBPSEMA4BRAIN375	reverse	PASS	PASS	PASS	PASS	FAIL	FAIL	PASS	PASS	FAIL	FAIL	PASS	NA	101	46	37.0	37.0	37.0	37.0	NA	NA	0.0680095996214212	0.373478707234426	1.79309569339991	101	47	37.0	37.0	37.0	37.0	NA	NA	0.0681443384791736	0.375092027768041	1.78649735747122	FALSE	310229734	295283151	14946583	0.9518	0.8877	/dcs05/lieber/lcolladotor/living_brain_LIBD001/living_brain_reanalysis/processed-data/02_SPEAQeasy/pipeline_output/alignment/bam_sort/LBPSEMA4BRAIN375_sorted.bam	383174353	4928863	0.012699876725577	0.239070682880181	48440606	0	0	0	0	0	0	0	72254964	0	0	68968492	0	12956374	1.41823163814259e-05
LBPSEMA4BRAIN376	LBPSEMA4BRAIN376	reverse	PASS	PASS	PASS	PASS	FAIL/WARN	FAIL	PASS	PASS	WARN	WARN	PASS	NA	101	45	37.0	37.0	37.0	37.0	NA	NA	0.0215482538954703	0.169498673969412	1.46523408087879	101	45	37.0	37.0	37.0	37.0	NA	NA	0.0215969599736037	0.169658871304523	1.45646774784723	FALSE	262800876	254463181	8337695	0.9683	0.9159	/dcs05/lieber/lcolladotor/living_brain_LIBD001/living_brain_reanalysis/processed-data/02_SPEAQeasy/pipeline_output/alignment/bam_sort/LBPSEMA4BRAIN376_sorted.bam	298235064	2779946	0.00923524046192912	0.304568227795005	47149971	0	0	0	0	0	0	0	35980061	0	0	64980365	0	6698827	9.41676082897273e-06
LBPSEMA4BRAIN378	LBPSEMA4BRAIN378	reverse	PASS	PASS	PASS	PASS	FAIL/WARN	WARN	PASS	PASS	FAIL	WARN	WARN	NA	101	45	37.0	37.0	37.0	37.0	NA	NA	0.30547292943123	3.05864651524389	8.1020731835007	101	45	37.0	37.0	37.0	37.0	NA	NA	0.305181541516728	3.0469968972046	8.07079956267894	FALSE	2712535286	2449064643	263470643	0.9029	0.8411	/dcs05/lieber/lcolladotor/living_brain_LIBD001/living_brain_reanalysis/processed-data/02_SPEAQeasy/pipeline_output/alignment/bam_sort/LBPSEMA4BRAIN378_sorted.bam	2862033753	18142259	0.00629901052033344	0.325974022084284	486713394	0	0	0	0	0	0	0	332426447	0	0	624616335	0	49348676	1.37514193825535e-05
LBPSEMA4BRAIN380	LBPSEMA4BRAIN380	reverse	PASS	PASS	PASS	PASS	FAIL/WARN	FAIL	PASS	PASS	FAIL/WARN	WARN	PASS	NA	101	48	37.0	37.0	37.0	37.0	NA	NA	0.0346670409820144	0.253022420423324	1.68357768329766	101	48	37.0	37.0	37.0	37.0	NA	NA	0.0351007279655027	0.254071259421128	1.68073874231141	FALSE	207753526	201814258	5939268	0.9714	0.9363	/dcs05/lieber/lcolladotor/living_brain_LIBD001/living_brain_reanalysis/processed-data/02_SPEAQeasy/pipeline_output/alignment/bam_sort/LBPSEMA4BRAIN380_sorted.bam	264134507	2068898	0.00777186903375635	0.274875759390693	37286590	0	0	0	0	0	0	0	46943886	0	0	44470116	0	6948292	9.01128260857322e-06
LBPSEMA4BRAIN381	LBPSEMA4BRAIN381	reverse	PASS	PASS	PASS	PASS	FAIL	FAIL	PASS	PASS	FAIL	FAIL	PASS	NA	101	48	37.0	37.0	37.0	37.0	NA	NA	0.0539491811984786	0.29241744803708	1.65587359588292	101	48	37.0	37.0	37.0	37.0	NA	NA	0.0532783648890428	0.297588097739371	1.64919074661156	FALSE	165917254	154685423	11231831	0.9323	0.8523	/dcs05/lieber/lcolladotor/living_brain_LIBD001/living_brain_reanalysis/processed-data/02_SPEAQeasy/pipeline_output/alignment/bam_sort/LBPSEMA4BRAIN381_sorted.bam	239905826	4091423	0.0167683161050722	0.18749393663275	24390052	0	0	0	0	0	0	0	65843259	0	0	33144593	0	6706580	1.52931203262707e-05
LBPSEMA4BRAIN382	LBPSEMA4BRAIN382	reverse	PASS	PASS	PASS	PASS	FAIL	FAIL	PASS	PASS	FAIL	FAIL/WARN	PASS	NA	101	47	37.0	37.0	37.0	37.0	NA	NA	0.084093761813812	0.395606693995531	1.74984430468682	101	47	37.0	37.0	37.0	37.0	NA	NA	0.0827989153791958	0.395262110632232	1.74546256562266	FALSE	188053188	180845586	7207602	0.9617	0.9242	/dcs05/lieber/lcolladotor/living_brain_LIBD001/living_brain_reanalysis/processed-data/02_SPEAQeasy/pipeline_output/alignment/bam_sort/LBPSEMA4BRAIN382_sorted.bam	305956451	5117700	0.0164517044683665	0.171057850119665	27259078	0	0	0	0	0	0	0	88144090	0	0	38302238	0	5650496	1.25462790781112e-05
LBPSEMA4BRAIN384	LBPSEMA4BRAIN384	reverse	PASS	PASS	PASS	PASS	FAIL	FAIL	PASS	PASS	FAIL	WARN	PASS	NA	101	47	37.0	37.0	37.0	37.0	NA	NA	0.12007952235904	0.696544827856144	2.85209268277359	101	48	37.0	37.0	37.0	37.0	NA	NA	0.1201521894194	0.706605799743171	2.84913382913634	FALSE	161008302	148859741	12148561	0.9245	0.8439	/dcs05/lieber/lcolladotor/living_brain_LIBD001/living_brain_reanalysis/processed-data/02_SPEAQeasy/pipeline_output/alignment/bam_sort/LBPSEMA4BRAIN384_sorted.bam	219771275	3547427	0.015885042176181	0.204039599355444	24219771	0	0	0	0	0	0	0	54524424	0	0	34156784	0	5800347	1.68044528579564e-05
LBPSEMA4BRAIN385	LBPSEMA4BRAIN385	reverse	PASS	PASS	PASS	PASS	WARN/FAIL	FAIL	PASS	PASS	FAIL	FAIL	PASS	NA	101	50	37.0	37.0	37.0	37.0	NA	NA	0.201134164369693	0.967242655763609	3.47766855234002	101	52	37.0	37.0	37.0	37.0	NA	NA	0.202377482426663	0.974534860739607	3.49259415189835	FALSE	103754626	93927200	9827426	0.9053	0.8553	/dcs05/lieber/lcolladotor/living_brain_LIBD001/living_brain_reanalysis/processed-data/02_SPEAQeasy/pipeline_output/alignment/bam_sort/LBPSEMA4BRAIN385_sorted.bam	136747527	1047292	0.007600372841304	0.276067865172285	19806738	0	0	0	0	0	0	0	31941583	0	0	15237705	0	4759876	1.18646492925791e-05
LBPSEMA4BRAIN388	LBPSEMA4BRAIN388	reverse	PASS	PASS	PASS	PASS	FAIL	FAIL	PASS	PASS	FAIL/WARN	WARN	PASS	NA	101	45	37.0	37.0	37.0	37.0	NA	NA	0.106688469178894	0.553562752359299	2.65589643318677	101	45	37.0	37.0	37.0	37.0	NA	NA	0.108562074312535	0.555561913128751	2.64666369255789	FALSE	215840570	207670531	8170039	0.9621	0.9236	/dcs05/lieber/lcolladotor/living_brain_LIBD001/living_brain_reanalysis/processed-data/02_SPEAQeasy/pipeline_output/alignment/bam_sort/LBPSEMA4BRAIN388_sorted.bam	262314082	3054986	0.011512215884935	0.274825212569423	37195464	0	0	0	0	0	0	0	40999995	0	0	51704164	0	5442632	1.63729641872461e-05
LBPSEMA4BRAIN390	LBPSEMA4BRAIN390	reverse	PASS	PASS	PASS	PASS	FAIL	FAIL	PASS	PASS	WARN/PASS	FAIL	WARN	NA	101	48	37.0	37.0	37.0	37.0	NA	NA	0.332413530615158	2.42616997319885	7.5785083337298	101	50	37.0	37.0	37.0	37.0	NA	NA	0.327655930348732	2.42345814104699	7.56502846630826	FALSE	6305700	4915601	1390099	0.7795	0.6681	/dcs05/lieber/lcolladotor/living_brain_LIBD001/living_brain_reanalysis/processed-data/02_SPEAQeasy/pipeline_output/alignment/bam_sort/LBPSEMA4BRAIN390_sorted.bam	6594652	32921	0.00496727836871808	0.280097192552953	1022606	0	0	0	0	0	0	0	1367605	0	0	1090257	0	170429	1.5646299747899e-05
LBPSEMA4BRAIN391	LBPSEMA4BRAIN391	reverse	PASS	PASS	PASS	PASS	FAIL	FAIL	PASS	PASS	FAIL	FAIL	PASS	NA	101	49	37.0	37.0	37.0	37.0	NA	NA	0.118379970971441	0.581755054248734	2.76569861526194	101	50	37.0	37.0	37.0	37.0	NA	NA	0.115791021939944	0.591693113281571	2.7611613608469	FALSE	235076084	217331005	17745079	0.9245	0.841	/dcs05/lieber/lcolladotor/living_brain_LIBD001/living_brain_reanalysis/processed-data/02_SPEAQeasy/pipeline_output/alignment/bam_sort/LBPSEMA4BRAIN391_sorted.bam	387933829	6128105	0.0155511214640691	0.145238393597527	30412786	0	0	0	0	0	0	0	126351448	0	0	45188024	0	7446822	3.1138219300264e-05
LBPSEMA4BRAIN392	LBPSEMA4BRAIN392	reverse	PASS	PASS	PASS	PASS	FAIL/WARN	WARN	PASS	PASS	FAIL/WARN	WARN	WARN	NA	101	46	37.0	37.0	37.0	37.0	NA	NA	0.295003685936549	1.39933203178599	5.38945131124121	101	47	37.0	37.0	37.0	37.0	NA	NA	0.292847449467777	1.38975966466593	5.35293777385813	FALSE	284245262	268361123	15884139	0.9441	0.8957	/dcs05/lieber/lcolladotor/living_brain_LIBD001/living_brain_reanalysis/processed-data/02_SPEAQeasy/pipeline_output/alignment/bam_sort/LBPSEMA4BRAIN392_sorted.bam	337946535	3513593	0.0102899071132545	0.263763162926601	45859363	0	0	0	0	0	0	0	52075781	0	0	71928029	0	4002512	1.2581945370676e-05
LBPSEMA4BRAIN393	LBPSEMA4BRAIN393	reverse	PASS	PASS	PASS	PASS	FAIL	WARN	PASS	PASS	FAIL/WARN	WARN	PASS	NA	101	44	37.0	37.0	37.0	37.0	NA	NA	0.0713071623232129	0.465398483242365	2.5156551042869	101	44	37.0	37.0	37.0	37.0	NA	NA	0.0715874977346403	0.465747304503489	2.51058776017242	FALSE	328535020	314989907	13545113	0.9588	0.9146	/dcs05/lieber/lcolladotor/living_brain_LIBD001/living_brain_reanalysis/processed-data/02_SPEAQeasy/pipeline_output/alignment/bam_sort/LBPSEMA4BRAIN393_sorted.bam	358500193	3419444	0.0094480753471799	0.349406623930417	64751857	0	0	0	0	0	0	0	35191865	0	0	78068411	0	7307356	9.34336138035393e-06
LBPSEMA4BRAIN396	LBPSEMA4BRAIN396	reverse	PASS	PASS	PASS	PASS	FAIL	WARN	PASS	PASS	FAIL/WARN	WARN	WARN	NA	101	46	37.0	37.0	37.0	37.0	NA	NA	0.149358072328883	1.94977105577111	9.07822443607915	101	46	37.0	37.0	37.0	37.0	NA	NA	0.14933952436485	1.94673905560807	9.04910492182302	FALSE	253397084	232228276	21168808	0.9165	0.8578	/dcs05/lieber/lcolladotor/living_brain_LIBD001/living_brain_reanalysis/processed-data/02_SPEAQeasy/pipeline_output/alignment/bam_sort/LBPSEMA4BRAIN396_sorted.bam	265342826	3728845	0.0138581850186674	0.32190586802942	44208080	0	0	0	0	0	0	0	26953826	0	0	63179573	0	2990842	1.09934654479453e-05
LBPSEMA4BRAIN400	LBPSEMA4BRAIN400	reverse	PASS	PASS	PASS	PASS	FAIL	WARN	PASS	PASS	FAIL/WARN	WARN	PASS	NA	101	44	37.0	37.0	37.0	37.0	NA	NA	0.041585041297887	0.196700559541776	1.2263304970386	101	44	37.0	37.0	37.0	37.0	NA	NA	0.0423089156851918	0.197961597289016	1.22534476781854	FALSE	304749006	293934267	10814739	0.9645	0.9217	/dcs05/lieber/lcolladotor/living_brain_LIBD001/living_brain_reanalysis/processed-data/02_SPEAQeasy/pipeline_output/alignment/bam_sort/LBPSEMA4BRAIN400_sorted.bam	344129932	3430275	0.0098695849838759	0.311054777218722	55554200	0	0	0	0	0	0	0	39141023	0	0	78563822	0	5340366	1.39503403883055e-05
LBPSEMA4BRAIN401	LBPSEMA4BRAIN401	reverse	PASS	PASS	PASS	PASS	FAIL/WARN	WARN/FAIL	PASS	WARN	WARN	WARN	PASS	NA	75-101	46	37.0	37.0	37.0	37.0	NA	NA	5.22795386233128e-05	9.75884720968506e-05	0.000515824781083353	75-101	47	37.0	37.0	37.0	37.0	NA	NA	8.27759361535786e-05	0.000168165849238323	0.000508854175933578	TRUE	114767654	113579095	1188559	0.9896	0.9804	/dcs05/lieber/lcolladotor/living_brain_LIBD001/living_brain_reanalysis/processed-data/02_SPEAQeasy/pipeline_output/alignment/bam_sort/LBPSEMA4BRAIN401_sorted.bam	166442671	1695129	0.0100817841080352	0.200568877394323	16956412	0	0	0	0	0	0	0	35997966	0	0	29988334	0	1598879	2.66565827723459e-05
LBPSEMA4BRAIN402	LBPSEMA4BRAIN402	reverse	PASS	PASS	PASS	PASS	FAIL/WARN	WARN	PASS	PASS	WARN	WARN	PASS	NA	101	45	37.0	37.0	37.0	37.0	NA	NA	0.15902388402459	0.601457373131333	2.17118924199591	101	44	37.0	37.0	37.0	37.0	NA	NA	0.158599909110745	0.599776160828627	2.16079255461668	FALSE	204257368	193977705	10279663	0.9497	0.8944	/dcs05/lieber/lcolladotor/living_brain_LIBD001/living_brain_reanalysis/processed-data/02_SPEAQeasy/pipeline_output/alignment/bam_sort/LBPSEMA4BRAIN402_sorted.bam	241650908	2213420	0.00907644024098514	0.27007660935337	34131224	0	0	0	0	0	0	0	35951797	0	0	52550886	0	3742176	8.35012538665475e-06
LBPSEMA4BRAIN403	LBPSEMA4BRAIN403	reverse	PASS	PASS	PASS	PASS	FAIL	FAIL	PASS	PASS	FAIL	FAIL	PASS	NA	101	50	37.0	37.0	37.0	37.0	NA	NA	0.0443370018470363	0.30602695218242	1.74951024880275	101	51	37.0	37.0	37.0	37.0	NA	NA	0.0439344299558675	0.306013855784263	1.72508831328334	FALSE	175620806	164831628	10789178	0.9386	0.8635	/dcs05/lieber/lcolladotor/living_brain_LIBD001/living_brain_reanalysis/processed-data/02_SPEAQeasy/pipeline_output/alignment/bam_sort/LBPSEMA4BRAIN403_sorted.bam	327889869	6069382	0.0181740196800238	0.151143286869497	26597439	0	0	0	0	0	0	0	119297691	0	0	25280231	0	4799633	7.07586922184501e-05
LBPSEMA4BRAIN404	LBPSEMA4BRAIN404	reverse	PASS	PASS	PASS	PASS	FAIL/WARN	FAIL	PASS	PASS	FAIL	WARN	PASS	NA	101	52	37.0	37.0	37.0	37.0	NA	NA	0.215035965239158	0.665219249769767	2.74705525221402	101	52	37.0	37.0	37.0	37.0	NA	NA	0.2114901133783	0.667329069268718	2.75266261667481	FALSE	159397522	146032804	13364718	0.9162	0.8418	/dcs05/lieber/lcolladotor/living_brain_LIBD001/living_brain_reanalysis/processed-data/02_SPEAQeasy/pipeline_output/alignment/bam_sort/LBPSEMA4BRAIN404_sorted.bam	363825790	9537435	0.0255446556098287	0.0767753510745077	15167125	0	0	0	0	0	0	0	157227255	0	0	20683611	0	4474020	1.37798033575908e-05
LBPSEMA4BRAIN405	LBPSEMA4BRAIN405	reverse	PASS	PASS	PASS	PASS	FAIL/WARN	FAIL	PASS	PASS	FAIL	FAIL/WARN	PASS	NA	101	47	37.0	37.0	37.0	37.0	NA	NA	0.046330114928946	0.314460114824428	2.00704596050833	101	47	37.0	37.0	37.0	37.0	NA	NA	0.0460285077898231	0.315602629402684	1.99505519690531	FALSE	239384254	226257042	13127212	0.9452	0.8764	/dcs05/lieber/lcolladotor/living_brain_LIBD001/living_brain_reanalysis/processed-data/02_SPEAQeasy/pipeline_output/alignment/bam_sort/LBPSEMA4BRAIN405_sorted.bam	319063823	4143651	0.0128204058795992	0.276562789699458	46982409	0	0	0	0	0	0	0	70574436	0	0	44168261	0	8154613	1.03230125981833e-05
LBPSEMA4BRAIN406	LBPSEMA4BRAIN406	reverse	PASS	PASS	PASS	PASS	FAIL	FAIL	PASS	PASS	FAIL/WARN	FAIL	PASS	NA	101	46	37.0	37.0	37.0	37.0	NA	NA	0.0279324110844578	0.141529997178666	0.999945749507146	101	47	37.0	37.0	37.0	37.0	NA	NA	0.0259694389048637	0.140972287382406	0.999076221134702	FALSE	168367134	155378369	12988765	0.9229	0.8115	/dcs05/lieber/lcolladotor/living_brain_LIBD001/living_brain_reanalysis/processed-data/02_SPEAQeasy/pipeline_output/alignment/bam_sort/LBPSEMA4BRAIN406_sorted.bam	191858600	1117404	0.00579037795808022	0.294915361514079	31097524	0	0	0	0	0	0	0	31622044	0	0	37850602	0	4875419	1.4277664035246e-05
LBPSEMA4BRAIN407	LBPSEMA4BRAIN407	reverse	PASS	PASS	PASS	PASS	FAIL/WARN	WARN/FAIL	PASS	PASS	FAIL/WARN	WARN	PASS	NA	101	45	37.0	37.0	37.0	37.0	NA	NA	0.0863534820209922	0.315007832006724	1.35692287403757	101	45	37.0	37.0	37.0	37.0	NA	NA	0.0843869782064506	0.312849964111305	1.34692542238687	FALSE	283752310	271970161	11782149	0.9585	0.9011	/dcs05/lieber/lcolladotor/living_brain_LIBD001/living_brain_reanalysis/processed-data/02_SPEAQeasy/pipeline_output/alignment/bam_sort/LBPSEMA4BRAIN407_sorted.bam	343021883	3946144	0.0113732208529981	0.26868229795104	48298026	0	0	0	0	0	0	0	53608117	0	0	72058254	0	5794472	1.51144893582193e-05
LBPSEMA4BRAIN408	LBPSEMA4BRAIN408	reverse	PASS	PASS	PASS	PASS	FAIL/WARN	FAIL	PASS	PASS	FAIL/WARN	FAIL/WARN	PASS	NA	101	45	37.0	37.0	37.0	37.0	NA	NA	0.125825948608282	0.58824223852181	2.22938055709933	101	45	37.0	37.0	37.0	37.0	NA	NA	0.126411962762294	0.593657425857754	2.22640220406456	FALSE	211257696	199909374	11348322	0.9463	0.8872	/dcs05/lieber/lcolladotor/living_brain_LIBD001/living_brain_reanalysis/processed-data/02_SPEAQeasy/pipeline_output/alignment/bam_sort/LBPSEMA4BRAIN408_sorted.bam	242287293	1633792	0.0066980351452602	0.234898363980295	29834705	0	0	0	0	0	0	0	33586853	0	0	57408990	0	6180575	1.82337985242354e-05
LBPSEMA4BRAIN409	LBPSEMA4BRAIN409	reverse	PASS	PASS	PASS	PASS	FAIL	FAIL/WARN	PASS	PASS	FAIL	WARN	PASS	NA	101	45	37.0	37.0	37.0	37.0	NA	NA	0.102404259764507	0.454147225514186	2.13711612233224	101	45	37.0	37.0	37.0	37.0	NA	NA	0.10216556975595	0.455892562548717	2.13848847834406	FALSE	224140090	215739777	8400313	0.9625	0.9253	/dcs05/lieber/lcolladotor/living_brain_LIBD001/living_brain_reanalysis/processed-data/02_SPEAQeasy/pipeline_output/alignment/bam_sort/LBPSEMA4BRAIN409_sorted.bam	305408267	5187263	0.0167010227095026	0.263216343279423	41753261	0	0	0	0	0	0	0	64619941	0	0	46181998	0	6071960	7.52037068434008e-06
LBPSEMA4BRAIN410	LBPSEMA4BRAIN410	reverse	PASS	PASS	PASS	PASS	FAIL	FAIL	PASS	PASS	FAIL	WARN	PASS	NA	101	46	37.0	37.0	37.0	37.0	NA	NA	0.0447159225984368	0.324093238771919	2.05973460361451	101	46	37.0	37.0	37.0	37.0	NA	NA	0.0450202687533781	0.324477368765432	2.05056062974715	FALSE	256944268	246310823	10633445	0.9586	0.9128	/dcs05/lieber/lcolladotor/living_brain_LIBD001/living_brain_reanalysis/processed-data/02_SPEAQeasy/pipeline_output/alignment/bam_sort/LBPSEMA4BRAIN410_sorted.bam	358883052	3813666	0.0105147518870022	0.235839572912776	43914852	0	0	0	0	0	0	0	80629513	0	0	55074589	0	6587506	1.15450690805015e-05
LBPSEMA4BRAIN412	LBPSEMA4BRAIN412	reverse	PASS	PASS	PASS	PASS	FAIL/WARN	FAIL/WARN	PASS	PASS	FAIL	WARN	PASS	NA	101	45	37.0	37.0	37.0	37.0	NA	NA	0.0432750584943019	0.261203661149382	1.54416306361952	101	45	37.0	37.0	37.0	37.0	NA	NA	0.0436171403779867	0.262091169813813	1.54440245292977	FALSE	147040818	140982078	6058740	0.9588	0.9042	/dcs05/lieber/lcolladotor/living_brain_LIBD001/living_brain_reanalysis/processed-data/02_SPEAQeasy/pipeline_output/alignment/bam_sort/LBPSEMA4BRAIN412_sorted.bam	209302702	3008263	0.0141691362949624	0.251521857693393	27604750	0	0	0	0	0	0	0	49354301	0	0	29554334	0	3237514	1.07590179226401e-05
LBPSEMA4BRAIN413	LBPSEMA4BRAIN413	reverse	PASS	PASS	PASS	PASS	FAIL	WARN	PASS	PASS	WARN	WARN	WARN	NA	101	44	37.0	37.0	37.0	37.0	NA	NA	0.134068210183996	1.85349521833304	7.5406344024106	101	44	37.0	37.0	37.0	37.0	NA	NA	0.135600940695846	1.85133665528034	7.51607473006559	FALSE	205646066	191096562	14549504	0.9292	0.8795	/dcs05/lieber/lcolladotor/living_brain_LIBD001/living_brain_reanalysis/processed-data/02_SPEAQeasy/pipeline_output/alignment/bam_sort/LBPSEMA4BRAIN413_sorted.bam	222837123	1414354	0.00630699970818921	0.283124147122394	32349833	0	0	0	0	0	0	0	23534678	0	0	55690894	0	2684835	1.36631308112162e-05
LBPSEMA4BRAIN414	LBPSEMA4BRAIN414	reverse	PASS	PASS	PASS	PASS	FAIL	FAIL	PASS	PASS	FAIL	WARN	PASS	NA	101	46	37.0	37.0	37.0	37.0	NA	NA	0.0703256778079048	0.787603331889462	3.8748169199234	101	47	37.0	37.0	37.0	37.0	NA	NA	0.070761556096237	0.788267225275543	3.86492830444032	FALSE	267964712	256383295	11581417	0.9568	0.9197	/dcs05/lieber/lcolladotor/living_brain_LIBD001/living_brain_reanalysis/processed-data/02_SPEAQeasy/pipeline_output/alignment/bam_sort/LBPSEMA4BRAIN414_sorted.bam	378130348	5708927	0.0148732226528929	0.204755303769528	39955107	0	0	0	0	0	0	0	87497053	0	0	61212772	0	6470951	1.83706178036265e-05
LBPSEMA4BRAIN415	LBPSEMA4BRAIN415	reverse	PASS	PASS	PASS	PASS	FAIL	FAIL	PASS	WARN	FAIL	WARN	PASS	NA	75-101	49	37.0	37.0	37.0	37.0	NA	NA	4.67110030206968e-05	0.000134942897615346	0.00116258496407067	75-101	50	37.0	37.0	37.0	37.0	NA	NA	0.000119372563275114	0.000264695683783948	0.00156741365691671	TRUE	38534818	37967332	567486	0.9853	0.9577	/dcs05/lieber/lcolladotor/living_brain_LIBD001/living_brain_reanalysis/processed-data/02_SPEAQeasy/pipeline_output/alignment/bam_sort/LBPSEMA4BRAIN415_sorted.bam	70728527	791085	0.0110610918862367	0.145605414799554	5295748	0	0	0	0	0	0	0	22327885	0	0	7644117	0	1102793	1.43511360434824e-05
LBPSEMA4BRAIN418	LBPSEMA4BRAIN418	reverse	PASS	PASS	PASS	PASS	FAIL	FAIL	PASS	PASS	FAIL/WARN	WARN	PASS	NA	101	45	37.0	37.0	37.0	37.0	NA	NA	0.0133601117383734	0.0914123085835992	0.787953982109768	101	45	37.0	37.0	37.0	37.0	NA	NA	0.0133827324966829	0.0919012088438379	0.785826171424908	FALSE	274084534	267202136	6882398	0.9749	0.9308	/dcs05/lieber/lcolladotor/living_brain_LIBD001/living_brain_reanalysis/processed-data/02_SPEAQeasy/pipeline_output/alignment/bam_sort/LBPSEMA4BRAIN418_sorted.bam	294695023	698153	0.00236347030575953	0.348283391196413	52631070	0	0	0	0	0	0	0	23514711	0	0	68521682	0	6448184	8.20807937212753e-06
LBPSEMA4BRAIN419	LBPSEMA4BRAIN419	reverse	PASS	PASS	PASS	PASS	FAIL/WARN	FAIL	PASS	PASS	FAIL	WARN	PASS	NA	101	46	37.0	37.0	37.0	37.0	NA	NA	0.0614769628421877	0.323854093797285	1.84958955346256	101	46	37.0	37.0	37.0	37.0	NA	NA	0.0614753575318984	0.328181207682315	1.84768083952848	FALSE	249173012	237978938	11194074	0.9551	0.9098	/dcs05/lieber/lcolladotor/living_brain_LIBD001/living_brain_reanalysis/processed-data/02_SPEAQeasy/pipeline_output/alignment/bam_sort/LBPSEMA4BRAIN419_sorted.bam	330102161	5000775	0.014923101121382	0.210703114872709	36393331	0	0	0	0	0	0	0	67902495	0	0	61388997	0	7038447	1.96189790926255e-05
LBPSEMA4BRAIN420	LBPSEMA4BRAIN420	reverse	PASS	PASS	PASS	PASS	FAIL	WARN	PASS	PASS	WARN	WARN	PASS	NA	101	44	37.0	37.0	37.0	37.0	NA	NA	0.0412025639274922	0.365633356298102	2.17267226045904	101	44	37.0	37.0	37.0	37.0	NA	NA	0.0405747495010829	0.361951673126087	2.14659489919229	FALSE	156097082	145876852	10220230	0.9345	0.8518	/dcs05/lieber/lcolladotor/living_brain_LIBD001/living_brain_reanalysis/processed-data/02_SPEAQeasy/pipeline_output/alignment/bam_sort/LBPSEMA4BRAIN420_sorted.bam	186552056	2029837	0.0107636898098165	0.262688132838729	26270267	0	0	0	0	0	0	0	31514074	0	0	39544863	0	2676330	1.60257221595806e-05
LBPSEMA4BRAIN423	LBPSEMA4BRAIN423	reverse	PASS	PASS	PASS	PASS	FAIL/WARN	FAIL	PASS	PASS	FAIL/WARN	FAIL/WARN	WARN	NA	101	46	37.0	37.0	37.0	37.0	NA	NA	0.297417977780981	2.75473780677597	8.09797798441371	101	47	37.0	37.0	37.0	37.0	NA	NA	0.296659371646112	2.74844367983469	8.06784024372607	FALSE	117188612	103546343	13642269	0.8836	0.838	/dcs05/lieber/lcolladotor/living_brain_LIBD001/living_brain_reanalysis/processed-data/02_SPEAQeasy/pipeline_output/alignment/bam_sort/LBPSEMA4BRAIN423_sorted.bam	136253093	1042442	0.00759268682699696	0.272343864794017	19170935	0	0	0	0	0	0	0	23588206	0	0	25037021	0	2596226	1.06411085322651e-05
LBPSEMA4BRAIN424	LBPSEMA4BRAIN424	reverse	PASS	PASS	PASS	PASS	FAIL/WARN	FAIL	PASS	PASS	FAIL	FAIL/WARN	PASS	NA	101	50	37.0	37.0	37.0	37.0	NA	NA	0.0736302606558856	0.398871592501036	1.86659891210514	101	50	37.0	37.0	37.0	37.0	NA	NA	0.0744948010093675	0.402576078155911	1.87114436411388	FALSE	207856116	199949807	7906309	0.962	0.924	/dcs05/lieber/lcolladotor/living_brain_LIBD001/living_brain_reanalysis/processed-data/02_SPEAQeasy/pipeline_output/alignment/bam_sort/LBPSEMA4BRAIN424_sorted.bam	377963526	6932021	0.0180101356173913	0.154074652032334	30356656	0	0	0	0	0	0	0	125247420	0	0	33613493	0	7808065	1.40331662354378e-05
LBPSEMA4BRAIN425	LBPSEMA4BRAIN425	reverse	PASS	PASS	PASS	PASS	FAIL/WARN	FAIL	PASS	PASS	FAIL	WARN	PASS	NA	101	46	37.0	37.0	37.0	37.0	NA	NA	0.0205451542707162	0.126814675307876	0.898483411433493	101	46	37.0	37.0	37.0	37.0	NA	NA	0.0206866524624377	0.127285971025757	0.896186597458779	FALSE	365375694	354487906	10887788	0.9702	0.927	/dcs05/lieber/lcolladotor/living_brain_LIBD001/living_brain_reanalysis/processed-data/02_SPEAQeasy/pipeline_output/alignment/bam_sort/LBPSEMA4BRAIN425_sorted.bam	412956241	2314499	0.00557346997286638	0.363628739221399	77595981	0	0	0	0	0	0	0	48890490	0	0	74258570	0	12648381	7.82257008903593e-06
LBPSEMA4BRAIN427	LBPSEMA4BRAIN427	reverse	PASS	PASS	PASS	PASS	FAIL	FAIL	PASS	PASS	FAIL	FAIL/WARN	PASS	NA	101	47	37.0	37.0	37.0	37.0	NA	NA	0.0471795688239701	0.263355440405363	1.05563942443226	101	47	37.0	37.0	37.0	37.0	NA	NA	0.0471836619631558	0.263425433085438	1.05204646685506	FALSE	244311262	238123033	6188229	0.9747	0.9494	/dcs05/lieber/lcolladotor/living_brain_LIBD001/living_brain_reanalysis/processed-data/02_SPEAQeasy/pipeline_output/alignment/bam_sort/LBPSEMA4BRAIN427_sorted.bam	386980628	5452064	0.0138929913616881	0.197500602440883	39339260	0	0	0	0	0	0	0	103047824	0	0	51068347	0	5730088	1.13626946719384e-05
LBPSEMA4BRAIN428	LBPSEMA4BRAIN428	reverse	PASS	PASS	PASS	PASS	FAIL/WARN	FAIL	PASS	PASS	FAIL	WARN	PASS	NA	101	48	37.0	37.0	37.0	37.0	NA	NA	0.119847470839574	0.538551210372584	2.37312627373237	101	48	37.0	37.0	37.0	37.0	NA	NA	0.107290884842065	0.530462768075741	2.35701591236996	FALSE	153329894	145786852	7543042	0.9508	0.9003	/dcs05/lieber/lcolladotor/living_brain_LIBD001/living_brain_reanalysis/processed-data/02_SPEAQeasy/pipeline_output/alignment/bam_sort/LBPSEMA4BRAIN428_sorted.bam	241977260	2854856	0.0116604636950489	0.186571417128635	23548659	0	0	0	0	0	0	0	67686473	0	0	30629076	0	4353727	1.03190589324004e-05
LBPSEMA4BRAIN429	LBPSEMA4BRAIN429	reverse	PASS	PASS	PASS	PASS	FAIL	FAIL	PASS	PASS	FAIL	FAIL/WARN	PASS	NA	101	47	37.0	37.0	37.0	37.0	NA	NA	0.0290343861867223	0.17983177633793	1.27081046052783	101	47	37.0	37.0	37.0	37.0	NA	NA	0.0290271418847358	0.180030477192417	1.26717433838075	FALSE	386510668	375716811	10793857	0.9721	0.9356	/dcs05/lieber/lcolladotor/living_brain_LIBD001/living_brain_reanalysis/processed-data/02_SPEAQeasy/pipeline_output/alignment/bam_sort/LBPSEMA4BRAIN429_sorted.bam	454350335	2352106	0.00515019362464936	0.342676250816374	79920121	0	0	0	0	0	0	0	63081868	0	0	76745064	0	13476349	6.28127177134779e-06
LBPSEMA4BRAIN430	LBPSEMA4BRAIN430	reverse	PASS	PASS	PASS	PASS	FAIL/WARN	WARN	PASS	PASS	FAIL	WARN	PASS	NA	101	47	37.0	37.0	37.0	37.0	NA	NA	0.0912153155318204	0.736585450109379	3.62319428518751	101	47	37.0	37.0	37.0	37.0	NA	NA	0.0912551366791194	0.735546055944332	3.60775052429518	FALSE	321437248	307862068	13575180	0.9578	0.9146	/dcs05/lieber/lcolladotor/living_brain_LIBD001/living_brain_reanalysis/processed-data/02_SPEAQeasy/pipeline_output/alignment/bam_sort/LBPSEMA4BRAIN430_sorted.bam	490530388	8492378	0.0170180171699822	0.185882648845068	47260272	0	0	0	0	0	0	0	129066848	0	0	71141572	0	6779202	2.06939139072242e-05
LBPSEMA4BRAIN432	LBPSEMA4BRAIN432	reverse	PASS	PASS	PASS	PASS	FAIL	FAIL/WARN	PASS	PASS	FAIL/WARN	WARN/FAIL	PASS	NA	101	45	37.0	37.0	37.0	37.0	NA	NA	0.0741265475683614	0.317804308114626	1.86072411622947	101	45	37.0	37.0	37.0	37.0	NA	NA	0.0692786779085657	0.314430452878416	1.85453140154421	FALSE	161803030	143747426	18055604	0.8884	0.7292	/dcs05/lieber/lcolladotor/living_brain_LIBD001/living_brain_reanalysis/processed-data/02_SPEAQeasy/pipeline_output/alignment/bam_sort/LBPSEMA4BRAIN432_sorted.bam	180476392	1629478	0.00894797076008588	0.29086738215558	30135195	0	0	0	0	0	0	0	33593184	0	0	36669861	0	3206347	1.27757593737157e-05
LBPSEMA4BRAIN434	LBPSEMA4BRAIN434	reverse	PASS	PASS	PASS	PASS	FAIL	FAIL	PASS	WARN	WARN	WARN	PASS	NA	75-101	46	37.0	37.0	37.0	37.0	NA	NA	7.40408695560509e-05	0.000145571879127151	0.000709035445748623	75-101	46	37.0	37.0	37.0	37.0	NA	NA	5.96091746425834e-05	0.00013490497419111	0.000445500147328781	TRUE	159371440	157423679	1947761	0.9878	0.9698	/dcs05/lieber/lcolladotor/living_brain_LIBD001/living_brain_reanalysis/processed-data/02_SPEAQeasy/pipeline_output/alignment/bam_sort/LBPSEMA4BRAIN434_sorted.bam	210121792	2259038	0.0106367321382066	0.199340316032473	21385744	0	0	0	0	0	0	0	38119736	0	0	43743262	0	4033841	2.18369770067387e-05
LBPSEMA4BRAIN435	LBPSEMA4BRAIN435	reverse	PASS	PASS	PASS	PASS	FAIL	FAIL	PASS	PASS	FAIL	WARN	PASS	NA	101	45	37.0	37.0	37.0	37.0	NA	NA	0.111203692197076	0.644817879020968	3.04349559779621	101	45	37.0	37.0	37.0	37.0	NA	NA	0.112262093474132	0.644144214841794	3.02304435094172	FALSE	333994306	319260747	14733559	0.9559	0.9098	/dcs05/lieber/lcolladotor/living_brain_LIBD001/living_brain_reanalysis/processed-data/02_SPEAQeasy/pipeline_output/alignment/bam_sort/LBPSEMA4BRAIN435_sorted.bam	406367929	3288065	0.00802640519889476	0.292308695468873	61388636	0	0	0	0	0	0	0	64947478	0	0	74316627	0	9360293	1.36018659870534e-05
LBPSEMA4BRAIN436	LBPSEMA4BRAIN436	reverse	PASS	PASS	PASS	PASS	FAIL/WARN	FAIL/WARN	PASS	WARN	FAIL	WARN	PASS	NA	75-101	47	37.0	37.0	37.0	37.0	NA	NA	9.35295208562815e-05	0.000141129366292068	0.000344890108157538	75-101	47	37.0	37.0	37.0	37.0	NA	NA	8.51786707798278e-05	0.000126515378658274	0.000297290262721752	TRUE	239496576	237398168	2098408	0.9912	0.9825	/dcs05/lieber/lcolladotor/living_brain_LIBD001/living_brain_reanalysis/processed-data/02_SPEAQeasy/pipeline_output/alignment/bam_sort/LBPSEMA4BRAIN436_sorted.bam	422590493	8755895	0.0202989876433137	0.145786743805642	31587774	0	0	0	0	0	0	0	126696457	0	0	54247089	0	4139779	1.70319060785986e-05
LBPSEMA4BRAIN437	LBPSEMA4BRAIN437	reverse	PASS	PASS	PASS	PASS	FAIL/WARN	FAIL	PASS	PASS	FAIL/WARN	FAIL/WARN	PASS	NA	101	45	37.0	37.0	37.0	37.0	NA	NA	0.040256922442486	0.232930520998123	1.49998049925379	101	45	37.0	37.0	37.0	37.0	NA	NA	0.040392115757141	0.233162662150261	1.49036576417865	FALSE	224863190	213075321	11787869	0.9476	0.8718	/dcs05/lieber/lcolladotor/living_brain_LIBD001/living_brain_reanalysis/processed-data/02_SPEAQeasy/pipeline_output/alignment/bam_sort/LBPSEMA4BRAIN437_sorted.bam	245419611	1691883	0.00684663822234024	0.332895033322836	43314329	0	0	0	0	0	0	0	28380273	0	0	53588605	0	4830867	9.81199547152168e-06
LBPSEMA4BRAIN439	LBPSEMA4BRAIN439	reverse	PASS	PASS	PASS	PASS	FAIL/WARN	FAIL/WARN	PASS	PASS	FAIL/WARN	WARN	PASS	NA	101	46	37.0	37.0	37.0	37.0	NA	NA	0.159974372808539	0.809787958359224	3.50504598015808	101	46	37.0	37.0	37.0	37.0	NA	NA	0.163028333281264	0.812918643947274	3.50883108584743	FALSE	199413190	190991525	8421665	0.9578	0.9218	/dcs05/lieber/lcolladotor/living_brain_LIBD001/living_brain_reanalysis/processed-data/02_SPEAQeasy/pipeline_output/alignment/bam_sort/LBPSEMA4BRAIN439_sorted.bam	273542759	4019034	0.0144797810842791	0.22298986342885	31366280	0	0	0	0	0	0	0	58284321	0	0	47668674	0	3343083	1.52711765628567e-05
LBPSEMA4BRAIN440	LBPSEMA4BRAIN440	reverse	PASS	PASS	PASS	PASS	FAIL	FAIL	PASS	PASS	FAIL	FAIL	PASS	NA	101	53	37.0	37.0	37.0	37.0	NA	NA	0.177397355266328	0.586913871579437	2.70907468788541	101	53	37.0	37.0	37.0	37.0	NA	NA	0.165537155383958	0.581388412266558	2.71292918972071	FALSE	158412170	145753451	12658719	0.9201	0.8448	/dcs05/lieber/lcolladotor/living_brain_LIBD001/living_brain_reanalysis/processed-data/02_SPEAQeasy/pipeline_output/alignment/bam_sort/LBPSEMA4BRAIN440_sorted.bam	369289563	7503998	0.0199154093294073	0.0716732154235831	14300864	0	0	0	0	0	0	0	160299822	0	0	19263708	0	5664313	1.28663554873328e-05
LBPSEMA4BRAIN442	LBPSEMA4BRAIN442	reverse	PASS	PASS	PASS	PASS	FAIL	FAIL	PASS	PASS	FAIL	FAIL/WARN	PASS	NA	101	45	37.0	37.0	37.0	37.0	NA	NA	0.0214915518676731	0.0689616042562668	0.327562665709921	101	46	37.0	37.0	37.0	37.0	NA	NA	0.0214768718459056	0.0698607555895284	0.327735889966778	FALSE	136239580	132784625	3454955	0.9746	0.9447	/dcs05/lieber/lcolladotor/living_brain_LIBD001/living_brain_reanalysis/processed-data/02_SPEAQeasy/pipeline_output/alignment/bam_sort/LBPSEMA4BRAIN442_sorted.bam	171914773	1976003	0.0113634722062543	0.292220871302802	25983708	0	0	0	0	0	0	0	28992224	0	0	29237631	0	4704480	1.11223540535477e-05
LBPSEMA4BRAIN443	LBPSEMA4BRAIN443	reverse	PASS	PASS	PASS	PASS	FAIL	FAIL	PASS	PASS	FAIL	FAIL	PASS	NA	101	48	37.0	37.0	37.0	37.0	NA	NA	0.0463055709932949	0.260069637082742	1.58645103495571	101	49	37.0	37.0	37.0	37.0	NA	NA	0.045838748694298	0.261802481456618	1.58834820077883	FALSE	187437490	180900742	6536748	0.9651	0.9189	/dcs05/lieber/lcolladotor/living_brain_LIBD001/living_brain_reanalysis/processed-data/02_SPEAQeasy/pipeline_output/alignment/bam_sort/LBPSEMA4BRAIN443_sorted.bam	255695365	2725028	0.0105449417840642	0.258663605881701	34341492	0	0	0	0	0	0	0	55726374	0	0	33161492	0	9535713	1.06867808771966e-05
LBPSEMA4BRAIN444	LBPSEMA4BRAIN444	reverse	PASS	PASS	PASS	PASS	FAIL	FAIL	PASS	PASS	FAIL	WARN	PASS	NA	101	45	37.0	37.0	37.0	37.0	NA	NA	0.0921926463855721	0.645758912057351	2.61744207099086	101	46	37.0	37.0	37.0	37.0	NA	NA	0.0929661958596477	0.649135044652081	2.61718138765161	FALSE	211751162	199726867	12024295	0.9432	0.8836	/dcs05/lieber/lcolladotor/living_brain_LIBD001/living_brain_reanalysis/processed-data/02_SPEAQeasy/pipeline_output/alignment/bam_sort/LBPSEMA4BRAIN444_sorted.bam	253011998	3027399	0.011823957701322	0.263619775680573	35205646	0	0	0	0	0	0	0	41684946	0	0	49668707	0	6987761	2.02524333738969e-05
LBPSEMA4BRAIN446	LBPSEMA4BRAIN446	reverse	PASS	PASS	PASS	PASS	FAIL/WARN	WARN/FAIL	PASS	PASS	FAIL	WARN	WARN	NA	101	51	37.0	37.0	37.0	37.0	NA	NA	0.220626789330555	1.64854114020916	7.09689570727386	101	51	37.0	37.0	37.0	37.0	NA	NA	0.22091882607335	1.65061606475164	7.07793562251434	FALSE	286950194	265404135	21546059	0.9249	0.8838	/dcs05/lieber/lcolladotor/living_brain_LIBD001/living_brain_reanalysis/processed-data/02_SPEAQeasy/pipeline_output/alignment/bam_sort/LBPSEMA4BRAIN446_sorted.bam	674559027	19027401	0.0274333525453586	0.0585716955352042	20754871	0	0	0	0	0	0	0	283837882	0	0	45343167	0	4413921	1.48880713351579e-05
LBPSEMA4BRAIN447	LBPSEMA4BRAIN447	reverse	PASS	PASS	PASS	PASS	FAIL/WARN	WARN	PASS	PASS	FAIL	WARN	PASS	NA	101	47	37.0	37.0	37.0	37.0	NA	NA	0.0911166639929584	0.354202808541795	1.64823588357219	101	47	37.0	37.0	37.0	37.0	NA	NA	0.0909373935389823	0.35431147590602	1.64092999863276	FALSE	162882390	154143315	8739075	0.9463	0.8784	/dcs05/lieber/lcolladotor/living_brain_LIBD001/living_brain_reanalysis/processed-data/02_SPEAQeasy/pipeline_output/alignment/bam_sort/LBPSEMA4BRAIN447_sorted.bam	292821940	5019286	0.0168522204511742	0.132035986205006	20588588	0	0	0	0	0	0	0	98965070	0	0	33425259	0	2952724	2.08367858932337e-05
LBPSEMA4BRAIN449	LBPSEMA4BRAIN449	reverse	PASS	PASS	PASS	PASS	FAIL/WARN	FAIL	PASS	PASS	FAIL	FAIL/WARN	PASS	NA	101	47	37.0	37.0	37.0	37.0	NA	NA	0.0474602905076088	0.304399123900815	1.83072452075033	101	47	37.0	37.0	37.0	37.0	NA	NA	0.0466502832410621	0.305031645355125	1.82511290142762	FALSE	273824704	262578555	11246149	0.9589	0.9102	/dcs05/lieber/lcolladotor/living_brain_LIBD001/living_brain_reanalysis/processed-data/02_SPEAQeasy/pipeline_output/alignment/bam_sort/LBPSEMA4BRAIN449_sorted.bam	361476660	5962238	0.0162264747484628	0.26660588626935	50372012	0	0	0	0	0	0	0	73170167	0	0	58476361	0	6919569	1.48693683309692e-05
LBPSEMA4BRAIN450	LBPSEMA4BRAIN450	reverse	PASS	PASS	PASS	PASS	FAIL	WARN	PASS	PASS	FAIL/WARN	WARN	PASS	NA	101	44	37.0	37.0	37.0	37.0	NA	NA	0.0497612307063129	0.353295507874167	2.18971645791369	101	43	37.0	37.0	37.0	37.0	NA	NA	0.0505601152940052	0.354836721015302	2.18881352001623	FALSE	408444480	393954602	14489878	0.9645	0.9245	/dcs05/lieber/lcolladotor/living_brain_LIBD001/living_brain_reanalysis/processed-data/02_SPEAQeasy/pipeline_output/alignment/bam_sort/LBPSEMA4BRAIN450_sorted.bam	474190892	4009640	0.0083848505630688	0.304869421970422	74403130	0	0	0	0	0	0	0	59772473	0	0	103568753	0	6304816	1.22306682528007e-05
LBPSEMA4BRAIN451	LBPSEMA4BRAIN451	reverse	PASS	PASS	PASS	PASS	FAIL	FAIL/WARN	PASS	PASS	FAIL/WARN	WARN	PASS	NA	101	45	37.0	37.0	37.0	37.0	NA	NA	0.0557868286051206	0.380813712764188	1.68802640625435	101	45	37.0	37.0	37.0	37.0	NA	NA	0.0555406794364724	0.379750121409586	1.67853831595929	FALSE	229129354	220436862	8692492	0.9621	0.9228	/dcs05/lieber/lcolladotor/living_brain_LIBD001/living_brain_reanalysis/processed-data/02_SPEAQeasy/pipeline_output/alignment/bam_sort/LBPSEMA4BRAIN451_sorted.bam	276512667	3338739	0.0119303992347996	0.320353203849167	46033383	0	0	0	0	0	0	0	42239403	0	0	49310274	0	6112656	1.05358322241926e-05
LBPSEMA4BRAIN453	LBPSEMA4BRAIN453	reverse	PASS	PASS	PASS	PASS	FAIL/WARN	FAIL	PASS	PASS	FAIL	FAIL/WARN	PASS	NA	101	48	37.0	37.0	37.0	37.0	NA	NA	0.10739491918048	0.489612699190345	2.22282007560731	101	49	37.0	37.0	37.0	37.0	NA	NA	0.108994131111548	0.492565338564487	2.20756918038247	FALSE	310027702	297023004	13004698	0.9581	0.9169	/dcs05/lieber/lcolladotor/living_brain_LIBD001/living_brain_reanalysis/processed-data/02_SPEAQeasy/pipeline_output/alignment/bam_sort/LBPSEMA4BRAIN453_sorted.bam	462319429	6249391	0.0133371891881325	0.18284665788977	43826633	0	0	0	0	0	0	0	118287462	0	0	66767722	0	10808826	2.56236886826328e-05
LBPSEMA4BRAIN457	LBPSEMA4BRAIN457	reverse	PASS	PASS	PASS	PASS	FAIL/WARN	WARN	PASS	PASS	FAIL	WARN	WARN	NA	101	45	37.0	37.0	37.0	37.0	NA	NA	0.119173650507071	1.65524400468484	6.75049357268861	101	45	37.0	37.0	37.0	37.0	NA	NA	0.118109645431928	1.65356460457709	6.73144312315825	FALSE	216446336	199354805	17091531	0.921	0.8574	/dcs05/lieber/lcolladotor/living_brain_LIBD001/living_brain_reanalysis/processed-data/02_SPEAQeasy/pipeline_output/alignment/bam_sort/LBPSEMA4BRAIN457_sorted.bam	260043045	1962534	0.00749042828588013	0.297310655242204	40355339	0	0	0	0	0	0	0	44722233	0	0	46002945	0	4654070	5.72414965960266e-06
LBPSEMA4BRAIN460	LBPSEMA4BRAIN460	reverse	PASS	PASS	PASS	PASS	FAIL/WARN	FAIL	PASS	PASS	WARN	WARN	PASS	NA	101	46	37.0	37.0	37.0	37.0	NA	NA	0.0310277986187826	0.249023189734716	1.74713775633637	101	45	37.0	37.0	37.0	37.0	NA	NA	0.0315064420783106	0.250207381548943	1.7425411462261	FALSE	293955756	285088275	8867481	0.9698	0.9337	/dcs05/lieber/lcolladotor/living_brain_LIBD001/living_brain_reanalysis/processed-data/02_SPEAQeasy/pipeline_output/alignment/bam_sort/LBPSEMA4BRAIN460_sorted.bam	338055580	2524904	0.00741353107008915	0.255589892723743	44383728	0	0	0	0	0	0	0	41217374	0	0	81440588	0	6610435	1.24144596416056e-05
LBPSEMA4BRAIN461	LBPSEMA4BRAIN461	reverse	PASS	PASS	PASS	PASS	FAIL/WARN	FAIL	PASS	PASS	FAIL	WARN	WARN	NA	101	47	37.0	37.0	37.0	37.0	NA	NA	0.120467924735798	1.19266243516573	5.89630709878722	101	47	37.0	37.0	37.0	37.0	NA	NA	0.117526109631109	1.19220762067067	5.85127535350201	FALSE	117410506	107704766	9705740	0.9173	0.8483	/dcs05/lieber/lcolladotor/living_brain_LIBD001/living_brain_reanalysis/processed-data/02_SPEAQeasy/pipeline_output/alignment/bam_sort/LBPSEMA4BRAIN461_sorted.bam	158663533	2011821	0.0125210304500092	0.195383631691303	16393385	0	0	0	0	0	0	0	37575417	0	0	26458528	0	3476244	9.2110323767788e-06
LBPSEMA4BRAIN463	LBPSEMA4BRAIN463	reverse	PASS	PASS	PASS	PASS	FAIL	WARN	PASS	PASS	WARN	WARN/FAIL	PASS	NA	101	43	37.0	37.0	37.0	37.0	NA	NA	0.0901624884716334	0.674048034564535	2.7746277046766	101	43	37.0	37.0	37.0	37.0	NA	NA	0.0897430754206257	0.671629419303724	2.75636792505273	FALSE	150209918	137154842	13055076	0.9131	0.81	/dcs05/lieber/lcolladotor/living_brain_LIBD001/living_brain_reanalysis/processed-data/02_SPEAQeasy/pipeline_output/alignment/bam_sort/LBPSEMA4BRAIN463_sorted.bam	158315476	1017826	0.00638803054492651	0.310747948144514	26784778	0	0	0	0	0	0	0	18525886	0	0	38089820	0	2794061	1.55312095549196e-05
LBPSEMA4BRAIN464	LBPSEMA4BRAIN464	reverse	PASS	PASS	PASS	PASS	FAIL	FAIL	PASS	PASS	FAIL	WARN/FAIL	PASS	NA	101	47	37.0	37.0	37.0	37.0	NA	NA	0.203716884732474	1.30776243169334	4.58093713688284	101	48	37.0	37.0	37.0	37.0	NA	NA	0.203640127241227	1.31649609928441	4.5914011853092	FALSE	119858008	107332502	12525506	0.8955	0.7914	/dcs05/lieber/lcolladotor/living_brain_LIBD001/living_brain_reanalysis/processed-data/02_SPEAQeasy/pipeline_output/alignment/bam_sort/LBPSEMA4BRAIN464_sorted.bam	139125624	1099683	0.00784225774595737	0.267003407354242	20241017	0	0	0	0	0	0	0	25708722	0	0	26882111	0	2976235	1.48707942886467e-05
LBPSEMA4BRAIN465	LBPSEMA4BRAIN465	reverse	PASS	PASS	PASS	PASS	FAIL/WARN	FAIL	PASS	PASS	FAIL	FAIL/WARN	PASS	NA	101	45	37.0	37.0	37.0	37.0	NA	NA	0.0527768685389337	0.320514257503209	1.75350334028867	101	45	37.0	37.0	37.0	37.0	NA	NA	0.0535447914521454	0.322173304472524	1.74520717911771	FALSE	215907088	205944339	9962749	0.9539	0.8875	/dcs05/lieber/lcolladotor/living_brain_LIBD001/living_brain_reanalysis/processed-data/02_SPEAQeasy/pipeline_output/alignment/bam_sort/LBPSEMA4BRAIN465_sorted.bam	264301006	4474019	0.0166459625480455	0.233889303595404	32838174	0	0	0	0	0	0	0	47877504	0	0	53226644	0	6458173	1.37340157829726e-05
LBPSEMA4BRAIN466	LBPSEMA4BRAIN466	reverse	PASS	PASS	PASS	PASS	FAIL	FAIL	PASS	PASS	FAIL/WARN	FAIL/WARN	PASS	NA	101	45	37.0	37.0	37.0	37.0	NA	NA	0.16582177436738	0.885158132222614	3.37052698544103	101	46	37.0	37.0	37.0	37.0	NA	NA	0.166833382445016	0.889525980250622	3.37318558299804	FALSE	187918626	179536723	8381903	0.9554	0.9183	/dcs05/lieber/lcolladotor/living_brain_LIBD001/living_brain_reanalysis/processed-data/02_SPEAQeasy/pipeline_output/alignment/bam_sort/LBPSEMA4BRAIN466_sorted.bam	225116120	2037712	0.00897062568594485	0.251348351504551	29072752	0	0	0	0	0	0	0	33772704	0	0	47313656	0	5508056	1.59255649413582e-05
LBPSEMA4BRAIN468	LBPSEMA4BRAIN468	reverse	PASS	PASS	PASS	PASS	FAIL/WARN	FAIL	PASS	PASS	FAIL	WARN	PASS	NA	101	46	37.0	37.0	37.0	37.0	NA	NA	0.0395217682612947	0.263454499999634	1.63550746702637	101	46	37.0	37.0	37.0	37.0	NA	NA	0.0402003813333208	0.264634116368405	1.6312872671251	FALSE	292213646	284400446	7813200	0.9733	0.9388	/dcs05/lieber/lcolladotor/living_brain_LIBD001/living_brain_reanalysis/processed-data/02_SPEAQeasy/pipeline_output/alignment/bam_sort/LBPSEMA4BRAIN468_sorted.bam	329293093	2805998	0.00844927937487188	0.364311291915594	61644635	0	0	0	0	0	0	0	37068831	0	0	61973410	0	8521810	7.17012924157958e-06
LBPSEMA4BRAIN469	LBPSEMA4BRAIN469	reverse	PASS	PASS	WARN/PASS	PASS	FAIL	WARN	PASS	PASS	FAIL/WARN	WARN	PASS	NA	101	43	37.0	37.0	37.0	37.0	NA	NA	0.249672668581877	1.20053050620775	4.17492456414222	101	43	37.0	37.0	37.0	37.0	NA	NA	0.250162857064795	1.19638409705255	4.14717167062408	FALSE	269896182	244361896	25534286	0.9054	0.8098	/dcs05/lieber/lcolladotor/living_brain_LIBD001/living_brain_reanalysis/processed-data/02_SPEAQeasy/pipeline_output/alignment/bam_sort/LBPSEMA4BRAIN469_sorted.bam	282198347	1798326	0.00633220798329564	0.290785245040555	44304142	0	0	0	0	0	0	0	32774751	0	0	71316379	0	3965079	1.76281486277288e-05
LBPSEMA4BRAIN470	LBPSEMA4BRAIN470	reverse	PASS	PASS	PASS	PASS	FAIL	FAIL	PASS	PASS	FAIL	FAIL/WARN	WARN	NA	101	46	37.0	37.0	37.0	37.0	NA	NA	0.284867466686222	2.95663896881512	7.35607961350137	101	46	37.0	37.0	37.0	37.0	NA	NA	0.284204451335694	2.95359265460687	7.34799743097556	FALSE	196828022	178223993	18604029	0.9055	0.8444	/dcs05/lieber/lcolladotor/living_brain_LIBD001/living_brain_reanalysis/processed-data/02_SPEAQeasy/pipeline_output/alignment/bam_sort/LBPSEMA4BRAIN470_sorted.bam	210622492	2448866	0.0114931730993145	0.368758835597399	40959565	0	0	0	0	0	0	0	27563487	0	0	34384608	0	8166465	9.66807142605152e-06
LBPSEMA4BRAIN471	LBPSEMA4BRAIN471	reverse	PASS	PASS	PASS	PASS	FAIL	WARN	PASS	PASS	WARN	WARN	PASS	NA	101	45	37.0	37.0	37.0	37.0	NA	NA	0.0589280831385549	0.565573819310432	3.85905721249023	101	45	37.0	37.0	37.0	37.0	NA	NA	0.0595726744258369	0.565458094441897	3.85024930604659	FALSE	265284380	255088036	10196344	0.9616	0.9196	/dcs05/lieber/lcolladotor/living_brain_LIBD001/living_brain_reanalysis/processed-data/02_SPEAQeasy/pipeline_output/alignment/bam_sort/LBPSEMA4BRAIN471_sorted.bam	304322680	2464436	0.00803304921058028	0.255786637792431	39812409	0	0	0	0	0	0	0	36134090	0	0	76035804	0	3664643	2.16013052613822e-05
LBPSEMA4BRAIN472	LBPSEMA4BRAIN472	reverse	PASS	PASS	PASS	PASS	FAIL	FAIL	PASS	PASS	FAIL	FAIL/WARN	PASS	NA	101	45	37.0	37.0	37.0	37.0	NA	NA	0.0311984876212511	0.20700359596847	1.30304136283192	101	45	37.0	37.0	37.0	37.0	NA	NA	0.0314940921836088	0.208161336278673	1.30340649019081	FALSE	376854806	363781335	13073471	0.9653	0.922	/dcs05/lieber/lcolladotor/living_brain_LIBD001/living_brain_reanalysis/processed-data/02_SPEAQeasy/pipeline_output/alignment/bam_sort/LBPSEMA4BRAIN472_sorted.bam	425468211	2819222	0.00658254663288241	0.349491638913532	76946742	0	0	0	0	0	0	0	48705434	0	0	84766060	0	9749383	1.19693176872908e-05
LBPSEMA4BRAIN473	LBPSEMA4BRAIN473	reverse	PASS	PASS	PASS	PASS	FAIL	WARN/FAIL	PASS	PASS	FAIL	WARN	PASS	NA	101	44	37.0	37.0	37.0	37.0	NA	NA	0.107371819984985	0.508867174269743	2.11228487619052	101	43	37.0	37.0	37.0	37.0	NA	NA	0.107170400142248	0.508168055189037	2.10057912383622	FALSE	239301150	228670296	10630854	0.9556	0.8971	/dcs05/lieber/lcolladotor/living_brain_LIBD001/living_brain_reanalysis/processed-data/02_SPEAQeasy/pipeline_output/alignment/bam_sort/LBPSEMA4BRAIN473_sorted.bam	270933630	2656217	0.00970875574925849	0.3010405875657	42580076	0	0	0	0	0	0	0	33023891	0	0	61838225	0	4000782	1.47956523140071e-05
LBPSEMA4BRAIN474	LBPSEMA4BRAIN474	reverse	PASS	PASS	PASS	PASS	FAIL/WARN	FAIL	PASS	PASS	FAIL/WARN	WARN	PASS	NA	101	46	37.0	37.0	37.0	37.0	NA	NA	0.107768452196721	0.480339779156391	2.09668276231683	101	46	37.0	37.0	37.0	37.0	NA	NA	0.108182192388762	0.479252614836107	2.08188573520904	FALSE	262241866	246441557	15800309	0.9397	0.8697	/dcs05/lieber/lcolladotor/living_brain_LIBD001/living_brain_reanalysis/processed-data/02_SPEAQeasy/pipeline_output/alignment/bam_sort/LBPSEMA4BRAIN474_sorted.bam	308901112	2081152	0.00669218872237679	0.249899032437065	40750341	0	0	0	0	0	0	0	48041487	0	0	68915552	0	5359842	1.5484533000595e-05
LBPSEMA4BRAIN477	LBPSEMA4BRAIN477	reverse	PASS	PASS	PASS	PASS	FAIL	WARN	PASS	PASS	FAIL	WARN	PASS	NA	101	44	37.0	37.0	37.0	37.0	NA	NA	0.040531216442426	0.313025008725917	2.18264404151212	101	44	37.0	37.0	37.0	37.0	NA	NA	0.0403930778145187	0.31338986098157	2.17932871444234	FALSE	312729326	303265265	9464061	0.9697	0.9345	/dcs05/lieber/lcolladotor/living_brain_LIBD001/living_brain_reanalysis/processed-data/02_SPEAQeasy/pipeline_output/alignment/bam_sort/LBPSEMA4BRAIN477_sorted.bam	348812888	3525114	0.0100049213538993	0.35628656464362	63869240	0	0	0	0	0	0	0	36563188	0	0	71101118	0	7730132	1.2243765543476e-05
LBPSEMA4BRAIN478	LBPSEMA4BRAIN478	reverse	PASS	PASS	PASS	PASS	FAIL	WARN	PASS	PASS	FAIL/WARN	WARN	WARN	NA	101	43	37.0	37.0	37.0	37.0	NA	NA	0.100403987300611	1.22707083864842	5.60553474368374	101	43	37.0	37.0	37.0	37.0	NA	NA	0.100820896899424	1.22496159896968	5.58812805567314	FALSE	210597214	198308552	12288662	0.9416	0.8946	/dcs05/lieber/lcolladotor/living_brain_LIBD001/living_brain_reanalysis/processed-data/02_SPEAQeasy/pipeline_output/alignment/bam_sort/LBPSEMA4BRAIN478_sorted.bam	236489196	2342182	0.00980684372218461	0.30483616365273	37148047	0	0	0	0	0	0	0	28200201	0	0	53673096	0	2840992	1.33519805226907e-05
LBPSEMA4BRAIN479	LBPSEMA4BRAIN479	reverse	PASS	PASS	PASS	PASS	FAIL	FAIL	PASS	WARN	FAIL	FAIL/WARN	PASS	NA	75-101	46	37.0	37.0	37.0	37.0	NA	NA	0.00015257915784353	0.000219646919532994	0.000548837849825445	75-101	47	37.0	37.0	37.0	37.0	NA	NA	0.000106190622674984	0.000194496508899445	0.000446000615234934	TRUE	178923520	177081525	1841995	0.9897	0.9787	/dcs05/lieber/lcolladotor/living_brain_LIBD001/living_brain_reanalysis/processed-data/02_SPEAQeasy/pipeline_output/alignment/bam_sort/LBPSEMA4BRAIN479_sorted.bam	235934357	1322434	0.00557385099253071	0.267658203674322	31951159	0	0	0	0	0	0	0	40714783	0	0	43133195	0	3573849	1.49916314459829e-05
LBPSEMA4BRAIN480	LBPSEMA4BRAIN480	reverse	PASS	PASS	PASS	PASS	FAIL/WARN	WARN	PASS	PASS	FAIL/WARN	WARN	PASS	NA	101	44	37.0	37.0	37.0	37.0	NA	NA	0.272468290081019	1.53845877710938	4.97951836535492	101	44	37.0	37.0	37.0	37.0	NA	NA	0.272385231350653	1.53568299485699	4.9607373683432	FALSE	246813308	232210363	14602945	0.9408	0.885	/dcs05/lieber/lcolladotor/living_brain_LIBD001/living_brain_reanalysis/processed-data/02_SPEAQeasy/pipeline_output/alignment/bam_sort/LBPSEMA4BRAIN480_sorted.bam	263350465	1615433	0.00609675815715727	0.362824253873943	49300835	0	0	0	0	0	0	0	25143075	0	0	57122247	0	4314602	1.01620996885753e-05
LBPSEMA4BRAIN482	LBPSEMA4BRAIN482	reverse	PASS	PASS	PASS	PASS	FAIL	FAIL	PASS	PASS	FAIL	FAIL/WARN	PASS	NA	101	47	37.0	37.0	37.0	37.0	NA	NA	0.0501259454291107	0.252260223203196	1.32005943280937	101	48	37.0	37.0	37.0	37.0	NA	NA	0.0510923402535421	0.255365817519246	1.32479882951921	FALSE	211714710	205426799	6287911	0.9703	0.9391	/dcs05/lieber/lcolladotor/living_brain_LIBD001/living_brain_reanalysis/processed-data/02_SPEAQeasy/pipeline_output/alignment/bam_sort/LBPSEMA4BRAIN482_sorted.bam	316091376	4692641	0.0146286621256445	0.189159189398645	30886503	0	0	0	0	0	0	0	79102275	0	0	45841585	0	7452759	1.91021948972339e-05
LBPSEMA4BRAIN483	LBPSEMA4BRAIN483	reverse	PASS	PASS	PASS	PASS	FAIL/WARN	FAIL	PASS	PASS	FAIL	FAIL/WARN	PASS	NA	101	47	37.0	37.0	37.0	37.0	NA	NA	0.0996749762925766	0.31605983157124	1.45302586478453	101	47	37.0	37.0	37.0	37.0	NA	NA	0.0982303147973297	0.316305480437488	1.45500849216849	FALSE	194993776	185463093	9530683	0.9511	0.8908	/dcs05/lieber/lcolladotor/living_brain_LIBD001/living_brain_reanalysis/processed-data/02_SPEAQeasy/pipeline_output/alignment/bam_sort/LBPSEMA4BRAIN483_sorted.bam	318406494	4548346	0.0140835356423208	0.1824877681676	30738503	0	0	0	0	0	0	0	95545278	0	0	37343276	0	4814386	1.57131920184922e-05
LBPSEMA4BRAIN485	LBPSEMA4BRAIN485	reverse	PASS	PASS	PASS	PASS	FAIL/WARN	FAIL	PASS	PASS	FAIL	FAIL/WARN	WARN	NA	101	50	37.0	37.0	37.0	37.0	NA	NA	0.264653055676798	3.32940860564829	9.82583627120552	101	51	37.0	37.0	37.0	37.0	NA	NA	0.264804850768446	3.30964685242983	9.78827485687915	FALSE	355742728	317225728	38517000	0.8917	0.8334	/dcs05/lieber/lcolladotor/living_brain_LIBD001/living_brain_reanalysis/processed-data/02_SPEAQeasy/pipeline_output/alignment/bam_sort/LBPSEMA4BRAIN485_sorted.bam	489109987	7357735	0.0148201679061021	0.228585522324145	58612879	0	0	0	0	0	0	0	124884279	0	0	65570527	0	7347850	3.27061224888817e-05
LBPSEMA4BRAIN487	LBPSEMA4BRAIN487	reverse	PASS	PASS	PASS	PASS	FAIL/WARN	FAIL	PASS	PASS	FAIL	FAIL/WARN	PASS	NA	101	48	37.0	37.0	37.0	37.0	NA	NA	0.197373821029014	0.726220848646145	2.54410570137483	101	48	37.0	37.0	37.0	37.0	NA	NA	0.196151705667664	0.726068731321924	2.52687343674561	FALSE	251121956	238407643	12714313	0.9494	0.8998	/dcs05/lieber/lcolladotor/living_brain_LIBD001/living_brain_reanalysis/processed-data/02_SPEAQeasy/pipeline_output/alignment/bam_sort/LBPSEMA4BRAIN487_sorted.bam	370509806	5241835	0.0139502650901264	0.174142791889611	33750568	0	0	0	0	0	0	0	96285855	0	0	54829170	0	8944140	1.83404320780616e-05
LBPSEMA4BRAIN489	LBPSEMA4BRAIN489	reverse	PASS	PASS	PASS	PASS	FAIL	FAIL/WARN	PASS	PASS	FAIL	WARN	PASS	NA	101	45	37.0	37.0	37.0	37.0	NA	NA	0.0599517510543043	0.357427705721494	2.0384084380321	101	46	37.0	37.0	37.0	37.0	NA	NA	0.060103114962579	0.35676054018733	2.02715022340218	FALSE	429428658	413232449	16196209	0.9623	0.9224	/dcs05/lieber/lcolladotor/living_brain_LIBD001/living_brain_reanalysis/processed-data/02_SPEAQeasy/pipeline_output/alignment/bam_sort/LBPSEMA4BRAIN489_sorted.bam	545816037	6259441	0.0113380167195182	0.289577067036354	81714073	0	0	0	0	0	0	0	97352455	0	0	93381712	0	9735960	1.29720617402097e-05
LBPSEMA4BRAIN490	LBPSEMA4BRAIN490	reverse	PASS	PASS	PASS	PASS	FAIL	FAIL/WARN	PASS	PASS	WARN	WARN/FAIL	PASS	NA	101	46	37.0	37.0	37.0	37.0	NA	NA	0.0402808487907086	0.215567423589201	1.46679220384832	101	46	37.0	37.0	37.0	37.0	NA	NA	0.0405241583866196	0.218863994204475	1.47669899005175	FALSE	163988600	152259846	11728754	0.9285	0.8362	/dcs05/lieber/lcolladotor/living_brain_LIBD001/living_brain_reanalysis/processed-data/02_SPEAQeasy/pipeline_output/alignment/bam_sort/LBPSEMA4BRAIN490_sorted.bam	210921587	2238185	0.0105000346875957	0.216471709998579	24747050	0	0	0	0	0	0	0	44952144	0	0	41908126	0	2712699	2.00427929793652e-05
LBPSEMA4BRAIN491	LBPSEMA4BRAIN491	reverse	PASS	PASS	PASS	PASS	FAIL/WARN	FAIL	PASS	PASS	FAIL	FAIL	PASS	NA	101	50	37.0	37.0	37.0	37.0	NA	NA	0.124207479706095	0.810657836392409	3.21739779608628	101	51	37.0	37.0	37.0	37.0	NA	NA	0.124877564326705	0.812156745437906	3.20705606670973	FALSE	148041004	141016410	7024594	0.9525	0.9188	/dcs05/lieber/lcolladotor/living_brain_LIBD001/living_brain_reanalysis/processed-data/02_SPEAQeasy/pipeline_output/alignment/bam_sort/LBPSEMA4BRAIN491_sorted.bam	232699363	2854032	0.0121162847175266	0.222399733367444	26667360	0	0	0	0	0	0	0	65204476	0	0	21709621	0	6325881	1.04997270070978e-05
LBPSEMA4BRAIN492	LBPSEMA4BRAIN492	reverse	PASS	PASS	PASS	PASS	FAIL	FAIL	PASS	PASS	FAIL	FAIL/WARN	PASS	NA	101	45	37.0	37.0	37.0	37.0	NA	NA	0.0427553651330976	0.232754572146646	1.23699775164143	101	45	37.0	37.0	37.0	37.0	NA	NA	0.0424588830083022	0.232600550095742	1.23251335627197	FALSE	242173116	234681169	7491947	0.9691	0.934	/dcs05/lieber/lcolladotor/living_brain_LIBD001/living_brain_reanalysis/processed-data/02_SPEAQeasy/pipeline_output/alignment/bam_sort/LBPSEMA4BRAIN492_sorted.bam	320216140	4142223	0.0127705139515703	0.275280622568523	45644277	0	0	0	0	0	0	0	62035658	0	0	51652091	0	6477963	1.26193257481108e-05
LBPSEMA4BRAIN494	LBPSEMA4BRAIN494	reverse	PASS	PASS	PASS	PASS	FAIL/WARN	WARN/FAIL	PASS	PASS	FAIL/WARN	WARN	PASS	NA	101	45	37.0	37.0	37.0	37.0	NA	NA	0.0378589150293541	0.297615261156766	1.91991722790757	101	45	37.0	37.0	37.0	37.0	NA	NA	0.0379831829012543	0.297504835781989	1.91362518376072	FALSE	317861724	307898222	9963502	0.9687	0.9281	/dcs05/lieber/lcolladotor/living_brain_LIBD001/living_brain_reanalysis/processed-data/02_SPEAQeasy/pipeline_output/alignment/bam_sort/LBPSEMA4BRAIN494_sorted.bam	357087002	1685590	0.00469821284453078	0.315905278112384	57832059	0	0	0	0	0	0	0	38846569	0	0	78774857	0	7614235	9.73508482552904e-06
LBPSEMA4BRAIN495	LBPSEMA4BRAIN495	reverse	PASS	PASS	PASS	PASS	FAIL	WARN/FAIL	PASS	PASS	FAIL/WARN	WARN	PASS	NA	101	44	37.0	37.0	37.0	37.0	NA	NA	0.188387115481131	0.656535166963327	2.21221358653001	101	45	37.0	37.0	37.0	37.0	NA	NA	0.187486668508326	0.656910315399856	2.19652993230444	FALSE	220446074	208605796	11840278	0.9463	0.8908	/dcs05/lieber/lcolladotor/living_brain_LIBD001/living_brain_reanalysis/processed-data/02_SPEAQeasy/pipeline_output/alignment/bam_sort/LBPSEMA4BRAIN495_sorted.bam	253660716	3734184	0.014507606794074	0.259702422203986	34807015	0	0	0	0	0	0	0	36248731	0	0	56521409	0	6449377	7.7857868593443e-06
LBPSEMA4BRAIN497	LBPSEMA4BRAIN497	reverse	PASS	PASS	PASS	PASS	FAIL/WARN	FAIL/WARN	PASS	PASS	FAIL	WARN	PASS	NA	101	52	37.0	37.0	37.0	37.0	NA	NA	0.0978846150713236	0.476898287981091	2.59712414236164	101	52	37.0	37.0	37.0	37.0	NA	NA	0.0979892837351978	0.480422414365565	2.60531108890128	FALSE	236938154	226174583	10763571	0.9546	0.9127	/dcs05/lieber/lcolladotor/living_brain_LIBD001/living_brain_reanalysis/processed-data/02_SPEAQeasy/pipeline_output/alignment/bam_sort/LBPSEMA4BRAIN497_sorted.bam	577006002	9409252	0.0160453738810826	0.0652545150124787	19605542	0	0	0	0	0	0	0	239416164	0	0	38146967	0	3278614	2.14225141034101e-05
LBPSEMA4BRAIN498	LBPSEMA4BRAIN498	reverse	PASS	PASS	PASS	PASS	FAIL	FAIL	PASS	PASS	FAIL	FAIL	PASS	NA	101	47	37.0	37.0	37.0	37.0	NA	NA	0.0263355925080495	0.207451921584913	1.50850723018631	101	48	37.0	37.0	37.0	37.0	NA	NA	0.0264707481286743	0.207711316410651	1.49138301305315	FALSE	192370838	183611710	8759128	0.9545	0.8892	/dcs05/lieber/lcolladotor/living_brain_LIBD001/living_brain_reanalysis/processed-data/02_SPEAQeasy/pipeline_output/alignment/bam_sort/LBPSEMA4BRAIN498_sorted.bam	234218833	4946322	0.0206816164336314	0.274995221184324	34456291	0	0	0	0	0	0	0	44604913	0	0	39260310	0	6976267	9.34517299032563e-06
LBPSEMA4BRAIN499	LBPSEMA4BRAIN499	reverse	PASS	PASS	PASS	PASS	FAIL/WARN	FAIL	PASS	PASS	FAIL/WARN	WARN	WARN	NA	101	46	37.0	37.0	37.0	37.0	NA	NA	0.302922888438361	2.4066301608881	8.42526396419702	101	46	37.0	37.0	37.0	37.0	NA	NA	0.300994862827345	2.40246459384891	8.39174759255937	FALSE	248129484	227803461	20326023	0.9181	0.8747	/dcs05/lieber/lcolladotor/living_brain_LIBD001/living_brain_reanalysis/processed-data/02_SPEAQeasy/pipeline_output/alignment/bam_sort/LBPSEMA4BRAIN499_sorted.bam	314734071	3852659	0.0120929675884491	0.192207428077775	31154345	0	0	0	0	0	0	0	62375584	0	0	63112965	0	5444208	2.11527477146446e-05
LBPSEMA4BRAIN500	LBPSEMA4BRAIN500	reverse	PASS	PASS	PASS	PASS	FAIL	FAIL	PASS	PASS	FAIL	WARN	PASS	NA	101	45	37.0	37.0	37.0	37.0	NA	NA	0.189014919523399	0.66340922706361	2.12331265019666	101	46	37.0	37.0	37.0	37.0	NA	NA	0.1870781135995	0.663862396303179	2.11396751235632	FALSE	203014662	193183422	9831240	0.9516	0.9031	/dcs05/lieber/lcolladotor/living_brain_LIBD001/living_brain_reanalysis/processed-data/02_SPEAQeasy/pipeline_output/alignment/bam_sort/LBPSEMA4BRAIN500_sorted.bam	237763027	2923733	0.0121474608740423	0.300915795520752	37510793	0	0	0	0	0	0	0	35570450	0	0	44181243	0	7392961	7.67779022960138e-06
LBPSEMA4BRAIN502	LBPSEMA4BRAIN502	reverse	PASS	PASS	PASS	PASS	FAIL	FAIL	PASS	PASS	FAIL/WARN	FAIL	PASS	NA	101	47	37.0	37.0	37.0	37.0	NA	NA	0.0545720305712044	0.331113083397647	1.77391267139344	101	47	37.0	37.0	37.0	37.0	NA	NA	0.054718247766339	0.333646885888818	1.77169205670088	FALSE	106006684	100567813	5438871	0.9487	0.8848	/dcs05/lieber/lcolladotor/living_brain_LIBD001/living_brain_reanalysis/processed-data/02_SPEAQeasy/pipeline_output/alignment/bam_sort/LBPSEMA4BRAIN502_sorted.bam	133369860	1531433	0.0113522484917917	0.231422269594147	16329879	0	0	0	0	0	0	0	26271665	0	0	24130069	0	3831514	1.194130097351e-05
LBPSEMA4BRAIN506	LBPSEMA4BRAIN506	reverse	PASS	PASS	PASS	PASS	FAIL/WARN	FAIL	PASS	PASS	FAIL	FAIL/WARN	WARN	NA	101	49	37.0	37.0	37.0	37.0	NA	NA	0.277181375342733	2.73384747000417	8.70250325354069	101	50	37.0	37.0	37.0	37.0	NA	NA	0.278020594693378	2.73683358781303	8.69198269955571	FALSE	199590250	182111071	17479179	0.9124	0.8693	/dcs05/lieber/lcolladotor/living_brain_LIBD001/living_brain_reanalysis/processed-data/02_SPEAQeasy/pipeline_output/alignment/bam_sort/LBPSEMA4BRAIN506_sorted.bam	338404824	4900546	0.0142745975689224	0.141056200621481	24608232	0	0	0	0	0	0	0	108175821	0	0	36248733	0	5424146	2.14562346453821e-05
LBPSEMA4BRAIN510	LBPSEMA4BRAIN510	reverse	PASS	PASS	PASS	PASS	FAIL/WARN	FAIL	PASS	PASS	FAIL	WARN	PASS	NA	101	46	37.0	37.0	37.0	37.0	NA	NA	0.027619293526924	0.245947173320322	1.80357708600179	101	46	37.0	37.0	37.0	37.0	NA	NA	0.0278082209058619	0.246813594280131	1.80065702443293	FALSE	264651954	257615794	7036160	0.9734	0.9375	/dcs05/lieber/lcolladotor/living_brain_LIBD001/living_brain_reanalysis/processed-data/02_SPEAQeasy/pipeline_output/alignment/bam_sort/LBPSEMA4BRAIN510_sorted.bam	301553249	951624	0.00314581378660965	0.326357122967745	50277114	0	0	0	0	0	0	0	35759433	0	0	58556118	0	9462848	6.68296115803306e-06
LBPSEMA4BRAIN511	LBPSEMA4BRAIN511	reverse	PASS	PASS	PASS	PASS	FAIL/WARN	FAIL	PASS	PASS	FAIL	FAIL/WARN	WARN	NA	101	50	37.0	37.0	37.0	37.0	NA	NA	0.275344891162029	1.42688879310531	5.40146600303676	101	51	37.0	37.0	37.0	37.0	NA	NA	0.273959139469751	1.42735071033607	5.38556042199397	FALSE	158686438	146646468	12039970	0.9241	0.8758	/dcs05/lieber/lcolladotor/living_brain_LIBD001/living_brain_reanalysis/processed-data/02_SPEAQeasy/pipeline_output/alignment/bam_sort/LBPSEMA4BRAIN511_sorted.bam	289482397	3167781	0.0108244629190009	0.119472725908289	17948590	0	0	0	0	0	0	0	99082650	0	0	28355474	0	4844980	1.39843854029759e-05
LBPSEMA4BRAIN512	LBPSEMA4BRAIN512	reverse	PASS	PASS	PASS	PASS	FAIL/WARN	FAIL	PASS	PASS	FAIL/WARN	WARN	PASS	NA	101	48	37.0	37.0	37.0	37.0	NA	NA	0.0584569038358123	0.440554179164119	2.69936128633163	101	48	37.0	37.0	37.0	37.0	NA	NA	0.0590891072458801	0.4421048735512	2.69413770565595	FALSE	278391412	269097880	9293532	0.9666	0.9292	/dcs05/lieber/lcolladotor/living_brain_LIBD001/living_brain_reanalysis/processed-data/02_SPEAQeasy/pipeline_output/alignment/bam_sort/LBPSEMA4BRAIN512_sorted.bam	377119237	3420288	0.0089879967133506	0.206109942224508	39869225	0	0	0	0	0	0	0	78659039	0	0	68138951	0	6769475	2.32510162913877e-05
LBPSEMA4BRAIN513	LBPSEMA4BRAIN513	reverse	PASS	PASS	PASS	PASS	FAIL	FAIL	PASS	PASS	FAIL	FAIL/WARN	PASS	NA	101	46	37.0	37.0	37.0	37.0	NA	NA	0.0568174225348433	0.234682965530699	1.19108493625778	101	46	37.0	37.0	37.0	37.0	NA	NA	0.0573841315936616	0.236242249819744	1.18883145005923	FALSE	299624644	290782713	8841931	0.9705	0.9356	/dcs05/lieber/lcolladotor/living_brain_LIBD001/living_brain_reanalysis/processed-data/02_SPEAQeasy/pipeline_output/alignment/bam_sort/LBPSEMA4BRAIN513_sorted.bam	381415288	4656697	0.01206173247717	0.26628814896944	52529688	0	0	0	0	0	0	0	67547576	0	0	66367619	0	10821455	1.4163419360115e-05
LBPSEMA4BRAIN514	LBPSEMA4BRAIN514	reverse	PASS	PASS	PASS	PASS	FAIL	FAIL	PASS	PASS	FAIL	FAIL/WARN	PASS	NA	101	45	37.0	37.0	37.0	37.0	NA	NA	0.0217610588546871	0.159984890604517	1.2749331738114	101	45	37.0	37.0	37.0	37.0	NA	NA	0.0218190733362447	0.159971469343858	1.26619290251525	FALSE	230976812	219756072	11220740	0.9514	0.8767	/dcs05/lieber/lcolladotor/living_brain_LIBD001/living_brain_reanalysis/processed-data/02_SPEAQeasy/pipeline_output/alignment/bam_sort/LBPSEMA4BRAIN514_sorted.bam	253797657	1230349	0.00482436819115466	0.331532072623409	44569916	0	0	0	0	0	0	0	30846466	0	0	53274151	0	5745679	9.35608673796917e-06
LBPSEMA4BRAIN516	LBPSEMA4BRAIN516	reverse	PASS	PASS	PASS	PASS	FAIL/WARN	WARN/FAIL	PASS	PASS	FAIL/WARN	WARN	PASS	NA	101	45	37.0	37.0	37.0	37.0	NA	NA	0.22643947169097	1.14162434844613	4.53386556457834	101	45	37.0	37.0	37.0	37.0	NA	NA	0.225497465626422	1.13880487463462	4.50874206650538	FALSE	259764782	245846940	13917842	0.9464	0.895	/dcs05/lieber/lcolladotor/living_brain_LIBD001/living_brain_reanalysis/processed-data/02_SPEAQeasy/pipeline_output/alignment/bam_sort/LBPSEMA4BRAIN516_sorted.bam	304598818	2591984	0.00843770055328675	0.250728718643341	39423476	0	0	0	0	0	0	0	44784122	0	0	66844846	0	6183138	1.56759388745934e-05
LBPSEMA4BRAIN518	LBPSEMA4BRAIN518	reverse	PASS	PASS	PASS	PASS	FAIL	WARN	PASS	PASS	WARN	FAIL/WARN	PASS	NA	101	44	37.0	37.0	37.0	37.0	NA	NA	0.0352193118744423	0.273071630609785	1.45141141490143	101	44	37.0	37.0	37.0	37.0	NA	NA	0.035842445619514	0.275040016781812	1.45562440235488	FALSE	212153492	205650613	6502879	0.9693	0.9372	/dcs05/lieber/lcolladotor/living_brain_LIBD001/living_brain_reanalysis/processed-data/02_SPEAQeasy/pipeline_output/alignment/bam_sort/LBPSEMA4BRAIN518_sorted.bam	256942426	2669328	0.0102819997895781	0.274204100361067	36274008	0	0	0	0	0	0	0	36987114	0	0	56347469	0	2679759	1.24882808649102e-05
LBPSEMA4BRAIN519	LBPSEMA4BRAIN519	reverse	PASS	PASS	PASS	PASS	FAIL/WARN	FAIL	PASS	PASS	WARN	FAIL/WARN	PASS	NA	101	46	37.0	37.0	37.0	37.0	NA	NA	0.181244982890552	0.782954846401146	2.78883060350517	101	47	37.0	37.0	37.0	37.0	NA	NA	0.180340465745661	0.781192153596966	2.77397043378892	FALSE	58263130	53625982	4637148	0.9204	0.8781	/dcs05/lieber/lcolladotor/living_brain_LIBD001/living_brain_reanalysis/processed-data/02_SPEAQeasy/pipeline_output/alignment/bam_sort/LBPSEMA4BRAIN519_sorted.bam	67168400	740395	0.0109027851252551	0.314820790468707	10988497	0	0	0	0	0	0	0	10153004	0	0	11870671	0	1891803	9.82845970654585e-06
LBPSEMA4BRAIN520	LBPSEMA4BRAIN520	reverse	PASS	PASS	PASS	PASS	FAIL/WARN	FAIL/PASS	PASS	PASS	FAIL	WARN	WARN	NA	101	48	37.0	37.0	37.0	37.0	NA	NA	0.260403220119297	2.71395175100681	8.46319063635709	101	48	37.0	37.0	37.0	37.0	NA	NA	0.257808661075543	2.71288451233038	8.42561930955314	FALSE	132585150	118135135	14450015	0.891	0.824	/dcs05/lieber/lcolladotor/living_brain_LIBD001/living_brain_reanalysis/processed-data/02_SPEAQeasy/pipeline_output/alignment/bam_sort/LBPSEMA4BRAIN520_sorted.bam	210173356	3482936	0.0163015840413443	0.155475494769727	17306820	0	0	0	0	0	0	0	65256335	0	0	26905765	0	1846500	5.5469462327568e-06
LBPSEMA4BRAIN522	LBPSEMA4BRAIN522	reverse	PASS	PASS	PASS	PASS	FAIL/WARN	WARN/FAIL	PASS	PASS	WARN	WARN	PASS	NA	101	46	37.0	37.0	37.0	37.0	NA	NA	0.0165171108348427	0.131561641966156	1.07872852955355	101	46	37.0	37.0	37.0	37.0	NA	NA	0.0168788444731251	0.132128063907076	1.07252965018143	FALSE	226686134	219768630	6917504	0.9695	0.934	/dcs05/lieber/lcolladotor/living_brain_LIBD001/living_brain_reanalysis/processed-data/02_SPEAQeasy/pipeline_output/alignment/bam_sort/LBPSEMA4BRAIN522_sorted.bam	294526442	2502628	0.00842553222147583	0.230194180881645	34926373	0	0	0	0	0	0	0	52940179	0	0	61053647	0	2805500	1.13667686020532e-05
LBPSEMA4BRAIN523	LBPSEMA4BRAIN523	reverse	PASS	PASS	PASS	PASS	FAIL	FAIL	PASS	PASS	FAIL/WARN	WARN	WARN	NA	101	45	37.0	37.0	37.0	37.0	NA	NA	0.325483575280325	3.08785655156759	7.79224429017848	101	46	37.0	37.0	37.0	37.0	NA	NA	0.322370360866395	3.0799109769954	7.74793141182146	FALSE	162115400	146674866	15440534	0.9048	0.8498	/dcs05/lieber/lcolladotor/living_brain_LIBD001/living_brain_reanalysis/processed-data/02_SPEAQeasy/pipeline_output/alignment/bam_sort/LBPSEMA4BRAIN523_sorted.bam	174139582	2307400	0.0130770159616558	0.321108231118782	29334653	0	0	0	0	0	0	0	22451686	0	0	34913508	0	4654563	1.45220739444233e-05
LBPSEMA4BRAIN524	LBPSEMA4BRAIN524	reverse	PASS	PASS	PASS	PASS	FAIL	FAIL	PASS	PASS	FAIL	FAIL	PASS	NA	101	51	37.0	37.0	37.0	37.0	NA	NA	0.0344943057010466	0.259735147849926	1.68273936271305	101	53	37.0	37.0	37.0	37.0	NA	NA	0.0315056755310131	0.271205864623488	1.70534487203825	FALSE	54774258	49027618	5746640	0.8951	0.7587	/dcs05/lieber/lcolladotor/living_brain_LIBD001/living_brain_reanalysis/processed-data/02_SPEAQeasy/pipeline_output/alignment/bam_sort/LBPSEMA4BRAIN524_sorted.bam	74284003	749769	0.00999242047967414	0.234316969882984	9878855	0	0	0	0	0	0	0	20894472	0	0	7993834	0	3393059	6.88338881378459e-06
LBPSEMA4BRAIN526	LBPSEMA4BRAIN526	reverse	PASS	PASS	PASS	PASS	FAIL	FAIL	PASS	PASS	FAIL	FAIL/WARN	PASS	NA	101	44	37.0	37.0	37.0	37.0	NA	NA	0.0619822213344519	0.278215496562742	1.20654582438933	101	44	37.0	37.0	37.0	37.0	NA	NA	0.0620834770399213	0.279721889706399	1.20814103080007	FALSE	233073286	224246923	8826363	0.9621	0.9169	/dcs05/lieber/lcolladotor/living_brain_LIBD001/living_brain_reanalysis/processed-data/02_SPEAQeasy/pipeline_output/alignment/bam_sort/LBPSEMA4BRAIN526_sorted.bam	266030415	2825416	0.0105090374625351	0.330760156412946	45929225	0	0	0	0	0	0	0	33441154	0	0	52585929	0	6903298	6.77128778027498e-06
LBPSEMA4BRAIN527	LBPSEMA4BRAIN527	reverse	PASS	PASS	PASS	PASS	FAIL/WARN	FAIL	PASS	PASS	FAIL	WARN	PASS	NA	101	47	37.0	37.0	37.0	37.0	NA	NA	0.0839029303299075	0.519726015206297	1.98882817218693	101	47	37.0	37.0	37.0	37.0	NA	NA	0.0854034292487188	0.520867843088455	1.97998017440977	FALSE	256781258	248524028	8257230	0.9678	0.9407	/dcs05/lieber/lcolladotor/living_brain_LIBD001/living_brain_reanalysis/processed-data/02_SPEAQeasy/pipeline_output/alignment/bam_sort/LBPSEMA4BRAIN527_sorted.bam	443583988	10773212	0.0237108865007532	0.161550067193834	37247199	0	0	0	0	0	0	0	136993614	0	0	49522295	0	6798226	1.06316719278677e-05
LBPSEMA4BRAIN529	LBPSEMA4BRAIN529	reverse	PASS	PASS	PASS	PASS	FAIL	FAIL/WARN	PASS	PASS	FAIL/WARN	WARN	PASS	NA	101	45	37.0	37.0	37.0	37.0	NA	NA	0.0350750878093494	0.234561457781827	1.61564113630884	101	45	37.0	37.0	37.0	37.0	NA	NA	0.0348327241224148	0.234657328075735	1.61170418237024	FALSE	223218258	216416437	6801821	0.9695	0.9335	/dcs05/lieber/lcolladotor/living_brain_LIBD001/living_brain_reanalysis/processed-data/02_SPEAQeasy/pipeline_output/alignment/bam_sort/LBPSEMA4BRAIN529_sorted.bam	260674184	3227614	0.0122303600220261	0.339228690440163	45672511	0	0	0	0	0	0	0	34062057	0	0	48989552	0	5912225	9.34916847466521e-06
LBPSEMA4BRAIN530	LBPSEMA4BRAIN530	reverse	PASS	PASS	PASS	PASS	FAIL/WARN	FAIL	PASS	PASS	FAIL	FAIL/WARN	PASS	NA	101	45	37.0	37.0	37.0	37.0	NA	NA	0.126290507325645	0.647933235667563	2.61935239121462	101	45	37.0	37.0	37.0	37.0	NA	NA	0.127081046103301	0.648479153071006	2.60701572357409	FALSE	206441486	194987067	11454419	0.9445	0.8876	/dcs05/lieber/lcolladotor/living_brain_LIBD001/living_brain_reanalysis/processed-data/02_SPEAQeasy/pipeline_output/alignment/bam_sort/LBPSEMA4BRAIN530_sorted.bam	255822290	2732203	0.0105672230573073	0.26173495939988	35148032	0	0	0	0	0	0	0	45845189	0	0	48104573	0	5190847	1.44531562962046e-05
LBPSEMA4BRAIN531	LBPSEMA4BRAIN531	reverse	PASS	PASS	PASS	PASS	FAIL	FAIL	PASS	PASS	FAIL	FAIL	PASS	NA	101	47	37.0	37.0	37.0	37.0	NA	NA	0.108666005604013	0.463474965135639	2.27836917382849	101	48	37.0	37.0	37.0	37.0	NA	NA	0.106315543461142	0.46279733952607	2.25597499827258	FALSE	181368588	170742671	10625917	0.9414	0.8755	/dcs05/lieber/lcolladotor/living_brain_LIBD001/living_brain_reanalysis/processed-data/02_SPEAQeasy/pipeline_output/alignment/bam_sort/LBPSEMA4BRAIN531_sorted.bam	260265694	3330222	0.0126338148577385	0.195804374768395	27054060	0	0	0	0	0	0	0	66360120	0	0	38537396	0	6217247	1.55614351413429e-05
LBPSEMA4BRAIN532	LBPSEMA4BRAIN532	reverse	PASS	PASS	PASS	PASS	FAIL/WARN	FAIL	PASS	PASS	FAIL	WARN	PASS	NA	101	46	37.0	37.0	37.0	37.0	NA	NA	0.0218417195230703	0.123436714672235	0.801224678543207	101	46	37.0	37.0	37.0	37.0	NA	NA	0.0221763044673595	0.124593402108393	0.799724790241447	FALSE	278554076	269359646	9194430	0.967	0.9172	/dcs05/lieber/lcolladotor/living_brain_LIBD001/living_brain_reanalysis/processed-data/02_SPEAQeasy/pipeline_output/alignment/bam_sort/LBPSEMA4BRAIN532_sorted.bam	329898523	4093795	0.012257153172008	0.300126293795891	51781577	0	0	0	0	0	0	0	50632084	0	0	59340200	0	10778763	7.20333411243926e-06
LBPSEMA4BRAIN533	LBPSEMA4BRAIN533	reverse	PASS	PASS	PASS	PASS	FAIL/WARN	PASS/WARN	PASS	PASS	FAIL/WARN	WARN	PASS	NA	101	46	37.0	37.0	37.0	37.0	NA	NA	0.0978032115008371	1.02233222935911	4.91494972287293	101	47	37.0	37.0	37.0	37.0	NA	NA	0.0985970906233189	1.0157883008642	4.88920024575718	FALSE	192850518	183310584	9539934	0.9505	0.9149	/dcs05/lieber/lcolladotor/living_brain_LIBD001/living_brain_reanalysis/processed-data/02_SPEAQeasy/pipeline_output/alignment/bam_sort/LBPSEMA4BRAIN533_sorted.bam	280251697	4477837	0.0157266334022097	0.202668953314762	29226164	0	0	0	0	0	0	0	66880008	0	0	46139300	0	1960947	2.03242546644164e-05
LBPSEMA4BRAIN535	LBPSEMA4BRAIN535	reverse	PASS	PASS	PASS	PASS	FAIL/WARN	FAIL	PASS	PASS	FAIL	FAIL/WARN	WARN	NA	101	49	37.0	37.0	37.0	37.0	NA	NA	0.0916271043452223	0.918235362989374	5.77046121265581	101	49	37.0	37.0	37.0	37.0	NA	NA	0.0917994635792021	0.918640533130212	5.76771138120263	FALSE	277907942	264538742	13369200	0.9519	0.9005	/dcs05/lieber/lcolladotor/living_brain_LIBD001/living_brain_reanalysis/processed-data/02_SPEAQeasy/pipeline_output/alignment/bam_sort/LBPSEMA4BRAIN535_sorted.bam	359371752	2294083	0.00634310122215442	0.257066342854469	47139227	0	0	0	0	0	0	0	67783753	0	0	63081156	0	5369644	7.64543720668139e-05
LBPSEMA4BRAIN537	LBPSEMA4BRAIN537	reverse	PASS	PASS	PASS	PASS	FAIL	WARN	PASS	PASS	WARN	WARN	WARN	NA	101	45	37.0	37.0	37.0	37.0	NA	NA	0.472235054394729	4.2859633642305	9.85793368143185	101	45	37.0	37.0	37.0	37.0	NA	NA	0.469924232876813	4.26767361122203	9.80191751299753	FALSE	194086820	171399877	22686943	0.8831	0.8176	/dcs05/lieber/lcolladotor/living_brain_LIBD001/living_brain_reanalysis/processed-data/02_SPEAQeasy/pipeline_output/alignment/bam_sort/LBPSEMA4BRAIN537_sorted.bam	195376043	1134780	0.0057746437711474	0.313030101969094	31974266	0	0	0	0	0	0	0	19496180	0	0	47128823	0	3545112	1.38236167798191e-05
LBPSEMA4BRAIN540	LBPSEMA4BRAIN540	reverse	PASS	PASS	PASS	PASS	FAIL/WARN	WARN/FAIL	PASS	PASS	FAIL	WARN	PASS	NA	101	45	37.0	37.0	37.0	37.0	NA	NA	0.152617355437595	0.576193626027808	2.42576078288261	101	45	37.0	37.0	37.0	37.0	NA	NA	0.152538438046879	0.57778183851596	2.42157026943561	FALSE	101371826	95963317	5408509	0.9466	0.8712	/dcs05/lieber/lcolladotor/living_brain_LIBD001/living_brain_reanalysis/processed-data/02_SPEAQeasy/pipeline_output/alignment/bam_sort/LBPSEMA4BRAIN540_sorted.bam	120332157	1511969	0.0124090430095908	0.252282595661157	16033089	0	0	0	0	0	0	0	19006164	0	0	26391640	0	2121208	1.40958489034771e-05
LBPSEMA4BRAIN541	LBPSEMA4BRAIN541	reverse	PASS	PASS	PASS	PASS	FAIL	WARN/FAIL	PASS	WARN	FAIL	WARN	PASS	NA	75-101	45	37.0	37.0	37.0	37.0	NA	NA	6.68597153608443e-05	9.39650053719974e-05	0.000319842422131607	75-101	45	37.0	37.0	37.0	37.0	NA	NA	5.15000510211909e-05	0.000106614140710536	0.00054933387755937	TRUE	110679502	109508509	1170993	0.9894	0.9747	/dcs05/lieber/lcolladotor/living_brain_LIBD001/living_brain_reanalysis/processed-data/02_SPEAQeasy/pipeline_output/alignment/bam_sort/LBPSEMA4BRAIN541_sorted.bam	154595873	2002621	0.0127882519738664	0.279165851270093	22022834	0	0	0	0	0	0	0	31254648	0	0	23004709	0	2605803	1.05345206706821e-05
LBPSEMA4BRAIN542	LBPSEMA4BRAIN542	reverse	PASS	PASS	PASS	PASS	FAIL/WARN	FAIL	PASS	PASS	FAIL	FAIL	PASS	NA	101	46	37.0	37.0	37.0	37.0	NA	NA	0.0242236246328208	0.506892623884606	2.54046958821455	101	46	37.0	37.0	37.0	37.0	NA	NA	0.0248904011257964	0.507685448536528	2.53420919632023	FALSE	218963928	209635010	9328918	0.9574	0.9111	/dcs05/lieber/lcolladotor/living_brain_LIBD001/living_brain_reanalysis/processed-data/02_SPEAQeasy/pipeline_output/alignment/bam_sort/LBPSEMA4BRAIN542_sorted.bam	280890858	2832893	0.00998468753502416	0.254628956607293	37196089	0	0	0	0	0	0	0	54988857	0	0	46935824	0	6958802	1.435634805584e-05
LBPSEMA4BRAIN543	LBPSEMA4BRAIN543	reverse	PASS	PASS	PASS	PASS	FAIL/WARN	FAIL/WARN	PASS	PASS	FAIL	WARN	WARN	NA	101	46	37.0	37.0	37.0	37.0	NA	NA	0.224346807190319	2.36898409779246	7.2664314594815	101	45	37.0	37.0	37.0	37.0	NA	NA	0.223248805422715	2.37554303706819	7.26838930173718	FALSE	178870386	163457231	15413155	0.9138	0.8573	/dcs05/lieber/lcolladotor/living_brain_LIBD001/living_brain_reanalysis/processed-data/02_SPEAQeasy/pipeline_output/alignment/bam_sort/LBPSEMA4BRAIN543_sorted.bam	246579157	4363896	0.0173899852888137	0.228724466894971	29665586	0	0	0	0	0	0	0	60191530	0	0	36026173	0	3816810	7.11261864168131e-06
LBPSEMA4BRAIN545	LBPSEMA4BRAIN545	reverse	PASS	PASS	PASS	PASS	FAIL/WARN	WARN	PASS	PASS	WARN	WARN	PASS	NA	101	46	37.0	37.0	37.0	37.0	NA	NA	0.0428989734571558	0.378797276057592	2.50812315552065	101	46	37.0	37.0	37.0	37.0	NA	NA	0.0435206922789238	0.37965771392063	2.50236691615817	FALSE	266840884	257894023	8946861	0.9665	0.9265	/dcs05/lieber/lcolladotor/living_brain_LIBD001/living_brain_reanalysis/processed-data/02_SPEAQeasy/pipeline_output/alignment/bam_sort/LBPSEMA4BRAIN545_sorted.bam	323197584	2003767	0.00616161954382533	0.27711252069012	45827436	0	0	0	0	0	0	0	47448473	0	0	67305960	0	4792961	1.48600938529487e-05
LBPSEMA4BRAIN546	LBPSEMA4BRAIN546	reverse	PASS	PASS	PASS	PASS	FAIL	WARN	PASS	PASS	FAIL/WARN	WARN	PASS	NA	101	45	37.0	37.0	37.0	37.0	NA	NA	0.0568023140289861	0.402938245956573	1.79650650556626	101	45	37.0	37.0	37.0	37.0	NA	NA	0.0567900744119756	0.403676120010634	1.79519162099599	FALSE	228765328	220537828	8227500	0.964	0.9277	/dcs05/lieber/lcolladotor/living_brain_LIBD001/living_brain_reanalysis/processed-data/02_SPEAQeasy/pipeline_output/alignment/bam_sort/LBPSEMA4BRAIN546_sorted.bam	269246280	2707549	0.00995591424454627	0.312326688132229	43436207	0	0	0	0	0	0	0	36376913	0	0	54357286	0	4902586	1.01297979356255e-05
LBPSEMA4BRAIN550	LBPSEMA4BRAIN550	reverse	PASS	PASS	PASS	PASS	FAIL/WARN	FAIL	PASS	PASS	FAIL	FAIL/WARN	PASS	NA	101	46	37.0	37.0	37.0	37.0	NA	NA	0.243372943696219	1.42806498427487	4.73559536482004	101	46	37.0	37.0	37.0	37.0	NA	NA	0.242445189721449	1.42697711032476	4.72482965118388	FALSE	148638544	138378998	10259546	0.931	0.8783	/dcs05/lieber/lcolladotor/living_brain_LIBD001/living_brain_reanalysis/processed-data/02_SPEAQeasy/pipeline_output/alignment/bam_sort/LBPSEMA4BRAIN550_sorted.bam	186830173	1112787	0.00592087620627024	0.282312960307633	27218937	0	0	0	0	0	0	0	34804645	0	0	30000182	0	4390290	9.84608620094165e-06
LBPSEMA4BRAIN553	LBPSEMA4BRAIN553	reverse	PASS	PASS	PASS	PASS	FAIL	FAIL	PASS	PASS	FAIL	FAIL/WARN	PASS	NA	101	47	37.0	37.0	37.0	37.0	NA	NA	0.130084937501726	0.484958632273923	1.79036613580918	101	48	37.0	37.0	37.0	37.0	NA	NA	0.131814202466706	0.489723202939291	1.79582348210897	FALSE	280465984	270365225	10100759	0.964	0.9294	/dcs05/lieber/lcolladotor/living_brain_LIBD001/living_brain_reanalysis/processed-data/02_SPEAQeasy/pipeline_output/alignment/bam_sort/LBPSEMA4BRAIN553_sorted.bam	434694647	7657271	0.0173103601192026	0.171761696380124	38770378	0	0	0	0	0	0	0	117729461	0	0	60132651	0	9089419	1.1761556722506e-05
LBPSEMA4BRAIN554	LBPSEMA4BRAIN554	reverse	PASS	PASS	PASS	PASS	FAIL/WARN	WARN/FAIL	PASS	PASS	FAIL/WARN	WARN	PASS	NA	101	45	37.0	37.0	37.0	37.0	NA	NA	0.0183437836086442	0.128834015716512	0.894533585033239	101	45	37.0	37.0	37.0	37.0	NA	NA	0.0185786614517569	0.129451119862368	0.893265068741971	FALSE	227352224	221608988	5743236	0.9747	0.9377	/dcs05/lieber/lcolladotor/living_brain_LIBD001/living_brain_reanalysis/processed-data/02_SPEAQeasy/pipeline_output/alignment/bam_sort/LBPSEMA4BRAIN554_sorted.bam	248105030	1680522	0.0067278591037163	0.418764122738867	53465652	0	0	0	0	0	0	0	22779517	0	0	44754294	0	6675400	6.73329486377535e-06
LBPSEMA4BRAIN555	LBPSEMA4BRAIN555	reverse	PASS	PASS	PASS	PASS	FAIL	FAIL/WARN	PASS	PASS	FAIL	WARN/FAIL	PASS	NA	101	45	37.0	37.0	37.0	37.0	NA	NA	0.0939419498806634	0.446267002389543	2.39180523542167	101	45	37.0	37.0	37.0	37.0	NA	NA	0.0885099787480816	0.440915792364744	2.37767623694185	FALSE	190685844	175253175	15432669	0.9191	0.8143	/dcs05/lieber/lcolladotor/living_brain_LIBD001/living_brain_reanalysis/processed-data/02_SPEAQeasy/pipeline_output/alignment/bam_sort/LBPSEMA4BRAIN555_sorted.bam	235334711	2443247	0.0102753300623433	0.278230748103986	35799969	0	0	0	0	0	0	0	48191259	0	0	39144406	0	5534433	1.29329720927971e-05
LBPSEMA4BRAIN561	LBPSEMA4BRAIN561	reverse	PASS	PASS	PASS	PASS	FAIL	FAIL	PASS	PASS	WARN	FAIL	WARN	NA	101	48	37.0	37.0	37.0	37.0	NA	NA	0.365324630692567	2.85206965117775	8.31384312438211	101	50	37.0	37.0	37.0	37.0	NA	NA	0.360780768042337	2.85288114122181	8.28830887979121	FALSE	41528544	31953816	9574728	0.7694	0.6295	/dcs05/lieber/lcolladotor/living_brain_LIBD001/living_brain_reanalysis/processed-data/02_SPEAQeasy/pipeline_output/alignment/bam_sort/LBPSEMA4BRAIN561_sorted.bam	40624572	322660	0.00787989771811682	0.267054535178185	6187805	0	0	0	0	0	0	0	7698289	0	0	8537267	0	747206	1.0181316314913e-05
LBPSEMA4BRAIN562	LBPSEMA4BRAIN562	reverse	PASS	PASS	PASS	PASS	FAIL/WARN	FAIL	PASS	PASS	FAIL	FAIL/WARN	PASS	NA	101	47	37.0	37.0	37.0	37.0	NA	NA	0.0436851083877899	0.249637071678928	1.43210359735015	101	47	37.0	37.0	37.0	37.0	NA	NA	0.0432547024686904	0.252679954134897	1.42854892511474	FALSE	183082984	174149402	8933582	0.9512	0.8901	/dcs05/lieber/lcolladotor/living_brain_LIBD001/living_brain_reanalysis/processed-data/02_SPEAQeasy/pipeline_output/alignment/bam_sort/LBPSEMA4BRAIN562_sorted.bam	253894897	3626899	0.0140838525372819	0.237931703128277	32066211	0	0	0	0	0	0	0	60113306	0	0	36856204	0	5734932	1.16633673994099e-05
LBPSEMA4BRAIN564	LBPSEMA4BRAIN564	reverse	PASS	PASS	PASS	PASS	FAIL/WARN	FAIL	PASS	PASS	FAIL	FAIL/WARN	WARN	NA	101	51	37.0	37.0	37.0	37.0	NA	NA	0.0535783644456882	0.684654567491871	5.07393918152161	101	52	37.0	37.0	37.0	37.0	NA	NA	0.0536444902807314	0.683380617788497	5.04793790543496	FALSE	267671478	255993900	11677578	0.9564	0.9005	/dcs05/lieber/lcolladotor/living_brain_LIBD001/living_brain_reanalysis/processed-data/02_SPEAQeasy/pipeline_output/alignment/bam_sort/LBPSEMA4BRAIN564_sorted.bam	343742225	2157115	0.00623625069651766	0.243908326595024	43005962	0	0	0	0	0	0	0	68438144	0	0	54868906	0	10007176	1.01846344002257e-05
LBPSEMA4BRAIN565	LBPSEMA4BRAIN565	reverse	PASS	PASS	PASS	PASS	FAIL	FAIL	PASS	PASS	FAIL	FAIL	WARN	NA	101	54	37.0	37.0	37.0	37.0	NA	NA	0.604121121439562	3.2326560317628	8.46759211312391	101	55	37.0	37.0	37.0	37.0	NA	NA	0.605206820904873	3.32827426980253	8.63258614339127	FALSE	24776654	19782744	4993910	0.7984	0.6983	/dcs05/lieber/lcolladotor/living_brain_LIBD001/living_brain_reanalysis/processed-data/02_SPEAQeasy/pipeline_output/alignment/bam_sort/LBPSEMA4BRAIN565_sorted.bam	48874720	773607	0.015581733499298	0.0855812213661335	2313508	0	0	0	0	0	0	0	21160963	0	0	2862001	0	696421	1.51285407268961e-05
LBPSEMA4BRAIN567	LBPSEMA4BRAIN567	reverse	PASS	PASS	PASS	PASS	FAIL/WARN	WARN	PASS	PASS	FAIL/WARN	WARN	PASS	NA	101	44	37.0	37.0	37.0	37.0	NA	NA	0.0432873921252534	0.278412224393964	1.61717277515236	101	43	37.0	37.0	37.0	37.0	NA	NA	0.0439289698221613	0.2787200587304	1.60682146134572	FALSE	227719886	216445531	11274355	0.9505	0.8922	/dcs05/lieber/lcolladotor/living_brain_LIBD001/living_brain_reanalysis/processed-data/02_SPEAQeasy/pipeline_output/alignment/bam_sort/LBPSEMA4BRAIN567_sorted.bam	263989361	2989277	0.0111966898265471	0.271765404875996	37787696	0	0	0	0	0	0	0	36875482	0	0	61098674	0	3283425	1.29936474560397e-05
LBPSEMA4BRAIN569	LBPSEMA4BRAIN569	reverse	PASS	PASS	PASS	PASS	FAIL	FAIL	PASS	PASS	FAIL	WARN	PASS	NA	101	45	37.0	37.0	37.0	37.0	NA	NA	0.0185187343806233	0.132356505333522	1.0731414248439	101	46	37.0	37.0	37.0	37.0	NA	NA	0.0186091697093653	0.132953538565748	1.07207840957486	FALSE	999609348	975381122	24228226	0.9758	0.9411	/dcs05/lieber/lcolladotor/living_brain_LIBD001/living_brain_reanalysis/processed-data/02_SPEAQeasy/pipeline_output/alignment/bam_sort/LBPSEMA4BRAIN569_sorted.bam	1097726517	6043223	0.00547507580702475	0.391646796497137	220133220	0	0	0	0	0	0	0	101710114	0	0	209412249	0	30815196	5.89642944395217e-06
LBPSEMA4BRAIN570	LBPSEMA4BRAIN570	reverse	PASS	PASS	PASS	PASS	FAIL	FAIL	PASS	PASS	FAIL	FAIL	PASS	NA	101	47	37.0	37.0	37.0	37.0	NA	NA	0.0347690960763603	0.207201653923254	1.36268706727247	101	47	37.0	37.0	37.0	37.0	NA	NA	0.034583185216504	0.207501935261452	1.36052485337328	FALSE	212467416	200779565	11687851	0.945	0.8796	/dcs05/lieber/lcolladotor/living_brain_LIBD001/living_brain_reanalysis/processed-data/02_SPEAQeasy/pipeline_output/alignment/bam_sort/LBPSEMA4BRAIN570_sorted.bam	280422927	2574897	0.00909864593163798	0.275457214991554	40966757	0	0	0	0	0	0	0	60992780	0	0	38257949	0	8505273	1.24735282316831e-05
LBPSEMA4BRAIN571	LBPSEMA4BRAIN571	reverse	PASS	PASS	PASS	PASS	FAIL	FAIL	PASS	PASS	FAIL	FAIL/WARN	WARN	NA	101	45	37.0	37.0	37.0	37.0	NA	NA	0.116646228939162	1.34570731193464	5.91290692010649	101	46	37.0	37.0	37.0	37.0	NA	NA	0.116839051845503	1.3450812002018	5.8931129360011	FALSE	266565840	251542899	15022941	0.9436	0.9039	/dcs05/lieber/lcolladotor/living_brain_LIBD001/living_brain_reanalysis/processed-data/02_SPEAQeasy/pipeline_output/alignment/bam_sort/LBPSEMA4BRAIN571_sorted.bam	369853702	6520568	0.0173246911910317	0.198428126651524	37930497	0	0	0	0	0	0	0	84343717	0	0	62584233	0	6296394	1.76375226509687e-05
LBPSEMA4BRAIN574	LBPSEMA4BRAIN574	reverse	PASS	PASS	PASS	PASS	FAIL	WARN/FAIL	PASS	PASS	WARN	WARN	PASS	NA	101	45	37.0	37.0	37.0	37.0	NA	NA	0.0202486754704461	0.217879477768703	2.05680263684956	101	45	37.0	37.0	37.0	37.0	NA	NA	0.020390460200897	0.217106995444177	2.04162748000963	FALSE	286349594	274736188	11613406	0.9594	0.8953	/dcs05/lieber/lcolladotor/living_brain_LIBD001/living_brain_reanalysis/processed-data/02_SPEAQeasy/pipeline_output/alignment/bam_sort/LBPSEMA4BRAIN574_sorted.bam	307291630	1740710	0.00563277616834536	0.328970272539219	52488387	0	0	0	0	0	0	0	27937378	0	0	73825273	0	5302549	9.84979782289747e-06
LBPSEMA4BRAIN575	LBPSEMA4BRAIN575	reverse	PASS	PASS	PASS	PASS	FAIL	FAIL	PASS	PASS	FAIL	FAIL/WARN	PASS	NA	101	48	37.0	37.0	37.0	37.0	NA	NA	0.0490972308497588	0.418373676514179	2.84873647092444	101	48	37.0	37.0	37.0	37.0	NA	NA	0.0494195692692977	0.427790893689797	2.84986028557374	FALSE	194516062	182156373	12359689	0.9365	0.8551	/dcs05/lieber/lcolladotor/living_brain_LIBD001/living_brain_reanalysis/processed-data/02_SPEAQeasy/pipeline_output/alignment/bam_sort/LBPSEMA4BRAIN575_sorted.bam	268471078	3301243	0.0121470905788084	0.195723552140413	28057438	0	0	0	0	0	0	0	65230704	0	0	42880038	0	7184205	2.04936744402679e-05
LBPSEMA4BRAIN576	LBPSEMA4BRAIN576	reverse	PASS	PASS	PASS	PASS	FAIL/WARN	FAIL	PASS	PASS	FAIL	FAIL/WARN	PASS	NA	101	47	37.0	37.0	37.0	37.0	NA	NA	0.105623686762597	0.422927881938116	1.95242533424984	101	47	37.0	37.0	37.0	37.0	NA	NA	0.104263562255343	0.421133104547033	1.94202098896778	FALSE	197628966	189597227	8031739	0.9594	0.9093	/dcs05/lieber/lcolladotor/living_brain_LIBD001/living_brain_reanalysis/processed-data/02_SPEAQeasy/pipeline_output/alignment/bam_sort/LBPSEMA4BRAIN576_sorted.bam	348206572	6418957	0.0181006624596392	0.134788466906695	24587050	0	0	0	0	0	0	0	111759952	0	0	41531125	0	4533993	2.12713603299298e-05
LBPSEMA4BRAIN577	LBPSEMA4BRAIN577	reverse	PASS	PASS	PASS	PASS	WARN	WARN	PASS	PASS	FAIL	WARN	PASS	NA	101	43	37.0	37.0	37.0	37.0	NA	NA	0.00605824053149034	0.0272412822995798	0.18769319296527	101	43	37.0	37.0	37.0	37.0	NA	NA	0.00621096449559902	0.028457375357072	0.189013001550627	FALSE	175479992	169066026	6413966	0.9634	0.8947	/dcs05/lieber/lcolladotor/living_brain_LIBD001/living_brain_reanalysis/processed-data/02_SPEAQeasy/pipeline_output/alignment/bam_sort/LBPSEMA4BRAIN577_sorted.bam	187308764	968160	0.00514221275465495	0.387220901008248	38026919	0	0	0	0	0	0	0	15654861	0	0	40637716	0	3885221	9.12511476409645e-06
LBPSEMA4BRAIN578	LBPSEMA4BRAIN578	reverse	PASS	PASS	PASS	PASS	FAIL	FAIL	PASS	PASS	FAIL/WARN	FAIL	PASS	NA	101	47	37.0	37.0	37.0	37.0	NA	NA	0.0754684147628209	0.354995027077673	1.97989089762602	101	49	37.0	37.0	37.0	37.0	NA	NA	0.0715889554706951	0.362530025994011	1.98283928668804	FALSE	146927692	129152883	17774809	0.879	0.7162	/dcs05/lieber/lcolladotor/living_brain_LIBD001/living_brain_reanalysis/processed-data/02_SPEAQeasy/pipeline_output/alignment/bam_sort/LBPSEMA4BRAIN578_sorted.bam	185925672	2096781	0.0111517585615161	0.208282724916909	22544433	0	0	0	0	0	0	0	49555850	0	0	31058737	0	5080552	1.47708305638026e-05
LBPSEMA4BRAIN579	LBPSEMA4BRAIN579	reverse	PASS	PASS	PASS	PASS	FAIL/WARN	FAIL	PASS	PASS	FAIL	FAIL/WARN	PASS	NA	101	46	37.0	37.0	37.0	37.0	NA	NA	0.0589813052745252	0.426931619655582	2.45806616703418	101	47	37.0	37.0	37.0	37.0	NA	NA	0.0577046705287829	0.424088875618898	2.43832642978433	FALSE	230762950	217519379	13243571	0.9426	0.8744	/dcs05/lieber/lcolladotor/living_brain_LIBD001/living_brain_reanalysis/processed-data/02_SPEAQeasy/pipeline_output/alignment/bam_sort/LBPSEMA4BRAIN579_sorted.bam	288628739	3926996	0.0134230696246649	0.313466647899317	48099513	0	0	0	0	0	0	0	55524059	0	0	42671916	0	7148310	9.06454084056943e-06
LBPSEMA4BRAIN580	LBPSEMA4BRAIN580	reverse	PASS	PASS	PASS	PASS	FAIL/WARN	FAIL	PASS	PASS	FAIL	FAIL/WARN	PASS	NA	101	48	37.0	37.0	37.0	37.0	NA	NA	0.0630483478946705	0.290924339015351	1.61036481817928	101	48	37.0	37.0	37.0	37.0	NA	NA	0.0626043054008687	0.292094667543834	1.61285124937274	FALSE	193449954	185920394	7529560	0.9611	0.921	/dcs05/lieber/lcolladotor/living_brain_LIBD001/living_brain_reanalysis/processed-data/02_SPEAQeasy/pipeline_output/alignment/bam_sort/LBPSEMA4BRAIN580_sorted.bam	351374016	6804078	0.0189963543666632	0.142798749856609	26216214	0	0	0	0	0	0	0	115008836	0	0	39071044	0	3292446	1.13288669370795e-05
LBPSEMA4BRAIN581	LBPSEMA4BRAIN581	reverse	PASS	PASS	PASS	PASS	FAIL/WARN	FAIL	PASS	PASS	FAIL	FAIL/WARN	PASS	NA	101	50	37.0	37.0	37.0	37.0	NA	NA	0.0869795686645866	0.779570078702704	4.85876443817916	101	51	37.0	37.0	37.0	37.0	NA	NA	0.0877069814270131	0.774817791494863	4.82742319688946	FALSE	280033580	267780659	12252921	0.9562	0.9203	/dcs05/lieber/lcolladotor/living_brain_LIBD001/living_brain_reanalysis/processed-data/02_SPEAQeasy/pipeline_output/alignment/bam_sort/LBPSEMA4BRAIN581_sorted.bam	489546919	9007180	0.0180666050446012	0.163352625498811	41207291	0	0	0	0	0	0	0	153657361	0	0	52921285	0	4473804	3.74205622980652e-05
LBPSEMA4BRAIN583	LBPSEMA4BRAIN583	reverse	PASS	PASS	PASS	PASS	FAIL	FAIL	PASS	PASS	FAIL	FAIL	PASS	NA	101	47	37.0	37.0	37.0	37.0	NA	NA	0.0563197987335748	0.294185949530158	1.69010519928538	101	47	37.0	37.0	37.0	37.0	NA	NA	0.0553923328750068	0.297286739348773	1.68543620042664	FALSE	176825916	165961278	10864638	0.9386	0.8603	/dcs05/lieber/lcolladotor/living_brain_LIBD001/living_brain_reanalysis/processed-data/02_SPEAQeasy/pipeline_output/alignment/bam_sort/LBPSEMA4BRAIN583_sorted.bam	252331623	4747754	0.0184680469332241	0.184730835936249	25164979	0	0	0	0	0	0	0	66091416	0	0	38777893	0	6190825	1.45042839097938e-05
LBPSEMA4BRAIN585	LBPSEMA4BRAIN585	reverse	PASS	PASS	PASS	PASS	FAIL	WARN	PASS	PASS	FAIL	WARN	PASS	NA	101	43	37.0	37.0	37.0	37.0	NA	NA	0.0861651705752452	0.6289752639112	3.47093607712809	101	43	37.0	37.0	37.0	37.0	NA	NA	0.0867097239242708	0.628735034176814	3.45467678072664	FALSE	204387688	192965821	11421867	0.9441	0.8717	/dcs05/lieber/lcolladotor/living_brain_LIBD001/living_brain_reanalysis/processed-data/02_SPEAQeasy/pipeline_output/alignment/bam_sort/LBPSEMA4BRAIN585_sorted.bam	221366809	1657506	0.00743195198245537	0.270075202777696	31277396	0	0	0	0	0	0	0	23130185	0	0	58833430	0	2568940	1.75526121164307e-05
LBPSEMA4BRAIN586	LBPSEMA4BRAIN586	reverse	PASS	PASS	PASS	PASS	FAIL	FAIL	PASS	PASS	FAIL	FAIL/WARN	PASS	NA	101	46	37.0	37.0	37.0	37.0	NA	NA	0.0689679966707351	0.496869981468104	2.83670992413974	101	47	37.0	37.0	37.0	37.0	NA	NA	0.0688628786576086	0.498966198470126	2.84110030764903	FALSE	293004016	283845775	9158241	0.9687	0.9353	/dcs05/lieber/lcolladotor/living_brain_LIBD001/living_brain_reanalysis/processed-data/02_SPEAQeasy/pipeline_output/alignment/bam_sort/LBPSEMA4BRAIN586_sorted.bam	386680848	5248008	0.0133902056959031	0.242174467890086	48160213	0	0	0	0	0	0	0	77000503	0	0	65015784	0	8689274	1.82723444350215e-05
LBPSEMA4BRAIN588	LBPSEMA4BRAIN588	reverse	PASS	PASS	PASS	PASS	FAIL/WARN	WARN	PASS	PASS	FAIL/WARN	WARN	PASS	NA	101	46	37.0	37.0	37.0	37.0	NA	NA	0.118596951854533	0.979128654742039	4.59323612433726	101	46	37.0	37.0	37.0	37.0	NA	NA	0.11806062542846	0.97589577011997	4.57202947386934	FALSE	395281660	378107710	17173950	0.9566	0.9144	/dcs05/lieber/lcolladotor/living_brain_LIBD001/living_brain_reanalysis/processed-data/02_SPEAQeasy/pipeline_output/alignment/bam_sort/LBPSEMA4BRAIN588_sorted.bam	533312958	7488311	0.0138466964285174	0.218213824330561	59735591	0	0	0	0	0	0	0	109111325	0	0	100528350	0	4372702	4.74089224295111e-05
LBPSEMA4BRAIN589	LBPSEMA4BRAIN589	reverse	PASS	PASS	PASS	PASS	FAIL/WARN	FAIL	PASS	PASS	FAIL	FAIL	PASS	NA	101	51	37.0	37.0	37.0	37.0	NA	NA	0.111801818519206	0.383165255639705	1.73915712890216	101	51	37.0	37.0	37.0	37.0	NA	NA	0.105048734640842	0.37905507337777	1.72962429584267	FALSE	189261680	180954880	8306800	0.9561	0.9118	/dcs05/lieber/lcolladotor/living_brain_LIBD001/living_brain_reanalysis/processed-data/02_SPEAQeasy/pipeline_output/alignment/bam_sort/LBPSEMA4BRAIN589_sorted.bam	405693446	8940293	0.0215619043003155	0.0920748794960261	19626355	0	0	0	0	0	0	0	156863005	0	0	30979983	0	5687113	1.41136752086671e-05
LBPSEMA4BRAIN591	LBPSEMA4BRAIN591	reverse	PASS	PASS	PASS	PASS	FAIL/WARN	WARN/FAIL	PASS	PASS	FAIL	WARN	PASS	NA	101	45	37.0	37.0	37.0	37.0	NA	NA	0.107738757883011	0.633316362387224	2.96086986658865	101	45	37.0	37.0	37.0	37.0	NA	NA	0.10692657466989	0.63182616403594	2.95009337201172	FALSE	278754838	268138306	10616532	0.9619	0.9164	/dcs05/lieber/lcolladotor/living_brain_LIBD001/living_brain_reanalysis/processed-data/02_SPEAQeasy/pipeline_output/alignment/bam_sort/LBPSEMA4BRAIN591_sorted.bam	320599851	1568645	0.00486902046437216	0.307694992744207	50642417	0	0	0	0	0	0	0	40038974	0	0	66673367	0	7231661	1.33090014246358e-05
LBPSEMA4BRAIN592	LBPSEMA4BRAIN592	reverse	PASS	PASS	PASS	PASS	FAIL	FAIL/WARN	PASS	PASS	FAIL/WARN	WARN	PASS	NA	101	46	37.0	37.0	37.0	37.0	NA	NA	0.0460659879508156	0.242590100996967	1.55405501535188	101	46	37.0	37.0	37.0	37.0	NA	NA	0.0443789832805096	0.24173781921397	1.5491151126984	FALSE	222109640	209525932	12583708	0.9433	0.8636	/dcs05/lieber/lcolladotor/living_brain_LIBD001/living_brain_reanalysis/processed-data/02_SPEAQeasy/pipeline_output/alignment/bam_sort/LBPSEMA4BRAIN592_sorted.bam	269218610	2686366	0.00987979712441894	0.272634329783227	39110643	0	0	0	0	0	0	0	46319887	0	0	53814148	0	4209901	1.33978876286948e-05
LBPSEMA4BRAIN594	LBPSEMA4BRAIN594	reverse	PASS	PASS	PASS	PASS	FAIL/WARN	FAIL	PASS	PASS	FAIL	WARN	PASS	NA	101	51	37.0	37.0	37.0	37.0	NA	NA	0.0428088919159728	0.190334281100802	1.20938766434852	101	51	37.0	37.0	37.0	37.0	NA	NA	0.041210795286013	0.19028176758071	1.20814030616757	FALSE	154245992	148849481	5396511	0.965	0.9313	/dcs05/lieber/lcolladotor/living_brain_LIBD001/living_brain_reanalysis/processed-data/02_SPEAQeasy/pipeline_output/alignment/bam_sort/LBPSEMA4BRAIN594_sorted.bam	353144843	6392442	0.0177796358450001	0.078554761729271	14425364	0	0	0	0	0	0	0	139468401	0	0	26153541	0	3587189	1.40724351912368e-05
LBPSEMA4BRAIN596	LBPSEMA4BRAIN596	reverse	PASS	PASS	PASS	PASS	FAIL	FAIL/WARN	PASS	PASS	FAIL	WARN	PASS	NA	101	46	37.0	37.0	37.0	37.0	NA	NA	0.0974453711234281	0.695868959567014	2.83678417193379	101	46	37.0	37.0	37.0	37.0	NA	NA	0.0972541667640134	0.6967393813589	2.82821021489239	FALSE	214953258	205753992	9199266	0.9572	0.9185	/dcs05/lieber/lcolladotor/living_brain_LIBD001/living_brain_reanalysis/processed-data/02_SPEAQeasy/pipeline_output/alignment/bam_sort/LBPSEMA4BRAIN596_sorted.bam	295330580	3374549	0.011297258307205	0.197792143582859	30165371	0	0	0	0	0	0	0	63585744	0	0	53492755	0	5266591	1.34591416097617e-05
LBPSEMA4BRAIN597	LBPSEMA4BRAIN597	reverse	PASS	PASS	PASS	PASS	FAIL	FAIL	PASS	PASS	FAIL	FAIL	PASS	NA	101	47	37.0	37.0	37.0	37.0	NA	NA	0.0365558885038187	0.159264641945989	1.01067618680987	101	48	37.0	37.0	37.0	37.0	NA	NA	0.0347433845408713	0.158971024431812	1.00316201679307	FALSE	196854742	185356762	11497980	0.9416	0.8661	/dcs05/lieber/lcolladotor/living_brain_LIBD001/living_brain_reanalysis/processed-data/02_SPEAQeasy/pipeline_output/alignment/bam_sort/LBPSEMA4BRAIN597_sorted.bam	270187010	5376231	0.0195099715785387	0.228684837862764	33430650	0	0	0	0	0	0	0	66533246	0	0	39116272	0	7106393	1.13668145848196e-05
LBPSEMA4BRAIN599	LBPSEMA4BRAIN599	reverse	PASS	PASS	PASS	PASS	FAIL/WARN	WARN/FAIL	PASS	PASS	WARN	WARN	PASS	NA	101	45	37.0	37.0	37.0	37.0	NA	NA	0.0418626032331939	0.305361885585775	1.91439486570527	101	44	37.0	37.0	37.0	37.0	NA	NA	0.0419225391088429	0.304510731003868	1.90288913201138	FALSE	306994764	298380846	8613918	0.9719	0.9346	/dcs05/lieber/lcolladotor/living_brain_LIBD001/living_brain_reanalysis/processed-data/02_SPEAQeasy/pipeline_output/alignment/bam_sort/LBPSEMA4BRAIN599_sorted.bam	330976358	2044598	0.00613954756649008	0.358352952824574	60697377	0	0	0	0	0	0	0	27534605	0	0	74310129	0	6836644	8.99544637653782e-06
LBPSEMA4BRAIN605	LBPSEMA4BRAIN605	reverse	PASS	PASS	PASS	PASS	FAIL/WARN	FAIL	PASS	PASS	FAIL	WARN	PASS	NA	101	46	37.0	37.0	37.0	37.0	NA	NA	0.0496907884220391	0.20326980974031	1.11454457980513	101	46	37.0	37.0	37.0	37.0	NA	NA	0.0498349728171503	0.206298079239835	1.11514991594328	FALSE	251760948	237596272	14164676	0.9437	0.8738	/dcs05/lieber/lcolladotor/living_brain_LIBD001/living_brain_reanalysis/processed-data/02_SPEAQeasy/pipeline_output/alignment/bam_sort/LBPSEMA4BRAIN605_sorted.bam	306949774	4387528	0.0140925227135167	0.285363270800781	46901880	0	0	0	0	0	0	0	55484743	0	0	53528038	0	8443842	1.17692510406832e-05
LBPSEMA4BRAIN607	LBPSEMA4BRAIN607	reverse	PASS	PASS	PASS	PASS	FAIL/WARN	WARN	PASS	PASS	FAIL	WARN	PASS	NA	101	49	37.0	37.0	37.0	37.0	NA	NA	0.0990396250377382	0.704284509289352	2.85017434913444	101	48	37.0	37.0	37.0	37.0	NA	NA	0.0987285319582052	0.703314156782208	2.84337946376257	FALSE	248157240	239072690	9084550	0.9634	0.9342	/dcs05/lieber/lcolladotor/living_brain_LIBD001/living_brain_reanalysis/processed-data/02_SPEAQeasy/pipeline_output/alignment/bam_sort/LBPSEMA4BRAIN607_sorted.bam	439029824	6147904	0.0138099990482902	0.140684656172067	31741234	0	0	0	0	0	0	0	135956587	0	0	54897346	0	3024562	1.79892186926318e-05
LBPSEMA4BRAIN609	LBPSEMA4BRAIN609	reverse	PASS	PASS	PASS	PASS	FAIL	FAIL	PASS	PASS	FAIL/WARN	WARN	PASS	NA	101	46	37.0	37.0	37.0	37.0	NA	NA	0.0236732023260858	0.0959484761650788	0.656702676732659	101	46	37.0	37.0	37.0	37.0	NA	NA	0.0229312438974503	0.0958282216912008	0.654857996453754	FALSE	171303398	162271561	9031837	0.9473	0.8784	/dcs05/lieber/lcolladotor/living_brain_LIBD001/living_brain_reanalysis/processed-data/02_SPEAQeasy/pipeline_output/alignment/bam_sort/LBPSEMA4BRAIN609_sorted.bam	204923597	3559750	0.0170745052361424	0.306537822284485	33710559	0	0	0	0	0	0	0	34612897	0	0	36941151	0	4707333	9.1069388674332e-06
LBPSEMA4BRAIN610	LBPSEMA4BRAIN610	reverse	PASS	PASS	PASS	PASS	FAIL	FAIL	PASS	PASS	FAIL	FAIL/WARN	PASS	NA	101	47	37.0	37.0	37.0	37.0	NA	NA	0.187831488051153	0.694753520098253	2.20506834182223	101	47	37.0	37.0	37.0	37.0	NA	NA	0.189437003443603	0.699570066275602	2.21231272931429	FALSE	217188824	208211667	8977157	0.9587	0.9236	/dcs05/lieber/lcolladotor/living_brain_LIBD001/living_brain_reanalysis/processed-data/02_SPEAQeasy/pipeline_output/alignment/bam_sort/LBPSEMA4BRAIN610_sorted.bam	326390366	4390539	0.0132732540894403	0.215110138762865	36334989	0	0	0	0	0	0	0	83397233	0	0	42004244	0	7176953	7.21068059219723e-06
LBPSEMA4BRAIN611	LBPSEMA4BRAIN611	reverse	PASS	PASS	PASS	PASS	FAIL/WARN	WARN/FAIL	PASS	PASS	FAIL/WARN	WARN	PASS	NA	101	46	37.0	37.0	37.0	37.0	NA	NA	0.0304524900426779	0.238946662709438	1.66815580954304	101	46	37.0	37.0	37.0	37.0	NA	NA	0.0309395323134288	0.239570141593026	1.66085543861521	FALSE	247001148	240465349	6535799	0.9735	0.9401	/dcs05/lieber/lcolladotor/living_brain_LIBD001/living_brain_reanalysis/processed-data/02_SPEAQeasy/pipeline_output/alignment/bam_sort/LBPSEMA4BRAIN611_sorted.bam	300720889	2362034	0.00779335891517715	0.285828015419646	44029498	0	0	0	0	0	0	0	44944931	0	0	58590312	0	6477185	1.43313012562623e-05
LBPSEMA4BRAIN612	LBPSEMA4BRAIN612	reverse	PASS	PASS	PASS	PASS	FAIL	WARN/FAIL	PASS	PASS	WARN	WARN	PASS	NA	101	44	37.0	37.0	37.0	37.0	NA	NA	0.200519314118777	0.884122972420696	3.13923599589096	101	44	37.0	37.0	37.0	37.0	NA	NA	0.20068901386565	0.883115987579115	3.12428746664652	FALSE	133765668	126878081	6887587	0.9485	0.911	/dcs05/lieber/lcolladotor/living_brain_LIBD001/living_brain_reanalysis/processed-data/02_SPEAQeasy/pipeline_output/alignment/bam_sort/LBPSEMA4BRAIN612_sorted.bam	147729959	1176917	0.00790371157877223	0.334705857134918	25397292	0	0	0	0	0	0	0	15971341	0	0	31745302	0	2765502	1.21272771915998e-05
LBPSEMA4BRAIN613	LBPSEMA4BRAIN613	reverse	PASS	PASS	PASS	PASS	FAIL	FAIL	PASS	PASS	FAIL	FAIL/WARN	PASS	NA	101	46	37.0	37.0	37.0	37.0	NA	NA	0.0929292197640202	1.0324247444923	4.97385560744909	101	47	37.0	37.0	37.0	37.0	NA	NA	0.0923026911057718	1.03152453716898	4.96280355069136	FALSE	306929296	292746888	14182408	0.9538	0.9188	/dcs05/lieber/lcolladotor/living_brain_LIBD001/living_brain_reanalysis/processed-data/02_SPEAQeasy/pipeline_output/alignment/bam_sort/LBPSEMA4BRAIN613_sorted.bam	427018269	5296535	0.0122515698074499	0.263713504277267	57704712	0	0	0	0	0	0	0	94134962	0	0	61014994	0	5961248	1.15588480885235e-05
LBPSEMA4BRAIN615	LBPSEMA4BRAIN615	reverse	PASS	PASS	PASS	PASS	FAIL	FAIL	PASS	PASS	FAIL	FAIL/WARN	PASS	NA	101	47	37.0	37.0	37.0	37.0	NA	NA	0.15292932101578	0.789935504660836	2.82596248469554	101	48	37.0	37.0	37.0	37.0	NA	NA	0.151941523406129	0.802946576255062	2.84102759896916	FALSE	62462188	57104056	5358132	0.9142	0.8318	/dcs05/lieber/lcolladotor/living_brain_LIBD001/living_brain_reanalysis/processed-data/02_SPEAQeasy/pipeline_output/alignment/bam_sort/LBPSEMA4BRAIN615_sorted.bam	74505710	556994	0.00742038283086631	0.253582616283059	10152584	0	0	0	0	0	0	0	13753269	0	0	13573661	0	2557079	1.42820783359192e-05
LBPSEMA4BRAIN617	LBPSEMA4BRAIN617	reverse	PASS	PASS	PASS	PASS	FAIL/WARN	FAIL	PASS	PASS	FAIL	WARN	WARN	NA	101	47	37.0	37.0	37.0	37.0	NA	NA	0.210513326921464	1.62554606254031	6.07477540667684	101	47	37.0	37.0	37.0	37.0	NA	NA	0.209672973432475	1.62813794878628	6.05299929017955	FALSE	177901326	165393564	12507762	0.9297	0.8703	/dcs05/lieber/lcolladotor/living_brain_LIBD001/living_brain_reanalysis/processed-data/02_SPEAQeasy/pipeline_output/alignment/bam_sort/LBPSEMA4BRAIN617_sorted.bam	221518262	2068320	0.00925064456685509	0.260724312276771	30035738	0	0	0	0	0	0	0	41965154	0	0	37668006	0	5532242	9.82163314915052e-06
LBPSEMA4BRAIN618	LBPSEMA4BRAIN618	reverse	PASS	PASS	PASS	PASS	FAIL/WARN	FAIL	PASS	PASS	FAIL	FAIL	WARN	NA	101	51	37.0	37.0	37.0	37.0	NA	NA	0.345477566839621	3.11593011307076	7.51101669637673	101	53	37.0	37.0	37.0	37.0	NA	NA	0.339254200727514	3.12221415142596	7.52179137296022	FALSE	112077610	101142778	10934832	0.9024	0.8583	/dcs05/lieber/lcolladotor/living_brain_LIBD001/living_brain_reanalysis/processed-data/02_SPEAQeasy/pipeline_output/alignment/bam_sort/LBPSEMA4BRAIN618_sorted.bam	153123933	1533085	0.00991280589672303	0.27021172191894	21534972	0	0	0	0	0	0	0	37779805	0	0	13261289	0	7120595	1.37915201375697e-05
LBPSEMA4BRAIN619	LBPSEMA4BRAIN619	reverse	PASS	PASS	PASS	PASS	FAIL	FAIL	PASS	PASS	FAIL	FAIL	PASS	NA	101	51	37.0	37.0	37.0	37.0	NA	NA	0.0602500401148958	0.377238677570675	2.35162085071994	101	50	37.0	37.0	37.0	37.0	NA	NA	0.0596030046056915	0.381041235396715	2.35537770472595	FALSE	153160064	143438120	9721944	0.9365	0.8634	/dcs05/lieber/lcolladotor/living_brain_LIBD001/living_brain_reanalysis/processed-data/02_SPEAQeasy/pipeline_output/alignment/bam_sort/LBPSEMA4BRAIN619_sorted.bam	266512505	5666140	0.0208177243295483	0.200148127530401	28707068	0	0	0	0	0	0	0	91192065	0	0	18447619	0	5082359	8.3951450562628e-06
LBPSEMA4BRAIN623	LBPSEMA4BRAIN623	reverse	PASS	PASS	PASS	PASS	FAIL	FAIL/WARN	PASS	PASS	FAIL	FAIL/WARN	WARN	NA	101	45	37.0	37.0	37.0	37.0	NA	NA	0.177552193897605	2.27633599308768	7.53841574133837	101	45	37.0	37.0	37.0	37.0	NA	NA	0.177242852404578	2.26534153112072	7.48567327527978	FALSE	580264866	534157979	46106887	0.9205	0.8634	/dcs05/lieber/lcolladotor/living_brain_LIBD001/living_brain_reanalysis/processed-data/02_SPEAQeasy/pipeline_output/alignment/bam_sort/LBPSEMA4BRAIN623_sorted.bam	698354985	5879819	0.00834923091929436	0.267864109390142	96808505	0	0	0	0	0	0	0	121638494	0	0	131456354	0	11505666	1.21580226861266e-05
LBPSEMA4BRAIN624	LBPSEMA4BRAIN624	reverse	PASS	PASS	PASS	PASS	FAIL	FAIL	PASS	PASS	FAIL	WARN	WARN	NA	101	48	37.0	37.0	37.0	37.0	NA	NA	0.144639766245692	1.90783890902521	6.4465418423353	101	48	37.0	37.0	37.0	37.0	NA	NA	0.144747846458012	1.90776452183454	6.43187356347943	FALSE	228533970	213990615	14543355	0.9364	0.899	/dcs05/lieber/lcolladotor/living_brain_LIBD001/living_brain_reanalysis/processed-data/02_SPEAQeasy/pipeline_output/alignment/bam_sort/LBPSEMA4BRAIN624_sorted.bam	371935637	5766369	0.0152669800752925	0.147812218311224	28323441	0	0	0	0	0	0	0	109430694	0	0	49020076	0	4843514	2.00187540772324e-05
LBPSEMA4BRAIN625	LBPSEMA4BRAIN625	reverse	PASS	PASS	PASS	PASS	FAIL/WARN	FAIL	PASS	PASS	FAIL	WARN	WARN	NA	101	47	37.0	37.0	37.0	37.0	NA	NA	0.238641422567156	2.60914442284668	8.91511910988502	101	47	37.0	37.0	37.0	37.0	NA	NA	0.23714768693475	2.60180318398389	8.8728196782502	FALSE	326429918	297375264	29054654	0.911	0.8589	/dcs05/lieber/lcolladotor/living_brain_LIBD001/living_brain_reanalysis/processed-data/02_SPEAQeasy/pipeline_output/alignment/bam_sort/LBPSEMA4BRAIN625_sorted.bam	467605019	7180582	0.0151238411292932	0.171634149246616	41671023	0	0	0	0	0	0	0	121271486	0	0	72794021	0	7053283	2.36375286491047e-05
LBPSEMA4BRAIN626	LBPSEMA4BRAIN626	reverse	PASS	PASS	PASS	PASS	FAIL	FAIL	PASS	PASS	FAIL	WARN	PASS	NA	101	45	37.0	37.0	37.0	37.0	NA	NA	0.168953231480533	0.541849249306471	1.7415472701536	101	45	37.0	37.0	37.0	37.0	NA	NA	0.165387464679385	0.539466911621514	1.73645003622192	FALSE	200265480	189510392	10755088	0.9463	0.8889	/dcs05/lieber/lcolladotor/living_brain_LIBD001/living_brain_reanalysis/processed-data/02_SPEAQeasy/pipeline_output/alignment/bam_sort/LBPSEMA4BRAIN626_sorted.bam	234561100	2560346	0.0107976146535476	0.32973823893345	40787809	0	0	0	0	0	0	0	35733825	0	0	40180525	0	6995381	7.15900184783154e-06
LBPSEMA4BRAIN627	LBPSEMA4BRAIN627	reverse	PASS	PASS	PASS	PASS	FAIL	FAIL	PASS	PASS	FAIL	FAIL	PASS	NA	101	46	37.0	37.0	37.0	37.0	NA	NA	0.0256017744961611	0.15986221985481	1.0407844419171	101	46	37.0	37.0	37.0	37.0	NA	NA	0.0258649691889675	0.160930574639722	1.0399696965858	FALSE	250384988	240440521	9944467	0.9603	0.9033	/dcs05/lieber/lcolladotor/living_brain_LIBD001/living_brain_reanalysis/processed-data/02_SPEAQeasy/pipeline_output/alignment/bam_sort/LBPSEMA4BRAIN627_sorted.bam	293743409	4462617	0.0149648786775355	0.328345727454535	51101141	0	0	0	0	0	0	0	48030889	0	0	45810227	0	10689861	8.25813263151991e-06
LBPSEMA4BRAIN629	LBPSEMA4BRAIN629	reverse	PASS	PASS	PASS	PASS	FAIL	WARN/FAIL	PASS	WARN	WARN	WARN	PASS	NA	75-101	45	37.0	37.0	37.0	37.0	NA	NA	6.43253747000474e-05	0.000100889271897969	0.000403557087591876	75-101	45	37.0	37.0	37.0	37.0	NA	NA	6.83880299442609e-05	0.000116462783667454	0.000311470235389703	TRUE	147686664	145936301	1750363	0.9881	0.9721	/dcs05/lieber/lcolladotor/living_brain_LIBD001/living_brain_reanalysis/processed-data/02_SPEAQeasy/pipeline_output/alignment/bam_sort/LBPSEMA4BRAIN629_sorted.bam	177807054	1666803	0.00928716319948481	0.258197609365327	23396667	0	0	0	0	0	0	0	23173773	0	0	41657608	0	2387303	2.53454904495585e-05
LBPSEMA4BRAIN633	LBPSEMA4BRAIN633	reverse	PASS	PASS	PASS	PASS	FAIL/WARN	FAIL	PASS	PASS	FAIL	WARN	PASS	NA	101	47	37.0	37.0	37.0	37.0	NA	NA	0.0467406417204018	0.227281393640744	1.38564717974229	101	47	37.0	37.0	37.0	37.0	NA	NA	0.0460077171867792	0.22855977357558	1.38255194470506	FALSE	200566352	191081194	9485158	0.9527	0.8958	/dcs05/lieber/lcolladotor/living_brain_LIBD001/living_brain_reanalysis/processed-data/02_SPEAQeasy/pipeline_output/alignment/bam_sort/LBPSEMA4BRAIN633_sorted.bam	298428678	5394514	0.0177554384985857	0.167339029984952	26434447	0	0	0	0	0	0	0	78973300	0	0	46894834	0	5666824	1.87633961096292e-05
LBPSEMA4BRAIN634	LBPSEMA4BRAIN634	reverse	PASS	PASS	PASS	PASS	FAIL/WARN	FAIL	PASS	PASS	FAIL/WARN	WARN	PASS	NA	101	47	37.0	37.0	37.0	37.0	NA	NA	0.187711174040276	0.654468687635255	2.34569670844218	101	47	37.0	37.0	37.0	37.0	NA	NA	0.186238218277534	0.663457565060493	2.35543946807684	FALSE	109168248	100960624	8207624	0.9248	0.8604	/dcs05/lieber/lcolladotor/living_brain_LIBD001/living_brain_reanalysis/processed-data/02_SPEAQeasy/pipeline_output/alignment/bam_sort/LBPSEMA4BRAIN634_sorted.bam	147489776	1716991	0.0115074606502264	0.230033841760603	18023886	0	0	0	0	0	0	0	34182785	0	0	22755449	0	3391073	6.15849434467129e-06
LBPSEMA4BRAIN637	LBPSEMA4BRAIN637	reverse	PASS	PASS	PASS	PASS	FAIL	FAIL/WARN	PASS	PASS	FAIL/WARN	FAIL/WARN	PASS	NA	101	45	37.0	37.0	37.0	37.0	NA	NA	0.0599519574123969	0.303744465596476	1.73422959132312	101	45	37.0	37.0	37.0	37.0	NA	NA	0.0590478831559443	0.302650450421146	1.72497664913829	FALSE	269557504	259620230	9937274	0.9631	0.9225	/dcs05/lieber/lcolladotor/living_brain_LIBD001/living_brain_reanalysis/processed-data/02_SPEAQeasy/pipeline_output/alignment/bam_sort/LBPSEMA4BRAIN637_sorted.bam	333436164	3485314	0.0103445883613273	0.29021553458443	50130062	0	0	0	0	0	0	0	54467287	0	0	61726843	0	6409711	7.04168289279195e-06
LBPSEMA4BRAIN638	LBPSEMA4BRAIN638	reverse	PASS	PASS	PASS	PASS	FAIL/WARN	FAIL	PASS	PASS	FAIL	FAIL/WARN	PASS	NA	101	45	37.0	37.0	37.0	37.0	NA	NA	0.0404192882416696	0.199750249664082	1.16579348309456	101	45	37.0	37.0	37.0	37.0	NA	NA	0.0408509709778706	0.200850504133214	1.16096490946783	FALSE	242307582	232979360	9328222	0.9615	0.914	/dcs05/lieber/lcolladotor/living_brain_LIBD001/living_brain_reanalysis/processed-data/02_SPEAQeasy/pipeline_output/alignment/bam_sort/LBPSEMA4BRAIN638_sorted.bam	320947478	6389699	0.0195202361630925	0.249618485443024	42284674	0	0	0	0	0	0	0	66686790	0	0	53408161	0	7017581	1.2344898295775e-05
LBPSEMA4BRAIN639	LBPSEMA4BRAIN639	reverse	PASS	PASS	PASS	PASS	FAIL	FAIL/WARN	PASS	PASS	FAIL	WARN	PASS	NA	101	46	37.0	37.0	37.0	37.0	NA	NA	0.059274376899009	0.325404547910349	1.89072874698562	101	46	37.0	37.0	37.0	37.0	NA	NA	0.0601851056867409	0.327410030909965	1.89258476617287	FALSE	329845728	319687526	10158202	0.9692	0.9348	/dcs05/lieber/lcolladotor/living_brain_LIBD001/living_brain_reanalysis/processed-data/02_SPEAQeasy/pipeline_output/alignment/bam_sort/LBPSEMA4BRAIN639_sorted.bam	413754352	5656917	0.0134877563339863	0.279220739992748	59577649	0	0	0	0	0	0	0	70004148	0	0	74868768	0	8920580	1.36460570976878e-05
LBPSEMA4BRAIN642	LBPSEMA4BRAIN642	reverse	PASS	PASS	PASS	PASS	FAIL	WARN/FAIL	PASS	PASS	WARN	WARN	WARN	NA	101	45	37.0	37.0	37.0	37.0	NA	NA	0.152508802691034	1.14426344701732	5.4457493711955	101	45	37.0	37.0	37.0	37.0	NA	NA	0.1523723702741	1.14965937889577	5.44651077132144	FALSE	167848672	157986656	9862016	0.9412	0.8901	/dcs05/lieber/lcolladotor/living_brain_LIBD001/living_brain_reanalysis/processed-data/02_SPEAQeasy/pipeline_output/alignment/bam_sort/LBPSEMA4BRAIN642_sorted.bam	206477140	1907140	0.00915203392501584	0.198349498678891	21131265	0	0	0	0	0	0	0	35481055	0	0	46571403	0	3351787	2.29517731191199e-05
LBPSEMA4BRAIN644	LBPSEMA4BRAIN644	reverse	PASS	PASS	PASS	PASS	FAIL/WARN	FAIL	PASS	PASS	FAIL/WARN	WARN	WARN	NA	101	44	37.0	37.0	37.0	37.0	NA	NA	0.231762499833483	1.6587804488478	5.68170172512934	101	44	37.0	37.0	37.0	37.0	NA	NA	0.230957394925401	1.65607002058387	5.65547453971411	FALSE	181963864	169552149	12411715	0.9318	0.8693	/dcs05/lieber/lcolladotor/living_brain_LIBD001/living_brain_reanalysis/processed-data/02_SPEAQeasy/pipeline_output/alignment/bam_sort/LBPSEMA4BRAIN644_sorted.bam	206748100	2592570	0.0123844544875107	0.285173538826369	30816624	0	0	0	0	0	0	0	29575485	0	0	43382838	0	4287758	1.16820064391219e-05
LBPSEMA4BRAIN645	LBPSEMA4BRAIN645	reverse	PASS	PASS	PASS	PASS	FAIL/WARN	FAIL	PASS	PASS	FAIL	WARN	PASS	NA	101	48	37.0	37.0	37.0	37.0	NA	NA	0.0612475951290541	0.317169207217494	1.8454253190975	101	49	37.0	37.0	37.0	37.0	NA	NA	0.0617208125490066	0.318623374375544	1.84324633907741	FALSE	220194768	211408037	8786731	0.9601	0.9126	/dcs05/lieber/lcolladotor/living_brain_LIBD001/living_brain_reanalysis/processed-data/02_SPEAQeasy/pipeline_output/alignment/bam_sort/LBPSEMA4BRAIN645_sorted.bam	424038882	6660062	0.0154633813079421	0.114679783520638	25364183	0	0	0	0	0	0	0	147169968	0	0	43944833	0	4694986	3.75726669374685e-05
LBPSEMA4BRAIN647	LBPSEMA4BRAIN647	reverse	PASS	PASS	PASS	PASS	FAIL/WARN	WARN	PASS	PASS	WARN	WARN	PASS	NA	101	44	37.0	37.0	37.0	37.0	NA	NA	0.0236822985794177	0.184451117766196	1.4882012048452	101	44	37.0	37.0	37.0	37.0	NA	NA	0.0233303352623841	0.184359023737646	1.48305032200084	FALSE	219341040	210792177	8548863	0.961	0.9066	/dcs05/lieber/lcolladotor/living_brain_LIBD001/living_brain_reanalysis/processed-data/02_SPEAQeasy/pipeline_output/alignment/bam_sort/LBPSEMA4BRAIN647_sorted.bam	236728506	1978959	0.00829031048526279	0.337661631815019	41674776	0	0	0	0	0	0	0	21822280	0	0	55558700	0	4365954	1.53090204971948e-05
LBPSEMA4BRAIN649	LBPSEMA4BRAIN649	reverse	PASS	PASS	PASS	PASS	FAIL	FAIL	PASS	PASS	FAIL	FAIL/WARN	PASS	NA	101	45	37.0	37.0	37.0	37.0	NA	NA	0.179543586991185	0.597376623302375	2.03928000291326	101	45	37.0	37.0	37.0	37.0	NA	NA	0.1794672400523	0.598879148814725	2.03966972740361	FALSE	225287356	215468499	9818857	0.9564	0.9095	/dcs05/lieber/lcolladotor/living_brain_LIBD001/living_brain_reanalysis/processed-data/02_SPEAQeasy/pipeline_output/alignment/bam_sort/LBPSEMA4BRAIN649_sorted.bam	284671041	2321465	0.00808893943732454	0.266363243152147	39367672	0	0	0	0	0	0	0	50709514	0	0	51445977	0	6273776	8.86514193676476e-06
LBPSEMA4BRAIN650	LBPSEMA4BRAIN650	reverse	PASS	PASS	PASS	PASS	FAIL	FAIL	PASS	PASS	FAIL	FAIL	PASS	NA	101	46	37.0	37.0	37.0	37.0	NA	NA	0.039291731806716	0.184334725247508	1.10055566368619	101	47	37.0	37.0	37.0	37.0	NA	NA	0.037219318660848	0.18483943303616	1.10331196740869	FALSE	173565778	162680904	10884874	0.9373	0.8521	/dcs05/lieber/lcolladotor/living_brain_LIBD001/living_brain_reanalysis/processed-data/02_SPEAQeasy/pipeline_output/alignment/bam_sort/LBPSEMA4BRAIN650_sorted.bam	222334312	3490535	0.0154568243768145	0.275827448077344	33316413	0	0	0	0	0	0	0	48430077	0	0	33193588	0	5847078	1.23962924820268e-05
LBPSEMA4BRAIN651	LBPSEMA4BRAIN651	reverse	PASS	PASS	PASS	PASS	FAIL/WARN	FAIL	PASS	PASS	FAIL/WARN	WARN	PASS	NA	101	46	37.0	37.0	37.0	37.0	NA	NA	0.057106846177417	0.228146961773337	1.35351660473025	101	47	37.0	37.0	37.0	37.0	NA	NA	0.0585698495046072	0.232931468645191	1.35794080723172	FALSE	179015314	171287910	7727404	0.9568	0.9062	/dcs05/lieber/lcolladotor/living_brain_LIBD001/living_brain_reanalysis/processed-data/02_SPEAQeasy/pipeline_output/alignment/bam_sort/LBPSEMA4BRAIN651_sorted.bam	251190445	3745898	0.01469346408566	0.228793259025619	30166477	0	0	0	0	0	0	0	58119092	0	0	38452440	0	5112366	1.90277439423901e-05
LBPSEMA4BRAIN652	LBPSEMA4BRAIN652	reverse	PASS	PASS	PASS	PASS	FAIL/WARN	FAIL	PASS	PASS	FAIL	WARN	PASS	NA	101	46	37.0	37.0	37.0	37.0	NA	NA	0.0335338407970866	0.292549720855694	1.97049662105231	101	46	37.0	37.0	37.0	37.0	NA	NA	0.0337392985461761	0.293085680111146	1.96838414548731	FALSE	248712936	241869591	6843345	0.9725	0.9359	/dcs05/lieber/lcolladotor/living_brain_LIBD001/living_brain_reanalysis/processed-data/02_SPEAQeasy/pipeline_output/alignment/bam_sort/LBPSEMA4BRAIN652_sorted.bam	282976444	1802133	0.00632819019950367	0.405761314340168	58819447	0	0	0	0	0	0	0	34042986	0	0	43104666	0	8993608	5.71239644602575e-06
LBPSEMA4BRAIN653	LBPSEMA4BRAIN653	reverse	PASS	PASS	PASS	PASS	FAIL/WARN	WARN	PASS	PASS	FAIL/WARN	WARN	WARN	NA	101	44	37.0	37.0	37.0	37.0	NA	NA	0.288781822828381	3.15404348409973	9.54013653980769	101	44	37.0	37.0	37.0	37.0	NA	NA	0.288269949144286	3.14347564170191	9.4983824841039	FALSE	202198322	183334030	18864292	0.9067	0.856	/dcs05/lieber/lcolladotor/living_brain_LIBD001/living_brain_reanalysis/processed-data/02_SPEAQeasy/pipeline_output/alignment/bam_sort/LBPSEMA4BRAIN653_sorted.bam	242315899	1992116	0.00815411643371586	0.262527836672887	32745279	0	0	0	0	0	0	0	41755861	0	0	47573787	0	2655766	1.36508227644052e-05
LBPSEMA4BRAIN654	LBPSEMA4BRAIN654	reverse	PASS	PASS	PASS	PASS	FAIL/WARN	FAIL	PASS	PASS	FAIL	FAIL/WARN	PASS	NA	101	48	37.0	37.0	37.0	37.0	NA	NA	0.0467539728651051	0.180484249875452	1.01961887886282	101	48	37.0	37.0	37.0	37.0	NA	NA	0.0458697942282411	0.180468324706758	1.01914178735069	FALSE	301409680	290796495	10613185	0.9648	0.9226	/dcs05/lieber/lcolladotor/living_brain_LIBD001/living_brain_reanalysis/processed-data/02_SPEAQeasy/pipeline_output/alignment/bam_sort/LBPSEMA4BRAIN654_sorted.bam	496767122	7093616	0.0140785250070427	0.194684438755309	50436295	0	0	0	0	0	0	0	145781123	0	0	54731259	0	8118228	1.33237383911725e-05
LBPSEMA4BRAIN655	LBPSEMA4BRAIN655	reverse	PASS	PASS	PASS	PASS	FAIL/WARN	FAIL	PASS	PASS	FAIL	FAIL/WARN	PASS	NA	101	48	37.0	37.0	37.0	37.0	NA	NA	0.127289119103963	0.58631805470589	2.52484137286196	101	48	37.0	37.0	37.0	37.0	NA	NA	0.128430135631829	0.590167307521955	2.5284389308557	FALSE	148989954	141341853	7648101	0.9487	0.902	/dcs05/lieber/lcolladotor/living_brain_LIBD001/living_brain_reanalysis/processed-data/02_SPEAQeasy/pipeline_output/alignment/bam_sort/LBPSEMA4BRAIN655_sorted.bam	242037681	5657480	0.0228404946514074	0.16237110813273	20739919	0	0	0	0	0	0	0	72550041	0	0	29123149	0	5318476	1.73578305681907e-05
LBPSEMA4BRAIN656	LBPSEMA4BRAIN656	reverse	PASS	PASS	PASS	PASS	FAIL	FAIL	PASS	PASS	FAIL/WARN	WARN/FAIL	PASS	NA	101	44	37.0	37.0	37.0	37.0	NA	NA	0.0352643616210377	0.243975759614021	1.62129471882214	101	44	37.0	37.0	37.0	37.0	NA	NA	0.0336273467616151	0.243164677583183	1.617498626444	FALSE	175074770	159328841	15745929	0.9101	0.7863	/dcs05/lieber/lcolladotor/living_brain_LIBD001/living_brain_reanalysis/processed-data/02_SPEAQeasy/pipeline_output/alignment/bam_sort/LBPSEMA4BRAIN656_sorted.bam	190685863	1618392	0.00841578882380944	0.313327862690917	33334857	0	0	0	0	0	0	0	28928730	0	0	39881968	0	4244144	1.31094007692908e-05
LBPSEMA4BRAIN659	LBPSEMA4BRAIN659	reverse	PASS	PASS	PASS	PASS	FAIL	FAIL	PASS	PASS	WARN	WARN	PASS	NA	101	45	37.0	37.0	37.0	37.0	NA	NA	0.0678566129006289	0.345918156385883	1.73911546803804	101	45	37.0	37.0	37.0	37.0	NA	NA	0.0682976139647464	0.349013863400462	1.73322653121826	FALSE	149432746	142662975	6769771	0.9547	0.9036	/dcs05/lieber/lcolladotor/living_brain_LIBD001/living_brain_reanalysis/processed-data/02_SPEAQeasy/pipeline_output/alignment/bam_sort/LBPSEMA4BRAIN659_sorted.bam	180081010	2421726	0.0132695325729254	0.24064942339351	22754136	0	0	0	0	0	0	0	28727095	0	0	38731673	0	4340142	1.48104942327848e-05
LBPSEMA4BRAIN661	LBPSEMA4BRAIN661	reverse	PASS	PASS	PASS	PASS	FAIL/WARN	FAIL	PASS	PASS	FAIL	WARN	PASS	NA	101	48	37.0	37.0	37.0	37.0	NA	NA	0.115584965195086	0.600585916700091	3.05680219727963	101	48	37.0	37.0	37.0	37.0	NA	NA	0.11643113380015	0.604901159248091	3.06243921604333	FALSE	276067912	264327510	11740402	0.9575	0.9158	/dcs05/lieber/lcolladotor/living_brain_LIBD001/living_brain_reanalysis/processed-data/02_SPEAQeasy/pipeline_output/alignment/bam_sort/LBPSEMA4BRAIN661_sorted.bam	475843304	9575550	0.0197263660467543	0.142603660538526	35343582	0	0	0	0	0	0	0	149207015	0	0	55323076	0	7971171	2.88878473042149e-05
LBPSEMA4BRAIN662	LBPSEMA4BRAIN662	reverse	PASS	PASS	PASS	PASS	FAIL/WARN	WARN/FAIL	PASS	PASS	FAIL	WARN	PASS	NA	101	49	37.0	37.0	37.0	37.0	NA	NA	0.109547384623717	0.625793707561812	2.50797198940803	101	49	37.0	37.0	37.0	37.0	NA	NA	0.109457498772726	0.630588652785375	2.52088455682972	FALSE	225841996	217435663	8406333	0.9628	0.9354	/dcs05/lieber/lcolladotor/living_brain_LIBD001/living_brain_reanalysis/processed-data/02_SPEAQeasy/pipeline_output/alignment/bam_sort/LBPSEMA4BRAIN662_sorted.bam	504009957	13577901	0.0262330361698709	0.0823864151635513	21616840	0	0	0	0	0	0	0	196025600	0	0	40849672	0	3891437	1.42481509785889e-05
LBPSEMA4BRAIN663	LBPSEMA4BRAIN663	reverse	PASS	PASS	PASS	PASS	FAIL/WARN	FAIL	PASS	PASS	FAIL	WARN	WARN	NA	101	48	37.0	37.0	37.0	37.0	NA	NA	0.170068102277691	2.57458860037272	8.34829857302335	101	48	37.0	37.0	37.0	37.0	NA	NA	0.169367391173993	2.57561870086925	8.29027638319103	FALSE	181244452	162184471	19059981	0.8948	0.8263	/dcs05/lieber/lcolladotor/living_brain_LIBD001/living_brain_reanalysis/processed-data/02_SPEAQeasy/pipeline_output/alignment/bam_sort/LBPSEMA4BRAIN663_sorted.bam	291489671	5148207	0.0173551908970978	0.130089014731138	20122960	0	0	0	0	0	0	0	93179051	0	0	37643107	0	3740964	1.53058993309135e-05
LBPSEMA4BRAIN664	LBPSEMA4BRAIN664	reverse	PASS	PASS	PASS	PASS	FAIL	FAIL	PASS	PASS	FAIL	WARN	PASS	NA	101	47	37.0	37.0	37.0	37.0	NA	NA	0.133622433347438	0.500883039071732	1.87819693043551	101	47	37.0	37.0	37.0	37.0	NA	NA	0.134671458511361	0.504300359514345	1.87823618899256	FALSE	219060522	210809063	8251459	0.9623	0.927	/dcs05/lieber/lcolladotor/living_brain_LIBD001/living_brain_reanalysis/processed-data/02_SPEAQeasy/pipeline_output/alignment/bam_sort/LBPSEMA4BRAIN664_sorted.bam	343565361	8292796	0.0235685768114792	0.171294887202014	30766903	0	0	0	0	0	0	0	95126707	0	0	46947043	0	6773015	9.10068848983598e-06
LBPSEMA4BRAIN665	LBPSEMA4BRAIN665	reverse	PASS	PASS	PASS	PASS	FAIL	FAIL	PASS	PASS	FAIL/WARN	WARN	WARN	NA	101	45	37.0	37.0	37.0	37.0	NA	NA	0.220981042222899	2.40317119568811	6.76347481369371	101	45	37.0	37.0	37.0	37.0	NA	NA	0.220216197902781	2.39634370065688	6.73597820239487	FALSE	174676070	159960756	14715314	0.9158	0.8654	/dcs05/lieber/lcolladotor/living_brain_LIBD001/living_brain_reanalysis/processed-data/02_SPEAQeasy/pipeline_output/alignment/bam_sort/LBPSEMA4BRAIN665_sorted.bam	182050800	1811636	0.00985321438904464	0.355249121433964	33665664	0	0	0	0	0	0	0	19004996	0	0	37169109	0	4926585	1.28617691901161e-05
LBPSEMA4BRAIN667	LBPSEMA4BRAIN667	reverse	PASS	PASS	PASS	PASS	FAIL	FAIL/WARN	PASS	PASS	FAIL/WARN	WARN	WARN	NA	101	45	37.0	37.0	37.0	37.0	NA	NA	0.179793245619227	1.70240372894417	6.05424825536415	101	46	37.0	37.0	37.0	37.0	NA	NA	0.17988433470251	1.70662181769139	6.04124718641478	FALSE	210782668	195993899	14788769	0.9298	0.882	/dcs05/lieber/lcolladotor/living_brain_LIBD001/living_brain_reanalysis/processed-data/02_SPEAQeasy/pipeline_output/alignment/bam_sort/LBPSEMA4BRAIN667_sorted.bam	270034754	4682292	0.0170440533930319	0.221429179890273	31195432	0	0	0	0	0	0	0	54378485	0	0	50127266	0	5181026	1.37840694111882e-05
LBPSEMA4BRAIN673	LBPSEMA4BRAIN673	reverse	PASS	PASS	PASS	PASS	FAIL	WARN/FAIL	PASS	PASS	FAIL/WARN	WARN	PASS	NA	101	44	37.0	37.0	37.0	37.0	NA	NA	0.159552647628507	0.587039903195904	2.19744744999689	101	44	37.0	37.0	37.0	37.0	NA	NA	0.159953516726204	0.587582453938229	2.19216924650575	FALSE	177863548	169001242	8862306	0.9502	0.8975	/dcs05/lieber/lcolladotor/living_brain_LIBD001/living_brain_reanalysis/processed-data/02_SPEAQeasy/pipeline_output/alignment/bam_sort/LBPSEMA4BRAIN673_sorted.bam	211249750	2135413	0.0100073171441634	0.277046603002324	30607195	0	0	0	0	0	0	0	31542519	0	0	45582457	0	2744531	1.30034784304802e-05
LBPSEMA4BRAIN674	LBPSEMA4BRAIN674	reverse	PASS	PASS	PASS	PASS	FAIL/WARN	FAIL/WARN	PASS	PASS	FAIL	FAIL/WARN	PASS	NA	101	47	37.0	37.0	37.0	37.0	NA	NA	0.0659277578037698	0.29855991561115	1.60378563549781	101	47	37.0	37.0	37.0	37.0	NA	NA	0.0679842836738856	0.300566257162858	1.59922161234832	FALSE	290927534	281824526	9103008	0.9687	0.9352	/dcs05/lieber/lcolladotor/living_brain_LIBD001/living_brain_reanalysis/processed-data/02_SPEAQeasy/pipeline_output/alignment/bam_sort/LBPSEMA4BRAIN674_sorted.bam	406491911	5540012	0.0134455892632377	0.212428523818087	44537701	0	0	0	0	0	0	0	88142933	0	0	72935366	0	4043702	2.60004439834018e-05
LBPSEMA4BRAIN675	LBPSEMA4BRAIN675	reverse	PASS	PASS	PASS	PASS	FAIL/WARN	WARN/FAIL	PASS	WARN	FAIL	WARN	PASS	NA	75-101	44	37.0	37.0	37.0	37.0	NA	NA	4.10176915866644e-05	7.03160427199961e-05	0.00024727808356532	75-101	45	37.0	37.0	37.0	37.0	NA	NA	5.39089660853303e-05	9.02389214906617e-05	0.000329313466738648	TRUE	170658068	168985449	1672619	0.9902	0.9769	/dcs05/lieber/lcolladotor/living_brain_LIBD001/living_brain_reanalysis/processed-data/02_SPEAQeasy/pipeline_output/alignment/bam_sort/LBPSEMA4BRAIN675_sorted.bam	237226504	3487429	0.014487856837103	0.225269707367679	27304415	0	0	0	0	0	0	0	47579804	0	0	42340570	0	3982875	1.80190639499143e-05
LBPSEMA4BRAIN676	LBPSEMA4BRAIN676	reverse	PASS	PASS	PASS	PASS	FAIL/WARN	FAIL	PASS	PASS	FAIL	WARN	PASS	NA	101	46	37.0	37.0	37.0	37.0	NA	NA	0.0430375325156316	0.247718841313083	1.60962035150106	101	46	37.0	37.0	37.0	37.0	NA	NA	0.0430717361756036	0.24972131013326	1.61623642763791	FALSE	257282408	245883572	11398836	0.9557	0.8957	/dcs05/lieber/lcolladotor/living_brain_LIBD001/living_brain_reanalysis/processed-data/02_SPEAQeasy/pipeline_output/alignment/bam_sort/LBPSEMA4BRAIN676_sorted.bam	322023851	2940650	0.00904914226308061	0.28572236322053	48278540	0	0	0	0	0	0	0	57751621	0	0	55780319	0	7159633	1.11643806958537e-05
LBPSEMA4BRAIN677	LBPSEMA4BRAIN677	reverse	PASS	PASS	PASS	PASS	FAIL	FAIL	PASS	PASS	FAIL	FAIL/WARN	PASS	NA	101	45	37.0	37.0	37.0	37.0	NA	NA	0.172762140085194	0.672926872850059	2.34129328636922	101	45	37.0	37.0	37.0	37.0	NA	NA	0.17196159734915	0.674804499082107	2.33915508461697	FALSE	175381018	166852168	8528850	0.9514	0.8985	/dcs05/lieber/lcolladotor/living_brain_LIBD001/living_brain_reanalysis/processed-data/02_SPEAQeasy/pipeline_output/alignment/bam_sort/LBPSEMA4BRAIN677_sorted.bam	190892513	1256297	0.00653814613788136	0.332240574715259	32995868	0	0	0	0	0	0	0	19703870	0	0	41746324	0	4867118	1.1728741307851e-05
LBPSEMA4BRAIN678	LBPSEMA4BRAIN678	reverse	PASS	PASS	PASS	PASS	FAIL/WARN	FAIL	PASS	PASS	FAIL	WARN	PASS	NA	101	47	37.0	37.0	37.0	37.0	NA	NA	0.0397124529893171	0.160994088907979	1.08249737267949	101	47	37.0	37.0	37.0	37.0	NA	NA	0.0389874781306737	0.162143903261046	1.07650523354172	FALSE	189247942	178730440	10517502	0.9444	0.8749	/dcs05/lieber/lcolladotor/living_brain_LIBD001/living_brain_reanalysis/processed-data/02_SPEAQeasy/pipeline_output/alignment/bam_sort/LBPSEMA4BRAIN678_sorted.bam	261020080	4730449	0.0178003370973534	0.228545313510614	32088910	0	0	0	0	0	0	0	63870907	0	0	37302445	0	7142761	1.57375242724044e-05
LBPSEMA4BRAIN679	LBPSEMA4BRAIN679	reverse	PASS	PASS	PASS	PASS	FAIL/WARN	FAIL	PASS	PASS	FAIL	WARN	PASS	NA	101	47	37.0	37.0	37.0	37.0	NA	NA	0.0316549322025852	0.185078759672313	1.11984019907857	101	47	37.0	37.0	37.0	37.0	NA	NA	0.0317160708977193	0.184851800906474	1.10831391473934	FALSE	335303198	325259581	10043617	0.97	0.9326	/dcs05/lieber/lcolladotor/living_brain_LIBD001/living_brain_reanalysis/processed-data/02_SPEAQeasy/pipeline_output/alignment/bam_sort/LBPSEMA4BRAIN679_sorted.bam	417725056	3972903	0.00942120519013468	0.272016202646982	58724009	0	0	0	0	0	0	0	72158538	0	0	73774312	0	11227373	9.28070152703641e-06
LBPSEMA4BRAIN680	LBPSEMA4BRAIN680	reverse	PASS	PASS	PASS	PASS	FAIL/WARN	FAIL	PASS	PASS	FAIL/WARN	WARN	PASS	NA	101	45	37.0	37.0	37.0	37.0	NA	NA	0.0884474404842182	0.502876322424356	2.79891989497995	101	46	37.0	37.0	37.0	37.0	NA	NA	0.0896518187360869	0.504945451832371	2.78490216516924	FALSE	184908686	175042651	9866035	0.9466	0.881	/dcs05/lieber/lcolladotor/living_brain_LIBD001/living_brain_reanalysis/processed-data/02_SPEAQeasy/pipeline_output/alignment/bam_sort/LBPSEMA4BRAIN680_sorted.bam	246060172	4032037	0.0161222015516685	0.217584466634421	28298017	0	0	0	0	0	0	0	53424959	0	0	43781153	0	4551189	1.72450246248704e-05
LBPSEMA4BRAIN681	LBPSEMA4BRAIN681	reverse	PASS	PASS	PASS	PASS	FAIL/WARN	FAIL	PASS	PASS	FAIL	WARN	PASS	NA	101	47	37.0	37.0	37.0	37.0	NA	NA	0.0331185195493564	0.241610659101152	1.59091020313236	101	47	37.0	37.0	37.0	37.0	NA	NA	0.0333152304094368	0.242508724868127	1.58959036485608	FALSE	229270514	223820662	5449852	0.9762	0.9451	/dcs05/lieber/lcolladotor/living_brain_LIBD001/living_brain_reanalysis/processed-data/02_SPEAQeasy/pipeline_output/alignment/bam_sort/LBPSEMA4BRAIN681_sorted.bam	285439814	1752124	0.00610088156444002	0.323490967172419	47214843	0	0	0	0	0	0	0	47098981	0	0	43482895	0	8157412	9.70033936150121e-06
LBPSEMA4BRAIN684	LBPSEMA4BRAIN684	reverse	PASS	PASS	PASS	PASS	FAIL	FAIL	PASS	PASS	FAIL	FAIL/WARN	PASS	NA	101	50	37.0	37.0	37.0	37.0	NA	NA	0.125036560939536	0.851497959905211	3.24818022651456	101	51	37.0	37.0	37.0	37.0	NA	NA	0.12344736337682	0.851227903697763	3.23306030024387	FALSE	186257522	177753142	8504380	0.9543	0.9187	/dcs05/lieber/lcolladotor/living_brain_LIBD001/living_brain_reanalysis/processed-data/02_SPEAQeasy/pipeline_output/alignment/bam_sort/LBPSEMA4BRAIN684_sorted.bam	314738359	5747598	0.01793400888389	0.204061573466968	33369430	0	0	0	0	0	0	0	97247536	0	0	23745513	0	9163801	7.94140025766098e-06
LBPSEMA4BRAIN685	LBPSEMA4BRAIN685	reverse	PASS	PASS	PASS	PASS	FAIL/WARN	WARN	PASS	PASS	FAIL	WARN	WARN	NA	101	46	37.0	37.0	37.0	37.0	NA	NA	0.092291257187344	1.26407283075497	5.45232800372253	101	46	37.0	37.0	37.0	37.0	NA	NA	0.0932253812428089	1.2668108665609	5.45411246494541	FALSE	200508700	187696337	12812363	0.9361	0.8908	/dcs05/lieber/lcolladotor/living_brain_LIBD001/living_brain_reanalysis/processed-data/02_SPEAQeasy/pipeline_output/alignment/bam_sort/LBPSEMA4BRAIN685_sorted.bam	317478979	5262596	0.0163059128654249	0.179605055866415	29601372	0	0	0	0	0	0	0	89941302	0	0	42472631	0	2798385	1.20602518018422e-05
LBPSEMA4BRAIN686	LBPSEMA4BRAIN686	reverse	PASS	PASS	PASS	PASS	FAIL/WARN	WARN	PASS	PASS	FAIL	WARN	PASS	NA	101	48	37.0	37.0	37.0	37.0	NA	NA	0.0502811341561569	0.247501090496619	1.40528353160054	101	48	37.0	37.0	37.0	37.0	NA	NA	0.0507212563454535	0.2473493996675	1.39609602647915	FALSE	274242024	268035372	6206652	0.9774	0.9521	/dcs05/lieber/lcolladotor/living_brain_LIBD001/living_brain_reanalysis/processed-data/02_SPEAQeasy/pipeline_output/alignment/bam_sort/LBPSEMA4BRAIN686_sorted.bam	533212507	6308595	0.0116929532072316	0.133938764540695	36526379	0	0	0	0	0	0	0	177823188	0	0	54644611	0	3715363	1.30316777362465e-05
LBPSEMA4BRAIN689	LBPSEMA4BRAIN689	reverse	PASS	PASS	PASS	PASS	FAIL	FAIL	PASS	PASS	FAIL	FAIL	PASS	NA	101	49	37.0	37.0	37.0	37.0	NA	NA	0.0416249245754463	0.320440590149931	2.09462831046208	101	51	37.0	37.0	37.0	37.0	NA	NA	0.0414596263444422	0.329613034011211	2.09179187000011	FALSE	155476558	144568743	10907815	0.9298	0.8469	/dcs05/lieber/lcolladotor/living_brain_LIBD001/living_brain_reanalysis/processed-data/02_SPEAQeasy/pipeline_output/alignment/bam_sort/LBPSEMA4BRAIN689_sorted.bam	232626409	2988881	0.0126854288615989	0.199736095968457	25074936	0	0	0	0	0	0	0	67489588	0	0	26075897	0	6899912	2.04985568058878e-05
LBPSEMA4BRAIN690	LBPSEMA4BRAIN690	reverse	PASS	PASS	PASS	PASS	FAIL/WARN	WARN/FAIL	PASS	PASS	FAIL	WARN	WARN	NA	101	50	37.0	37.0	37.0	37.0	NA	NA	0.135758618184075	1.32851240211409	6.37399363261093	101	50	37.0	37.0	37.0	37.0	NA	NA	0.136571427973313	1.33199753407208	6.37944036275662	FALSE	154771758	143240058	11531700	0.9255	0.8769	/dcs05/lieber/lcolladotor/living_brain_LIBD001/living_brain_reanalysis/processed-data/02_SPEAQeasy/pipeline_output/alignment/bam_sort/LBPSEMA4BRAIN690_sorted.bam	325529624	7440404	0.0223455667907743	0.0897782277824555	15350543	0	0	0	0	0	0	0	126424096	0	0	27287820	0	1920455	7.88245731763365e-06
LBPSEMA4BRAIN691	LBPSEMA4BRAIN691	reverse	PASS	PASS	PASS	PASS	FAIL/WARN	FAIL/WARN	PASS	PASS	FAIL	WARN	WARN	NA	101	52	37.0	37.0	37.0	37.0	NA	NA	0.282574592653595	2.41783453691525	7.58390709091074	101	52	37.0	37.0	37.0	37.0	NA	NA	0.282192725288235	2.42540433166221	7.59531063302309	FALSE	179119784	162724193	16395591	0.9085	0.8674	/dcs05/lieber/lcolladotor/living_brain_LIBD001/living_brain_reanalysis/processed-data/02_SPEAQeasy/pipeline_output/alignment/bam_sort/LBPSEMA4BRAIN691_sorted.bam	439011432	13160249	0.0291045404942111	0.053574090987375	12405794	0	0	0	0	0	0	0	191672579	0	0	25255333	0	2229607	1.60408918606903e-05
LBPSEMA4BRAIN693	LBPSEMA4BRAIN693	reverse	PASS	PASS	PASS	PASS	FAIL	FAIL	PASS	PASS	FAIL	FAIL/WARN	PASS	NA	101	45	37.0	37.0	37.0	37.0	NA	NA	0.0185724465200501	0.128564972602441	1.02835558062345	101	46	37.0	37.0	37.0	37.0	NA	NA	0.017471116915444	0.128304628870504	1.02420196382138	FALSE	185139852	175211050	9928802	0.9464	0.8777	/dcs05/lieber/lcolladotor/living_brain_LIBD001/living_brain_reanalysis/processed-data/02_SPEAQeasy/pipeline_output/alignment/bam_sort/LBPSEMA4BRAIN693_sorted.bam	197484797	1348660	0.00678286250386926	0.366573876294448	38461066	0	0	0	0	0	0	0	19908102	0	0	40020114	0	6531086	1.11281366980312e-05
LBPSEMA4BRAIN694	LBPSEMA4BRAIN694	reverse	PASS	PASS	PASS	PASS	FAIL	WARN/FAIL	PASS	PASS	FAIL/WARN	WARN	PASS	NA	101	43	37.0	37.0	37.0	37.0	NA	NA	0.046469887184578	0.23255193498469	1.29646339086374	101	43	37.0	37.0	37.0	37.0	NA	NA	0.0467780379307961	0.232574323079722	1.28623328919256	FALSE	397532706	381521384	16011322	0.9597	0.8876	/dcs05/lieber/lcolladotor/living_brain_LIBD001/living_brain_reanalysis/processed-data/02_SPEAQeasy/pipeline_output/alignment/bam_sort/LBPSEMA4BRAIN694_sorted.bam	417856928	2258665	0.00537629413817068	0.330576457903586	72042504	0	0	0	0	0	0	0	32869849	0	0	106395598	0	6621978	7.42617163889806e-06
LBPSEMA4BRAIN695	LBPSEMA4BRAIN695	reverse	PASS	PASS	PASS	PASS	FAIL	FAIL	PASS	PASS	FAIL	FAIL/WARN	WARN	NA	101	48	37.0	37.0	37.0	37.0	NA	NA	0.149528076424956	1.24173851167859	5.48899484935628	101	48	37.0	37.0	37.0	37.0	NA	NA	0.148889227218028	1.24630488756513	5.47427339873698	FALSE	243562954	227814112	15748842	0.9353	0.8862	/dcs05/lieber/lcolladotor/living_brain_LIBD001/living_brain_reanalysis/processed-data/02_SPEAQeasy/pipeline_output/alignment/bam_sort/LBPSEMA4BRAIN695_sorted.bam	346385119	5307289	0.015090712450068	0.214281165838862	38725113	0	0	0	0	0	0	0	85872649	0	0	46883830	0	9239438	1.09489674052081e-05
LBPSEMA4BRAIN696	LBPSEMA4BRAIN696	reverse	PASS	PASS	PASS	PASS	FAIL	FAIL	PASS	PASS	FAIL	WARN	PASS	NA	101	47	37.0	37.0	37.0	37.0	NA	NA	0.092173775608053	0.628002580709082	2.46755135764405	101	47	37.0	37.0	37.0	37.0	NA	NA	0.0933933611612719	0.629814738585257	2.4647932543001	FALSE	211957250	203548652	8408598	0.9603	0.9274	/dcs05/lieber/lcolladotor/living_brain_LIBD001/living_brain_reanalysis/processed-data/02_SPEAQeasy/pipeline_output/alignment/bam_sort/LBPSEMA4BRAIN696_sorted.bam	321951038	5474056	0.0167184986743869	0.214948983285499	35842755	0	0	0	0	0	0	0	82752926	0	0	42905376	0	5248999	9.70907509760341e-06
LBPSEMA4BRAIN697	LBPSEMA4BRAIN697	reverse	PASS	PASS	PASS	PASS	FAIL/WARN	FAIL	PASS	PASS	FAIL/WARN	WARN	PASS	NA	101	46	37.0	37.0	37.0	37.0	NA	NA	0.0303052941457873	0.254334610485854	1.78745949250746	101	46	37.0	37.0	37.0	37.0	NA	NA	0.0305209807907361	0.254685871593342	1.78278921637908	FALSE	227181428	221296643	5884785	0.9741	0.94	/dcs05/lieber/lcolladotor/living_brain_LIBD001/living_brain_reanalysis/processed-data/02_SPEAQeasy/pipeline_output/alignment/bam_sort/LBPSEMA4BRAIN697_sorted.bam	255543566	1580359	0.0061462930763833	0.39122634742447	51118453	0	0	0	0	0	0	0	27731533	0	0	45115853	0	6696253	6.27953275503075e-06
LBPSEMA4BRAIN698	LBPSEMA4BRAIN698	reverse	PASS	PASS	PASS	PASS	WARN/FAIL	FAIL/WARN	PASS	PASS	FAIL	FAIL/WARN	WARN	NA	101	47	37.0	37.0	37.0	37.0	NA	NA	0.770787409213146	4.02760988314483	8.42103703930121	101	47	37.0	37.0	37.0	37.0	NA	NA	0.768809250420109	4.02133096998254	8.3999285227799	FALSE	212520856	180533703	31987153	0.8495	0.8096	/dcs05/lieber/lcolladotor/living_brain_LIBD001/living_brain_reanalysis/processed-data/02_SPEAQeasy/pipeline_output/alignment/bam_sort/LBPSEMA4BRAIN698_sorted.bam	250271501	3159268	0.0124660001327621	0.244320433848264	31631933	0	0	0	0	0	0	0	49593393	0	0	45852344	0	2391374	1.38467668099828e-05
LBPSEMA4BRAIN699	LBPSEMA4BRAIN699	reverse	PASS	PASS	PASS	PASS	WARN	FAIL	PASS	PASS	FAIL	WARN	PASS	NA	101	45	37.0	37.0	37.0	37.0	NA	NA	0.012458458555318	0.137646082623986	1.4498688714503	101	45	37.0	37.0	37.0	37.0	NA	NA	0.0122323699412845	0.137335007462591	1.43961355697921	FALSE	245921274	236108431	9812843	0.9601	0.8962	/dcs05/lieber/lcolladotor/living_brain_LIBD001/living_brain_reanalysis/processed-data/02_SPEAQeasy/pipeline_output/alignment/bam_sort/LBPSEMA4BRAIN699_sorted.bam	264162874	743496	0.00280663692609581	0.390265539982901	53636589	0	0	0	0	0	0	0	24421277	0	0	51931035	0	7447238	7.02878402651593e-06
LBPSEMA4BRAIN701	LBPSEMA4BRAIN701	reverse	PASS	PASS	PASS	PASS	FAIL/WARN	FAIL	PASS	WARN	FAIL/WARN	WARN	PASS	NA	75-101	46	37.0	37.0	37.0	37.0	NA	NA	8.62143504707094e-05	0.000138947399787745	0.000495523257074369	75-101	47	37.0	37.0	37.0	37.0	NA	NA	8.70513829995513e-05	0.000144806627489638	0.000420190329478603	TRUE	119469670	118155926	1313744	0.989	0.9689	/dcs05/lieber/lcolladotor/living_brain_LIBD001/living_brain_reanalysis/processed-data/02_SPEAQeasy/pipeline_output/alignment/bam_sort/LBPSEMA4BRAIN701_sorted.bam	157872463	1668268	0.0104566902103514	0.260053803829435	20946858	0	0	0	0	0	0	0	28459882	0	0	29204156	0	1937274	1.70431288549338e-05
LBPSEMA4BRAIN702	LBPSEMA4BRAIN702	reverse	PASS	PASS	PASS	PASS	FAIL	FAIL	PASS	PASS	FAIL	WARN	PASS	NA	101	48	37.0	37.0	37.0	37.0	NA	NA	0.135108902202458	0.770161451567208	3.90365788823951	101	49	37.0	37.0	37.0	37.0	NA	NA	0.135983743161253	0.786085357881655	3.90123335609152	FALSE	211009782	196752081	14257701	0.9324	0.8625	/dcs05/lieber/lcolladotor/living_brain_LIBD001/living_brain_reanalysis/processed-data/02_SPEAQeasy/pipeline_output/alignment/bam_sort/LBPSEMA4BRAIN702_sorted.bam	307197650	4699384	0.0150671006380907	0.184878022379716	30115244	0	0	0	0	0	0	0	81527013	0	0	44279064	0	6971183	1.83295875006027e-05
LBPSEMA4BRAIN703	LBPSEMA4BRAIN703	reverse	PASS	PASS	PASS	PASS	FAIL/WARN	FAIL	PASS	PASS	FAIL	WARN	PASS	NA	101	46	37.0	37.0	37.0	37.0	NA	NA	0.0548271069150811	0.353720419451869	1.86662733960477	101	46	37.0	37.0	37.0	37.0	NA	NA	0.055725126553609	0.355614901807448	1.86286943915394	FALSE	457116952	442454357	14662595	0.9679	0.9267	/dcs05/lieber/lcolladotor/living_brain_LIBD001/living_brain_reanalysis/processed-data/02_SPEAQeasy/pipeline_output/alignment/bam_sort/LBPSEMA4BRAIN703_sorted.bam	571847179	4733068	0.00820886255577881	0.251916097686892	74155401	0	0	0	0	0	0	0	98320932	0	0	108239857	0	13649282	1.16916635647348e-05
LBPSEMA4BRAIN704	LBPSEMA4BRAIN704	reverse	PASS	PASS	PASS	PASS	FAIL/WARN	WARN	PASS	PASS	WARN	WARN	PASS	NA	101	46	37.0	37.0	37.0	37.0	NA	NA	0.0627860611804776	0.478867229899165	3.52236967502674	101	46	37.0	37.0	37.0	37.0	NA	NA	0.0626492153790008	0.47723866423968	3.50430099813617	FALSE	198763862	187186178	11577684	0.9418	0.8584	/dcs05/lieber/lcolladotor/living_brain_LIBD001/living_brain_reanalysis/processed-data/02_SPEAQeasy/pipeline_output/alignment/bam_sort/LBPSEMA4BRAIN704_sorted.bam	211645101	2136074	0.00999187136098396	0.331269039456939	36931614	0	0	0	0	0	0	0	21025916	0	0	50353506	0	3174221	8.8812798704113e-06
LBPSEMA4BRAIN706	LBPSEMA4BRAIN706	reverse	PASS	PASS	PASS	PASS	FAIL/WARN	FAIL	PASS	PASS	FAIL	FAIL/WARN	PASS	NA	101	45	37.0	37.0	37.0	37.0	NA	NA	0.0367888443918562	0.261259338572238	1.61438272993678	101	46	37.0	37.0	37.0	37.0	NA	NA	0.0373947573490452	0.262223635019903	1.60442812764233	FALSE	224619722	214691208	9928514	0.9558	0.8881	/dcs05/lieber/lcolladotor/living_brain_LIBD001/living_brain_reanalysis/processed-data/02_SPEAQeasy/pipeline_output/alignment/bam_sort/LBPSEMA4BRAIN706_sorted.bam	269748446	3667556	0.0134138308408152	0.230629287819329	32842829	0	0	0	0	0	0	0	45260444	0	0	57041213	0	7260797	1.48586469210676e-05
LBPSEMA4BRAIN708	LBPSEMA4BRAIN708	reverse	PASS	PASS	PASS	PASS	FAIL/WARN	FAIL	PASS	PASS	FAIL	WARN	PASS	NA	101	47	37.0	37.0	37.0	37.0	NA	NA	0.1212040800009	0.947300303325568	4.33422473709321	101	47	37.0	37.0	37.0	37.0	NA	NA	0.121271346075242	0.94632103442933	4.3166260548525	FALSE	319626204	304581967	15044237	0.9529	0.9098	/dcs05/lieber/lcolladotor/living_brain_LIBD001/living_brain_reanalysis/processed-data/02_SPEAQeasy/pipeline_output/alignment/bam_sort/LBPSEMA4BRAIN708_sorted.bam	461524228	4870120	0.0104420647910596	0.199469943606487	47364104	0	0	0	0	0	0	0	111156359	0	0	71533996	0	7395370	1.67637500331475e-05
LBPSEMA4BRAIN709	LBPSEMA4BRAIN709	reverse	PASS	PASS	PASS	PASS	FAIL	FAIL	PASS	PASS	FAIL	FAIL/WARN	PASS	NA	101	46	37.0	37.0	37.0	37.0	NA	NA	0.0435777870563889	0.257172849156823	1.3865482018816	101	46	37.0	37.0	37.0	37.0	NA	NA	0.0441031611140473	0.260712380246989	1.38946409212826	FALSE	311397180	299612557	11784623	0.9622	0.9176	/dcs05/lieber/lcolladotor/living_brain_LIBD001/living_brain_reanalysis/processed-data/02_SPEAQeasy/pipeline_output/alignment/bam_sort/LBPSEMA4BRAIN709_sorted.bam	369541533	4212559	0.0112709374697629	0.318877491196724	61475087	0	0	0	0	0	0	0	56008413	0	0	62782264	0	12520145	1.53558139738786e-05
LBPSEMA4BRAIN711	LBPSEMA4BRAIN711	reverse	PASS	PASS	PASS	PASS	FAIL/WARN	WARN	PASS	PASS	FAIL/WARN	WARN	WARN	NA	101	44	37.0	37.0	37.0	37.0	NA	NA	0.322146953322453	1.83038725386253	5.61942209314482	101	44	37.0	37.0	37.0	37.0	NA	NA	0.322006377872715	1.82719221408893	5.59998015405415	FALSE	253956150	237447299	16508851	0.935	0.8757	/dcs05/lieber/lcolladotor/living_brain_LIBD001/living_brain_reanalysis/processed-data/02_SPEAQeasy/pipeline_output/alignment/bam_sort/LBPSEMA4BRAIN711_sorted.bam	262874828	1810012	0.0068383667156759	0.361428353979322	49042256	0	0	0	0	0	0	0	21278592	0	0	61037074	0	4332196	8.38052800833632e-06
LBPSEMA4BRAIN712	LBPSEMA4BRAIN712	reverse	PASS	PASS	PASS	PASS	FAIL/WARN	FAIL	PASS	PASS	FAIL	FAIL/WARN	PASS	NA	101	49	37.0	37.0	37.0	37.0	NA	NA	0.143664547616755	0.54936520726866	2.41475467047268	101	49	37.0	37.0	37.0	37.0	NA	NA	0.144815361646915	0.554258553377549	2.41644323815564	FALSE	188562178	179790722	8771456	0.9535	0.9095	/dcs05/lieber/lcolladotor/living_brain_LIBD001/living_brain_reanalysis/processed-data/02_SPEAQeasy/pipeline_output/alignment/bam_sort/LBPSEMA4BRAIN712_sorted.bam	345193380	5383458	0.01535600021585	0.131522372840439	23705976	0	0	0	0	0	0	0	115142640	0	0	36221110	0	5173190	1.23175692070219e-05
LBPSEMA4BRAIN713	LBPSEMA4BRAIN713	reverse	PASS	PASS	PASS	PASS	FAIL/WARN	FAIL	PASS	PASS	FAIL/WARN	WARN	PASS	NA	101	47	37.0	37.0	37.0	37.0	NA	NA	0.0402948514249563	0.333219261854731	2.21672067821228	101	47	37.0	37.0	37.0	37.0	NA	NA	0.0404482582197214	0.333689803185463	2.20669153307929	FALSE	213158746	206113687	7045059	0.9669	0.9273	/dcs05/lieber/lcolladotor/living_brain_LIBD001/living_brain_reanalysis/processed-data/02_SPEAQeasy/pipeline_output/alignment/bam_sort/LBPSEMA4BRAIN713_sorted.bam	267767311	2103780	0.00779549966691319	0.279173118256516	38450587	0	0	0	0	0	0	0	46562884	0	0	45714895	0	7001897	1.0871095413966e-05
LBPSEMA4BRAIN715	LBPSEMA4BRAIN715	reverse	PASS	PASS	PASS	PASS	FAIL	WARN	PASS	PASS	FAIL/WARN	WARN	WARN	NA	101	43	37.0	37.0	37.0	37.0	NA	NA	0.107792859183421	1.35478197806508	5.09051810581134	101	43	37.0	37.0	37.0	37.0	NA	NA	0.107665205756447	1.34844584258106	5.05835883477371	FALSE	234227946	221388315	12839631	0.9452	0.9041	/dcs05/lieber/lcolladotor/living_brain_LIBD001/living_brain_reanalysis/processed-data/02_SPEAQeasy/pipeline_output/alignment/bam_sort/LBPSEMA4BRAIN715_sorted.bam	253771363	3532617	0.0137293523403719	0.326362942778377	42800328	0	0	0	0	0	0	0	26286963	0	0	58679643	0	3376411	1.11214100976049e-05
LBPSEMA4BRAIN716	LBPSEMA4BRAIN716	reverse	PASS	PASS	PASS	PASS	FAIL	FAIL/WARN	PASS	PASS	FAIL/WARN	WARN	WARN	NA	101	45	37.0	37.0	37.0	37.0	NA	NA	0.250419636626146	2.06509713054501	7.30366018728499	101	45	37.0	37.0	37.0	37.0	NA	NA	0.249441927223097	2.06434531475069	7.28366991117628	FALSE	229311490	212476335	16835155	0.9266	0.8792	/dcs05/lieber/lcolladotor/living_brain_LIBD001/living_brain_reanalysis/processed-data/02_SPEAQeasy/pipeline_output/alignment/bam_sort/LBPSEMA4BRAIN716_sorted.bam	273311001	3207142	0.0115983058659554	0.24509521288447	34592181	0	0	0	0	0	0	0	45118044	0	0	55813160	0	5614341	1.74027766563779e-05
LBPSEMA4BRAIN717	LBPSEMA4BRAIN717	reverse	PASS	PASS	PASS	PASS	FAIL	FAIL/WARN	PASS	PASS	FAIL	WARN	WARN	NA	101	45	37.0	37.0	37.0	37.0	NA	NA	0.325685796598477	3.32979352741842	9.47508842384276	101	46	37.0	37.0	37.0	37.0	NA	NA	0.325045789764317	3.32418448201632	9.45163715893129	FALSE	344996316	312815957	32180359	0.9067	0.8595	/dcs05/lieber/lcolladotor/living_brain_LIBD001/living_brain_reanalysis/processed-data/02_SPEAQeasy/pipeline_output/alignment/bam_sort/LBPSEMA4BRAIN717_sorted.bam	404113450	3822686	0.00937079523643868	0.302100990352868	62930686	0	0	0	0	0	0	0	67595243	0	0	69797535	0	7986631	1.14093782483159e-05
LBPSEMA4BRAIN718	LBPSEMA4BRAIN718	reverse	PASS	PASS	PASS	PASS	WARN	FAIL	PASS	PASS	FAIL	WARN	PASS	NA	101	49	37.0	37.0	37.0	37.0	NA	NA	0.0189047878011421	0.146954923961026	1.09405884346025	101	49	37.0	37.0	37.0	37.0	NA	NA	0.0186597750785524	0.148269767649628	1.09479330240172	FALSE	172644096	165660766	6983330	0.9596	0.9151	/dcs05/lieber/lcolladotor/living_brain_LIBD001/living_brain_reanalysis/processed-data/02_SPEAQeasy/pipeline_output/alignment/bam_sort/LBPSEMA4BRAIN718_sorted.bam	227910319	4692217	0.02017268203817	0.292505641508104	35198232	0	0	0	0	0	0	0	48640865	0	0	29853788	0	6640630	4.31839871957205e-06
LBPSEMA4BRAIN719	LBPSEMA4BRAIN719	reverse	PASS	PASS	PASS	PASS	FAIL/WARN	FAIL	PASS	WARN	FAIL	WARN	PASS	NA	75-101	48	37.0	37.0	37.0	37.0	NA	NA	3.7727057717877e-05	7.1622461136282e-05	0.000332469696138791	75-101	49	37.0	37.0	37.0	37.0	NA	NA	6.39591525373383e-05	0.000109939004131001	0.000285310873991444	TRUE	339279042	335885457	3393585	0.99	0.98	/dcs05/lieber/lcolladotor/living_brain_LIBD001/living_brain_reanalysis/processed-data/02_SPEAQeasy/pipeline_output/alignment/bam_sort/LBPSEMA4BRAIN719_sorted.bam	688072673	10821502	0.0154837490239492	0.110451458091277	38770008	0	0	0	0	0	0	0	236374453	0	0	69879579	0	5989959	2.34459585357836e-05
LBPSEMA4BRAIN721	LBPSEMA4BRAIN721	reverse	PASS	PASS	PASS	PASS	FAIL	WARN	PASS	PASS	WARN	WARN	PASS	NA	101	45	37.0	37.0	37.0	37.0	NA	NA	0.0305597358114858	0.197242440987011	1.50505951632923	101	45	37.0	37.0	37.0	37.0	NA	NA	0.0296949316204241	0.196551660373567	1.49125718830292	FALSE	150554312	140332912	10221400	0.9321	0.8432	/dcs05/lieber/lcolladotor/living_brain_LIBD001/living_brain_reanalysis/processed-data/02_SPEAQeasy/pipeline_output/alignment/bam_sort/LBPSEMA4BRAIN721_sorted.bam	179541897	2091541	0.0115151759666631	0.265927453205672	25797635	0	0	0	0	0	0	0	30946364	0	0	36938238	0	3327811	1.64356151251849e-05
LBPSEMA4BRAIN723	LBPSEMA4BRAIN723	reverse	PASS	PASS	PASS	PASS	FAIL	FAIL/WARN	PASS	PASS	FAIL/WARN	FAIL/WARN	PASS	NA	101	46	37.0	37.0	37.0	37.0	NA	NA	0.0592392396537526	0.338492987511234	1.88230039691904	101	45	37.0	37.0	37.0	37.0	NA	NA	0.059555252989893	0.339649155790826	1.88279127396466	FALSE	222458966	216002712	6456254	0.971	0.9407	/dcs05/lieber/lcolladotor/living_brain_LIBD001/living_brain_reanalysis/processed-data/02_SPEAQeasy/pipeline_output/alignment/bam_sort/LBPSEMA4BRAIN723_sorted.bam	307396445	4024825	0.0129240530038298	0.229796579326556	36293483	0	0	0	0	0	0	0	63724286	0	0	54815469	0	3104200	1.13519002846875e-05
LBPSEMA4BRAIN724	LBPSEMA4BRAIN724	reverse	PASS	PASS	PASS	PASS	FAIL/WARN	FAIL	PASS	PASS	FAIL	FAIL/WARN	PASS	NA	101	48	37.0	37.0	37.0	37.0	NA	NA	0.0735922604503664	0.420233223577563	2.32141344812334	101	49	37.0	37.0	37.0	37.0	NA	NA	0.0721512577551858	0.421401555336688	2.3230740321816	FALSE	276890530	267755974	9134556	0.967	0.9341	/dcs05/lieber/lcolladotor/living_brain_LIBD001/living_brain_reanalysis/processed-data/02_SPEAQeasy/pipeline_output/alignment/bam_sort/LBPSEMA4BRAIN724_sorted.bam	391528330	5526361	0.0139183873790324	0.249537401670458	50351473	0	0	0	0	0	0	0	89616877	0	0	48244082	0	13566831	1.18566541241008e-05
LBPSEMA4BRAIN726	LBPSEMA4BRAIN726	reverse	PASS	PASS	PASS	PASS	FAIL	FAIL	PASS	PASS	FAIL/WARN	FAIL	PASS	NA	101	45	37.0	37.0	37.0	37.0	NA	NA	0.0393984151514421	0.2717245209849	1.6116121740291	101	45	37.0	37.0	37.0	37.0	NA	NA	0.0398720255824334	0.27261369722923	1.60231662294126	FALSE	237748142	228735823	9012319	0.9621	0.8997	/dcs05/lieber/lcolladotor/living_brain_LIBD001/living_brain_reanalysis/processed-data/02_SPEAQeasy/pipeline_output/alignment/bam_sort/LBPSEMA4BRAIN726_sorted.bam	271086855	3027251	0.0110437621915014	0.249925915753244	35411170	0	0	0	0	0	0	0	36142077	0	0	63955060	0	6178360	1.37809623347661e-05
LBPSEMA4BRAIN727	LBPSEMA4BRAIN727	reverse	PASS	PASS	PASS	PASS	FAIL	FAIL	PASS	WARN	FAIL	FAIL	PASS	NA	75-101	51	37.0	37.0	37.0	37.0	NA	NA	4.52565736587507e-05	0.000127284113415236	0.00127849820585971	75-101	53	37.0	37.0	37.0	37.0	NA	NA	0.000101827290732189	0.000257396762684145	0.00191774730878956	TRUE	35353980	34801622	552358	0.9844	0.9554	/dcs05/lieber/lcolladotor/living_brain_LIBD001/living_brain_reanalysis/processed-data/02_SPEAQeasy/pipeline_output/alignment/bam_sort/LBPSEMA4BRAIN727_sorted.bam	65897900	649916	0.00976615070282697	0.162638915645065	5517978	0	0	0	0	0	0	0	21315704	0	0	5375155	0	1718947	1.8303806213073e-05
LBPSEMA4BRAIN729	LBPSEMA4BRAIN729	reverse	PASS	PASS	PASS	PASS	FAIL	FAIL	PASS	WARN	WARN	WARN/FAIL	PASS	NA	75-101	47	37.0	37.0	37.0	37.0	NA	NA	5.14717894960284e-05	0.000169856905336894	0.00114267372681183	75-101	48	37.0	37.0	37.0	37.0	NA	NA	6.17661473952341e-05	0.000262506126429745	0.00132797216899753	TRUE	19428118	19139202	288916	0.9851	0.946	/dcs05/lieber/lcolladotor/living_brain_LIBD001/living_brain_reanalysis/processed-data/02_SPEAQeasy/pipeline_output/alignment/bam_sort/LBPSEMA4BRAIN729_sorted.bam	27623666	283432	0.0101562692043436	0.223754699333378	3206574	0	0	0	0	0	0	0	6168375	0	0	4243284	0	712523	1.4657388228059e-05
LBPSEMA4BRAIN730	LBPSEMA4BRAIN730	reverse	PASS	PASS	PASS	PASS	FAIL/WARN	WARN	PASS	PASS	FAIL	WARN	WARN	NA	101	45	37.0	37.0	37.0	37.0	NA	NA	0.256049175424643	3.02750878183407	9.99287374559129	101	45	37.0	37.0	37.0	37.0	NA	NA	0.254421847975974	3.00590148959896	9.91009769238438	FALSE	238919340	215453669	23465671	0.9018	0.8361	/dcs05/lieber/lcolladotor/living_brain_LIBD001/living_brain_reanalysis/processed-data/02_SPEAQeasy/pipeline_output/alignment/bam_sort/LBPSEMA4BRAIN730_sorted.bam	275871509	2725136	0.00978165404683893	0.249480438054244	35665567	0	0	0	0	0	0	0	44621087	0	0	59572467	0	3100252	2.021557655315e-05
LBPSEMA4BRAIN733	LBPSEMA4BRAIN733	reverse	PASS	PASS	PASS	PASS	FAIL	WARN	PASS	PASS	WARN	WARN/FAIL	WARN	NA	101	46	37.0	37.0	37.0	37.0	NA	NA	0.358222130535515	2.5143847521422	7.11023695152748	101	46	37.0	37.0	37.0	37.0	NA	NA	0.360099916111889	2.52415819675243	7.12099222040529	FALSE	53573742	46251927	7321815	0.8633	0.754	/dcs05/lieber/lcolladotor/living_brain_LIBD001/living_brain_reanalysis/processed-data/02_SPEAQeasy/pipeline_output/alignment/bam_sort/LBPSEMA4BRAIN733_sorted.bam	64332388	713361	0.010967065657127	0.220533435097607	7767467	0	0	0	0	0	0	0	14001352	0	0	12664430	0	788018	1.49340834019636e-05
LBPSEMA4BRAIN735	LBPSEMA4BRAIN735	reverse	PASS	PASS	PASS	PASS	FAIL/WARN	FAIL	PASS	PASS	FAIL/WARN	FAIL/WARN	WARN	NA	101	47	37.0	37.0	37.0	37.0	NA	NA	0.434222018240465	1.73679302990666	5.06317917791995	101	48	37.0	37.0	37.0	37.0	NA	NA	0.43566944476857	1.74588845228265	5.07032324756892	FALSE	101006854	93720222	7286632	0.9279	0.8814	/dcs05/lieber/lcolladotor/living_brain_LIBD001/living_brain_reanalysis/processed-data/02_SPEAQeasy/pipeline_output/alignment/bam_sort/LBPSEMA4BRAIN735_sorted.bam	129186914	1215766	0.00932316728459875	0.244083622645536	16339822	0	0	0	0	0	0	0	25636931	0	0	21267176	0	3699612	1.62180469285406e-05
LBPSEMA4BRAIN736	LBPSEMA4BRAIN736	reverse	PASS	PASS	PASS	PASS	FAIL/WARN	FAIL/WARN	PASS	PASS	FAIL	WARN	PASS	NA	101	45	37.0	37.0	37.0	37.0	NA	NA	0.0922493223345176	0.302786684260257	1.40001724505688	101	45	37.0	37.0	37.0	37.0	NA	NA	0.0895112114249113	0.300385504491263	1.39282291681705	FALSE	206273602	197388341	8885261	0.9569	0.9	/dcs05/lieber/lcolladotor/living_brain_LIBD001/living_brain_reanalysis/processed-data/02_SPEAQeasy/pipeline_output/alignment/bam_sort/LBPSEMA4BRAIN736_sorted.bam	281851984	4538118	0.0158459317144976	0.228029016120563	33832368	0	0	0	0	0	0	0	61717559	0	0	49224739	0	3594031	1.39806944639524e-05
LBPSEMA4BRAIN737	LBPSEMA4BRAIN737	reverse	PASS	PASS	PASS	PASS	FAIL/WARN	FAIL	PASS	PASS	FAIL	FAIL/WARN	PASS	NA	101	45	37.0	37.0	37.0	37.0	NA	NA	0.0557053583130731	0.306142770454981	1.54774205526098	101	45	37.0	37.0	37.0	37.0	NA	NA	0.0562872760864047	0.306305309377011	1.53771108178713	FALSE	211026378	200136250	10890128	0.9484	0.8907	/dcs05/lieber/lcolladotor/living_brain_LIBD001/living_brain_reanalysis/processed-data/02_SPEAQeasy/pipeline_output/alignment/bam_sort/LBPSEMA4BRAIN737_sorted.bam	269512424	4299080	0.0157008742773642	0.262973268462253	37605808	0	0	0	0	0	0	0	53401626	0	0	45828421	0	6166543	1.12482625024305e-05
LBPSEMA4BRAIN739	LBPSEMA4BRAIN739	reverse	PASS	PASS	PASS	PASS	WARN	FAIL	PASS	PASS	FAIL/WARN	WARN	PASS	NA	101	46	37.0	37.0	37.0	37.0	NA	NA	0.0179602625005533	0.138123505512682	1.27814410367615	101	46	37.0	37.0	37.0	37.0	NA	NA	0.01807133080337	0.138582741293241	1.26858417286583	FALSE	173766948	166273851	7493097	0.9569	0.8995	/dcs05/lieber/lcolladotor/living_brain_LIBD001/living_brain_reanalysis/processed-data/02_SPEAQeasy/pipeline_output/alignment/bam_sort/LBPSEMA4BRAIN739_sorted.bam	197458492	1600382	0.00803974205138928	0.305071426998058	31563620	0	0	0	0	0	0	0	25097458	0	0	43231069	0	3570902	8.99770051724105e-06
LBPSEMA4BRAIN740	LBPSEMA4BRAIN740	reverse	PASS	PASS	PASS	PASS	FAIL	FAIL	PASS	PASS	FAIL	WARN	PASS	NA	101	44	37.0	37.0	37.0	37.0	NA	NA	0.0829890624251435	0.322675153543689	1.48988081627563	101	45	37.0	37.0	37.0	37.0	NA	NA	0.0812558610160435	0.322593226560599	1.48546779598442	FALSE	235575622	225085875	10489747	0.9555	0.8965	/dcs05/lieber/lcolladotor/living_brain_LIBD001/living_brain_reanalysis/processed-data/02_SPEAQeasy/pipeline_output/alignment/bam_sort/LBPSEMA4BRAIN740_sorted.bam	260449435	3454804	0.0130911273463857	0.35096117784469	48212048	0	0	0	0	0	0	0	31062164	0	0	50732898	0	7364346	1.02049180735902e-05
LBPSEMA4BRAIN741	LBPSEMA4BRAIN741	reverse	PASS	PASS	PASS	PASS	FAIL	FAIL/WARN	PASS	PASS	FAIL	WARN	PASS	NA	101	46	37.0	37.0	37.0	37.0	NA	NA	0.092380831950589	0.772159245285535	3.84928139585838	101	46	37.0	37.0	37.0	37.0	NA	NA	0.09207726177549	0.771102971559023	3.83298642024401	FALSE	345554368	332135932	13418436	0.9612	0.9248	/dcs05/lieber/lcolladotor/living_brain_LIBD001/living_brain_reanalysis/processed-data/02_SPEAQeasy/pipeline_output/alignment/bam_sort/LBPSEMA4BRAIN741_sorted.bam	498904961	4924210	0.00977357065337529	0.174148057398625	44473394	0	0	0	0	0	0	0	116042539	0	0	86764008	0	8096976	1.54249527256678e-05
LBPSEMA4BRAIN742	LBPSEMA4BRAIN742	reverse	PASS	PASS	PASS	PASS	FAIL	FAIL	PASS	PASS	FAIL	FAIL	PASS	NA	101	47	37.0	37.0	37.0	37.0	NA	NA	0.0341045524138919	0.281728434817372	1.90022994999932	101	48	37.0	37.0	37.0	37.0	NA	NA	0.0326062166195082	0.293775054604216	1.91317557126279	FALSE	123470320	110850534	12619786	0.8978	0.7649	/dcs05/lieber/lcolladotor/living_brain_LIBD001/living_brain_reanalysis/processed-data/02_SPEAQeasy/pipeline_output/alignment/bam_sort/LBPSEMA4BRAIN742_sorted.bam	145241100	1456522	0.00992873626813119	0.277038059077054	22767352	0	0	0	0	0	0	0	30450713	0	0	23769680	0	5193570	1.31767629366823e-05
LBPSEMA4BRAIN745	LBPSEMA4BRAIN745	reverse	PASS	PASS	PASS	PASS	FAIL/WARN	WARN	PASS	PASS	FAIL/WARN	WARN	PASS	NA	101	44	37.0	37.0	37.0	37.0	NA	NA	0.0360832508063918	0.215973216781849	1.4286649896259	101	44	37.0	37.0	37.0	37.0	NA	NA	0.0360126268594617	0.215640446320043	1.42071041897054	FALSE	250623206	239224021	11399185	0.9545	0.8917	/dcs05/lieber/lcolladotor/living_brain_LIBD001/living_brain_reanalysis/processed-data/02_SPEAQeasy/pipeline_output/alignment/bam_sort/LBPSEMA4BRAIN745_sorted.bam	266975136	2774870	0.0102868209018687	0.331802678610185	46627600	0	0	0	0	0	0	0	24665907	0	0	65143929	0	4090664	1.01013133852053e-05
LBPSEMA4BRAIN747	LBPSEMA4BRAIN747	reverse	PASS	PASS	WARN/PASS	PASS	FAIL	FAIL	PASS	WARN	FAIL	FAIL	PASS	NA	75-101	49	37.0	37.0	37.0	37.0	NA	NA	0.000102738740221677	0.000141032270667938	0.000812570036298718	75-101	51	37.0	37.0	37.0	37.0	NA	NA	0.000127022442455891	0.000190533663683837	0.000642584120659216	TRUE	107067694	105654893	1412801	0.9868	0.9451	/dcs05/lieber/lcolladotor/living_brain_LIBD001/living_brain_reanalysis/processed-data/02_SPEAQeasy/pipeline_output/alignment/bam_sort/LBPSEMA4BRAIN747_sorted.bam	164491767	1648466	0.00992213607886297	0.22336314474142	19048782	0	0	0	0	0	0	0	42446211	0	0	18990352	0	4796325	1.13393076785697e-05
LBPSEMA4BRAIN748	LBPSEMA4BRAIN748	reverse	PASS	PASS	PASS	PASS	FAIL/WARN	FAIL	PASS	PASS	WARN	WARN	PASS	NA	101	45	37.0	37.0	37.0	37.0	NA	NA	0.030429624436855	0.299160822632998	2.19722456853691	101	45	37.0	37.0	37.0	37.0	NA	NA	0.030730759937845	0.299550018646027	2.18945637336776	FALSE	254370540	246208356	8162184	0.9679	0.928	/dcs05/lieber/lcolladotor/living_brain_LIBD001/living_brain_reanalysis/processed-data/02_SPEAQeasy/pipeline_output/alignment/bam_sort/LBPSEMA4BRAIN748_sorted.bam	291968595	2443282	0.00829885677472176	0.283089372538804	42478430	0	0	0	0	0	0	0	34900103	0	0	68938601	0	3735938	1.43366880555614e-05
LBPSEMA4BRAIN749	LBPSEMA4BRAIN749	reverse	PASS	PASS	PASS	PASS	FAIL	FAIL	PASS	PASS	FAIL	FAIL/WARN	PASS	NA	101	45	37.0	37.0	37.0	37.0	NA	NA	0.0863770283477279	0.450180804829405	1.93577989273017	101	46	37.0	37.0	37.0	37.0	NA	NA	0.0880419507127337	0.453762114608411	1.93072238097109	FALSE	205595172	198346666	7248506	0.9647	0.9278	/dcs05/lieber/lcolladotor/living_brain_LIBD001/living_brain_reanalysis/processed-data/02_SPEAQeasy/pipeline_output/alignment/bam_sort/LBPSEMA4BRAIN749_sorted.bam	254432327	4222208	0.0163237346679423	0.291610717125266	38628747	0	0	0	0	0	0	0	43014556	0	0	43047233	0	7776293	1.20117797245663e-05
LBPSEMA4BRAIN750	LBPSEMA4BRAIN750	reverse	PASS	PASS	PASS	PASS	FAIL	FAIL	PASS	PASS	FAIL/WARN	WARN	PASS	NA	101	45	37.0	37.0	37.0	37.0	NA	NA	0.0265843378867688	0.170027084209605	1.19034314122149	101	45	37.0	37.0	37.0	37.0	NA	NA	0.0256878828610006	0.169052196273387	1.18342005601325	FALSE	181046450	173245329	7801121	0.9569	0.9028	/dcs05/lieber/lcolladotor/living_brain_LIBD001/living_brain_reanalysis/processed-data/02_SPEAQeasy/pipeline_output/alignment/bam_sort/LBPSEMA4BRAIN750_sorted.bam	209397954	2113437	0.00999207177451734	0.31233877980009	34331287	0	0	0	0	0	0	0	28592030	0	0	41972525	0	5020983	1.35444965986856e-05
LBPSEMA4BRAIN751	LBPSEMA4BRAIN751	reverse	PASS	PASS	PASS	PASS	FAIL	FAIL	PASS	PASS	FAIL/WARN	WARN	PASS	NA	101	45	37.0	37.0	37.0	37.0	NA	NA	0.132919949010742	0.655400315610309	2.38485801557979	101	45	37.0	37.0	37.0	37.0	NA	NA	0.134485982935711	0.659828212941528	2.39162512509314	FALSE	208360748	199325524	9035224	0.9566	0.9154	/dcs05/lieber/lcolladotor/living_brain_LIBD001/living_brain_reanalysis/processed-data/02_SPEAQeasy/pipeline_output/alignment/bam_sort/LBPSEMA4BRAIN751_sorted.bam	260336207	3143715	0.0119315163604762	0.28699083080058	38721855	0	0	0	0	0	0	0	44715978	0	0	46619288	0	4866545	6.92115602416258e-06
LBPSEMA4BRAIN753	LBPSEMA4BRAIN753	reverse	PASS	PASS	PASS	PASS	FAIL	FAIL	PASS	PASS	FAIL	FAIL	PASS	NA	101	46	37.0	37.0	37.0	37.0	NA	NA	0.0383414742205319	0.261387092342659	1.58809875879407	101	46	37.0	37.0	37.0	37.0	NA	NA	0.0386845575152409	0.262053873148013	1.57869980934848	FALSE	221812024	210833578	10978446	0.9505	0.8843	/dcs05/lieber/lcolladotor/living_brain_LIBD001/living_brain_reanalysis/processed-data/02_SPEAQeasy/pipeline_output/alignment/bam_sort/LBPSEMA4BRAIN753_sorted.bam	269857065	4476422	0.0163174465099115	0.252641634353253	36389400	0	0	0	0	0	0	0	50052704	0	0	50402705	0	7190833	1.280592700072e-05
LBPSEMA4BRAIN758	LBPSEMA4BRAIN758	reverse	PASS	PASS	PASS	PASS	FAIL	FAIL	PASS	PASS	FAIL/WARN	FAIL/WARN	PASS	NA	101	46	37.0	37.0	37.0	37.0	NA	NA	0.300966373634069	1.22815837885448	3.94419034101618	101	46	37.0	37.0	37.0	37.0	NA	NA	0.301294077758506	1.22746099864878	3.92626992975815	FALSE	123892246	115623143	8269103	0.9333	0.8974	/dcs05/lieber/lcolladotor/living_brain_LIBD001/living_brain_reanalysis/processed-data/02_SPEAQeasy/pipeline_output/alignment/bam_sort/LBPSEMA4BRAIN758_sorted.bam	147718596	1593280	0.0106708189775876	0.268349988018066	20401833	0	0	0	0	0	0	0	23844876	0	0	27765235	0	4015013	1.50476675306577e-05
LBPSEMA4BRAIN759	LBPSEMA4BRAIN759	reverse	PASS	PASS	PASS	PASS	FAIL	FAIL/WARN	PASS	PASS	FAIL/WARN	WARN	PASS	NA	101	45	37.0	37.0	37.0	37.0	NA	NA	0.0489991390062925	0.37876497241421	2.34955228549783	101	45	37.0	37.0	37.0	37.0	NA	NA	0.0489869750807388	0.37684643666678	2.33217391798557	FALSE	386388422	371120057	15268365	0.9605	0.9175	/dcs05/lieber/lcolladotor/living_brain_LIBD001/living_brain_reanalysis/processed-data/02_SPEAQeasy/pipeline_output/alignment/bam_sort/LBPSEMA4BRAIN759_sorted.bam	466359413	5053962	0.0107208710401991	0.314087396457681	75746065	0	0	0	0	0	0	0	71085284	0	0	86282749	0	8048285	1.22646635175042e-05
LBPSEMA4BRAIN761	LBPSEMA4BRAIN761	reverse	PASS	PASS	PASS	PASS	FAIL	FAIL	PASS	PASS	FAIL	FAIL/WARN	PASS	NA	101	47	37.0	37.0	37.0	37.0	NA	NA	0.0347967257410508	0.279393775726354	1.89682124836906	101	47	37.0	37.0	37.0	37.0	NA	NA	0.0341337453723846	0.290841485531778	1.89846646794559	FALSE	241183612	225535579	15648033	0.9351	0.8567	/dcs05/lieber/lcolladotor/living_brain_LIBD001/living_brain_reanalysis/processed-data/02_SPEAQeasy/pipeline_output/alignment/bam_sort/LBPSEMA4BRAIN761_sorted.bam	284203526	3080473	0.0107227447777208	0.239024296044187	36439835	0	0	0	0	0	0	0	47739384	0	0	59172404	0	9100808	1.70417895690252e-05
LBPSEMA4BRAIN762	LBPSEMA4BRAIN762	reverse	PASS	PASS	PASS	PASS	FAIL	FAIL	PASS	PASS	WARN	WARN	PASS	NA	101	45	37.0	37.0	37.0	37.0	NA	NA	0.0229414870508039	0.155989102173611	1.18741128858015	101	45	37.0	37.0	37.0	37.0	NA	NA	0.0234950943638059	0.156832799718626	1.18630075231026	FALSE	361266904	352784865	8482039	0.9765	0.9454	/dcs05/lieber/lcolladotor/living_brain_LIBD001/living_brain_reanalysis/processed-data/02_SPEAQeasy/pipeline_output/alignment/bam_sort/LBPSEMA4BRAIN762_sorted.bam	399426818	2434820	0.00605885152939132	0.317121447098691	64769113	0	0	0	0	0	0	0	37984743	0	0	95418154	0	6068711	1.24133242337285e-05
LBPSEMA4BRAIN764	LBPSEMA4BRAIN764	reverse	PASS	PASS	PASS	PASS	FAIL	FAIL	PASS	PASS	FAIL	WARN	PASS	NA	101	47	37.0	37.0	37.0	37.0	NA	NA	0.0262880047356947	0.155966632033781	0.944211953718108	101	47	37.0	37.0	37.0	37.0	NA	NA	0.0264220892840475	0.156923807018611	0.942881400438718	FALSE	349779304	340986724	8792580	0.9749	0.9403	/dcs05/lieber/lcolladotor/living_brain_LIBD001/living_brain_reanalysis/processed-data/02_SPEAQeasy/pipeline_output/alignment/bam_sort/LBPSEMA4BRAIN764_sorted.bam	414547464	3557011	0.00850746933526602	0.326428961858841	69702970	0	0	0	0	0	0	0	59847868	0	0	69311594	0	14669387	7.89062503362482e-06
LBPSEMA4BRAIN765	LBPSEMA4BRAIN765	reverse	PASS	PASS	PASS	PASS	FAIL	FAIL	PASS	PASS	FAIL/WARN	WARN	PASS	NA	101	45	37.0	37.0	37.0	37.0	NA	NA	0.0184165905847491	0.127684247357017	1.09055717842265	101	45	37.0	37.0	37.0	37.0	NA	NA	0.0187911664331733	0.128570754590843	1.08371594370653	FALSE	301407580	290532348	10875232	0.9639	0.9084	/dcs05/lieber/lcolladotor/living_brain_LIBD001/living_brain_reanalysis/processed-data/02_SPEAQeasy/pipeline_output/alignment/bam_sort/LBPSEMA4BRAIN765_sorted.bam	334223820	2984184	0.00884968317655947	0.276400705385036	48217155	0	0	0	0	0	0	0	38000495	0	0	79584480	0	8644440	9.51943348793598e-06
LBPSEMA4BRAIN767	LBPSEMA4BRAIN767	reverse	PASS	PASS	PASS	PASS	FAIL/WARN	FAIL	PASS	PASS	FAIL	FAIL/WARN	PASS	NA	101	49	37.0	37.0	37.0	37.0	NA	NA	0.0924469401468259	1.07087889212475	4.88255022258111	101	50	37.0	37.0	37.0	37.0	NA	NA	0.0922463479752897	1.07581228725263	4.88435424957837	FALSE	153545374	144972721	8572653	0.9442	0.9086	/dcs05/lieber/lcolladotor/living_brain_LIBD001/living_brain_reanalysis/processed-data/02_SPEAQeasy/pipeline_output/alignment/bam_sort/LBPSEMA4BRAIN767_sorted.bam	274795978	4893817	0.017497302681351	0.131991895635098	18768194	0	0	0	0	0	0	0	89488551	0	0	29168651	0	4766622	1.30539997615114e-05
LBPSEMA4BRAIN769	LBPSEMA4BRAIN769	reverse	PASS	PASS	PASS	PASS	FAIL	FAIL	PASS	PASS	FAIL	WARN	PASS	NA	101	45	37.0	37.0	37.0	37.0	NA	NA	0.0790510909413071	0.631304330668557	3.05659781405371	101	45	37.0	37.0	37.0	37.0	NA	NA	0.0781052480422109	0.628473848814059	3.03849447492291	FALSE	255433540	246178555	9254985	0.9638	0.9141	/dcs05/lieber/lcolladotor/living_brain_LIBD001/living_brain_reanalysis/processed-data/02_SPEAQeasy/pipeline_output/alignment/bam_sort/LBPSEMA4BRAIN769_sorted.bam	286655831	1419438	0.0049273164091014	0.316030143066147	46486178	0	0	0	0	0	0	0	32718217	0	0	60279948	0	7609784	1.05407676234428e-05
LBPSEMA4BRAIN770	LBPSEMA4BRAIN770	reverse	PASS	PASS	PASS	PASS	FAIL	FAIL	PASS	PASS	FAIL	FAIL/WARN	PASS	NA	101	45	37.0	37.0	37.0	37.0	NA	NA	0.196351370491825	0.625023257399836	1.98069644722805	101	46	37.0	37.0	37.0	37.0	NA	NA	0.194782771315955	0.624361100474002	1.97241833607713	FALSE	173976886	165256218	8720668	0.9499	0.8951	/dcs05/lieber/lcolladotor/living_brain_LIBD001/living_brain_reanalysis/processed-data/02_SPEAQeasy/pipeline_output/alignment/bam_sort/LBPSEMA4BRAIN770_sorted.bam	189032276	1928549	0.0100991865740002	0.365361648467239	36207609	0	0	0	0	0	0	0	20829972	0	0	35815884	0	6247273	1.08540721371577e-05
LBPSEMA4BRAIN771	LBPSEMA4BRAIN771	reverse	PASS	PASS	PASS	PASS	FAIL	FAIL/WARN	PASS	PASS	FAIL	WARN	PASS	NA	101	46	37.0	37.0	37.0	37.0	NA	NA	0.0740876186845876	0.650527329932598	3.33066034701283	101	46	37.0	37.0	37.0	37.0	NA	NA	0.0735433045783769	0.646802216691807	3.30616038445919	FALSE	343184198	330028181	13156017	0.9617	0.9211	/dcs05/lieber/lcolladotor/living_brain_LIBD001/living_brain_reanalysis/processed-data/02_SPEAQeasy/pipeline_output/alignment/bam_sort/LBPSEMA4BRAIN771_sorted.bam	462925661	3088296	0.00662704615089457	0.244974639113417	58048556	0	0	0	0	0	0	0	93457648	0	0	77861789	0	7589417	1.27996293310035e-05
LBPSEMA4BRAIN774	LBPSEMA4BRAIN774	reverse	PASS	PASS	PASS	PASS	FAIL/WARN	WARN	PASS	PASS	FAIL/WARN	WARN	WARN	NA	101	45	37.0	37.0	37.0	37.0	NA	NA	0.282417181008553	2.29490100759598	8.07720293057993	101	45	37.0	37.0	37.0	37.0	NA	NA	0.281098331849223	2.28442622524151	8.03852411721435	FALSE	251279684	231361083	19918601	0.9207	0.8677	/dcs05/lieber/lcolladotor/living_brain_LIBD001/living_brain_reanalysis/processed-data/02_SPEAQeasy/pipeline_output/alignment/bam_sort/LBPSEMA4BRAIN774_sorted.bam	290454229	3265606	0.0111180983061631	0.250545083515743	37584278	0	0	0	0	0	0	0	43689229	0	0	65686061	0	3050472	1.78266029215727e-05
LBPSEMA4BRAIN776	LBPSEMA4BRAIN776	reverse	PASS	PASS	PASS	PASS	FAIL	FAIL/WARN	PASS	PASS	FAIL/WARN	WARN	PASS	NA	101	45	37.0	37.0	37.0	37.0	NA	NA	0.028483666265693	0.158701546485721	0.98754654378142	101	45	37.0	37.0	37.0	37.0	NA	NA	0.0283988347343573	0.158978235375717	0.984481758108629	FALSE	202754798	195101157	7653641	0.9623	0.9189	/dcs05/lieber/lcolladotor/living_brain_LIBD001/living_brain_reanalysis/processed-data/02_SPEAQeasy/pipeline_output/alignment/bam_sort/LBPSEMA4BRAIN776_sorted.bam	238703497	3725682	0.0153681253031014	0.314060366009676	39281409	0	0	0	0	0	0	0	34711549	0	0	44912261	0	6170764	1.41797357625334e-05
LBPSEMA4BRAIN777	LBPSEMA4BRAIN777	reverse	PASS	PASS	PASS	PASS	FAIL	FAIL	PASS	PASS	FAIL	FAIL	PASS	NA	101	48	37.0	37.0	37.0	37.0	NA	NA	0.0217519924374978	0.148897031453417	1.14071804431579	101	49	37.0	37.0	37.0	37.0	NA	NA	0.019597745880006	0.150284047548671	1.13868485772334	FALSE	193292638	184286369	9006269	0.9534	0.9007	/dcs05/lieber/lcolladotor/living_brain_LIBD001/living_brain_reanalysis/processed-data/02_SPEAQeasy/pipeline_output/alignment/bam_sort/LBPSEMA4BRAIN777_sorted.bam	249928299	2125409	0.00843236553377743	0.258900482846565	34009315	0	0	0	0	0	0	0	49565711	0	0	37351530	0	10434014	1.9876907253204e-05
LBPSEMA4BRAIN778	LBPSEMA4BRAIN778	reverse	PASS	PASS	PASS	PASS	FAIL/WARN	WARN	PASS	PASS	FAIL	FAIL/WARN	PASS	NA	101	44	37.0	37.0	37.0	37.0	NA	NA	0.0793027129634012	0.365970338770003	1.664257736559	101	43	37.0	37.0	37.0	37.0	NA	NA	0.0802556492751693	0.366853608719553	1.66050570533669	FALSE	200957816	192591386	8366430	0.9584	0.9114	/dcs05/lieber/lcolladotor/living_brain_LIBD001/living_brain_reanalysis/processed-data/02_SPEAQeasy/pipeline_output/alignment/bam_sort/LBPSEMA4BRAIN778_sorted.bam	239900669	3120224	0.0128393240658531	0.317723431832288	39865037	0	0	0	0	0	0	0	35683154	0	0	46384304	0	3538380	1.11626636644035e-05
LBPSEMA4BRAIN779	LBPSEMA4BRAIN779	reverse	PASS	PASS	PASS	PASS	FAIL	WARN	PASS	PASS	WARN	WARN	PASS	NA	101	48	37.0	37.0	37.0	37.0	NA	NA	0.0688905608525178	0.585679408234411	4.11897115171823	101	48	37.0	37.0	37.0	37.0	NA	NA	0.0706018449766165	0.585784941634974	4.09707960643498	FALSE	158243740	147343890	10899850	0.9311	0.838	/dcs05/lieber/lcolladotor/living_brain_LIBD001/living_brain_reanalysis/processed-data/02_SPEAQeasy/pipeline_output/alignment/bam_sort/LBPSEMA4BRAIN779_sorted.bam	206278295	3762437	0.0179128922479665	0.197735865142995	21819674	0	0	0	0	0	0	0	44722147	0	0	42487519	0	1318239	4.16596508270472e-05
LBPSEMA4BRAIN780	LBPSEMA4BRAIN780	reverse	PASS	PASS	PASS	PASS	FAIL	FAIL	PASS	PASS	FAIL	WARN	WARN	NA	101	46	37.0	37.0	37.0	37.0	NA	NA	0.16306614754307	1.49256475469377	5.22819162445939	101	46	37.0	37.0	37.0	37.0	NA	NA	0.1625780449781	1.4919569795991	5.21564169625081	FALSE	223108846	208605509	14503337	0.935	0.8886	/dcs05/lieber/lcolladotor/living_brain_LIBD001/living_brain_reanalysis/processed-data/02_SPEAQeasy/pipeline_output/alignment/bam_sort/LBPSEMA4BRAIN780_sorted.bam	316978491	5286942	0.0164055510104926	0.228781729477806	37698485	0	0	0	0	0	0	0	77424473	0	0	43586487	0	6069819	1.31570273977853e-05
LBPSEMA4BRAIN781	LBPSEMA4BRAIN781	reverse	PASS	PASS	PASS	PASS	FAIL/WARN	FAIL	PASS	PASS	FAIL	FAIL	PASS	NA	101	50	37.0	37.0	37.0	37.0	NA	NA	0.0754500067818512	0.3761397849991	1.9227807756255	101	51	37.0	37.0	37.0	37.0	NA	NA	0.0725400020591369	0.37812058737257	1.91723820091003	FALSE	196082156	187039141	9043015	0.9539	0.9026	/dcs05/lieber/lcolladotor/living_brain_LIBD001/living_brain_reanalysis/processed-data/02_SPEAQeasy/pipeline_output/alignment/bam_sort/LBPSEMA4BRAIN781_sorted.bam	316709038	3932636	0.0122648935521713	0.170498482745518	28229903	0	0	0	0	0	0	0	92648107	0	0	36092402	0	8602340	1.32837863452807e-05
LBPSEMA4BRAIN782	LBPSEMA4BRAIN782	reverse	PASS	PASS	PASS	PASS	FAIL/WARN	FAIL	PASS	PASS	FAIL	WARN	WARN	NA	101	47	37.0	37.0	37.0	37.0	NA	NA	0.331837473107478	3.15378309329735	9.63034329721449	101	48	37.0	37.0	37.0	37.0	NA	NA	0.331108736969864	3.14876041412273	9.59743210363979	FALSE	280348386	251948142	28400244	0.8987	0.8479	/dcs05/lieber/lcolladotor/living_brain_LIBD001/living_brain_reanalysis/processed-data/02_SPEAQeasy/pipeline_output/alignment/bam_sort/LBPSEMA4BRAIN782_sorted.bam	416663683	8043914	0.0189398872467073	0.159759480960372	34718188	0	0	0	0	0	0	0	117253193	0	0	59186699	0	6157273	2.09112295837559e-05
LBPSEMA4BRAIN783	LBPSEMA4BRAIN783	reverse	PASS	PASS	PASS	PASS	FAIL/WARN	FAIL	PASS	PASS	FAIL	FAIL	PASS	NA	101	48	37.0	37.0	37.0	37.0	NA	NA	0.0527181458721457	0.268542456548146	1.46605093919171	101	48	37.0	37.0	37.0	37.0	NA	NA	0.0521675658542166	0.269267248641534	1.46520476625376	FALSE	229031196	221007183	8024013	0.965	0.9237	/dcs05/lieber/lcolladotor/living_brain_LIBD001/living_brain_reanalysis/processed-data/02_SPEAQeasy/pipeline_output/alignment/bam_sort/LBPSEMA4BRAIN783_sorted.bam	377847370	6170386	0.0160679705654027	0.170068024481889	33491118	0	0	0	0	0	0	0	111545070	0	0	43766359	0	8125230	2.13190852571718e-05
LBPSEMA4BRAIN785	LBPSEMA4BRAIN785	reverse	PASS	PASS	PASS	PASS	FAIL/WARN	FAIL	PASS	PASS	FAIL	FAIL	PASS	NA	101	46	37.0	37.0	37.0	37.0	NA	NA	0.0252259168914412	0.167191698511397	1.21783045666298	101	46	37.0	37.0	37.0	37.0	NA	NA	0.0243510575395824	0.166967977572169	1.20933665643629	FALSE	289646558	276416732	13229826	0.9543	0.898	/dcs05/lieber/lcolladotor/living_brain_LIBD001/living_brain_reanalysis/processed-data/02_SPEAQeasy/pipeline_output/alignment/bam_sort/LBPSEMA4BRAIN785_sorted.bam	331254974	1565468	0.00470364137068239	0.326037821251466	56530260	0	0	0	0	0	0	0	43694615	0	0	64410656	0	8750059	1.04545777783438e-05
LBPSEMA4BRAIN787	LBPSEMA4BRAIN787	reverse	PASS	PASS	PASS	PASS	FAIL/WARN	FAIL	PASS	PASS	FAIL	WARN	PASS	NA	101	47	37.0	37.0	37.0	37.0	NA	NA	0.0334241342507722	0.244886520711132	1.69623233541236	101	47	37.0	37.0	37.0	37.0	NA	NA	0.033697927600079	0.245732661696048	1.69223529404264	FALSE	351359886	340986398	10373488	0.9705	0.9309	/dcs05/lieber/lcolladotor/living_brain_LIBD001/living_brain_reanalysis/processed-data/02_SPEAQeasy/pipeline_output/alignment/bam_sort/LBPSEMA4BRAIN787_sorted.bam	435609675	3090328	0.00704428534047674	0.301400307146414	67543307	0	0	0	0	0	0	0	71038470	0	0	75116314	0	10400244	2.11271858512939e-05
LBPSEMA4BRAIN788	LBPSEMA4BRAIN788	reverse	PASS	PASS	PASS	PASS	FAIL/WARN	FAIL/PASS	PASS	PASS	FAIL	WARN	PASS	NA	101	49	37.0	37.0	37.0	37.0	NA	NA	0.132668208592316	0.742209025522826	3.40396377701183	101	49	37.0	37.0	37.0	37.0	NA	NA	0.132414251582159	0.737577142941243	3.36323333852712	FALSE	150025392	137524824	12500568	0.9167	0.8354	/dcs05/lieber/lcolladotor/living_brain_LIBD001/living_brain_reanalysis/processed-data/02_SPEAQeasy/pipeline_output/alignment/bam_sort/LBPSEMA4BRAIN788_sorted.bam	254479554	4183204	0.0161724247910478	0.142727856073604	19557655	0	0	0	0	0	0	0	84517648	0	0	30631777	0	2320516	2.28555008256358e-05
LBPSEMA4BRAIN789	LBPSEMA4BRAIN789	reverse	PASS	PASS	PASS	PASS	FAIL/WARN	WARN	PASS	PASS	FAIL	WARN	WARN	NA	101	48	37.0	37.0	37.0	37.0	NA	NA	0.338180598024793	2.97317402318082	8.04591923045178	101	48	37.0	37.0	37.0	37.0	NA	NA	0.338380688728377	2.98176584446858	8.06163028947653	FALSE	190413644	173883847	16529797	0.9132	0.8767	/dcs05/lieber/lcolladotor/living_brain_LIBD001/living_brain_reanalysis/processed-data/02_SPEAQeasy/pipeline_output/alignment/bam_sort/LBPSEMA4BRAIN789_sorted.bam	339066102	5182375	0.0150541697240392	0.132061074939048	23081968	0	0	0	0	0	0	0	112352633	0	0	36335453	0	3012470	1.75461641745626e-05
LBPSEMA4BRAIN790	LBPSEMA4BRAIN790	reverse	PASS	PASS	PASS	PASS	FAIL	FAIL	PASS	PASS	FAIL/WARN	WARN	PASS	NA	101	46	37.0	37.0	37.0	37.0	NA	NA	0.284124348538319	0.992107776565645	3.28438394765945	101	46	37.0	37.0	37.0	37.0	NA	NA	0.282295189097969	0.993281455428227	3.27285308247305	FALSE	236010044	223110130	12899914	0.9453	0.8968	/dcs05/lieber/lcolladotor/living_brain_LIBD001/living_brain_reanalysis/processed-data/02_SPEAQeasy/pipeline_output/alignment/bam_sort/LBPSEMA4BRAIN790_sorted.bam	295884825	3417850	0.011419376722911	0.220137063657651	33941287	0	0	0	0	0	0	0	54575562	0	0	59428261	0	6237409	1.11368788107534e-05
LBPSEMA4BRAIN796	LBPSEMA4BRAIN796	reverse	PASS	PASS	PASS	PASS	FAIL/WARN	FAIL	PASS	PASS	FAIL	WARN	PASS	NA	101	47	37.0	37.0	37.0	37.0	NA	NA	0.063834194082971	0.236763259982001	1.21218395259936	101	47	37.0	37.0	37.0	37.0	NA	NA	0.0607013236025332	0.234120390025144	1.20465527322605	FALSE	204285496	191318995	12966501	0.9365	0.8599	/dcs05/lieber/lcolladotor/living_brain_LIBD001/living_brain_reanalysis/processed-data/02_SPEAQeasy/pipeline_output/alignment/bam_sort/LBPSEMA4BRAIN796_sorted.bam	276896178	5621198	0.0198968222046633	0.252985343892838	38101030	0	0	0	0	0	0	0	67248052	0	0	37299976	0	7956623	1.16007362530619e-05
