## Supplementary material for "Comparison of gene expression in living and postmortem human brain": Table S3

	iPSC	NPC	Fetal_replicating	Fetal_quiescent	OPC	Neurons	Astrocytes	Oligodendrocytes	Microglia	Endothelial
LBPSEMA4BRAIN001	-1.98310205778559e-17	-1.35497364165651e-18	3.08065913853294e-17	3.07701525802615e-19	1.68659391871669e-17	0.389980029243331	0.248462025564136	0.307223345927823	0.0254788177164404	0.0288557815482689
LBPSEMA4BRAIN002	-1.16871492255416e-17	-3.82983012876568e-19	-1.49760769223459e-17	1.3175330099198e-19	-2.23602536855526e-18	0.283800887301596	0.235626987386434	0.400930870640368	0.058702506822508	0.020938747849094
LBPSEMA4BRAIN003	-1.58832531261661e-17	-5.95278962149919e-18	-2.05822772186671e-17	0.0106037020238095	2.18135823622632e-17	0.391105135311058	0.185662956897597	0.33231341335473	0.0564736943972984	0.023841098015507
LBPSEMA4BRAIN004	-1.22963044360961e-17	1.54065518720301e-18	1.7828194163565e-17	-4.0686500113011e-21	-9.92634610140245e-19	0.304493278591589	0.388919859673059	0.186130710794095	1.5551605514342e-18	0.120456150941257
LBPSEMA4BRAIN005	1.41339952676564e-19	8.25026853265047e-19	2.84249222481626e-17	0.00997221303856829	1.78066564976733e-17	0.43679780190467	0.228503758861815	0.285652084806562	0.0073785268680217	0.0316956145203634
LBPSEMA4BRAIN006	-2.49686435324927e-17	-2.8192919697545e-18	1.22002288000921e-17	1.98931082502357e-20	-1.0607319195779e-18	0.396036440875395	0.305292092105547	0.258617665530849	0.00865640913976109	0.0313973923484473
LBPSEMA4BRAIN008	-3.10023985126887e-18	0.00239094244262964	-1.42404831341112e-18	1.29596293082596e-18	5.59786880910064e-18	0.069628416461297	0.283292333056799	0.471321251474624	0.12643150476591	0.0469355517987401
LBPSEMA4BRAIN010	-1.38187004522522e-17	2.28688184944585e-18	1.74729165684876e-17	5.50979228195196e-19	1.22119109227589e-18	0.28516193219287	0.238864491650293	0.412209392360088	0.061321057213207	0.00244312658354213
LBPSEMA4BRAIN012	-2.19527023440255e-17	4.33405585712619e-19	-3.56492936525925e-18	6.82193980942117e-19	2.03440931157901e-17	0.404783292850852	0.212455716811409	0.265918659958229	0.0361492205107568	0.0806931098687535
LBPSEMA4BRAIN013	-1.55169017546621e-18	2.25514678793975e-18	4.16008374664547e-17	-3.00600708802527e-20	0.00317757195034622	0.278035958949971	0.35763075372339	0.13735300863699	0.0469524431285246	0.176850263610778
LBPSEMA4BRAIN014	-2.0601024390219e-17	-2.68120127846614e-19	1.49408470716426e-17	1.16128627651878e-18	2.25101535091758e-17	0.370724625069905	0.285718050686349	0.280941546417994	0.0121401559106508	0.0504756219151008
LBPSEMA4BRAIN015	-1.39433645557098e-17	3.43629930930919e-18	4.78330620353089e-17	0.0067517405679445	-9.11948079068259e-19	0.36378957870063	0.20907151803426	0.280862874176047	0.0807211397641421	0.0588031487569764
LBPSEMA4BRAIN016	1.28442089119928e-18	0.00235247513909121	2.59995176902676e-17	-5.17882199836269e-18	2.14498126023196e-18	0.0635184140885645	0.272343855735644	0.497670927199026	0.0955569195827372	0.0685574082549371
LBPSEMA4BRAIN017	-1.92598915909005e-17	-3.47414711572039e-18	1.69542678439984e-17	-1.21402271872932e-18	-3.22834895120702e-18	0.178292341090533	0.229194613513672	0.46110697557488	0.121434038275764	0.00997203154515091
LBPSEMA4BRAIN019	-2.70575791696175e-17	1.68894771504398e-18	3.38371212196978e-17	-3.99056330362983e-19	-1.04766582272065e-18	0.303960823465495	0.299011378902033	0.32269580701092	0.0306756541297322	0.0436563364918194
LBPSEMA4BRAIN020	-1.25637766811348e-17	-3.84943107027203e-18	-1.74365238315531e-18	-2.42251673822736e-18	1.67640146828329e-17	0.154992561674293	0.264809536219015	0.429793453333641	0.0924692853808205	0.0579351633922306
LBPSEMA4BRAIN021	-5.40653990772297e-18	0.0181902307807805	1.22560025412125e-17	0.000803827997814301	-1.87326807931461e-18	1.98839804909009e-19	0.278907840170957	0.422892042818492	0.071982514031628	0.207223544200328
LBPSEMA4BRAIN022	-8.82169177454187e-18	-4.90284123351885e-18	3.55570845084392e-17	0.0315154554922157	-1.1572544172127e-18	0.498592790282011	0.256995644575719	0.131999001189187	0.0625760018167876	0.0183211066440793
LBPSEMA4BRAIN023	-1.9738903772532e-17	-3.95408638824619e-20	-2.49330212674171e-20	0.00416611505046262	0.00967124326780054	0.357407719550929	0.296480946994694	0.195279897870487	0.0264287250432771	0.11056535222235
LBPSEMA4BRAIN025	-8.0396937549831e-19	-3.25323927094289e-19	6.97264148038083e-18	6.01981761738677e-19	1.02498040763033e-18	0.311479475821615	0.262535410599947	0.372125975075477	0.0504027391298434	0.00345639937311852
LBPSEMA4BRAIN026	-1.83918276875968e-17	-2.18332020930926e-18	-1.92733360360962e-17	7.0339635677005e-18	-1.87710782379582e-18	0.242374487815948	0.212287959807867	0.36436777984864	0.113003892870393	0.0679658796571526
LBPSEMA4BRAIN028	-2.6320670844583e-17	-2.94670105612533e-18	1.4363437988138e-17	-3.76452546306457e-20	1.56286576228167e-17	0.383709471006667	0.225598884886515	0.27859477373256	0.0628971649952998	0.0491997053789583
LBPSEMA4BRAIN029	-1.89567804353258e-17	1.07862213841718e-18	-1.83821336472121e-17	-3.99196094871274e-19	2.85839819408436e-17	0.24537008460912	0.210913771497845	0.377340399485359	0.124256966977366	0.0421187774303112
LBPSEMA4BRAIN030	-3.32480978287031e-18	0.0030394655378513	1.28220454063478e-17	-1.08748077556247e-18	1.58794685784883e-18	0.00742161684894827	0.257066512248599	0.514338589163534	0.132550614481823	0.0855832017192443
LBPSEMA4BRAIN031	-2.15169702269425e-17	-1.18124274021154e-18	-4.99175577005005e-18	0.0345355408264518	1.91186749855006e-18	0.480282647015521	0.208694857025697	0.220606300766003	-3.75915304497213e-19	0.0558806543663277
LBPSEMA4BRAIN032	-1.53827865068994e-17	-3.25041106442384e-18	2.2793184849999e-17	4.61533525040573e-19	1.85078012818085e-17	0.263801371046024	0.241248236786952	0.439877666975307	0.0455537499489869	0.00951897524272933
LBPSEMA4BRAIN033	-1.39924151839719e-17	4.78783692020833e-19	-7.96751143672516e-18	2.16690629794128e-18	1.49809865883885e-17	0.152378985602366	0.280917704341575	0.41051029268975	0.0821138709118299	0.0740791464544793
LBPSEMA4BRAIN034	-9.27669829917774e-18	-3.93886447730267e-18	-7.8788664996987e-18	0.00158987549088983	-8.7759497268423e-19	0.43775203384104	0.303418226055401	0.195142030201684	0.0309650858134668	0.031132748597518
LBPSEMA4BRAIN035	-1.18615885419428e-17	-3.29052653972533e-18	-1.64961565044826e-17	0.00379407256970471	1.86492407648483e-18	0.446728803857838	0.242820028248059	0.259455017745574	0.0125943743356866	0.0346077032431371
LBPSEMA4BRAIN036	-6.34242375267357e-18	2.87433975996541e-18	-2.3498595495763e-17	0.0134060201389034	2.92285193316362e-19	0.480419378722225	0.212953086806452	0.13242463083259	0.0766764631881072	0.0841204203117222
LBPSEMA4BRAIN037	-2.72088496976626e-17	-6.37743721571704e-18	-1.32859370882444e-18	0.0189194547688618	0.0469181184892933	0.434202913699453	0.294553250350853	0.117654590897743	-1.47922425332865e-19	0.0877516717937951
LBPSEMA4BRAIN038	-1.1394841233739e-17	7.2603466460563e-18	3.3115805813086e-17	-4.15328235566954e-21	-2.46944826582672e-18	0.31760161736643	0.305349382417628	0.319461526284766	0.0193650957844367	0.0382223781467393
LBPSEMA4BRAIN039	-9.11894806119248e-18	8.10514639987554e-18	1.25380773022895e-17	1.19445021761344e-18	-1.15107471792617e-18	0.422144674012354	0.237377736402209	0.339166164033707	-3.47498692084738e-18	0.00131142555173051
LBPSEMA4BRAIN040	1.26803496845974e-17	-3.86285762164466e-18	2.07703566027062e-17	2.04696116002022e-19	1.64153742089939e-17	0.304953526376191	0.200368217273977	0.304482823614208	0.112033994146328	0.0781614385892958
LBPSEMA4BRAIN043	-2.03750792483549e-17	5.32222423611877e-18	-1.23529908115184e-17	1.36829138393031e-20	-7.10989371780051e-19	0.329907603979531	0.294237371427635	0.251520900643441	0.0413191469970418	0.0830149769523512
LBPSEMA4BRAIN044	-6.10721822992422e-18	4.22088207504092e-18	1.71923905048387e-17	0.00747194722590629	4.98376794996211e-19	0.444795514945346	0.270639915271624	0.189093829927619	-6.86741541658829e-20	0.0879987926295056
LBPSEMA4BRAIN045	-1.54484356263779e-17	-4.17683583449562e-18	6.78597692158122e-18	0.00293906247340359	-2.39007231820901e-18	0.320686952959549	0.265119850323056	0.361588200175595	0.0342697480247082	0.0153961860436884
LBPSEMA4BRAIN046	-1.54520602989325e-17	4.06905387291222e-18	7.76189465801385e-18	0.0157116162463057	-1.22327147835288e-19	0.49333375995527	0.243068202351101	0.160152659820055	0.0461587096067449	0.0415750520205246
LBPSEMA4BRAIN047	-1.91121024467255e-17	3.65819788085334e-18	-1.68814709115716e-17	0.0265591410543243	-2.24354422608599e-19	0.515735231141808	0.278325786254347	0.128046332387763	0.0402881777880517	0.0110453313737059
LBPSEMA4BRAIN048	-3.40315854061817e-17	-1.04493720492564e-19	-5.32153853351455e-19	-1.67511019506694e-19	0.0295474118934912	0.419377239333314	0.296166375660206	0.155806700792934	0.0281581450850268	0.0709441272350283
LBPSEMA4BRAIN050	-2.38793429174283e-17	6.29274548530445e-18	-2.33890950642805e-17	-6.78157157059294e-20	-1.0593457529134e-19	0.382634597472841	0.293254885878055	0.266264947198404	0.0355922070320474	0.022253362418652
LBPSEMA4BRAIN051	-8.2003673255115e-18	3.16427853112742e-19	3.09908787678828e-17	2.43556084079984e-19	-4.68187533567371e-18	0.193600269558306	0.228670559681017	0.401231191066015	0.0510519541228827	0.12544602557178
LBPSEMA4BRAIN054	-1.75378661183325e-17	6.05950052034921e-18	3.05250816694011e-18	0.00737886094068254	1.04914521477842e-20	0.413423067116747	0.319140128752037	0.17776255283543	0.0242860263165681	0.058009364038535
LBPSEMA4BRAIN055	-1.22097572249121e-17	-2.83141263797749e-19	6.13204879395941e-19	1.20811694748371e-18	-1.13295081419028e-18	0.404756856383783	0.235772853398371	0.258361907819654	0.0105798036815891	0.0905285787166023
LBPSEMA4BRAIN056	-1.20945313481421e-17	1.47863880941175e-18	3.53036263913904e-17	-1.05050802555029e-18	1.60670338186266e-17	0.267992913159651	0.273110791298191	0.378072336986041	0.0329954234430192	0.0478285351130983
LBPSEMA4BRAIN058	-2.48924976544621e-17	2.73442257407311e-18	2.55695666593845e-17	0.000854077661224476	9.98654101889037e-19	0.394609622309704	0.267569618206395	0.271499836550983	0.0255510904001503	0.0399157548715432
LBPSEMA4BRAIN060	1.15006075331795e-18	2.28679189871247e-18	4.31663088112289e-18	-1.39813409243959e-18	-7.46797159271987e-19	0.3783362780134	0.304059666583858	0.272400417369437	0.00528870057159817	0.0399149374617074
LBPSEMA4BRAIN063	-4.37640370715689e-18	-7.2545671339617e-18	1.31512270079122e-17	1.1034369356227e-18	1.99857246334801e-18	0.309940631973681	0.233654466074432	0.365833348600643	0.064310576636079	0.0262609767151653
LBPSEMA4BRAIN064	8.90974896531093e-21	-3.07252231522503e-19	-2.14549653753918e-17	6.07594809936886e-19	1.31588032641424e-17	0.246457215166916	0.246043630303538	0.416718849861716	0.0822515016571868	0.00852880301064366
LBPSEMA4BRAIN065	-1.11062891764285e-17	-3.58265477300611e-18	1.15590690307495e-17	3.01628330260239e-19	1.12432916974218e-17	0.0974363165282173	0.2400764691448	0.488280867332072	0.146178416541441	0.0280279304534698
LBPSEMA4BRAIN066	-8.8777834184871e-18	7.31918369706546e-19	1.22527079914333e-17	0.0112799505747168	-6.54321196770238e-18	0.322002123884547	0.278058247941731	0.262393953038214	1.7002330535989e-17	0.126265724560791
LBPSEMA4BRAIN069	-2.44542934339392e-17	-3.68733057959203e-19	-2.50603698996773e-17	1.41155126824096e-18	-1.38935970759798e-18	0.367563917639969	0.235196790638038	0.327580754109557	0.0477209805164402	0.0219375570959957
LBPSEMA4BRAIN071	-1.67914426309501e-19	3.45783213385859e-18	-1.28203343929938e-17	0.0257505901567747	5.86197635859253e-19	0.446419237756519	0.266873513167199	0.163449393351887	-7.48648747826727e-20	0.09750726556762
LBPSEMA4BRAIN072	-2.4976841661817e-17	2.7054961002025e-18	3.61051442258745e-18	0.00817425334339107	0.0031360890364037	0.457810080070619	0.268980498730471	0.154622145577994	0.0179081475717205	0.0893687856694015
LBPSEMA4BRAIN077	7.79907661197839e-19	8.3694968485666e-19	-1.08125449813759e-17	5.99123375617232e-19	-1.99786261744118e-18	0.234019829766508	0.24548434549404	0.466436015159346	0.0540598095801061	-1.71684365941333e-19
LBPSEMA4BRAIN080	-4.25100924130816e-18	-4.32639799664029e-20	1.01050612923815e-19	0.0193607745439143	0.018233832867352	0.442027441413923	0.276415274617642	0.227556668770286	0.00283229072442219	0.0135737170624608
LBPSEMA4BRAIN081	1.17426780363958e-17	0.00062175330756797	-1.59179892206074e-17	-1.81108692060094e-18	6.08066917756426e-19	0.0519107206760068	0.260450324199921	0.53559990700186	0.00755149071126105	0.143865804103384
LBPSEMA4BRAIN083	-2.51480558935146e-17	5.85886666842941e-19	-1.86870772478059e-17	0.00648208868716057	9.74677378476036e-19	0.439479894415798	0.224740479200675	0.0508314273427133	0.103175335274807	0.175290775078847
LBPSEMA4BRAIN084	-7.1737054488865e-18	-6.7007950283705e-20	2.64164062554856e-17	-4.79803919879588e-19	5.61931678826909e-19	0.0778188159669621	0.245462113501292	0.485885305604045	0.138849383237984	0.0519843816897173
LBPSEMA4BRAIN085	1.77389900679491e-18	7.85184572976423e-18	3.8543327122175e-17	0.00295777300310872	-4.13662736898154e-18	0.424994503499637	0.189509574011861	0.302115737713792	0.0457163291890045	0.0347060825825963
LBPSEMA4BRAIN086	-8.46036296276357e-18	-2.18119409939737e-18	1.33237105283247e-17	7.78238272487594e-20	1.57084611379263e-17	0.322395444322855	0.247348858554733	0.350697350818564	0.0201782960446559	0.0593800502591915
LBPSEMA4BRAIN088	-2.03140833287328e-17	-2.5506809722002e-18	3.01884186169726e-17	-6.17910942155305e-19	1.83098339600022e-17	0.389375231156406	0.266394583867524	0.282494837053328	0.045108029516819	0.0166273184059235
LBPSEMA4BRAIN089	-7.96115306664045e-18	3.29597812468816e-18	-1.67632647012981e-17	0.0175034437036242	5.6640860766716e-19	0.411398401240458	0.238116695893332	0.299370724266766	0.0171179024543013	0.0164928324415189
LBPSEMA4BRAIN091	-1.16992245001334e-17	-6.10856117728398e-18	1.18719896011875e-17	2.53954471984184e-18	6.05123314706748e-19	0.150549561348611	0.284524173537395	0.319279271847225	0.048784387196508	0.196862606070261
LBPSEMA4BRAIN092	-1.76801508167672e-17	6.91633962367709e-18	2.4412316322863e-17	0.00409112426864044	4.86840665082024e-19	0.408162742357352	0.206596001660056	0.285080767181375	0.0917766804743273	0.00429268405824901
LBPSEMA4BRAIN093	-1.3967358856917e-17	-1.14465258002431e-18	1.68349373957172e-17	-1.57885078197513e-19	-3.47989646257721e-18	0.350453000333649	0.314360207756706	0.274170912298056	0.00979685011922283	0.0512190294923667
LBPSEMA4BRAIN094	-2.13716496789013e-17	3.15144550889861e-18	1.43182538757421e-17	0.022456092219017	2.04977196368593e-18	0.461209267468218	0.219550397731488	0.185372502362197	0.0196381161587413	0.0917736240603391
LBPSEMA4BRAIN096	-1.43836523992713e-17	2.3432035673859e-18	4.72278788516489e-18	-1.01671988083882e-19	3.50834780948561e-19	0.291849548510013	0.334516792002024	0.215928105197616	0.0226807371386003	0.135024817151747
LBPSEMA4BRAIN098	-2.12186546965626e-17	6.34757311266028e-18	3.23566973258708e-17	0.0108445819730609	1.76543567937527e-17	0.422948718226191	0.189652140363599	0.289442868949994	0.0720814941882751	0.0150301962988802
LBPSEMA4BRAIN099	9.06089850208027e-18	0.0101059234802442	-8.59437970893999e-18	-2.52092887838952e-18	-1.62611683680236e-18	0.0794236182130542	0.232784273278085	0.465480522997558	0.107257330415303	0.104948331615755
LBPSEMA4BRAIN100	-2.25519543449003e-17	4.80491837226033e-18	-3.66786774328023e-19	0.0185096581174411	-1.39641939814637e-19	0.437573723059323	0.253903573235239	0.254124661541194	0.0120882530590868	0.0238001309877167
LBPSEMA4BRAIN103	6.23808921401063e-18	-1.41555555213331e-18	1.08307825157736e-17	3.25759843588112e-19	1.8843417171017e-17	0.188008894257901	0.246801493132081	0.439451911063015	0.0770100125045299	0.048727689042474
LBPSEMA4BRAIN104	-1.96595512314731e-17	4.52764443365718e-18	2.24437756482057e-17	0.0163903268519703	0.0158299795175191	0.412467896132069	0.277221314791822	0.149808498047061	0.0369595723740466	0.0913224122855116
LBPSEMA4BRAIN105	-1.55631494262613e-17	-2.23522336256903e-20	2.53415023779924e-17	-1.09107738921313e-20	1.55131854468469e-17	0.320449811498786	0.139320028643387	0.322639890103107	0.143131726931725	0.0744585428229955
LBPSEMA4BRAIN106	-1.50641770173504e-17	-2.46086738990676e-18	4.03776147267785e-18	0.0295607871210911	0.0156918480974315	0.404218972081796	0.312998560105658	0.19070588540086	-1.28822009243586e-18	0.0468239471931625
LBPSEMA4BRAIN110	-8.43746660606157e-18	2.77502669099023e-18	1.47139824301599e-17	-3.22848586298448e-19	-1.26946779652755e-18	0.260086618379458	0.257205918364855	0.395632691383655	0.0536864029963265	0.0333883688757057
LBPSEMA4BRAIN111	7.85984978933423e-19	-2.41043614789833e-18	-6.46266973011872e-18	0.0242070961867856	1.14594957486936e-17	0.510129450790854	0.185368506710385	0.161611677453709	0.0188529866959585	0.0998302821623075
LBPSEMA4BRAIN112	-1.23847833019685e-17	3.26159465065837e-18	3.1093673227428e-17	0.00501123234875031	-2.11446644308598e-18	0.395019950640451	0.172023954491367	0.282666021204415	0.0847548571723674	0.0605239841426486
LBPSEMA4BRAIN113	-9.37136843686308e-18	-2.336701712313e-19	-3.90739852326861e-17	1.72864733772195e-18	4.88492922178511e-18	0.173110734859626	0.247515451873894	0.469516871518878	0.0760985831600608	0.0337583585875408
LBPSEMA4BRAIN115	-8.8288583552374e-19	-1.3259556624763e-18	-1.3791607172167e-17	-1.37603114859303e-18	9.17742961721407e-18	0.0685646527599752	0.258977837343624	0.490448686796958	0.119467641813262	0.062541181286182
LBPSEMA4BRAIN119	-1.56105563259743e-17	-5.7895007487218e-18	1.91872025667967e-18	0.0172856522271357	-2.82209466107059e-19	0.448028772626961	0.273865589390795	0.17009536611919	0.017694896804434	0.0730297228314847
LBPSEMA4BRAIN120	-2.08951149949165e-17	5.67048653489457e-19	-2.43514795721815e-17	0.00139274526842609	1.74929194776069e-18	0.427430199161382	0.259364320437336	0.265272034132649	0.0147972019689954	0.0317434990312113
LBPSEMA4BRAIN121	6.20064832408825e-19	-2.25197053526697e-18	-3.32045466445018e-17	-8.14197448604161e-20	-3.13376660419983e-18	0.255863048448417	0.290390163515455	0.273664883784709	0.0421663152327171	0.137915589018703
LBPSEMA4BRAIN122	-1.55765799257993e-17	-4.04793511233903e-18	1.35820011240196e-18	-3.8184636564046e-19	-2.24199803164696e-18	0.266471815347102	0.226455427732727	0.385296890987865	0.102287145274804	0.0194887206575029
LBPSEMA4BRAIN124	-1.05895542579812e-17	7.08800741716361e-18	4.45892295417565e-17	0.0151508406670566	-1.60592855781192e-18	0.448421528970495	0.237780513865053	0.28152913444052	0.00852318872467148	0.00859479333220366
LBPSEMA4BRAIN125	-1.43111856176146e-17	1.83938347820458e-18	-1.8196484513992e-17	2.50937843529739e-20	4.46921587296966e-20	0.402269632796381	0.240003550370096	0.323028554545854	0.00958644032585182	0.0251118219618172
LBPSEMA4BRAIN126	1.25479683943084e-18	-3.33054360727195e-18	-1.81235839148429e-17	4.64814019106342e-19	2.35280591527227e-17	0.306311612274493	0.276331449023606	0.320924776501629	0.0359922705430166	0.0604398916572569
LBPSEMA4BRAIN127	-2.13588774094056e-17	-2.69051221498066e-18	1.78176828992078e-17	0.00611704990147939	4.71411462586647e-19	0.458322766670991	0.203702275143028	0.138868724114754	0.0641342730811954	0.128854911088552
LBPSEMA4BRAIN128	1.59282594774725e-18	-7.83798080877578e-19	4.11819459243602e-17	5.9147710823569e-19	-2.02914250194223e-18	0.391013253814746	0.271054468125451	0.289532013899813	1.26892904884788e-20	0.0484002641599899
LBPSEMA4BRAIN129	-1.95211128698824e-17	9.907544557217e-19	2.57279293402416e-17	-3.12457630322345e-19	2.13826752302244e-17	0.174780162056568	0.262873702222758	0.467934037296778	0.0737140878386697	0.0206980105852267
LBPSEMA4BRAIN131	-1.8492800029299e-17	-3.03899056267936e-18	-7.97569483315895e-18	-8.46563651797007e-19	1.96367723546912e-17	0.325979599694116	0.26958246261419	0.348211787881812	0.00437445892964301	0.0518516908802388
LBPSEMA4BRAIN132	-1.18848052435464e-17	1.29599820365097e-17	1.56038903251288e-17	0.00988881132114312	-1.65390689116745e-18	0.416709397568451	0.219815325014315	0.291512922378247	-3.5724195251596e-19	0.062073543717844
LBPSEMA4BRAIN133	-1.32048549569234e-17	-2.48333692952678e-18	2.03898374108789e-17	-1.51456761520035e-18	3.05851054893402e-17	0.209175116047197	0.187099172287894	0.329731927044335	0.181454514589901	0.0925392700306719
LBPSEMA4BRAIN134	7.51607956687253e-18	-1.11636194614532e-18	1.89409561285334e-17	-1.28239651875044e-19	1.13954501834001e-18	0.3200263517042	0.245614015347655	0.322794639251921	0.0739335867106777	0.0376314069855462
LBPSEMA4BRAIN135	-3.17550383943474e-17	2.01777176711603e-18	8.39854921313952e-18	-7.19169569203506e-19	1.14664833493439e-17	0.373912920016148	0.241524297304586	0.305811635867796	0.066360189807408	0.0123909570040628
LBPSEMA4BRAIN137	-1.5123347981869e-17	6.57091166327686e-19	4.21248996353578e-17	5.74884035114368e-19	1.52566198638884e-17	0.27156167433708	0.261325581696945	0.397776293418436	0.0374012724856721	0.0319351780618662
LBPSEMA4BRAIN138	2.38276182299927e-18	4.89038552015034e-18	1.90198041145528e-17	-2.45589038919958e-19	-3.66935460362241e-19	0.374630176569656	0.253181685922093	0.287293733155048	0.00783928214730661	0.0770551222058962
LBPSEMA4BRAIN140	1.80170200141058e-17	-1.47955979548646e-18	2.79849715304576e-17	-2.52815475882355e-19	6.20281285245109e-18	0.0905300148864004	0.256507862567243	0.473993869215707	0.114714035429475	0.0642542179011737
LBPSEMA4BRAIN141	-1.58646610148851e-17	-6.06217371905477e-20	1.69348187694918e-17	3.47185525191794e-19	2.07425550084575e-17	0.352440365498026	0.225768004878138	0.371177459005721	0.0272561339762293	0.0233580366418857
LBPSEMA4BRAIN143	-5.72962719077587e-18	3.5821355928669e-18	4.33798944667469e-18	1.14284755294316e-19	-2.1627626413166e-18	0.241527739811452	0.238668926058766	0.441204968142671	0.0516447722048257	0.0269535937822861
LBPSEMA4BRAIN145	-2.39965549618199e-17	1.27371530924822e-18	3.82252309190092e-17	1.34650040513086e-19	9.27829251135168e-19	0.354458669379628	0.229641722125594	0.34723833479178	0.0592643788917073	0.00939689481129118
LBPSEMA4BRAIN146	-7.02684514849704e-18	6.22581116619065e-18	2.89624455117061e-17	0.00718128869041564	1.48314536503105e-18	0.500127900295501	0.263093132926682	0.201650200366196	1.50562299365322e-18	0.0279474777212056
LBPSEMA4BRAIN147	-1.83277171390856e-17	-4.1090647650449e-18	2.95079288970511e-17	0.0315133235889003	1.74962723743124e-18	0.475634745385991	0.239184359970865	0.136258767133898	0.0765279928578286	0.0408808110625173
LBPSEMA4BRAIN149	-9.54403412072506e-18	1.52401234756772e-18	2.69400894362519e-17	8.16525114858827e-20	1.37890710166367e-18	0.383021151238765	0.238849964337265	0.341904132317128	0.0210650859568289	0.0151596661500132
LBPSEMA4BRAIN150	-3.6553346831392e-18	1.75128959403922e-18	3.18764941382902e-17	0.00304561053352685	4.58962756646079e-18	0.403067598464896	0.274905073901229	0.222390678150421	2.85877475181665e-19	0.0965910389499265
LBPSEMA4BRAIN152	-2.61756325954857e-17	7.23286731345525e-18	1.85418617058876e-17	0.0247105351309338	4.10514092348926e-19	0.472709546268806	0.21522852717058	0.206731363497582	0.0634522754736538	0.0171677524584448
LBPSEMA4BRAIN154	-2.11547305984395e-17	5.83669173774237e-18	3.03071200958921e-17	0.0232754414912699	9.52445346097202e-19	0.487832411295558	0.210800974675874	0.18712605873513	0.0530271104825468	0.0379380033196213
LBPSEMA4BRAIN155	-6.76336122946895e-18	-3.52774370577153e-18	3.61047549317446e-17	-4.98958842025996e-19	8.30725711987415e-18	0.35722279637531	0.224835151610642	0.145272448441691	0.0860622987847674	0.18660730478759
LBPSEMA4BRAIN157	-6.15919351464449e-18	-2.34345890590701e-19	-1.10052006664748e-17	0.00663884903666345	-4.25922772935837e-18	0.459168611587854	0.245221601250221	0.191906584033474	0.0317128293134838	0.0653515247783043
LBPSEMA4BRAIN158	-5.67494057126099e-18	3.32923686635782e-18	3.29104202019788e-17	1.76527009182301e-19	-3.70572945584015e-19	0.212557974520429	0.32571129116127	0.154603324743172	0.0343758819271489	0.27275152764798
LBPSEMA4BRAIN159	-2.3784078738467e-17	-2.00842427510637e-18	2.67359540214165e-18	-7.39701765185654e-19	-1.57889007352102e-18	0.329310494388791	0.20678074353362	0.360923685177155	0.072415287341841	0.0305697895585925
LBPSEMA4BRAIN161	-1.00441516169604e-17	-3.06527543017312e-18	-2.24307145445994e-17	1.09937072310027e-19	-1.2007804729186e-18	0.365735484256336	0.214174828404268	0.358550399085049	0.0563679656210387	0.00517132263330875
LBPSEMA4BRAIN163	5.13634854799899e-19	3.05474116362091e-18	-1.41670661590101e-19	0.0202438870063756	-4.59990775576524e-19	0.464111267880414	0.216340660907709	0.176263433385628	0.00150474332035148	0.121536007499522
LBPSEMA4BRAIN164	-5.55883317549e-19	2.86564068425468e-18	1.93245373381888e-17	-1.70169373079267e-19	-1.99622672224408e-18	0.286121034922911	0.230799644792741	0.414558439421035	0.068520880863313	-5.1871056043635e-20
LBPSEMA4BRAIN166	-1.60537492322897e-17	-1.65146722414972e-18	-1.20832113574555e-17	1.22103467772561e-19	-3.74291617337027e-19	0.181883936487662	0.265579676493878	0.427775979827899	0.112916543553936	0.0118438636366261
LBPSEMA4BRAIN167	1.65983360470999e-17	-4.18864997189765e-18	2.42861765951197e-18	-1.29880584637062e-18	1.45385867454401e-17	0.266693138983207	0.246373012705863	0.404681225082269	0.0664346053597343	0.0158180178689261
LBPSEMA4BRAIN168	-2.90168932203705e-18	-2.70110900878273e-18	1.26762267565716e-17	3.27771272258279e-19	1.20908972230716e-18	0.360073253449517	0.245811960201918	0.324394026108445	0.0675885803671742	0.00213217987294593
LBPSEMA4BRAIN170	-3.31537967992115e-17	3.11706200989066e-18	-1.45630152623947e-17	1.283016796855e-18	-5.04328695283199e-19	0.237763158220291	0.236540149813968	0.371686117561887	0.12968827592166	0.0243222984821941
LBPSEMA4BRAIN172	-1.95573432164452e-17	6.46594700966367e-18	-9.23013010693841e-18	0.0305602469263745	2.98784453715689e-19	0.474760966422265	0.232336599687562	0.251887340522582	2.75400214711855e-19	0.0104548464412166
LBPSEMA4BRAIN173	1.81357234160715e-18	-1.21480746684872e-19	-3.93049720056877e-18	-1.80121279036783e-19	2.99378724460893e-18	0.00738118253381989	0.243807431121904	0.436853631658397	0.224971603303458	0.0869861513824222
LBPSEMA4BRAIN175	-1.87466128593349e-17	5.65222720684655e-18	-2.43559162232032e-17	0.00709654393607545	-2.50498069873839e-18	0.4343815702599	0.262675543517812	0.275563099969339	0.0202832423168735	-1.08580427961026e-20
LBPSEMA4BRAIN176	-1.61477073189627e-18	1.42177490534188e-19	4.00753136765853e-17	0.0191307007239261	1.18379049947559e-17	0.456752590773211	0.228516499277525	0.191981611319845	0.00368712847876594	0.0999314694267277
LBPSEMA4BRAIN178	-1.38498870346189e-17	-3.28208186179459e-18	-1.84430320101702e-17	6.45795491371557e-19	-6.8994745769222e-19	0.333429812329466	0.225158635372045	0.337101222214251	0.0748311410864333	0.0294791889978049
LBPSEMA4BRAIN180	-5.40309678868861e-18	-3.2120388404294e-18	1.78885505379335e-17	7.52122026371212e-19	-2.68728309358435e-19	0.428800140542286	0.26926416447639	0.091607920856162	0.052857820324476	0.157469953800685
LBPSEMA4BRAIN183	-1.39209333213284e-17	2.23870732467243e-18	3.77707364693334e-18	0.0129404877632026	9.95276718652051e-19	0.475753322260083	0.185578221269496	0.132321516251827	0.0331118214425619	0.160294631012829
LBPSEMA4BRAIN184	-3.09561858662377e-17	-5.24093730331783e-18	-1.02138982148965e-17	2.55690478195905e-18	0.0755795941034388	0.0162719237890397	0.222409904504536	0.436284584960605	0.0483781252406088	0.201075867401772
LBPSEMA4BRAIN186	-4.18806671130824e-18	-4.46139812131207e-18	-5.38223061039656e-18	5.98851005309034e-19	-1.29755906172581e-18	0.362445304209157	0.234859854898689	0.35233673396444	0.0364349667118823	0.0139231402158311
LBPSEMA4BRAIN187	-1.04341133411471e-17	-5.05959467554214e-18	-1.22509823296752e-17	0.000418522224869833	0.0203852717336593	0.376688318744019	0.31441778361771	0.260469540421201	0.00806788591986887	0.019552677338671
LBPSEMA4BRAIN191	-1.42954142145188e-17	-6.05000257405322e-18	-1.56930659215105e-17	-5.46233217447977e-19	2.48178779211858e-18	0.394242557363639	0.238323619257024	0.255959253047427	0.0493528581381802	0.0621217121937301
LBPSEMA4BRAIN192	-1.69622151249449e-17	-4.54346064081801e-18	3.03974540858954e-17	0.0241317629169332	0.0157092366892751	0.441397266902475	0.289492123352109	0.216918959065891	2.40104806529727e-20	0.0123506510733171
LBPSEMA4BRAIN193	-7.38856313477943e-18	-1.76602086677673e-18	-3.06216687480115e-17	-5.74753670167109e-19	2.79705541750214e-17	0.389713191097301	0.197757905629528	0.272580636799317	0.0443169643939431	0.0956313020799111
LBPSEMA4BRAIN194	-1.28603078077596e-17	-3.91800575275374e-19	1.99045856009186e-17	3.54964356599294e-19	3.32076425723145e-18	0.00940596458910669	0.242693406577545	0.436574012176541	0.228432797889614	0.0828938187671938
LBPSEMA4BRAIN195	2.46980609533011e-18	2.3684515955249e-19	4.45580857978028e-17	4.9387351598104e-20	-1.67335826181037e-18	0.370999147872973	0.241471747468566	0.35526134137274	0.0308962146964677	0.00137154858925275
LBPSEMA4BRAIN198	-7.9213291832258e-18	5.03298836662856e-18	1.87588474024059e-17	2.36908422137332e-19	1.18593632608076e-18	0.36231769228989	0.246579145316383	0.352544720347164	0.0372791324988367	0.00127930954772695
LBPSEMA4BRAIN199	-3.84052096303066e-18	0.0206930307174998	-2.3526865205534e-17	-1.31829312035856e-17	-4.33930309291311e-18	-2.75071573033735e-18	0.251758649609359	0.49765243530589	0.187066916733568	0.0428289676336839
LBPSEMA4BRAIN200	-1.93719435147216e-18	1.63856201196577e-18	1.26917338588619e-17	2.86245241810072e-19	1.43616154483032e-17	0.164079737132468	0.267451374053093	0.443381922622579	0.103813979753409	0.0212729864384516
LBPSEMA4BRAIN201	2.64792644794246e-18	-2.16651648872031e-18	-3.22980525016671e-17	-2.97260171403831e-19	1.61072221044941e-17	0.359269270163187	0.277069627456716	0.317036743572911	0.000649939911069596	0.0459744188961161
LBPSEMA4BRAIN202	1.42729881338097e-18	-6.22578145582517e-18	-2.8613248367871e-17	0.0200951053463147	0.0096759515045632	0.441834645820503	0.286109926529564	0.199235039415935	0.00779143048286492	0.0352579009002552
LBPSEMA4BRAIN203	-1.98209483655535e-17	-5.06581036234947e-18	-1.65783271794526e-17	0.014283950154646	0.0369476606731292	0.494518241335002	0.247160752354944	0.154104768603474	0.013778485435157	0.0392061414436476
LBPSEMA4BRAIN204	-1.01581260121326e-17	-1.5345836800383e-18	2.1074880609128e-17	-5.60588073438118e-19	1.32813705272517e-17	0.111309166902518	0.225817730183233	0.456052731834615	0.17015035517751	0.0366700159021253
LBPSEMA4BRAIN205	6.77702028656172e-18	-5.15168993902713e-19	1.62685200412039e-17	-2.65806888492338e-18	2.17932103442079e-17	0.153388398132408	0.298394733932956	0.408958585971389	0.107554213846186	0.0317040681170603
LBPSEMA4BRAIN206	6.64752478216869e-19	2.06929166101515e-18	1.62464937776498e-17	-7.19501531176216e-19	-2.14803882208173e-18	0.338987118861324	0.298156905686439	0.25584346787168	0.0239080419738117	0.0831044656067446
LBPSEMA4BRAIN208	-6.22493574346991e-18	-3.91006667538777e-18	1.78523538671799e-17	-1.26038246883994e-18	1.50171298106521e-17	0.319301938302457	0.234794012641918	0.381864293362346	0.0376577110563104	0.0263820446369695
LBPSEMA4BRAIN209	-1.91440518233622e-17	5.90454115711466e-18	-1.6564511823214e-17	-4.28458736278155e-19	-3.03031332999001e-18	0.395406718059982	0.213128730642553	0.202002077643255	0.0939548545789644	0.0955076190752462
LBPSEMA4BRAIN210	-1.73348178911328e-17	6.61491748248247e-19	1.13545498930007e-17	0.00452713544543537	-1.93115603015805e-18	0.417954618839832	0.235174803927945	0.310809553031757	0.0182178978588238	0.0133159908962073
LBPSEMA4BRAIN213	-5.21796839621182e-18	3.81341797019316e-20	1.31683662831143e-17	-1.65933227723054e-18	1.74664757524937e-18	0.0543087720608763	0.245829379972335	0.488680113144069	0.137280792414229	0.0739009424084913
LBPSEMA4BRAIN214	-8.49818042566997e-18	2.89579301911128e-18	3.26370037217956e-17	-1.59178660791901e-19	2.6639960421623e-18	0.356782346582328	0.243382696097847	0.35982297211846	0.0194054894560451	0.0206064957453194
LBPSEMA4BRAIN215	-1.06193515288554e-17	5.35061522294972e-19	-2.77397164975012e-17	8.74815317337657e-19	1.09044244216458e-17	0.0389475622636251	0.241524976376564	0.428781988775694	0.16849296638945	0.122252506194668
LBPSEMA4BRAIN217	-1.47769504856004e-18	-1.04834372082424e-18	-3.07330018572408e-18	6.62517439068966e-19	1.3300673452515e-19	0.0861779529938422	0.256959404553506	0.472492826487275	0.143803410343828	0.0405664056215494
LBPSEMA4BRAIN220	-2.4891743822203e-17	-7.47309901388615e-18	1.7823142966835e-17	-4.40540659338518e-19	-1.62115522959321e-19	0.45131754932852	0.236759479288168	0.185238626495917	0.0774468465936923	0.0492374982937032
LBPSEMA4BRAIN221	-1.54548455774016e-17	3.06538515781911e-18	-7.27549798030906e-18	1.37036926656986e-18	1.37748573637899e-18	0.325295723317294	0.295697795852507	0.292250239362743	0.0274537381835246	0.0593025032839312
LBPSEMA4BRAIN222	-6.64648535847358e-18	-3.35426396665484e-18	3.37196057361693e-19	-1.14431103543544e-19	-1.07104220618914e-19	0.442511350495049	0.227593424809735	0.281747716004702	0.0192369864192302	0.028910522271284
LBPSEMA4BRAIN223	-8.52919468414205e-18	2.17560916720223e-18	1.43006756172897e-17	-2.44373418628006e-19	1.18533392586075e-17	0.322014690296938	0.243510439591261	0.345456970307862	0.0405975035846106	0.0484203962193286
LBPSEMA4BRAIN224	-1.50696687521584e-17	-3.9599286001117e-18	2.84109543650246e-17	0.0294748484555174	1.12297457003957e-18	0.421515244806185	0.239214334130121	0.263625089393413	2.3966623165695e-17	0.0461704832147637
LBPSEMA4BRAIN225	-1.8293729855279e-17	-4.21132861451034e-18	-1.50663807961568e-17	9.02049954995325e-19	1.99521858594047e-17	0.249925684719531	0.235369031988339	0.403322268612803	0.0980451322833244	0.0133378823960033
LBPSEMA4BRAIN226	-7.67458498490027e-18	3.59970326631597e-18	4.14565292637052e-17	0.0112186241545792	1.60197416088152e-18	0.450866770029558	0.293611875146709	0.156764323101281	-1.95268581427887e-19	0.0875384075678722
LBPSEMA4BRAIN227	-1.46462865884598e-17	3.64295000878973e-18	-4.16375979631225e-18	0.00226662533935688	-4.41044819288123e-19	0.430664368684008	0.214851438817399	0.167412980873114	0.106391235877307	0.0784133504088145
LBPSEMA4BRAIN228	-5.6269158823205e-19	1.0910821753004e-17	1.97368368920213e-17	0.0282679254657647	-1.96967834457527e-18	0.48089959148244	0.239562765840236	0.16524389005776	1.42897101039296e-18	0.0860258271537995
LBPSEMA4BRAIN230	-4.8649587656342e-18	-4.29752214804831e-19	3.19033777184935e-17	0.0146628116439197	0.000978523814693136	0.407742338910294	0.253859254253641	0.280848411584675	-2.25462207299678e-19	0.0419086597927772
LBPSEMA4BRAIN231	-3.83408930090662e-18	-4.677495056744e-18	1.05824913134009e-17	-6.01199466983096e-19	1.35628967837452e-17	0.243954307242433	0.242402838105777	0.415872407520528	0.056502646479943	0.0412678006513181
LBPSEMA4BRAIN233	-3.12602417431867e-17	-5.20694712361198e-18	-9.43274629582076e-18	-2.01288186401626e-18	0.00518729973432865	0.139746544371725	0.284245098682863	0.38203374901079	-2.36408209241905e-19	0.188787308200294
LBPSEMA4BRAIN238	-2.48715790849447e-17	1.08629278781624e-18	1.36638630458464e-17	-7.0906219060336e-20	-3.09176158590156e-19	0.441522145439224	0.249754755883839	0.0658237308332136	0.0900740390470695	0.152825328796654
LBPSEMA4BRAIN239	8.57166718175076e-18	-3.58986580946354e-18	-2.31403609912673e-17	-2.20761172018671e-18	7.87258507489433e-18	0.194381813469024	0.255612386296129	0.40920986569989	0.106980317679376	0.0338156168555811
LBPSEMA4BRAIN242	8.96707633145504e-19	-7.24140763783015e-18	-2.05193734958187e-18	1.89206406724114e-18	-2.07534668892238e-18	0.329866073486039	0.210779599451446	0.214821941327963	0.125979374129023	0.11855301160553
LBPSEMA4BRAIN243	-9.13450236861282e-18	2.40942613267994e-18	-4.63173303313715e-19	-6.85627037642372e-19	-5.61685591966539e-19	0.344910535706363	0.29066165855789	0.292732610537252	0.0219966640922884	0.0496985311062066
LBPSEMA4BRAIN247	-4.43583662817368e-18	-4.62221405025319e-18	-1.23083526500609e-17	8.72989367483775e-19	1.96725317204369e-17	0.192555019970375	0.245411989925281	0.451823633735165	0.0927421881820872	0.0174671681870923
LBPSEMA4BRAIN248	7.50051103788309e-18	6.42471912318898e-18	-2.4887459398818e-17	0.00958037739735557	1.99168131894953e-18	0.390072380582807	0.240889014481824	0.290733577903286	0.0284800228169294	0.0402446268177978
LBPSEMA4BRAIN249	-9.32952951641197e-18	-2.63017083793341e-18	4.57955627487061e-17	0.0166515096703748	2.18282053756769e-19	0.442262308309097	0.182161690843633	0.244351767702548	0.0358558047058967	0.0787169187684499
LBPSEMA4BRAIN250	-7.95299994175634e-18	-2.12219394710734e-18	3.34720010773652e-17	1.28385684974935e-18	1.52253840215607e-17	0.377165278917368	0.168042923484271	0.22431258747365	0.127586547339547	0.102892662785164
LBPSEMA4BRAIN253	-1.552242614483e-17	1.99003220310548e-18	1.41731796085174e-17	0.0104006255019943	-1.5046252264741e-19	0.358807556770287	0.332082730979166	0.209961440075041	6.16768925284827e-21	0.0887476466735115
LBPSEMA4BRAIN254	-2.53103468093231e-17	-1.3931064826996e-18	3.29206339186138e-17	4.26482863120267e-19	2.2577049209376e-19	0.427081553407011	0.280821568365714	0.243142699997173	0.0139024803266004	0.0350516979035023
LBPSEMA4BRAIN255	-1.66584148002918e-17	-3.43498839529987e-18	-1.1249951466039e-17	7.36104938562667e-20	-4.88791592966808e-18	0.4263021728683	0.172400699928621	0.252802719451329	0.0993627488840905	0.0491316588676585
LBPSEMA4BRAIN257	-3.55543456563969e-18	-1.84222250129945e-18	2.61321484291801e-17	-2.64210199519683e-19	1.50207269037782e-19	0.212180027125621	0.277585376850119	0.344313987778716	0.0541827193395306	0.111737888906013
LBPSEMA4BRAIN258	5.41481542998397e-18	4.88317667861761e-18	1.44885318417964e-17	-3.22273237069848e-19	-1.5990969120515e-19	0.259795411675952	0.242600357642108	0.33323142352453	4.70005539807541e-18	0.16437280715741
LBPSEMA4BRAIN259	-2.09296496195402e-19	-5.90803903219812e-20	-2.0093332641203e-17	-4.24130243819084e-18	-1.43797592953279e-18	0.0413618351420264	0.231661500440506	0.496107795951114	0.168184076954571	0.0626847915117828
LBPSEMA4BRAIN260	-9.89321319527853e-18	-2.91306337102318e-18	3.19092739326358e-17	0.0200732717064815	2.45802522583843e-19	0.456472981720797	0.23913390086351	0.158587319455136	0.0488829440089848	0.0768495822450901
LBPSEMA4BRAIN262	-1.28864247181675e-17	2.0020698510847e-18	2.63919502825204e-17	0.0054548735901966	1.00222399933663e-17	0.213125573586336	0.257095189206974	0.46868072194269	0.00878331784670485	0.0468603238270988
LBPSEMA4BRAIN266	-9.40995610018504e-18	2.63453785591325e-18	-1.77351115970957e-17	0.0141836657389991	7.89021842655615e-18	0.424819446104523	0.272656777879292	0.250706371354801	-4.98126188498281e-19	0.0376337389223856
LBPSEMA4BRAIN267	-8.58746555212526e-18	-3.52285891567179e-19	5.61305043056356e-18	1.4412741069096e-18	7.58738777163897e-18	0.0208371221081402	0.271061010910703	0.475986604425029	0.10902884545078	0.123086417105348
LBPSEMA4BRAIN268	-1.6944062740849e-17	-2.90606323462342e-18	-8.43809459263559e-18	9.96545250872271e-19	-2.56144408551476e-18	0.287400651155672	0.253554780763491	0.361627885115029	0.0937405977425463	0.00367608522326152
LBPSEMA4BRAIN269	-1.14188587875913e-17	4.90232640053683e-18	3.27518338529634e-17	0.00226331877553885	2.28009064721986e-18	0.354399091291447	0.2816746009572	0.329149681546895	0.0313753657460491	0.00113794168286965
LBPSEMA4BRAIN270	-5.54227744670258e-18	-8.71027514334985e-19	1.91749636172601e-17	0.00113567673280986	1.240839186231e-18	0.393553318137879	0.241003340645955	0.318130122907677	0.00436952732075469	0.0418080142549243
LBPSEMA4BRAIN271	-2.46278504818505e-18	-6.56834635827724e-19	-4.40648174659158e-18	-2.79074522072244e-19	1.54577435499063e-18	0.101954895897827	0.266023129785064	0.463802741633216	0.126569707319042	0.0416495253648507
LBPSEMA4BRAIN272	4.40253555864706e-19	4.49734298053392e-18	2.12092627240123e-17	6.11385184422302e-19	0.0229165702672852	0.121033247206744	0.281195426790164	0.452113049199791	0.0163029266229895	0.106438779913026
LBPSEMA4BRAIN273	-1.27962852545313e-17	8.81630281368337e-19	8.69393972945135e-18	0.00110987077259616	0.0381573876908175	0.371039287612475	0.265483901896071	0.134743847137934	0.0692002871061621	0.120265417783944
LBPSEMA4BRAIN274	-7.56055935736331e-18	3.47567039678253e-18	3.20672593918173e-17	-5.47249220577216e-20	-6.21132527213381e-20	0.407184599716784	0.268239050270424	0.287938557703546	8.09626262801728e-20	0.0366377923092459
LBPSEMA4BRAIN275	-1.40281848750976e-17	-3.06375592355065e-18	-1.45909455943964e-17	9.98710826311901e-19	0.00415255924680061	0.0896836266307155	0.264451139993627	0.441385543612001	0.055659110493994	0.144668020022861
LBPSEMA4BRAIN276	-2.09634526101227e-17	-5.47439919762275e-18	-2.13642564742449e-17	7.24022143313409e-19	-3.3274740600987e-18	0.399002069491801	0.208844415514476	0.253056281651799	0.0773768529095085	0.0617203804324157
LBPSEMA4BRAIN277	-2.13728044426489e-17	-2.36237692563085e-18	3.95021314885715e-17	-3.0009702185919e-21	9.38751824223199e-19	0.376370427498717	0.23510533706227	0.338530204031649	0.0124286392480512	0.0375653921593128
LBPSEMA4BRAIN278	-1.72807630418607e-18	1.70240499365425e-18	5.18482415963001e-18	0.0102297147585412	-7.37786499507188e-19	0.458374210976833	0.258720261283819	0.236034560789243	0.00784439740305539	0.028796854788508
LBPSEMA4BRAIN279	9.33015626973813e-18	0.0178363235405251	-1.05810577908766e-17	1.73393006459129e-18	-2.81896704883169e-19	0.0692275014374187	0.218702925981988	0.478337509789456	0.148576580483813	0.0673191587667993
LBPSEMA4BRAIN280	-5.24835294451928e-18	-4.67019821955883e-18	-7.75333373312829e-18	0.0225402948274696	-2.36671208974101e-18	0.485196632337758	0.231983445178499	0.123998657949219	0.0372777893867601	0.0990031803202945
LBPSEMA4BRAIN282	-9.23811646925814e-18	0.0154697133733964	-1.98143611795854e-17	2.21660605698383e-18	1.49304998216493e-18	0.036394696861792	0.253216402703985	0.520494807429628	0.112302719026328	0.0621216606048712
LBPSEMA4BRAIN284	-1.70240234765917e-18	-5.10795072717599e-18	-9.11593707346869e-18	0.0090559618640156	0.0262953608898946	0.334588410178263	0.359653885258618	0.238984832468181	-3.5906307974749e-19	0.0314215493410282
LBPSEMA4BRAIN285	-3.14390023329442e-17	4.17899081267439e-19	-1.40601118164187e-17	1.19380759203945e-21	-3.04364368868791e-18	0.349941009710751	0.260409399763085	0.187028876590733	0.0863828396949264	0.116237874240504
LBPSEMA4BRAIN288	-8.59971051494842e-18	1.53630215990827e-18	-2.29648498647217e-17	0.0108165979903292	5.18987901043515e-18	0.449824176113251	0.245129953127222	0.24947102115437	-5.44188849567734e-19	0.044758251614828
LBPSEMA4BRAIN289	-1.94033342695801e-17	4.93258158302039e-18	6.98080933258583e-18	-3.47702146764796e-19	-1.99883998716328e-19	0.375030369591507	0.267713974525336	0.325950694485268	0.0048151462104317	0.0264898151874568
LBPSEMA4BRAIN290	-1.09748134491472e-17	2.51873728003996e-18	-1.35778805632225e-17	0.0257282928265417	2.14719496142344e-18	0.491918509618829	0.250033984130185	0.203305122525179	0.00628500304102596	0.0227290878582397
LBPSEMA4BRAIN293	-1.20739165027994e-17	-1.1506333123662e-17	-1.0811301852239e-17	3.8092242603025e-18	-6.81532444147088e-19	0.199242636873773	0.193205094748981	0.316070709961868	0.192522462280508	0.0989590961348703
LBPSEMA4BRAIN297	-1.12574561310386e-17	-1.83522147610218e-18	4.07633790806191e-17	4.15040504794113e-20	-2.61583545809982e-18	0.283110849735252	0.155965386602646	0.359748632553399	0.122913651525546	0.0782614795831575
LBPSEMA4BRAIN299	-8.60449773233222e-19	-5.4628007969082e-18	3.39242717927849e-17	-2.95515993488583e-19	-3.2170237300963e-18	0.41279945710794	0.284472942343912	0.219295996845539	0.0354863885839603	0.0479452151186485
LBPSEMA4BRAIN302	9.23479612869768e-20	-5.30622293474488e-19	-2.4932113027691e-17	-1.11164244702955e-18	4.10768833218627e-18	0.0509035401997565	0.271788393993227	0.443513142224709	0.138306627092527	0.0954882964897805
LBPSEMA4BRAIN304	-1.30175048707476e-17	-1.92967728464622e-18	-4.76672356394614e-18	0.0150367163824516	5.42214802012746e-18	0.443330632205689	0.235609922887359	0.199088626407143	1.1310151659177e-18	0.106934102117357
LBPSEMA4BRAIN308	-1.32527254253589e-17	0.0623657039871003	-1.03566694927216e-17	0.337348527225442	0.0892442934144313	0.362111203503886	0.124442301045612	-3.05568782052033e-18	5.55974059344709e-20	0.0244879708235281
LBPSEMA4BRAIN312	2.63773406216827e-18	-2.57289046149866e-19	-1.60745782527363e-17	-6.70918277102861e-19	6.87472554880274e-18	0.114300872556936	0.267728830967768	0.473537971310002	0.0999838970299575	0.0444484281353368
LBPSEMA4BRAIN313	-1.61235242671279e-18	2.68068715567752e-18	8.75564826815459e-18	5.79852921925653e-19	-6.77511322767627e-18	0.28570312205444	0.27327649517689	0.370717174600276	0.0443222390965391	0.0259809690718543
LBPSEMA4BRAIN314	-2.27460454704902e-17	7.02195724105169e-18	8.08581345518574e-18	-3.28206824052348e-19	-2.36595315543262e-18	0.353553418106759	0.239565152950212	0.357407861612514	0.019067843473416	0.0304057238570991
LBPSEMA4BRAIN315	-9.50787902284934e-18	-5.60576993370813e-18	-2.35750016840899e-17	0.00949710814765931	-2.36809383291683e-19	0.490302491282693	0.243172431098799	0.234319278345596	4.77802518927243e-06	0.0227039131000638
LBPSEMA4BRAIN316	-3.43704959887069e-17	-6.43364214421463e-18	-1.42072392625247e-17	0.0118462795338678	-2.04458680741131e-19	0.398186010817728	0.20012114064988	0.313004391842226	0.0351799328724317	0.0416622442838681
LBPSEMA4BRAIN317	-1.04398486468233e-17	-9.48692181400257e-19	-1.53358707734561e-17	-1.05632188575048e-19	9.64151932869846e-18	0.374328691271886	0.165389659990141	0.253048189206327	0.124613920762391	0.0826195387692544
LBPSEMA4BRAIN318	-6.41044148215346e-18	-6.25360273229943e-19	-8.97637491115356e-19	2.0627869713106e-18	9.75164792878166e-18	0.095788779534254	0.255224422599718	0.4610497589147	0.129813517916462	0.0581235210348668
LBPSEMA4BRAIN320	-2.05443175910071e-17	4.88127599282569e-18	-2.04315890886059e-17	2.57272445083349e-19	3.52082464393249e-19	0.289472234040762	0.314934789027432	0.252674531122472	0.0271951826649765	0.115723263144358
LBPSEMA4BRAIN322	-2.10145839598425e-17	-8.21655790184831e-19	5.39302535637936e-17	0.00283176562792717	7.1410482115224e-19	0.414807409701217	0.216816187916722	0.272211136586484	0.00502160379211379	0.0883118963755362
LBPSEMA4BRAIN323	-8.14112751346404e-18	-2.68117059090039e-18	-1.21394944759064e-17	6.90552643923507e-19	-3.44723672043674e-18	0.315630282840517	0.240882932025746	0.348883065952476	0.0413748551540354	0.0532288640272258
LBPSEMA4BRAIN324	-2.17769342012587e-17	-3.70859371742875e-19	2.24013570741852e-17	0.017347368487664	0.00012333238532403	0.45721584740918	0.256116723079219	0.192337160835599	0.0424490537588528	0.0344105140441615
LBPSEMA4BRAIN325	8.29297649261019e-18	3.53937887041643e-19	-2.53207777009979e-17	5.44073642498589e-19	5.40784537587782e-18	0.0387591879687729	0.239991847853554	0.496228636594303	0.154825277691247	0.0701950498921233
LBPSEMA4BRAIN330	-1.48327991077398e-17	4.68473296748813e-18	-1.56898141122913e-17	0.00624188385760948	0.0184818937055631	0.490918601851841	0.292847022404312	0.041757261663711	0.1362009460728	0.0135523904441633
LBPSEMA4BRAIN331	-1.23640721473401e-17	-6.99723623476452e-18	2.53689680133029e-18	1.65834091055547e-19	-2.00870100586831e-18	0.431175006366312	0.265673015597359	0.258445865850643	0.0119614632170876	0.0327446489685983
LBPSEMA4BRAIN333	1.22302800835019e-17	9.17963129826372e-19	1.79428934154942e-17	1.41190801462431e-18	2.72576622971328e-17	0.351776741901758	0.251541160498138	0.19951620707107	0.0639515302351404	0.133214360293894
LBPSEMA4BRAIN336	-2.37431416702581e-17	-2.56117900579408e-18	-1.52445441124062e-17	3.60232995987285e-20	-1.1691589244008e-19	0.392013521672077	0.287273589020319	0.256490944944276	3.70451658007614e-19	0.0642219443633276
LBPSEMA4BRAIN338	-2.42397241595736e-17	-5.19489186789318e-18	1.60970656265525e-17	2.28692998782461e-18	2.51528943882733e-17	0.35176878141112	0.202157613249923	0.198730639961836	0.145550958716019	0.101792006661102
LBPSEMA4BRAIN340	4.01611410622128e-18	-5.36186652539508e-19	-1.30582927354296e-17	-5.50612396710485e-19	7.71224067039527e-18	0.421265222722933	0.22089614846555	0.13449456739196	0.0976344507909495	0.125709610628607
LBPSEMA4BRAIN341	-5.89688821116106e-18	0.0131460558461401	2.38368823708926e-17	-6.73209935945349e-19	2.52117647916693e-18	0.00143682716270634	0.240068987635265	0.494068509513892	0.166979262105422	0.0843003577365746
LBPSEMA4BRAIN343	1.52963519288725e-17	-5.15427053823639e-19	-1.28145378549988e-17	-2.06286411117131e-20	1.27671963408128e-17	0.194402211553835	0.214541960285985	0.376879895009953	0.0769159770297548	0.137259956120472
LBPSEMA4BRAIN345	6.01885356859387e-18	0.00800198034493951	-1.0237923127327e-18	-4.94004675186551e-18	1.90615460726418e-18	0.0064723591808583	0.275777347667447	0.503558052676042	0.0469806857960219	0.159209574334691
LBPSEMA4BRAIN346	-2.2027551544234e-17	1.02434527209821e-18	-5.95181259941946e-18	0.013591178578283	-9.7466696705755e-19	0.465560194644743	0.216837930923751	0.181658735120851	0.0172468594195613	0.105105101312812
LBPSEMA4BRAIN348	-2.46298978402327e-17	-1.30498450379034e-18	-8.31159152453595e-19	-1.11573415420337e-19	-2.16597526076793e-18	0.425726289668846	0.178858066897284	0.276810960279094	0.0667142075299133	0.0518904756248632
LBPSEMA4BRAIN350	-4.6998367070995e-18	-9.82529378013885e-19	1.31664368068587e-17	-1.1926716003341e-18	9.60878319548819e-18	0.00718350828457268	0.247846880086668	0.491275891400096	0.181274097097949	0.0724196231307141
LBPSEMA4BRAIN351	-4.81396690004372e-18	6.64114858885852e-18	-2.26250611582244e-17	0.0282952267227742	2.90562464422042e-18	0.484924755180342	0.20253453074165	0.231754102523502	1.63167820569042e-18	0.0524913848317318
LBPSEMA4BRAIN352	-4.31582579724522e-18	2.71492855295189e-18	4.43650059911922e-17	1.44781784076015e-19	1.59191407513874e-18	0.40971817900681	0.274688984992058	0.26707112597401	-1.23474108289934e-18	0.0485217100271213
LBPSEMA4BRAIN353	9.99027916407257e-18	0.0125095173312697	2.78609390696397e-17	1.52991396514136e-18	-1.37117971940864e-18	0.0789763985922754	0.256552221901071	0.503933861137014	0.118512120211882	0.0295158808264879
LBPSEMA4BRAIN354	-1.37573615850526e-17	-4.11354126017027e-18	-6.7150766724746e-18	9.13371730877492e-19	2.41400613540769e-17	0.323928517859629	0.209369509868291	0.319715532082157	0.0611822400889561	0.0858042001009668
LBPSEMA4BRAIN358	1.41258327500905e-17	2.16963255558065e-18	2.10301796478468e-17	0.00352004136313885	0.0142206670000096	0.462397183085564	0.225106648673013	0.141323765710106	0.0621081442781168	0.0913235498900519
LBPSEMA4BRAIN360	-1.21970027330623e-17	0.0279473896113451	-3.39373874584902e-17	-6.60516282346276e-18	-4.31151927973263e-19	3.38468017935776e-19	0.231148346463326	0.471780699232531	0.160804602596506	0.108318962096292
LBPSEMA4BRAIN361	-1.21362698880395e-17	-2.9289178766872e-19	3.81112395825981e-17	0.0201379011749488	2.32126143701636e-18	0.452193616352483	0.209831037830244	0.186303493513091	0.0302608077771459	0.101273143352088
LBPSEMA4BRAIN362	-3.14306437675033e-18	1.27656646348107e-18	-2.54526439670437e-17	3.2175065141108e-19	1.95962580140468e-17	0.408765135951535	0.27158532217826	0.21592744713911	0.00633442820979942	0.0973876665212957
LBPSEMA4BRAIN363	-4.89231715095951e-18	4.21940372209195e-18	-2.0991739942073e-17	0.0262004159015335	0.0212139034477916	0.458763521697496	0.254513810903	0.198742084076397	3.82176740839106e-20	0.0405662639737818
LBPSEMA4BRAIN365	-2.70776811834814e-18	7.52959368719152e-19	2.1490203523015e-17	0.00240537271637452	9.6275251783247e-18	0.372767770925539	0.282462395749937	0.289679787230602	-3.21288624847196e-19	0.052684673377547
LBPSEMA4BRAIN366	-8.52440638255541e-18	-2.30570060826727e-18	2.49118929994641e-18	-9.12906236206087e-19	1.79605191815414e-17	0.185220985073465	0.266753874330136	0.425110954652729	0.0985245265027755	0.0243896594408939
LBPSEMA4BRAIN367	-2.63734457778295e-17	-5.19759777213024e-18	3.39715398753523e-17	-1.75381365889692e-19	2.44758272495035e-17	0.21822552435717	0.247254435865653	0.402778266521133	0.09558055348673	0.0361612197693147
LBPSEMA4BRAIN368	7.59497682172633e-19	-6.47552373502447e-19	2.65228737849856e-18	7.34149722774366e-19	9.6111381379802e-18	0.163188310761201	0.236367880934301	0.451833659987345	0.0849850905327191	0.063625057784434
LBPSEMA4BRAIN371	-1.49060670875923e-18	-1.72951943789464e-18	3.54722865203378e-17	-1.10456906168863e-18	-1.69400434823256e-18	0.375000933731221	0.315036942282822	0.256694351626878	0.0132567485561777	0.040011023802901
LBPSEMA4BRAIN372	5.44355233218181e-18	-1.77936230328969e-18	1.37564368965375e-17	0.00703091668266674	1.21207622918577e-17	0.462507372415667	0.25736047312573	0.159796755893946	0.0477390673248899	0.0655654145571011
LBPSEMA4BRAIN373	2.62178519789919e-18	2.18204693076765e-18	3.75699475248802e-17	0.0115142965395408	6.77796448448261e-19	0.312131656382069	0.298635330002993	0.207006037398183	0.0735427720238755	0.0971699076533385
LBPSEMA4BRAIN375	3.9983553096804e-18	-7.62006538730839e-19	-1.3681888589769e-17	-8.21217264263848e-19	1.74889345590822e-17	0.279488979320894	0.259572464419776	0.390528929415093	0.0290911919567425	0.0413184348874943
LBPSEMA4BRAIN376	-1.66197427820437e-17	-3.54528129844478e-18	-2.42117689419889e-17	0.00381511384459718	-1.42704946257771e-18	0.393360756869639	0.246958960972653	0.327007608468099	0.0262065195358905	0.00265104030912154
LBPSEMA4BRAIN378	-3.59527897084183e-17	2.01440526821471e-18	4.21932888450566e-17	2.65452551997488e-19	-1.17169505241555e-18	0.298331715362961	0.219044879179386	0.388916964897279	9.32722159663214e-21	0.0937064405603735
LBPSEMA4BRAIN380	-1.64960013592859e-17	-2.34760692594031e-18	1.02708729217161e-17	3.19314323383703e-19	1.58045888294162e-17	0.407761334057432	0.279640965209932	0.158596043995653	9.04832821730822e-19	0.154001656736983
LBPSEMA4BRAIN381	-5.23611129709111e-18	-5.67094356958327e-19	-3.86904192748608e-18	1.09869322198981e-19	4.31049664686474e-18	0.345837280035299	0.238031006721503	0.371623249785363	0.0246558409900072	0.0198526224678284
LBPSEMA4BRAIN382	4.57579840371451e-18	0.000185262845808962	1.69458314030493e-17	7.91914187770753e-19	3.59149551681705e-18	0.0891829839936183	0.271131987087215	0.498177576123996	0.108322170718103	0.0330000192312593
LBPSEMA4BRAIN384	1.9227702634322e-19	-1.41630597980813e-18	3.79462077659888e-17	0.0238093081156097	-3.58804229794792e-19	0.448972451997895	0.288441039779154	0.182047111201987	-1.17593482410977e-19	0.0567300889053547
LBPSEMA4BRAIN385	7.21133430932892e-18	-1.58122903392608e-18	-1.05374267872462e-17	-1.17080741729136e-18	7.58281679587177e-18	0.0556636958220533	0.259245307099548	0.489751385058318	0.143834974248877	0.051504637771205
LBPSEMA4BRAIN388	2.40704703813948e-18	4.24117972313895e-18	2.48872048936976e-17	-3.96771051848884e-20	2.15040378953372e-18	0.449591421230309	0.246627833776168	0.236532553669494	0.0350300294250565	0.0322181618989724
LBPSEMA4BRAIN390	2.86387503694434e-18	-9.16140649857516e-19	1.22006301229665e-17	8.08733306437194e-20	0.0233665846614878	0.0272842488408496	0.285376532225103	0.49908971571742	0.0577669125562693	0.10711600599887
LBPSEMA4BRAIN391	-3.24879109116476e-18	-1.55633374231184e-18	4.04176131053646e-17	-6.65152745695215e-19	1.87240360540762e-17	0.258522197487119	0.280681522292628	0.336010623850328	0.0647028354364475	0.0600828209334772
LBPSEMA4BRAIN392	-8.24252392118384e-18	2.39668684784334e-19	2.59518806578196e-17	0.00676363473884976	0.0782896964456209	0.247934057955076	0.380179179814134	0.114381069271569	0.0421867135961572	0.130265648178594
LBPSEMA4BRAIN393	-6.53903676710443e-18	-5.22104768391293e-18	4.69613417165342e-17	0.0355194526440905	0.0102818913402481	0.517938751572799	0.239473342532852	0.128319673412643	0.0471609930437192	0.021305895453649
LBPSEMA4BRAIN396	-3.02981838776264e-17	-3.46661278532516e-18	-2.60738674547897e-17	-4.95600534760391e-20	-6.74038878791708e-20	0.437521553949718	0.275734590832076	0.171401618722456	-1.63211021710251e-18	0.115342236495751
LBPSEMA4BRAIN400	-2.43522036307574e-18	9.84673857269895e-19	4.65553479698425e-17	0.0064703517838883	2.51191762539706e-19	0.461096972726518	0.23329589229579	0.154849442986198	0.0647871611229083	0.0795001790846966
LBPSEMA4BRAIN401	-2.10277490966686e-17	2.19106492973191e-18	2.69989117882055e-17	0.0146094512755284	0.0231691484576901	0.323165610966475	0.333834161452015	0.176507318215288	0.00462028414841017	0.124094025484595
LBPSEMA4BRAIN402	-2.83759546897772e-17	-8.14586843927567e-18	3.20017228343989e-17	1.10530544042594e-18	2.22278864846813e-19	0.338921856269664	0.237508841879599	0.270655574244407	0.0498274671400327	0.103086260466298
LBPSEMA4BRAIN403	-5.38842427899924e-18	-1.38172475692192e-18	-1.12086427114334e-17	7.84201693385694e-19	9.39492495773822e-18	0.0856785652555686	0.29951418579452	0.407576070522717	0.114436627531952	0.0927945508952417
LBPSEMA4BRAIN404	8.52945791475545e-18	0.0398123472688147	-1.5448000898439e-17	8.80346839078227e-18	-2.88170607343792e-18	3.31990180132621e-18	0.257855993540418	0.470464053721254	0.168218489555353	0.0636491159141594
LBPSEMA4BRAIN405	-2.96524385889721e-18	-5.72748310146319e-19	1.96323431683657e-17	0.00977907299363848	1.52894161560005e-17	0.4318390059756	0.21362365383912	0.301349852118521	6.52968316469564e-20	0.0434084150731194
LBPSEMA4BRAIN406	-2.28501551279311e-18	-1.91869314127758e-18	2.67729818421349e-18	-6.48955499565483e-19	2.07171531890242e-17	0.214970782687024	0.182397533637155	0.37026570523995	0.124863490760471	0.1075024876754
LBPSEMA4BRAIN407	2.34690697222226e-18	-6.4841797252745e-19	8.46503945459225e-18	0.00758870541883197	1.64865814022247e-19	0.503534307202197	0.216773320452158	0.112995643607918	0.103245432929861	0.0558625903890339
LBPSEMA4BRAIN408	-2.07990790142349e-17	-2.75441452119268e-18	-3.26607850064786e-18	-5.39093090705768e-19	-4.07121996983827e-18	0.261561778033608	0.236787785685471	0.376219447555702	0.110357287542976	0.0150737011822436
LBPSEMA4BRAIN409	1.79838193086352e-18	1.90387812901385e-18	-2.72777130498072e-17	0.0213936148429769	0.00179326217921191	0.489421673728884	0.255924627577776	0.14965228538118	0.058534829258746	0.023279707031226
LBPSEMA4BRAIN410	-1.16996026012633e-17	9.32130575602686e-05	4.90389226678557e-18	-1.15896713250709e-18	6.1030998496795e-18	0.0961598114758539	0.252153386148129	0.528050092698566	0.0938041216533611	0.0297393749665299
LBPSEMA4BRAIN412	1.9415726026588e-18	-2.82750283253541e-18	1.90838679470148e-18	-6.91577061229147e-20	0.015821859276069	0.440240153359057	0.195795871027973	0.0585045661278724	0.146637508305886	0.143000041903142
LBPSEMA4BRAIN413	-1.21651474270185e-18	-6.56420779430299e-18	-1.33143935474831e-17	0.00315551635312185	0.00439958918242089	0.474519786923508	0.259540208272296	0.129914349198815	0.0530953112873511	0.0753752387824872
LBPSEMA4BRAIN414	-8.69641981885326e-19	-4.23122111484771e-18	1.74127307546863e-17	0.00885566650260488	-1.95986955863871e-19	0.433354862303793	0.269843619886397	0.271335720382824	0.00171174725375559	0.0148983836706261
LBPSEMA4BRAIN415	-2.86976574490274e-18	5.58621189091263e-18	-8.44617386337091e-19	7.81189110442089e-20	6.31259725116767e-18	0.468655369705598	0.261927663671364	0.246467663841322	-9.72814692180534e-19	0.0229493027817163
LBPSEMA4BRAIN418	-4.59996419300128e-18	-3.6400826732673e-18	5.04573312308832e-18	-6.38496012320316e-19	2.33934856449996e-17	0.188690046454145	0.235778826061798	0.423951605374542	0.0175405116346363	0.134039010474878
LBPSEMA4BRAIN419	-2.75280021002768e-17	-5.84519224061218e-18	3.77941687902812e-17	3.52395936919124e-19	0.0183550153349068	0.34809848722247	0.25975656246365	0.163429220320891	0.032483737964944	0.177876976693138
LBPSEMA4BRAIN420	-1.67808966206332e-17	6.03234375886561e-18	4.25390093123314e-17	0.00824760762393248	2.09368882682183e-18	0.471038432645759	0.208386317966837	0.165053432697931	0.0798230322781876	0.0674511767873532
LBPSEMA4BRAIN423	-5.18516724835539e-18	-1.22556065324949e-18	-1.14107004917522e-17	1.17771626050217e-18	1.56511128939622e-17	0.0756741563381979	0.269668516662895	0.482387452892216	0.0795502568748823	0.092719617231809
LBPSEMA4BRAIN424	-3.62321076865338e-18	-3.26052718875626e-18	1.41856705317929e-18	1.11269586606895e-18	1.41778663567132e-17	0.286400728103521	0.280173440555016	0.344013643343748	0.0298749556536926	0.0595372323440224
LBPSEMA4BRAIN425	3.40777788519008e-18	-3.09741122299473e-18	-9.93697532168836e-18	-2.87913374565466e-19	2.5589987774106e-17	0.31516760705882	0.191519724659786	0.272708900092779	0.116404887302524	0.10419888088609
LBPSEMA4BRAIN427	1.95639280076379e-18	1.51785452564442e-19	2.02542334436064e-17	1.83619604679145e-19	4.14258512064641e-18	0.124495878400413	0.254651040819062	0.456103479363279	0.0464927569707788	0.118256844446468
LBPSEMA4BRAIN428	7.67215773740741e-18	1.01612632581933e-20	-1.35159362692188e-17	1.2874910430181e-20	9.58024993417844e-19	0.01136332895226	0.235260340475212	0.47311105797624	0.190631602055057	0.0896336705412312
LBPSEMA4BRAIN429	-2.0142096302881e-17	4.77483593712995e-18	2.816351551898e-18	-3.55088864202734e-20	-3.21734944180724e-18	0.380068603853113	0.158668346842494	0.359821123819216	0.0686707064898649	0.0327712189953118
LBPSEMA4BRAIN430	-3.41641039441268e-17	-4.6637637201739e-19	-1.99747263268285e-17	1.86998577371106e-18	-4.20934365695695e-19	0.342927832365393	0.283040167771631	0.16766367300706	0.0667695705874497	0.139598756268467
LBPSEMA4BRAIN432	-4.11509241916953e-17	1.10524357841439e-19	2.25347337666868e-17	0.00336488321028858	-5.67367727085343e-19	0.414667415986755	0.225010996955435	0.237524265512055	0.0443828549962884	0.0750495833391784
LBPSEMA4BRAIN434	-5.30912261798816e-18	-8.13054209892215e-19	2.78743422728843e-17	-2.85512384487748e-19	1.12453606345611e-18	0.405772258369566	0.332957267288429	0.216648601756225	-1.31469962744403e-18	0.0446218725857806
LBPSEMA4BRAIN435	-2.00539868262315e-17	9.77985242708489e-21	4.54288902603682e-18	-1.40475360499218e-18	1.61314749039141e-17	0.342677390072433	0.217429668753226	0.370223563869437	0.0413150154945644	0.0283543618103401
LBPSEMA4BRAIN436	-1.33904193527983e-17	-7.50970120081286e-18	3.54914527014054e-17	5.09058335093861e-19	-1.65443291700299e-19	0.255885178946185	0.246671712597341	0.339052896074387	0.051113858637914	0.107276353744173
LBPSEMA4BRAIN437	-4.68012415486419e-18	-2.98843825940979e-18	-7.57896840099942e-18	4.81395268751176e-19	-2.32584482724426e-18	0.345251779355012	0.218271382381738	0.275338654097253	0.0732972390682898	0.0878409450977075
LBPSEMA4BRAIN439	-1.6167524044759e-17	-4.70460328964821e-18	2.00970596999323e-17	5.39537355577859e-19	-2.34460609658484e-20	0.35967790450874	0.284051412624421	0.11840260173943	0.128750720438232	0.109117360689176
LBPSEMA4BRAIN440	-7.21316572947136e-18	1.43027258975582e-20	3.1410105464516e-17	-2.32242916999983e-18	-2.11025074749127e-18	0.142508160086182	0.258467528500364	0.425124165156587	0.12721797031757	0.0466821759392975
LBPSEMA4BRAIN442	-9.47502271700934e-19	-4.4245909585684e-19	1.97067862478436e-17	9.89981953483916e-19	1.06916728155629e-17	0.0890612416684021	0.270100299884087	0.487930449173852	0.118721021825608	0.0341869874480511
LBPSEMA4BRAIN443	-1.16988832589192e-17	0.00756199999467205	-1.03997063203666e-17	1.93627049923088e-18	9.37103061662474e-20	0.0573548103367117	0.242569025126167	0.481780026658374	0.13349209065578	0.0772420472282948
LBPSEMA4BRAIN444	-2.13122915738094e-17	-5.04175369741189e-19	3.5671401302217e-18	7.13953716809154e-19	1.96555327927788e-17	0.410786351608936	0.264749304473973	0.158424523510367	0.0486655733484172	0.117374247058308
LBPSEMA4BRAIN446	-2.07291945881582e-17	-4.79152149658769e-18	-5.7720248913978e-18	3.17735488670591e-19	1.13877272693847e-17	0.190559261702952	0.257643422728837	0.420879102370772	0.110937645029066	0.0199805681683734
LBPSEMA4BRAIN447	-1.41984395412697e-17	-4.03219331630529e-18	-1.89576874123066e-17	0.0104057860864181	7.04877242264166e-19	0.468657736606798	0.254035130068861	0.215029910840505	1.88695961907329e-20	0.0518714363974176
LBPSEMA4BRAIN449	-3.05619167196022e-17	5.01213712031244e-18	3.24736890919994e-19	4.13927953575292e-20	-4.09201427943608e-18	0.363972151389326	0.200264586773323	0.246216987099226	0.119986226643422	0.0695600480947033
LBPSEMA4BRAIN450	-2.19980759790558e-17	1.73953320946462e-18	3.98638463347238e-17	0.00753285189421647	-1.14796595149678e-18	0.48824844368068	0.211380362555964	0.237886030606142	0.0162069755360994	0.0387453357268971
LBPSEMA4BRAIN451	1.632764176422e-17	-3.23643424378313e-19	3.6927713931536e-18	7.43594661448528e-20	1.92164967565438e-17	0.371383596722556	0.243493416923723	0.357030548813009	6.48673940010166e-19	0.0280924375407123
LBPSEMA4BRAIN453	-1.42904967160453e-17	-6.72394375297014e-18	-8.5848658053965e-18	-9.85481346666793e-19	-3.56703732183305e-18	0.357309343170604	0.299910287470756	0.285110239470481	0.00733580458138943	0.0503343253067704
LBPSEMA4BRAIN457	-2.76040618622725e-18	7.63740249081123e-18	3.77687297980006e-17	0.0274223556913468	2.74797487357683e-18	0.4638003184262	0.210024434538672	0.218075808419539	-1.92771667471184e-18	0.0806770829242423
LBPSEMA4BRAIN460	-2.34733801251217e-17	6.24579982516278e-19	3.64823537286167e-17	2.38376920724695e-19	-6.55137631655982e-19	0.370610488958489	0.322593316021642	0.186992540803684	0.0211548303584335	0.0986488238577513
LBPSEMA4BRAIN461	-2.24952242632841e-18	6.00873095647796e-19	1.05757478011525e-17	-2.49038201507137e-19	1.32071128107232e-17	0.3681840911548	0.240360958175188	0.336520794935936	0.0390780734982908	0.0158560822357849
LBPSEMA4BRAIN463	-2.01756542720252e-17	4.36119185940911e-18	3.78740294790702e-17	-4.26174013466204e-20	2.0451863403194e-19	0.413755146117924	0.237896036815114	0.250606060097602	0.0370828668623594	0.0606598901069994
LBPSEMA4BRAIN464	-1.38682339915829e-17	-2.03648355490324e-18	6.24913784345847e-18	-2.78599666188378e-19	0.0127115451175576	0.14810387851356	0.310374940159661	0.342279419907575	0.0479575878376305	0.138572628464016
LBPSEMA4BRAIN465	-2.11975268521176e-18	-2.25781976594876e-18	-1.2972400381943e-17	1.29612729472029e-18	6.77672632214617e-19	0.356802257303836	0.252527957877417	0.336946336856747	0.0268582992001538	0.0268651487618452
LBPSEMA4BRAIN466	-7.82129947276056e-18	5.98002068292607e-18	4.21741884122097e-17	0.000464452941355952	-2.24337825343147e-19	0.412185051169761	0.249343904355453	0.301245842262753	0.0187242075722604	0.0180365416984172
LBPSEMA4BRAIN468	5.15157396100082e-18	-7.58737879810772e-19	-7.74635550758458e-18	0.010960163912406	1.18456807430821e-18	0.459586224578579	0.25265288894629	0.234160702761709	0.0101669567616719	0.0324730630393446
LBPSEMA4BRAIN469	-2.13600613305999e-17	3.54502417110045e-18	8.93508410644498e-18	-3.33104003402856e-19	-6.48665553325027e-19	0.407102136658306	0.230521676396066	0.255122438680206	0.0342559471557453	0.0729978011096764
LBPSEMA4BRAIN470	-2.67621044199471e-17	8.13226685777303e-19	-1.88947291662651e-17	-2.68733130166325e-21	2.30369456054994e-17	0.3300352081755	0.205473786708369	0.358364865810798	0.0784546375222028	0.0276715017831311
LBPSEMA4BRAIN471	-4.09637077767849e-19	2.31116779328778e-18	2.27726378430681e-17	1.05226087592604e-18	0.00969149749846694	0.39382803416621	0.249908661625538	0.227048127708215	0.0330411080859113	0.086482570915659
LBPSEMA4BRAIN472	-2.5540635129089e-17	3.23118682003198e-18	3.05812412277464e-17	2.33206667745485e-19	-2.61929904803374e-18	0.419680206393617	0.153913710690846	0.255684648746037	0.113626853445075	0.0570945807244244
LBPSEMA4BRAIN473	-2.31566338086809e-17	7.20056906777428e-19	3.10390601183668e-17	0.0243973894132265	1.16129915808646e-18	0.458606621436399	0.22400360957306	0.202510039560325	0.0741864890786369	0.0162958509383527
LBPSEMA4BRAIN474	-4.41164242138027e-18	5.96131940164884e-18	3.40568561221157e-17	3.89642430919723e-20	-4.05749482327263e-18	0.340350467677722	0.263351506690858	0.230374357776651	0.0404013951373244	0.125522272717444
LBPSEMA4BRAIN477	-1.26038050026203e-17	-3.3313077551939e-18	-1.98261389996007e-18	0.00222071306202347	1.01362461480458e-18	0.45832394628565	0.190713580341105	0.236263958998784	0.0694603040555701	0.0430174972568681
LBPSEMA4BRAIN478	-7.1812032632495e-18	2.35618350308276e-18	-3.16571252496872e-18	0.0196329689809741	8.96795571265556e-19	0.416940925258742	0.228320978609708	0.291144886994242	-6.02814817554066e-19	0.0439602401563341
LBPSEMA4BRAIN479	-5.89958101351358e-18	-1.5422592820533e-18	1.77559439607228e-17	7.37283616236546e-19	4.70957482080586e-19	0.12021704295347	0.286459425636388	0.417630978674499	0.0845063113773986	0.0911862413582455
LBPSEMA4BRAIN480	-3.37902341159821e-17	-3.18334502557313e-18	-2.04120358792962e-17	0.00618369528922333	1.29233950787153e-19	0.398372111607822	0.198276851902703	0.122903465808992	0.0749631974305364	0.199300677960723
LBPSEMA4BRAIN482	-1.10544401346347e-17	-3.73164712121836e-18	3.76334491400592e-17	3.05965663936258e-19	-2.2963996184092e-18	0.342270150224679	0.277722035553788	0.290416163721138	0.0572985854740643	0.0322930650263313
LBPSEMA4BRAIN483	-2.34227163949324e-17	-5.02465611361223e-18	3.08487898431491e-17	-4.24575815432441e-19	2.54940379144276e-17	0.244096720981305	0.208901137379617	0.344508129494888	0.0969063269138081	0.105587685230382
LBPSEMA4BRAIN485	-2.28363771022568e-18	1.18769595271083e-18	3.85681028327402e-17	9.95472343481615e-19	-4.56531444157876e-19	0.135427676251054	0.347074377690666	0.23179558665382	0.118786239314561	0.166916120089898
LBPSEMA4BRAIN487	-2.49573349906028e-17	-1.38539463389106e-18	3.47993902712982e-17	-1.36440764573016e-19	1.7605759399321e-17	0.245295191146216	0.244643079074794	0.423296733666558	0.0690602913730266	0.0177047047394049
LBPSEMA4BRAIN489	-1.82514788314841e-17	5.35018406979814e-18	4.38260966639772e-18	0.00735379828438718	2.46585815217042e-18	0.460489083086443	0.232825263177947	0.199936403683605	0.0625332466334859	0.0368622051341308
LBPSEMA4BRAIN490	3.57561017759381e-18	-1.30259518116056e-18	1.6379469159492e-17	0.0220948206102345	0.0407954513406357	0.352319406545158	0.285151646901214	0.122127583825874	0.00775707058773503	0.169754020189149
LBPSEMA4BRAIN491	7.21268625309796e-18	0.0173262942068689	-8.92695022888284e-18	-8.32419939154092e-19	-1.11554154782312e-18	0.062274705356451	0.23922619333537	0.442745211398828	0.187852441251486	0.0505751544509962
LBPSEMA4BRAIN492	-1.90558759649808e-17	4.66481174821942e-18	3.65896812060363e-18	0.029884949807233	1.93224013608128e-18	0.486721316936511	0.192248771919016	0.159966042579937	0.0648515200564654	0.0663273987008377
LBPSEMA4BRAIN494	-2.66611893285956e-17	-5.66710445900328e-18	2.70261872856266e-17	1.40293614074778e-18	-4.36442621737622e-19	0.267376898840556	0.245585778339146	0.393574912575818	0.0383266032736339	0.0551358069708462
LBPSEMA4BRAIN495	2.58599891499397e-18	1.30979710253032e-18	3.10400319898509e-18	0.0185179943455564	5.7342183078595e-19	0.422630639483358	0.257456961797904	0.278292648120311	0.0231017562528708	-9.70932987808171e-21
LBPSEMA4BRAIN497	-2.01596715042405e-17	2.49651282173181e-18	4.11847709216904e-17	0.0134635753605769	0.0106351796822629	0.425005526846041	0.2934133024747	0.193154879185619	0.024890502435699	0.0394370340151014
LBPSEMA4BRAIN498	-2.05632877454563e-17	-3.34017551147353e-18	2.15939569963659e-17	3.02653599034246e-19	-2.91459857793143e-18	0.267790901130505	0.239376731532448	0.353556297678746	0.0968185865745107	0.0424574830837901
LBPSEMA4BRAIN499	-1.27095412352408e-17	-3.01874868418287e-18	2.35309773319401e-17	1.26498703737935e-18	-1.77473560762672e-18	0.416462064124147	0.271094257067528	0.265824427785584	0.0353214337684609	0.0112978172542803
LBPSEMA4BRAIN500	-1.80437409163696e-17	5.17072528993063e-18	2.20024833625847e-18	0.0167053366285542	-2.64276587804589e-18	0.447756274066015	0.22008261390715	0.298350747888115	2.03477820431314e-19	0.0171050275101653
LBPSEMA4BRAIN502	7.67109519447936e-18	4.03790432821239e-19	-1.9606478240669e-17	-3.07963317084087e-19	2.15614882401221e-17	0.213332430247002	0.262204634534164	0.393093461808551	0.102849259952088	0.0285202134581944
LBPSEMA4BRAIN506	-1.33333113771763e-17	-2.07673488359543e-18	2.15928764495921e-17	2.4467065639501e-18	2.34163513242493e-17	0.218379731670622	0.272857937121755	0.398684737999632	0.06321846442218	0.0468591287858108
LBPSEMA4BRAIN510	-5.98722142811662e-18	-3.15342273183185e-18	2.42037771335389e-17	-7.47434487123367e-19	1.22177896438067e-17	0.239117105910723	0.242968626175913	0.413397813894663	0.0740063140542635	0.0305101399644386
LBPSEMA4BRAIN511	-1.63897000868798e-17	2.73860737766413e-19	-5.82935593645395e-18	1.87327622252764e-19	-2.41687177588416e-18	0.198596522790455	0.288695831469559	0.37902383978337	0.0759170146372242	0.0577667913193917
LBPSEMA4BRAIN512	2.92800135242431e-18	-3.62627295663865e-18	2.87891853505658e-17	-1.42969819424311e-18	-1.35345015850678e-18	0.272058560749615	0.302461126960856	0.286827587435282	0.0151912095278034	0.123461515326443
LBPSEMA4BRAIN513	-7.65588427266748e-18	1.78887727699936e-18	-2.57370346752822e-18	0.0143885393047008	4.73761756573416e-18	0.442482372941438	0.202812643316801	0.218493872403386	0.0270325480093499	0.0947900240243235
LBPSEMA4BRAIN514	-9.49835370254999e-18	-1.20432542227609e-18	2.51024607484951e-17	0.0165438186411961	1.49741063675014e-17	0.395265804663482	0.174906514400698	0.303212556281338	0.0180837377375507	0.0919875682757348
LBPSEMA4BRAIN516	-1.07689025711637e-17	-4.69944878726794e-18	2.70549195818398e-17	9.95312561145503e-19	-9.81305783218533e-19	0.377088999190855	0.259446865364907	0.174414474119349	0.0645551416348288	0.12449451969006
LBPSEMA4BRAIN518	-2.01465528110133e-17	6.67154101293318e-18	-1.30759853772781e-17	-1.06096662399741e-19	3.9367498794e-19	0.427789148385813	0.245255212954737	0.242385092122212	2.60229060017927e-20	0.0845705465372378
LBPSEMA4BRAIN519	-3.07814655127004e-18	-9.76102037535385e-19	-3.10031556257117e-17	-4.31967148262899e-19	-6.10057432461623e-19	0.461966345075354	0.240880018334664	0.105950390262139	0.0971123630067242	0.0940908833211187
LBPSEMA4BRAIN520	-1.48219621618356e-17	-5.23269841294705e-20	-1.47470413782327e-17	0.00809994472240005	0.0259537583430426	0.41068956997921	0.287248681423762	0.160526568224182	0.0193329953689461	0.088148481938458
LBPSEMA4BRAIN522	-3.66553639049063e-17	-8.80037432389601e-19	-2.69958786312005e-17	1.00005932462834e-18	0.0538655075972958	0.27464145903392	0.317073808369234	0.123600456296868	1.80524191121985e-19	0.230818768702682
LBPSEMA4BRAIN523	-1.09401647846147e-17	2.70511449199887e-18	1.86122800377577e-17	-1.15321642993893e-19	-2.42518116398055e-18	0.452449809470846	0.243230502710428	0.256439467028465	0.0258502415768833	0.0220299792133777
LBPSEMA4BRAIN524	2.76457647968868e-18	0.0149516676866618	9.23777438436565e-18	-3.94172079874431e-18	1.90320378807972e-18	0.0310485572393854	0.257445555358281	0.466015096344238	0.132306526929833	0.0982325964416014
LBPSEMA4BRAIN526	-1.02364345878797e-17	1.14399202384499e-18	4.1792325592676e-20	0.0100216145607703	1.33357735520723e-18	0.475390439252711	0.203697411922678	0.241017293204553	0.029949143914059	0.0399240971452283
LBPSEMA4BRAIN527	-1.8380548746288e-17	3.40019008707631e-18	2.36869141537913e-17	-9.08090834300562e-20	-4.47618981877442e-19	0.451452152657022	0.238434067527194	0.169197443992468	0.100976384050485	0.0399399517728303
LBPSEMA4BRAIN529	-1.7067539866881e-17	-3.19581777494136e-18	1.45720165212706e-17	0.0241903868762309	-1.50621097209099e-18	0.491108562332626	0.217868914244475	0.204594235801248	0.0400408944450016	0.0221970063004181
LBPSEMA4BRAIN530	-1.07099433359655e-17	-9.03154471032181e-19	-2.251856471798e-17	-3.8224811727458e-19	-7.05299152358265e-18	0.387239756378258	0.174123603635584	0.252638991575132	0.142175106508936	0.0438225419020904
LBPSEMA4BRAIN531	-1.95571805917801e-17	-6.87168790093203e-18	2.60314283224266e-17	-1.28622171895283e-18	3.06792056491554e-17	0.220863709052563	0.231867829417933	0.41030463663991	0.103695436466686	0.0332683884229073
LBPSEMA4BRAIN532	-1.4980282274585e-17	5.94823613382895e-19	1.00364249165554e-17	-1.28107161698192e-19	1.1556355731736e-17	0.396559340848326	0.289056965066362	0.259822621774264	0.000355743431515049	0.0542053288795326
LBPSEMA4BRAIN533	-1.30966800258546e-17	-2.85801413948613e-18	1.40336430435773e-17	2.19299317843063e-19	0.033746865771441	0.216009074091131	0.372242311731124	0.173934210828293	0.0768521843599394	0.127215353218072
LBPSEMA4BRAIN535	-4.99754386265471e-18	-2.08666561202072e-19	1.09318270039661e-17	0.000870586392361447	-4.12540732595667e-19	0.35262037754997	0.23545433110205	0.241449834620605	0.021005853177151	0.148599017157864
LBPSEMA4BRAIN537	-1.5981241444849e-17	4.19522592049054e-19	2.22395935649759e-17	2.296096777058e-18	-1.23257707046889e-19	0.336521487154476	0.205165496047893	0.0679612744013958	0.148642151601035	0.241709590795201
LBPSEMA4BRAIN540	-5.65576781747545e-18	7.32060372036482e-18	-8.63005636327363e-18	0.0199128988472199	-1.83477130222963e-18	0.473335000227273	0.21565956585898	0.112111821005108	0.0962570512040103	0.0827236628574084
LBPSEMA4BRAIN541	-2.2778840537992e-17	1.11176855126083e-17	2.92084788441216e-17	0.0218143677478848	5.11283146302378e-18	0.459523598166812	0.212792080992644	0.212735875548437	-1.93016266562232e-18	0.093134077544222
LBPSEMA4BRAIN542	-1.83531069264159e-18	2.5678103022612e-19	-1.7262897355999e-17	1.19937722971637e-18	7.47689713932058e-18	0.0881990253685142	0.245521699836758	0.477907852344459	0.12531219773613	0.0630592247141396
LBPSEMA4BRAIN543	-1.28880517877612e-17	-1.2377410222115e-19	-3.01198534767041e-17	0.0150607098378275	1.9775772177172e-18	0.474743007126359	0.228131073905436	0.272722158214403	6.22900119796149e-19	0.00934305091597441
LBPSEMA4BRAIN545	-3.77396809299773e-17	3.80157605702746e-18	4.4861056332955e-17	0.00645920308801388	0.0101387774299303	0.436516713061764	0.284813465963354	0.107300732644812	0.0356285527994105	0.119142555012715
LBPSEMA4BRAIN546	-1.03829474050609e-17	5.10790387112933e-18	1.05168137820265e-17	0.028048337144179	-3.18512431115262e-20	0.510882400163136	0.207541228739743	0.139755366090175	0.0654332688701183	0.0483393989926485
LBPSEMA4BRAIN550	-1.16947774694018e-17	4.90489116007161e-20	-4.95844052624287e-18	1.08569692711008e-18	-1.28528252139685e-18	0.0511660501022299	0.233989735576468	0.518700961473769	0.149302713836308	0.0468405390112248
LBPSEMA4BRAIN553	-1.19579240032355e-17	1.5351176938847e-18	6.61588750310726e-18	1.29109602169395e-18	-7.95952722420694e-18	0.249036991864701	0.239688107830434	0.393524301951131	0.0773568928034978	0.0403937055502369
LBPSEMA4BRAIN554	9.80620231803524e-19	-1.49809283598026e-18	2.0435739477698e-17	-8.68243703458645e-19	1.85948833544785e-17	0.37782933076378	0.205859599480909	0.354820645990224	0.040640814760271	0.0208496090048155
LBPSEMA4BRAIN555	-5.248706565746e-18	-9.14752974018553e-19	-1.20794169919319e-17	8.73384571511812e-20	-2.27872978016942e-18	0.478360752807959	0.211589520763153	0.211571328769009	0.0282299942926371	0.0702484033672418
LBPSEMA4BRAIN561	-6.91582722546546e-18	-5.66220601351115e-18	2.31608572870545e-17	5.71263238293887e-20	-1.44681016455909e-18	0.342425016274852	0.225962726928561	0.305591275586536	0.0342185428074545	0.0918024384025964
LBPSEMA4BRAIN562	-1.54801452428367e-17	-4.66151713683261e-19	-5.12035627680297e-18	-3.05707247598223e-19	1.8969728214375e-17	0.377779928249373	0.213636585662822	0.353644896386448	0.033928948549176	0.0210096411521818
LBPSEMA4BRAIN564	-1.59890005806452e-17	-3.95425285476728e-18	1.99382490506597e-17	2.50762154691425e-19	1.94455085956641e-17	0.350696800882409	0.263082710723701	0.284494660980193	0.0334998100546764	0.0682260173590201
LBPSEMA4BRAIN565	-3.538417204936e-18	-6.05296625613036e-18	2.98157260733749e-17	1.10357617150364e-18	-6.88701036651531e-19	0.152617727403762	0.224682058475806	0.423737245755888	0.115449502065893	0.0835134662986507
LBPSEMA4BRAIN567	-2.95777401534729e-17	1.96154779970122e-18	2.65355067215503e-17	0.00500540836879266	0.0204002992710161	0.477048799603065	0.220177195254316	0.0892093540173397	0.10358620037481	0.084572743110661
LBPSEMA4BRAIN569	1.22908539782237e-17	1.6784782950614e-18	3.72810211468516e-17	0.0144513376219836	5.70973116449004e-19	0.474043466225061	0.250217123697305	0.122014500514549	0.0548017422441601	0.0844718296969417
LBPSEMA4BRAIN570	-1.03505666895233e-17	-4.32827915781081e-19	2.26798165911358e-17	8.8430987391897e-21	1.75410223014728e-17	0.188579774715594	0.241800778987295	0.443827301294126	0.0914333238421032	0.034358821160882
LBPSEMA4BRAIN571	-1.36672556833171e-18	4.3815043621274e-19	-2.38418989091111e-17	-6.92968748013754e-19	-3.51326250963546e-18	0.352743227572995	0.236803589915472	0.356825518653411	0.0274963534386255	0.0261313104194965
LBPSEMA4BRAIN574	-1.16110678348401e-17	-2.93782616945373e-18	-1.68622519856911e-17	0.00924973780118127	6.55341945577032e-20	0.477170556365736	0.259166453387384	0.138618690184977	0.0515078028411147	0.0642867594196072
LBPSEMA4BRAIN575	-4.5800136955609e-18	9.97437851465422e-19	2.34291764751435e-17	4.96384886305117e-19	2.28247146967501e-17	0.390701700774333	0.251234288896193	0.315030286886566	-5.64237292727606e-20	0.0430337234429071
LBPSEMA4BRAIN576	-5.66690292373514e-18	1.88465962981484e-18	-1.10449601298586e-17	0.00452618094147718	1.02634936226021e-17	0.4103442235992	0.29250497256306	0.216431135203963	0.00606033551683165	0.0701331521754682
LBPSEMA4BRAIN577	-3.84245056728634e-19	0.000836316633628134	-1.45505167865332e-17	-9.00565961905721e-19	4.0781493550423e-18	0.017454177268575	0.222549549550559	0.51576266702601	0.20303487613309	0.0403624133881384
LBPSEMA4BRAIN578	-3.11450660313342e-18	-2.71060740824506e-19	-1.52586961708492e-17	-3.30355713342664e-19	2.13130060692616e-17	0.375601923341622	0.223745658975789	0.326421109417707	0.060666137032781	0.0135651712321002
LBPSEMA4BRAIN579	-1.43257423775488e-17	2.51649436455207e-20	-1.7007260631151e-17	0.00775905056587303	1.53925417224853e-17	0.469232005249983	0.249071630590851	0.150469021218248	0.0527676794304682	0.0707006129445762
LBPSEMA4BRAIN580	-3.00412622707234e-18	-2.79222255212013e-18	-8.13631377715128e-18	1.78379833602631e-19	0.0315193628178487	0.0471753194924837	0.313043716036491	0.437451673971167	0.0288467038086578	0.141963223873351
LBPSEMA4BRAIN581	-1.03308916602317e-17	-5.33756278195493e-19	8.76727698691355e-18	-2.96725458905737e-19	0.0748917918545246	0.206768709281228	0.291565636005203	0.257623576879793	2.31037836611286e-18	0.169150285979252
LBPSEMA4BRAIN583	1.78456098369113e-18	-4.4968023271618e-18	-1.68356834361719e-17	2.87424029553951e-19	2.49725053154031e-17	0.402602492848507	0.211332653448403	0.260047040570315	0.0213389558677974	0.104678857264977
LBPSEMA4BRAIN585	-2.84322167615446e-17	3.43476984592479e-18	3.52072057381859e-17	2.86143333472523e-20	0.00967399706788671	0.41184027800676	0.246310551333645	0.153194309128722	0.0927476908129332	0.0862331736500529
LBPSEMA4BRAIN586	-1.48644643705356e-17	-2.79619462828625e-18	-3.11118559174552e-17	0.0131445239820336	1.20792614020275e-17	0.381178227990063	0.245513234830467	0.302861479873275	1.27870361475672e-19	0.0573025333241617
LBPSEMA4BRAIN588	-1.38633103567505e-17	-7.27535959868321e-18	-1.17505371688081e-17	0.00440259894984042	4.05824643016607e-20	0.340708959343035	0.255734536357328	0.318902126035759	0.0246724931648063	0.0555792861492321
LBPSEMA4BRAIN589	5.33629057381005e-18	1.43498468574447e-19	2.56673602332324e-17	-1.94018753133517e-18	-2.18803406394346e-18	0.124280784208411	0.269755032011211	0.457610612128662	0.104663168789336	0.0436904028623797
LBPSEMA4BRAIN591	-2.84065960974453e-17	-1.01573198988323e-18	-1.20510355283019e-17	-6.90395973957427e-19	7.72499410795319e-18	0.0374770670628803	0.252384773331257	0.496172144836561	0.154134803884433	0.0598312108848692
LBPSEMA4BRAIN592	-2.11031639786954e-17	5.05251785814339e-18	4.09825593634885e-17	-3.27289725402043e-20	-1.98601250570681e-18	0.39203492664825	0.214750674375616	0.302245715963539	-1.82029213786996e-18	0.0909686830125952
LBPSEMA4BRAIN594	4.27619039301811e-18	-3.66411661457995e-18	3.24791441287449e-17	-6.3961898125114e-19	1.33465029492974e-17	0.113745651090105	0.284859686784553	0.435708964190203	0.106207273234589	0.0594784247005498
LBPSEMA4BRAIN596	9.60448782367981e-18	-2.9778224569847e-18	-2.39006093717982e-17	-9.94020226227425e-19	-1.51939291911629e-19	0.0919400062547304	0.238896143096754	0.47868755495246	0.132644356453964	0.0578319392420925
LBPSEMA4BRAIN597	-4.82115481705778e-18	-1.87778587949448e-19	-1.05468139006967e-17	-1.8970867903479e-19	1.67877829732052e-17	0.315040162772287	0.232725730563465	0.376853867317285	0.0462215378472256	0.0291587014997376
LBPSEMA4BRAIN599	-7.55831672081462e-20	-1.54739169820488e-19	-3.41709248398966e-18	0.00566043672706285	2.43212716812708e-18	0.448583214975668	0.225855051131199	0.250782675644885	0.0152520843043538	0.0538665372168316
LBPSEMA4BRAIN605	2.11435969976066e-18	-1.40056368030235e-19	-1.05816661898478e-19	3.07230401794871e-19	-4.46002938343087e-18	0.346851647541692	0.229481586672914	0.281422381039615	0.0260972738331059	0.116147110912673
LBPSEMA4BRAIN607	-2.54024192973845e-18	8.65632019283843e-18	4.21149042774152e-17	0.0015516774880676	-3.51388882115722e-19	0.444251554221187	0.309161319045534	0.138511548684578	-1.99159627326669e-19	0.106523900560634
LBPSEMA4BRAIN609	1.3115831817154e-17	8.22975320136495e-19	-1.486445809382e-17	4.00807020216633e-18	1.16776429069617e-18	0.423815874729076	0.243377178874248	0.119954448137335	0.109029158931578	0.103823339327763
LBPSEMA4BRAIN610	-1.00816605787447e-18	-4.44490285691245e-18	-9.29513021737265e-18	1.32064916886598e-19	-8.57297861100515e-19	0.0887986304694714	0.259533241768711	0.456772408351739	0.187042535993042	0.007853183417037
LBPSEMA4BRAIN611	-2.0832500228475e-17	3.49562638372317e-19	3.67148466578809e-18	-9.00363519273447e-19	1.22794304955324e-17	0.245419139779469	0.2597926028692	0.347369451291192	0.0980910219978452	0.0493277840622946
LBPSEMA4BRAIN612	6.17966603403393e-18	-4.26145117780597e-18	3.55749448963517e-17	0.00810360377217543	5.42209211146053e-19	0.441934241495214	0.229159938462479	0.181939591894987	0.108671099979111	0.0301915243960343
LBPSEMA4BRAIN613	-1.97893968803322e-17	-2.40966999929746e-18	1.32666934257836e-18	0.025517491963933	0.00549741287273506	0.476936073487823	0.244712889274348	0.159832269045791	0.0453196322501475	0.0421842311052225
LBPSEMA4BRAIN615	-6.67634393694619e-18	-4.20511523931786e-19	6.95297850025391e-18	4.35993436211017e-19	-7.00803577270838e-18	0.0978654214702609	0.279767221743211	0.475876610170614	0.0996811819771065	0.0468095646388081
LBPSEMA4BRAIN617	1.36394074327656e-17	1.57162690556808e-19	1.49704963762045e-17	-4.47751580301892e-19	1.67304536440486e-17	0.352777755276651	0.27611460126162	0.263007509750229	0.0553671052180403	0.0527330284934597
LBPSEMA4BRAIN618	-1.33085970285808e-17	1.03691499279348e-18	-3.42366656488915e-17	1.62744274298339e-18	1.22230380650563e-17	0.20120570658878	0.228396362140175	0.416317912249997	0.105946537896591	0.0481334811244577
LBPSEMA4BRAIN619	1.09437081647781e-18	-2.19955942048041e-18	1.36006826190813e-18	1.26088754745362e-18	1.73415697237413e-17	0.119590740832379	0.241713375340658	0.419134163238214	0.0879169673250996	0.13164475326365
LBPSEMA4BRAIN623	-4.00493297105824e-18	0.0076816090561174	-2.32193173646574e-17	-7.90762292045582e-19	0.0055634644425319	-9.9506221183831e-20	0.24583869201159	0.438812986791545	0.155585455565552	0.146517792132663
LBPSEMA4BRAIN624	-1.52047802273013e-17	3.29583223565812e-18	2.09017126604826e-17	-3.44502759132317e-19	-3.19763609945734e-19	0.367459096537394	0.280194084555791	0.280097578646721	0.0266135236738804	0.0456357165862132
LBPSEMA4BRAIN625	-2.74763576128112e-18	4.98114210050279e-18	4.76812208746765e-17	-4.93322254592086e-20	2.14440282693307e-18	0.319820997300525	0.288269949390171	0.348669445536	0.0161933207549457	0.0270462870183588
LBPSEMA4BRAIN626	-2.38818485007489e-17	6.99663988126129e-18	5.45610840997577e-18	0.00847137581724506	-1.51297194194958e-18	0.3737211508811	0.211589961768962	0.310766835381126	0.0954506761515665	-5.14057336718567e-19
LBPSEMA4BRAIN627	-5.72956264453197e-18	-4.07225829807213e-18	-5.15938048326202e-18	-8.06524777426268e-19	2.65591063653504e-17	0.345668297830676	0.231435184331594	0.328398670934552	0.0484795540267857	0.0460182928763923
LBPSEMA4BRAIN629	-3.89061869502026e-17	1.34197271461016e-17	-4.34907553600295e-18	0.00770958487744913	0.0379500727835879	0.433836420406803	0.307216045005857	0.100777445344256	1.4608220065424e-18	0.112510431582047
LBPSEMA4BRAIN633	-1.93702601895608e-17	1.89540947055157e-18	3.99324127996122e-17	2.6099178563237e-19	-4.68378682104824e-19	0.399152831986866	0.296434388652167	0.201143215928123	0.0203079717188663	0.0829615917139773
LBPSEMA4BRAIN634	-1.21411172129072e-17	0.00583937331329974	-1.02718036599367e-17	-1.92730886272594e-18	4.32817419551761e-18	0.0976007741537447	0.242415479112669	0.385000698399058	0.170132522744231	0.0990111522769972
LBPSEMA4BRAIN637	-2.34144431334645e-17	-8.32618358943955e-19	-1.70644182354701e-17	3.03877664627717e-19	1.1644832644323e-18	0.341032539599786	0.184311206880477	0.27627242317934	0.11603966975589	0.0823441605845077
LBPSEMA4BRAIN638	-2.05537457861943e-17	-3.16748776219357e-18	2.54686281078994e-17	-3.8931988960515e-19	1.25772954868523e-19	0.371766423007903	0.213165940463278	0.371212757621757	0.0392650527380786	0.00458982616898399
LBPSEMA4BRAIN639	-2.14834768421373e-17	2.31501569715145e-18	2.15038567308926e-17	3.57999555112818e-19	-1.25759121632355e-18	0.349927535157873	0.197584143095699	0.318285311879905	0.0684402423049002	0.0657627675616225
LBPSEMA4BRAIN642	-1.22085170365884e-17	-2.57226763841699e-18	-2.37066720601412e-17	1.80387943859509e-19	2.56620507007711e-18	0.427352495204921	0.285102342171835	0.250750999923507	-9.7205103031754e-19	0.0367941626997362
LBPSEMA4BRAIN644	-1.6074332925628e-17	-2.09812260298546e-18	-1.47167337581734e-17	-1.16859490563676e-18	1.63237917383716e-17	0.417026833983546	0.286707879854376	0.25417082304655	0.00599939121904049	0.0360950718964873
LBPSEMA4BRAIN645	-1.74817936899229e-17	3.06986162972574e-18	-5.8596473780581e-18	-7.58958794138089e-19	-4.02320064368458e-18	0.312530837668694	0.271363766310965	0.340149150853441	0.0324594087091486	0.0434968364577507
LBPSEMA4BRAIN647	3.30394149134942e-19	-1.06811666903724e-18	-2.16329279890759e-18	0.00101841110586624	2.31931979789516e-18	0.455851863714556	0.170076730591817	0.253416819893919	0.077455352842816	0.0421808218510267
LBPSEMA4BRAIN649	-9.16117447878292e-18	-2.73050023841497e-18	1.02077857133526e-17	-1.36339657550201e-18	1.27756555927447e-17	0.0855415052198554	0.280764676616012	0.467657872407637	0.0650557755578967	0.100980170198599
LBPSEMA4BRAIN650	-1.46010169239304e-17	7.308139330416e-18	-1.675078991248e-17	0.0037263102894644	3.05056142218586e-18	0.362796501142899	0.216236492899724	0.382229937479487	0.025616902660401	0.00939385552802437
LBPSEMA4BRAIN651	-1.01071060901047e-17	1.66337159304301e-18	-1.39505341459848e-17	0.00751930673436931	-2.41790135671442e-18	0.48178528317507	0.280622498577692	0.156884251971773	0.0323744507042855	0.0408142088368102
LBPSEMA4BRAIN652	4.48259614362078e-18	-9.83546061077694e-19	3.39571644823934e-17	-9.16793771770508e-19	2.80628286615104e-17	0.349472649213504	0.211327675755256	0.327284029867732	0.0389131286923215	0.0730025164711852
LBPSEMA4BRAIN653	-1.95669988630198e-18	7.41356427595116e-19	4.27192258562377e-17	0.014525051675579	-3.96664261554163e-19	0.445261149547877	0.229748264998348	0.182757637964146	6.36476352164549e-20	0.12770789581405
LBPSEMA4BRAIN654	-1.96750671668223e-18	6.18886971466114e-18	7.28495660258554e-19	0.0134181301960979	-5.21213793062639e-19	0.417661243099099	0.192329931141222	0.2479724699976	0.0556947495007567	0.0729234760652246
LBPSEMA4BRAIN655	-2.33171829768253e-17	5.21340743094584e-18	4.25797234585878e-17	2.45928640238529e-19	-1.62031208069036e-19	0.270870401780402	0.240555222004471	0.385363233877969	0.0880688601938415	0.015142282143317
LBPSEMA4BRAIN656	-6.39207105417974e-18	6.20638607224873e-18	3.07902374198817e-17	0.00825129574785635	1.36971901259516e-18	0.470245713409517	0.195294279232151	0.2131765653291	0.0385728631757828	0.0744592831055934
LBPSEMA4BRAIN659	-2.00496685692927e-17	1.15844376483726e-19	3.39555385476999e-17	3.29976269998805e-20	-3.23369823398591e-20	0.440795809198822	0.243346155118043	0.212870192836769	-2.27379264407735e-19	0.102987842846366
LBPSEMA4BRAIN661	-5.68653097130422e-18	-1.06348173265387e-18	-7.5776418255951e-18	0.0140903931908861	2.02265834497466e-19	0.438424615622772	0.289034706008039	0.20210483121334	0.0249173520261348	0.0314281019388283
LBPSEMA4BRAIN662	-2.28168572145453e-17	2.201598482752e-18	-1.83568665083509e-17	3.29976375616871e-19	2.74518942596052e-17	0.29452645368309	0.227148910159517	0.362923227776698	0.0744409119044575	0.0409604964762376
LBPSEMA4BRAIN663	9.183034822681e-18	2.57374257614739e-18	-4.39249870138624e-18	5.33258423128924e-20	1.8338992479143e-17	0.32651653003212	0.283148876227846	0.313166694530819	0.0403261534587437	0.036841745750471
LBPSEMA4BRAIN664	-2.69071836931062e-17	6.58532662010591e-19	1.85085567813131e-17	0.00614464704469286	1.31957830374608e-19	0.386436867576717	0.269018356958384	0.158953094200609	0.0519036114672285	0.127543422752369
LBPSEMA4BRAIN665	-4.41144977317346e-18	-5.81964477413199e-19	-1.66676579486815e-17	-3.76686102189735e-19	2.48406451225958e-17	0.392947857069482	0.194956325791831	0.232471749342952	0.103067506618058	0.0765565611776772
LBPSEMA4BRAIN667	-1.8832795934909e-17	4.95730281044075e-18	2.63113181555246e-17	4.75526890253595e-19	-2.45521903798815e-18	0.438266306792753	0.265509176289511	0.239374922320269	0.0246288757297717	0.0322207188676948
LBPSEMA4BRAIN673	-2.88587917309606e-18	6.61902562677288e-18	-1.76201710555002e-17	0.0377265016373015	0.00781144772011155	0.492379953154165	0.239148539286773	0.137018221396472	-5.15024737319126e-19	0.0859153368051763
LBPSEMA4BRAIN674	-3.50216022868815e-17	-2.59246822627556e-18	2.17459209281331e-17	0.00522748283249222	0.0820716198171271	0.370984442846939	0.337813096468655	0.0589410186461057	0.00155145132669838	0.143410888061983
LBPSEMA4BRAIN675	3.52439560893888e-18	7.08401916471038e-18	8.78665426947678e-18	0.00610438844255234	-4.04302884270092e-19	0.461446751242076	0.285041434198368	0.199193707596379	0.0306367547236912	0.0175769637969338
LBPSEMA4BRAIN676	-1.38289409830901e-17	-1.91094761490166e-18	2.7541457884379e-17	5.32371005101072e-19	1.29543954146418e-17	0.284591735435588	0.169057453231292	0.357442395802703	0.101533572502005	0.0873748430284113
LBPSEMA4BRAIN677	1.39221668240456e-17	-3.03102619678194e-18	-3.06107384484621e-17	-1.16263995441026e-18	-6.77459958073917e-20	0.210683309746979	0.246024858994444	0.394408190447064	0.0779536533400276	0.0709299874714856
LBPSEMA4BRAIN678	-8.49213942230399e-18	7.18805769906396e-18	7.30978300768052e-18	0.000972039261441975	1.22342282049138e-18	0.404817339404044	0.22950196122026	0.336160468907525	0.0238751890814777	0.00467300212525133
LBPSEMA4BRAIN679	-8.76799620769202e-18	-4.24925349355681e-18	3.82452964666052e-17	-2.76002071591298e-19	-2.34184782757548e-18	0.322905144336362	0.315442976353865	0.308407043018631	0.0232690883967776	0.029975747894364
LBPSEMA4BRAIN680	-4.69096805286997e-18	5.27415117137492e-18	3.14645403868911e-17	0.00608342047027727	1.88461242708495e-19	0.423090150218434	0.259615724585782	0.278614220734028	0.014257257402572	0.0183392265889068
LBPSEMA4BRAIN681	-1.1421168646333e-17	-3.61173342309326e-18	-1.66648331322206e-17	5.97998299028355e-19	1.27071460595773e-17	0.176846580772291	0.243743619662628	0.464392538624408	0.0786197796640455	0.0363974812766274
LBPSEMA4BRAIN684	-5.01142539355113e-18	-3.97791563948636e-19	2.2996031863565e-17	-6.13272095930918e-19	-2.7527900295712e-18	0.338867610409117	0.245082564983928	0.314741779452713	0.0625832403522096	0.0387248048020317
LBPSEMA4BRAIN685	-1.38945034674092e-17	3.01379639177047e-19	1.33448381694618e-17	-3.07153834574111e-19	7.70676380804809e-20	0.399034991083442	0.20347782442682	0.116766136860978	0.14269270309185	0.13802834453691
LBPSEMA4BRAIN686	-6.69527190404066e-18	-4.92133314272607e-18	4.13081280717074e-17	0.00394212911101292	2.34985432606494e-19	0.383747050273949	0.197107181147293	0.29223333653073	0.053456958631906	0.0695133443051104
LBPSEMA4BRAIN689	-5.51655165582775e-18	-2.0299682406468e-18	-1.28722033017483e-17	-1.06110022970919e-18	2.73668441159933e-17	0.356774070392378	0.263133419859583	0.291542845723695	0.0703894051698026	0.0181602588545421
LBPSEMA4BRAIN690	3.52422317249755e-18	-2.6848075208508e-19	1.47014089190588e-17	-5.05092655501135e-19	0.00644183323789782	0.105824298071296	0.296646557632013	0.462867368088136	0.0643037601557912	0.0639161828148657
LBPSEMA4BRAIN691	3.13597191565067e-18	0.0142032594931635	7.33368894382015e-18	-7.50616338932002e-18	-3.74293392051187e-18	2.16668440986239e-19	0.25941988861391	0.504758383069063	0.179565521917516	0.0420529469063483
LBPSEMA4BRAIN693	-5.73687628250086e-18	3.17852749328389e-18	-2.05498350318452e-17	9.49116987023238e-19	2.60271364984613e-17	0.272248278793943	0.202883860757691	0.367645080837975	0.0751454062677602	0.0820773733426317
LBPSEMA4BRAIN694	-3.56504897776633e-17	2.89045629086623e-18	1.76616570643471e-17	1.76351736331258e-18	1.19579956618252e-18	0.366659105508275	0.230636048588839	0.288276916679239	0.0674451113028754	0.0469828179207719
LBPSEMA4BRAIN695	7.14842077387552e-18	-5.48399390383912e-18	1.44958296889862e-17	-1.74114308708856e-18	1.98209399623981e-17	0.147420515346074	0.23808280185286	0.359132798663684	0.213084525785264	0.0422793583521179
LBPSEMA4BRAIN696	-1.47529897042212e-17	-5.3028926481977e-18	2.58331810148201e-17	0.0029260874896646	0.000887714109490037	0.503655515080863	0.273407009223046	0.101195594609703	0.0827220817915075	0.0352059976957248
LBPSEMA4BRAIN697	1.25577181377388e-17	-1.19578775926139e-18	-2.45084908679394e-17	2.7272036737481e-18	2.56934879959269e-17	0.298315881584229	0.195723746605681	0.35845302427476	0.0726269460559448	0.0748804014793856
LBPSEMA4BRAIN698	-1.14380647587282e-17	5.83857907595486e-18	4.57622678106645e-17	0.0133085435429783	2.1300799782324e-18	0.385530704102615	0.230813101393368	0.299577409131597	0.0163144217041812	0.0544558201252605
LBPSEMA4BRAIN699	-3.07779873413745e-17	-7.206931250801e-18	7.95769804936683e-18	4.95595968800354e-19	-6.65687082856636e-18	0.199786834801985	0.216539483128976	0.40002411188032	0.095133347853909	0.088516222334809
LBPSEMA4BRAIN701	-3.89433120361256e-17	8.80413259005507e-18	5.17919912133081e-18	4.76120240508862e-20	0.00242457219123813	0.271939571039417	0.257206805342531	0.357947772793458	-2.2717633081551e-18	0.110481278633356
LBPSEMA4BRAIN702	-1.25689388064926e-17	3.28064741397367e-18	-1.32955301498406e-17	0.000160917414510878	1.0759253707887e-18	0.343099297832311	0.265058699529512	0.329852222238141	0.0118111278004138	0.0500177351851112
LBPSEMA4BRAIN703	-6.13809549897077e-18	6.8692656643673e-19	2.31559824089032e-17	-4.8877165217071e-19	-2.82457096603763e-18	0.314256452702454	0.29322013530433	0.317597091231376	0.0278005605305577	0.0471257602312827
LBPSEMA4BRAIN704	-1.5595120156828e-17	-1.94271477921308e-18	3.98024166471448e-17	0.00889073314270669	-8.79682204150743e-19	0.42710167079022	0.237630884174199	0.164150959214119	0.0697546654977757	0.09247108718098
LBPSEMA4BRAIN706	-5.45530723078329e-18	-2.59936347233538e-18	9.48586115869382e-18	0.0094602474542442	2.01424519020811e-18	0.402363717198423	0.251613696027277	0.27014275158491	0.0143538432905598	0.0520657444445871
LBPSEMA4BRAIN708	-3.51782642563025e-17	-8.21831659634091e-19	3.48646563434531e-17	8.58939295595211e-19	-1.15341269423744e-18	0.328355811205692	0.26978161456156	0.301871858213249	0.0421738807752631	0.0578168352442357
LBPSEMA4BRAIN709	4.98022206039646e-18	1.14990117077413e-19	-6.6346349325564e-18	0.0374604807143937	1.94371618851405e-18	0.480470043092731	0.233627075772332	0.223008820844268	1.88034289083093e-18	0.0254335795762754
LBPSEMA4BRAIN711	-2.94150315693622e-17	5.49384082594249e-18	2.48026616359049e-18	0.00897480722205304	0.0104956666890863	0.474333547920933	0.257249177856619	0.165584202901359	0.00217135300862297	0.0811912444013263
LBPSEMA4BRAIN712	-9.24525115267808e-19	1.37402316741573e-19	6.73355069450517e-18	1.51557285341198e-18	4.76762242521599e-18	0.0348396638248668	0.277555536072494	0.497667115594942	0.112205161395565	0.0777325231121323
LBPSEMA4BRAIN713	-1.47984088343919e-17	-2.53464722293036e-18	-1.65862953955195e-17	-1.12763656571036e-18	1.8422752275294e-17	0.21191172500579	0.2553066947986	0.397250896193546	0.0814184823476996	0.0541122016543651
LBPSEMA4BRAIN715	-3.48267845111512e-17	5.25479499407071e-18	4.54569315235131e-17	0.00803402778294482	0.0115300897558645	0.486561512059202	0.243582184011261	0.139327652494812	0.052464537201081	0.0584999966948336
LBPSEMA4BRAIN716	-3.34006677992582e-17	-2.27544918673854e-18	4.38364717110699e-17	0.0113657889381645	9.54929353792472e-19	0.441754135650125	0.22441041005023	0.152785794934089	0.0462593104943463	0.123424559933046
LBPSEMA4BRAIN717	-8.02472460119087e-18	-5.20435529282133e-18	1.03290707028637e-17	-1.77474589184091e-19	2.40197328957762e-17	0.334103556767806	0.203013062249512	0.316944447144419	0.0770453743011424	0.0688935595371201
LBPSEMA4BRAIN718	-2.04414362361852e-17	3.66116121426782e-18	-5.60202187619266e-18	-1.08309104719965e-19	0.0108928608737203	0.330979230443529	0.30405529002513	0.243695872142139	0.028232557622284	0.0821441888931985
LBPSEMA4BRAIN719	-2.37662112207341e-17	-6.79465265740764e-18	2.03999171756074e-17	1.43798802230785e-19	-4.74422042314053e-18	0.297800299633115	0.301904377926348	0.321009647910596	0.0179372239383323	0.0613484505916086
LBPSEMA4BRAIN721	-1.43565737836258e-17	1.2271215760383e-18	5.25124228219199e-18	0.00299820283041602	-4.67318573354717e-20	0.463727704765449	0.249392007823006	0.140439368762588	0.0652307681853157	0.0782119476332258
LBPSEMA4BRAIN723	-9.12676561443859e-18	-1.13798351249502e-17	2.08364696408111e-17	1.07273728817909e-18	-9.4037173431124e-19	0.369686324017766	0.23685599762717	0.273497408802712	0.0402243501040445	0.0797359194483088
LBPSEMA4BRAIN724	6.46017359102518e-18	3.13344473728157e-18	4.12226869106273e-19	-1.07354343967713e-19	-1.12810151811094e-18	0.243457952500279	0.252463341982401	0.382772248937183	0.0891131063514955	0.032193350228641
LBPSEMA4BRAIN726	-4.20332368637441e-19	-5.66642398588173e-18	1.48015670160145e-17	0.0326637895271323	0.0245661416186694	0.443619168264288	0.280071978122527	0.18239221728466	1.21349864341602e-19	0.036686705182723
LBPSEMA4BRAIN727	-3.47879745529363e-18	-5.0896075166703e-18	4.28486898588107e-19	-8.073971465029e-22	2.75091259960339e-17	0.30282166267051	0.242833284725647	0.358488284249603	0.0661960450162117	0.0296607233380288
LBPSEMA4BRAIN729	-9.55458898164786e-18	2.39398993135534e-19	4.78974542668526e-17	0.00213078819203453	2.88954801488739e-19	0.416080951632138	0.236451944808469	0.300385941922736	0.0313038998798935	0.0136464735647295
LBPSEMA4BRAIN730	-3.12025160128247e-18	-4.65121806066137e-18	-1.10868911756866e-17	-1.25219609327071e-19	-2.61765833264487e-18	0.384952998496221	0.209277471214536	0.193905981639376	0.0994436386935806	0.112419909956287
LBPSEMA4BRAIN733	-7.7449763920594e-18	8.64085289902387e-18	6.73588385402312e-18	0.00687125230976355	-2.51195622019821e-18	0.380596509064694	0.25598840814227	0.30689948654933	6.37600343658561e-18	0.0496443439339425
LBPSEMA4BRAIN735	-1.36296268718531e-17	-1.94903173933432e-18	4.87643340476498e-17	3.09588030275873e-19	-6.00777350099761e-18	0.335762061286432	0.235658487083719	0.360204237365277	0.0427363449361941	0.0256388693283772
LBPSEMA4BRAIN736	-5.54530789654464e-18	3.4601292661449e-18	-1.92430201693218e-17	0.0294306288500807	-4.74006425111036e-20	0.483820634351581	0.243986533558875	0.154980622246852	0.0467483531808181	0.0410332278117934
LBPSEMA4BRAIN737	-1.15793901329725e-17	1.33740150991211e-18	-1.35373825822762e-18	0.00542543696307903	1.13070531529175e-17	0.461121233005075	0.219501403341978	0.174713198671293	0.0549020509261708	0.0843366770924044
LBPSEMA4BRAIN739	6.60267613881115e-19	-8.6543006635841e-19	1.23993638578272e-17	-5.30055836182054e-19	0.00046122489014103	0.164188527886209	0.262461290373001	0.400882284516574	2.74722074107696e-18	0.172006672334075
LBPSEMA4BRAIN740	-2.42701600633364e-18	1.39061670990477e-18	3.11935587650757e-17	0.00809209183666216	1.42577100727725e-18	0.445475575324207	0.213645361049306	0.168392702997709	0.0334511585136916	0.130943110278425
LBPSEMA4BRAIN741	1.89953333321153e-18	-5.71809589840813e-18	-1.43382562502732e-17	2.44377674297922e-18	-6.20458440601786e-18	0.323604795236843	0.256722963701984	0.361714007987473	0.0384026847050715	0.0195555483686275
LBPSEMA4BRAIN742	-4.20410422614853e-18	-2.48409204176736e-18	-1.86595538186118e-17	-2.44288479848939e-18	2.31787643778394e-17	0.123072650780126	0.202745990058375	0.387340225965093	0.220128316968762	0.0667128162276437
LBPSEMA4BRAIN745	-1.36778291380699e-17	7.60575188847953e-18	2.70217232067898e-17	0.0141066361070205	4.99888457086684e-19	0.408745850262152	0.239755709259446	0.270219357292064	0.0113473003771413	0.055825146702177
LBPSEMA4BRAIN747	-9.78583978594917e-18	7.31679514191793e-19	2.00302952031228e-17	1.68980295409745e-18	1.07257371191177e-17	0.162731584781731	0.264155126518689	0.418453098787457	0.0899090687934012	0.0647511211187221
LBPSEMA4BRAIN748	-6.56172129752381e-18	-4.76061783233311e-18	-2.59109389543694e-17	3.25572992700793e-19	-4.93220368149119e-18	0.316110427533889	0.243595470086262	0.384178405580718	0.031589707140155	0.0245259896589762
LBPSEMA4BRAIN749	2.80060500529645e-18	1.28644425734581e-18	3.97973972806962e-17	0.0129367357592479	9.51646369369109e-18	0.468230053949229	0.258370497130626	0.214815779183856	0.0235359556583928	0.0221109783186487
LBPSEMA4BRAIN750	-1.96926204141134e-17	-3.94330626362618e-18	4.22096748751885e-17	0.010093424930005	1.93540887836417e-18	0.498359948938645	0.214318251503889	0.13146345252844	0.089918310747081	0.0558466113519401
LBPSEMA4BRAIN751	-1.1734154078698e-17	7.56013058495985e-18	6.14949842953543e-18	0.00338124396404493	-3.60717290989529e-18	0.408790550417646	0.193025572086081	0.276011115993259	0.0590308179160518	0.0597606996229176
LBPSEMA4BRAIN753	-5.2163536319467e-18	-1.42027276720862e-19	-3.09404841932041e-17	0.00628601396316959	-1.6704977501717e-18	0.440427212287372	0.256815322401604	0.2351477722274	0.00370939948175777	0.0576142796386971
LBPSEMA4BRAIN758	-1.22518735994161e-17	-5.84547954134675e-18	4.07343516094919e-17	-4.38901618215583e-19	-7.31504203246283e-18	0.358275956140931	0.23925825461462	0.322493265789654	0.0388220634230206	0.0411504600317746
LBPSEMA4BRAIN759	-1.98946154536761e-17	-6.00672955517272e-18	-1.47220340452194e-17	0.0149161585076751	4.13802996797831e-20	0.481975873378014	0.244999139784383	0.0974871275832461	0.0776198992708286	0.0830018014758537
LBPSEMA4BRAIN761	2.31398427125314e-18	8.1334395136593e-18	1.95598832567319e-17	5.32146799218294e-19	-2.81886224019152e-18	0.318118724339958	0.262793400248025	0.349250168951594	0.0659274962027315	0.00391021025769163
LBPSEMA4BRAIN762	-2.5812439103682e-17	-1.57882460930088e-17	-9.04966108101058e-18	1.45004891762726e-18	7.27977825184695e-19	0.371620405295944	0.221966696034901	0.243430914052894	0.0335454587184841	0.129436525897777
LBPSEMA4BRAIN764	-2.70137089984463e-18	-3.5311761623377e-18	-3.34099947989959e-17	4.1874693114755e-19	1.58999823722137e-17	0.237408134638875	0.258435205262624	0.411916124308764	0.0368935439128349	0.0553469918769017
LBPSEMA4BRAIN765	-1.20422272593807e-18	-5.1706824145973e-18	-2.28148146544364e-17	1.31148883341828e-19	-3.06171266731406e-18	0.350934395227775	0.282133774918372	0.305483729844358	0.0372822158986544	0.0241658841108401
LBPSEMA4BRAIN767	1.36718025966477e-17	-4.05436064565841e-18	2.06746790558998e-19	4.67607093586056e-19	2.08425314516356e-17	0.306390488437539	0.262504118273139	0.347676862103988	0.0495746975378079	0.0338538336475258
LBPSEMA4BRAIN769	-2.422569343864e-17	-6.88570699951432e-18	2.46273091875004e-17	-1.2029695687483e-18	-2.9629363428879e-18	0.243730340538114	0.204185476738003	0.412936452358178	0.114537414166874	0.0246103161988322
LBPSEMA4BRAIN770	-4.79177948467906e-19	-1.11330544774814e-18	-1.3429304191943e-17	2.36461349695322e-19	-1.04446162058377e-18	0.167994666481599	0.202740639313084	0.397267737905372	0.19125912684983	0.0407378294501147
LBPSEMA4BRAIN771	1.01640324498949e-17	-1.76979788211411e-18	1.8573844258619e-17	1.95979193710325e-19	-3.66916528834633e-18	0.346682330371949	0.20824892736506	0.249361802973554	0.0918716333678249	0.103835305921612
LBPSEMA4BRAIN774	-1.42437361089087e-17	-1.03449300626418e-17	2.90245687620379e-17	0.0227054931188693	0.0289484454427208	0.437046782701886	0.295963139931326	0.157246087939898	-1.21961502906813e-18	0.0580900508652995
LBPSEMA4BRAIN776	-1.88133164691547e-18	2.66345869355433e-18	1.3183490529693e-17	4.3614479277907e-20	1.13832432178532e-18	0.466054750150205	0.277953568493092	0.149570781690691	0.0645122728156688	0.041908626850342
LBPSEMA4BRAIN777	1.08150711020293e-17	0.00617900520925916	-7.22227080148488e-18	3.30264263625322e-18	3.62697681754768e-18	0.0196102914302202	0.285980021838422	0.481704652604182	0.130867518815403	0.0756585101025129
LBPSEMA4BRAIN778	-2.0845092965749e-18	-3.70388563143245e-18	3.32159463138813e-17	0.0344113778950284	0.0203758982530099	0.494766503737319	0.197340791899919	0.140949755223538	0.0550602574673894	0.0570954155237961
LBPSEMA4BRAIN779	-2.40665667952975e-17	1.11726166347465e-17	4.19172256285255e-18	1.20566787774204e-18	6.86333412909196e-19	0.360741185159532	0.224302215062545	0.285757449010498	4.69379095790106e-21	0.129199150767425
LBPSEMA4BRAIN780	-3.05000346416307e-18	5.96852279990778e-18	6.32384190058225e-18	0.0214913684960155	-2.31934282104741e-20	0.495517403443117	0.2398750795714	0.104679727657439	0.0664538791473314	0.0719825416846969
LBPSEMA4BRAIN781	-2.99907293419521e-18	-1.85988391457776e-19	3.50773042604844e-17	1.1188757203397e-19	1.78221934419805e-17	0.25909720727414	0.246335776097074	0.393210204506901	0.0601218119928746	0.0412350001290094
LBPSEMA4BRAIN782	-1.38690925141234e-17	-1.39730214946273e-18	3.39303845596645e-18	-2.68098810863837e-19	-3.45648613066494e-18	0.370450576589651	0.29722823751817	0.219621914350666	0.00225875007947707	0.110440521462036
LBPSEMA4BRAIN783	-2.10815450421433e-17	-1.05949925623246e-18	-1.93318355179898e-17	-3.29050322869515e-19	1.74033087445594e-17	0.228829664412139	0.224880044301316	0.397392844778354	0.104702626455409	0.0441948200527822
LBPSEMA4BRAIN785	1.72366404266039e-17	1.15318842648415e-18	-1.74425561932933e-17	0.0141072228189094	2.56548705794062e-18	0.100734327378735	0.244264584819127	0.461249898506488	1.16394279612632e-17	0.179643966476741
LBPSEMA4BRAIN787	7.52980415844557e-18	-1.4434174979509e-18	2.24032026148646e-17	-1.44964920786365e-18	1.14657191627237e-17	0.273717529501363	0.245124757850607	0.398017161364941	0.0431998404445188	0.0399407108385704
LBPSEMA4BRAIN788	-2.38712881234083e-17	-3.50274866843278e-18	3.25799496628413e-17	2.34698687834575e-20	0.00457130367153923	0.262248527670467	0.39011733073143	0.164740370511945	-2.75112285684188e-19	0.178322467414618
LBPSEMA4BRAIN789	-7.54696311554662e-18	1.63498632566005e-18	3.48069168694709e-17	2.17892943041372e-19	-6.58759017111884e-18	0.238219508479569	0.250629598164888	0.425556944521704	0.052282692007767	0.0333112568260724
LBPSEMA4BRAIN790	-1.1899878729213e-17	-5.08012226363329e-18	2.65827726457139e-17	0.0350098082564957	9.38347383018442e-20	0.441936012319411	0.269103450389426	0.248988831158418	4.49118230210844e-19	0.0049618978762497
LBPSEMA4BRAIN796	-1.20259722443379e-17	4.10216524967662e-19	3.59713112811843e-17	0.00692325723305221	1.93867872555309e-17	0.485026949065091	0.219864184889632	0.153101461511079	0.0876433971086469	0.0474407501924991
