## Supplementary material for "Comparison of gene expression in living and postmortem human brain": Table S4 (part 1 of 3)

Length	gencodeID	ensemblID	gene_type	Symbol	EntrezID	meanExprs	AveExpr	isExprs	without_qSVA_logFC	without_qSVA_t	without_qSVA_P.Value	without_qSVA_adj.P.Val	without_qSVA_B	with_qSVA_logFC	with_qSVA_t	with_qSVA_P.Value	with_qSVA_adj.P.Val	with_qSVA_B	original_logFC	original_AveExpr	original_t	original_P.Value	original_adj.P.Val	original_z.std	original_de_status
1735	ENSG00000223972.5	ENSG00000223972	transcribed_unprocessed_pseudogene	DDX11L1	100287102	0.00593077621201528	-5.61162684079572	FALSE	-0.0547386950899599	-0.373184542414397	0.709167821197078	NA	-6.45297422502211	-0.424409578067939	-1.51672429009267	0.129984802465144	NA	-4.52969856669274	NA	NA	NA	NA	NA	NA	NA
1351	ENSG00000227232.5	ENSG00000227232	unprocessed_pseudogene	WASH7P	653635	1.53425138525716	0.874779423403385	TRUE	-0.121214893987435	-1.18506909628699	0.236547954403806	0.275636021779814	-6.23548285474897	-0.26634001958485	-1.35316894848361	0.176629138697789	0.382220686288024	-5.09003825942969	-0.243262324907734	1.65281482488796	-5.01826002874385	7.58665575568662e-07	1.44895212989301e-06	-4.94571070681923	LIV DEG
68	ENSG00000278267.1	ENSG00000278267	miRNA	MIR6859-1	102466751	9.70233722106968	-0.937583607336602	TRUE	-0.268731765069155	-2.00837365943067	0.0451359612783058	0.0605178895197464	-4.67220091542299	0.289791403407636	1.15401447920721	0.249059951436988	0.458082357211745	-5.01967037458183	-0.488238023142324	-0.119978211331379	-7.43018139330595	5.98326417853681e-13	1.73064865032874e-12	-7.20086300083516	LIV DEG
1021	ENSG00000243485.4	ENSG00000243485	lincRNA	MIR1302-2	100302278	0.0124043351539101	-5.43243822679584	FALSE	-0.514926539190563	-3.61530086553141	0.000330124732459739	NA	-0.159070149124648	0.0678595768400301	0.240687783477127	0.809898346862901	NA	-5.40679564032825	NA	NA	NA	NA	NA	NA	NA
1219	ENSG00000237613.2	ENSG00000237613	lincRNA	FAM138A	645520	0.00162436795133607	-5.96005474420197	FALSE	-0.130857867331891	-1.28176215729572	0.200514731920703	NA	-5.83369014239801	0.348503981376156	1.82302893336737	0.0689116290670828	NA	-4.15043752691479	NA	NA	NA	NA	NA	NA	NA
840	ENSG00000268020.3	ENSG00000268020	unprocessed_pseudogene	OR4G4P	79504	0.000273731405996199	-6.04492745217877	FALSE	-0.22308506349386	-2.50797704477585	0.0124552581973153	NA	-3.58965485721438	0.107614954536435	0.645323022086558	0.519021628368738	NA	-5.41971942034005	NA	NA	NA	NA	NA	NA	NA
940	ENSG00000240361.1	ENSG00000240361	unprocessed_pseudogene	OR4G11P	403263	0.000382181809958141	-6.03571255391876	FALSE	-0.182998662458405	-2.05025202963045	0.0408559918039504	NA	-4.60224670645891	0.173952449308077	1.03303611958938	0.302099459411466	NA	-5.13648037378776	NA	NA	NA	NA	NA	NA	NA
918	ENSG00000186092.4	ENSG00000186092	protein_coding	OR4F5	79501	0.00016999698317403	-6.04635568007444	FALSE	-0.180977803147262	-2.06025227373881	0.039886585788638	NA	-4.58656404244987	0.165601709647934	1.00050673043368	0.317561947676132	NA	-5.16775363405075	NA	NA	NA	NA	NA	NA	NA
3726	ENSG00000238009.6	ENSG00000238009	lincRNA	RP11-34P13.7	NA	0.0480111977224024	-2.95341642430806	FALSE	0.242608453907659	1.24979338737349	0.211954387101611	NA	-5.59761084205486	-1.06236547622554	-2.68763149633381	0.00744226870800583	NA	-2.57055822857936	NA	NA	NA	NA	NA	NA	NA
1319	ENSG00000239945.1	ENSG00000239945	lincRNA	RP11-34P13.8	NA	0	-6.05392717347678	FALSE	-0.152887514971211	-1.77178663803609	0.0770334299130336	NA	-5.12896206190441	0.195218323272989	1.21646857861348	0.224395419341199	NA	-4.96138680449924	NA	NA	NA	NA	NA	NA	NA
3812	ENSG00000233750.3	ENSG00000233750	processed_pseudogene	CICP27	100420257	0.00192193348391171	-5.72343315478705	FALSE	-0.468790063101589	-3.75112447817547	0.000196464012514462	NA	0.243860665198389	-0.363892485722838	-1.53126785378629	0.12635217927992	NA	-4.53370934309753	NA	NA	NA	NA	NA	NA	NA
755	ENSG00000268903.1	ENSG00000268903	processed_pseudogene	RP11-34P13.15	NA	0.0735331471101654	-4.51850464063844	FALSE	0.222030837143932	1.07554559646364	0.282644524729842	NA	-5.70057636972679	0.705508017890769	1.9682329888511	0.0496077730272327	NA	-3.84115674957384	NA	NA	NA	NA	NA	NA	NA
284	ENSG00000269981.1	ENSG00000269981	processed_pseudogene	RP11-34P13.16	NA	0.264488592843179	-4.21611832848015	FALSE	0.603162880765981	2.78559398531189	0.00554397354271819	NA	-2.54130152669412	0.478089338286985	1.1250114966662	0.261138038002291	NA	-4.79944580659418	NA	NA	NA	NA	NA	NA	NA
323	ENSG00000239906.1	ENSG00000239906	antisense	RP11-34P13.14	NA	0.162683453590207	-4.50168626400364	FALSE	-0.0386432008802546	-0.190676896348311	0.848855431371308	NA	-6.23494455205228	0.178706335835352	0.447196618000691	0.654931826016363	NA	-5.1864245651311	NA	NA	NA	NA	NA	NA	NA
6195	ENSG00000241860.6	ENSG00000241860	processed_transcript	RP11-34P13.13	NA	0.0859239863349254	-1.12899630206335	TRUE	0.175786532695465	1.41368867898804	0.158069961698412	0.190583041133587	-5.64075163907844	-0.0296568403193034	-0.117272733870263	0.906692255023922	0.952486411655567	-5.57734516564603	0.293491022394982	-0.242156484713825	3.11304263836413	0.00196707804656242	0.00284324783119843	3.09515841515187	PM DEG
104	ENSG00000222623.1	ENSG00000222623	snRNA	RNU6-1100P	106480049	0.0499497965360346	-5.78392796826924	FALSE	-0.0404728359081284	-0.316701631476403	0.751600991003762	NA	-6.51699167544997	0.391016259430442	1.59089197837765	0.112282449752779	NA	-4.45775927339391	NA	NA	NA	NA	NA	NA	NA
457	ENSG00000241599.1	ENSG00000241599	lincRNA	RP11-34P13.9	NA	0	-6.05392717347678	FALSE	-0.152887514971211	-1.77178663803609	0.0770334299130336	NA	-5.12896206190441	0.195218323272989	1.21646857861348	0.224395419341199	NA	-4.96138680449924	NA	NA	NA	NA	NA	NA	NA
718	ENSG00000279928.1	ENSG00000279928	protein_coding	FO538757.2	NA	0.0519807866113369	-5.0797527546684	FALSE	0.613475587371381	2.93657249346169	0.00347016874267224	NA	-2.18607747514718	0.664794210954639	1.72331069538869	0.0854667642219605	NA	-4.19833780403519	NA	NA	NA	NA	NA	NA	NA
1982	ENSG00000279457.3	ENSG00000279457	protein_coding	FO538757.1	NA	2.20929613633152	1.99664282917716	TRUE	-0.0819297848469654	-1.05226372737663	0.293182211912427	0.335112907553889	-6.56850563773899	0.0147121202624425	0.106914641565716	0.914900703338515	0.957017621594456	-6.15017406005957	-0.193045939981054	1.64278880468458	-3.90216498794178	0.000111329111468498	0.000179585843022737	-3.86447342049165	LIV DEG
68	ENSG00000273874.1	ENSG00000273874	miRNA	MIR6859-2	102465909	0.0249384974330778	-5.94354065380824	FALSE	-0.0594297920159167	-0.602493171087325	0.547116562990062	NA	-6.45647028655989	0.151639718173521	0.816909185196079	0.414379562660757	NA	-5.28829957467262	NA	NA	NA	NA	NA	NA	NA
4039	ENSG00000228463.9	ENSG00000228463	lincRNA	AP006222.2	NA	0.97011725748518	1.64865444331333	TRUE	0.227950405340053	1.66293443039293	0.0969465256267144	0.121183157033393	-5.71878380474243	0.340253625638011	1.20888056234976	0.227295033458516	0.432412448994146	-5.42361927107828	0.0446652417303775	1.89326476307515	0.624397518875076	0.532694266187718	0.568117935964275	0.623898468456821	Not DEG
457	ENSG00000241670.3	ENSG00000241670	processed_pseudogene	RPL23AP21	728481	0	-6.05392717347678	FALSE	-0.152887514971211	-1.77178663803609	0.0770334299130336	NA	-5.12896206190441	0.195218323272989	1.21646857861348	0.224395419341199	NA	-4.96138680449924	NA	NA	NA	NA	NA	NA	NA
385	ENSG00000236679.2	ENSG00000236679	processed_pseudogene	RPL23AP24	728517	0.134784291997213	-4.27724566662102	FALSE	-0.176334179883474	-0.96447199861491	0.33527133051105	NA	-5.7956433623957	-0.0815423888903086	-0.221912238175821	0.824475181503112	NA	-5.22222531949456	NA	NA	NA	NA	NA	NA	NA
676	ENSG00000236743.1	ENSG00000236743	lincRNA	RP5-857K21.15	NA	0.0106626703549363	-5.80611268785625	FALSE	0.0229163052747122	0.164071206060311	0.869740787164941	NA	-6.56336238867705	0.224368946190389	0.83425331806572	0.404547065946462	NA	-5.23108245413354	NA	NA	NA	NA	NA	NA	NA
1095	ENSG00000236601.2	ENSG00000236601	lincRNA	RP4-669L17.2	NA	7.82011207119992e-05	-6.04778390797011	FALSE	-0.172257416537175	-1.98487141179093	0.0476998483673598	NA	-4.73594908606402	0.151873616478695	0.934459174266396	0.350529947513468	NA	-5.22292805261006	NA	NA	NA	NA	NA	NA	NA
4792	ENSG00000237094.11	ENSG00000237094	lincRNA	RP4-669L17.10	NA	0.162876570503735	-0.552405180151698	TRUE	0.221657040016819	2.07119239957333	0.0388485577460583	0.0526551280828975	-4.60989113633213	0.220188307308667	1.14451713834453	0.252971145134725	0.462320022911461	-5.10301768787439	0.00598590404347876	0.735663872396121	0.125837159503534	0.899919221206976	0.91214581170358	0.125763391215149	Not DEG
363	ENSG00000269732.1	ENSG00000269732	processed_pseudogene	WBP1LP7	106479030	0	-6.05392717347678	FALSE	-0.152887514971211	-1.77178663803609	0.0770334299130336	NA	-5.12896206190441	0.195218323272989	1.21646857861348	0.224395419341199	NA	-4.96138680449924	NA	NA	NA	NA	NA	NA	NA
939	ENSG00000278566.1	ENSG00000278566	protein_coding	OR4F29	729759	0.000413969588199454	-6.0340691490611	FALSE	-0.144509222415759	-1.59923078975254	0.110395258527206	NA	-5.40952333985344	0.183433094199473	1.09704179242513	0.273164995072755	NA	-5.07605980497025	NA	NA	NA	NA	NA	NA	NA
183	ENSG00000224813.3	ENSG00000224813	transcribed_unprocessed_pseudogene	SEPT14P13	NA	0	-6.05392717347678	FALSE	-0.152887514971211	-1.77178663803609	0.0770334299130336	NA	-5.12896206190441	0.195218323272989	1.21646857861348	0.224395419341199	NA	-4.96138680449924	NA	NA	NA	NA	NA	NA	NA
2477	ENSG00000233653.3	ENSG00000233653	processed_pseudogene	CICP7	100288667	0.000164153552076013	-6.03242574420343	FALSE	-0.188627824885159	-2.08101507646848	0.0379362553923358	NA	-4.54142082604243	0.153274789236237	0.907019105234112	0.364845035261785	NA	-5.24198818717598	NA	NA	NA	NA	NA	NA	NA
1239	ENSG00000250575.1	ENSG00000250575	unprocessed_pseudogene	RP4-669L17.8	NA	0.00721669258514619	-5.64928844335667	FALSE	-0.305299774137871	-2.25324830586782	0.0246720866886479	NA	-4.06366433556561	-0.061292099036914	-0.236370514711357	0.813244505457226	NA	-5.49007042717761	NA	NA	NA	NA	NA	NA	NA
104	ENSG00000278757.1	ENSG00000278757	snRNA	U6	NA	0.0931533425445093	-5.65043589555006	FALSE	0.128482837589056	0.865673145525932	0.387080827030711	NA	-6.16935563602735	0.145056191988557	0.496881393879646	0.619496804251117	NA	-5.37501744272697	NA	NA	NA	NA	NA	NA	NA
4479	ENSG00000230021.8	ENSG00000230021	lincRNA	RP5-857K21.4	NA	0.0961770740988492	-1.33986764195466	TRUE	0.0588084070455031	0.562266869958468	0.5741838938812	0.61475076041585	-6.43151847511517	0.311983568919994	1.51356928557676	0.130783475577829	0.316242632202335	-4.57907825842249	-0.22272609640202	-0.438384162811939	-3.58408991316158	0.000373314115202555	0.000575998493967143	-3.55826391914005	LIV DEG
635	ENSG00000235146.2	ENSG00000235146	lincRNA	RP5-857K21.2	NA	0.000249131658181777	-6.04471227521678	FALSE	-0.153228965571334	-1.75812334078653	0.0793327661010986	NA	-5.15078082173514	0.132452739855526	0.81300189623768	0.416614041227687	NA	-5.31413759055328	NA	NA	NA	NA	NA	NA	NA
372	ENSG00000225972.1	ENSG00000225972	unprocessed_pseudogene	MTND1P23	100887749	6.76993973607121	-2.60951619498327	FALSE	-0.242224370921892	-0.734026717020081	0.463273386025224	NA	-6.11856664662466	0.500738998331879	0.758854963256676	0.448306251343397	NA	-5.16897792259553	NA	NA	NA	NA	NA	NA	NA
1044	ENSG00000225630.1	ENSG00000225630	unprocessed_pseudogene	MTND2P28	100652939	30.2098565771884	4.72612562863715	TRUE	-0.216862276417104	-1.80283137444074	0.0720112069544056	0.0935287993074933	-5.93456965643796	0.124719930854984	0.552182671058521	0.581076391482131	0.752562943482431	-6.58950224301271	-0.476581288275702	3.65644850088656	-6.49562207919007	2.24148474540628e-10	5.49264044250367e-10	-6.34381190649379	LIV DEG
1543	ENSG00000237973.1	ENSG00000237973	unprocessed_pseudogene	MTCO1P12	107075141	45.3758616577884	4.39456906353724	TRUE	-1.05021072562514	-4.74414650405029	2.72979103111292e-06	5.91748429789875e-06	3.51412579031615	-0.301864787129517	-0.68550699452842	0.49335005701753	0.686497431836206	-6.46548270058629	-0.512203310965426	4.32863047627961	-3.85211972226144	0.000133326148578958	0.000213651672061755	-3.82023210460155	LIV DEG
89	ENSG00000278791.1	ENSG00000278791	miRNA	MIR6723	NA	6.2388625564408	-4.29650151371651	FALSE	-1.2676706238318	-4.68470393376946	3.61025622825937e-06	NA	4.09242118194416	-0.270471790775897	-0.481530872401258	0.630355433315472	NA	-5.20852160488319	NA	NA	NA	NA	NA	NA	NA
682	ENSG00000229344.1	ENSG00000229344	unprocessed_pseudogene	MTCO2P12	107075310	2.88943000294932	0.172872325503191	TRUE	-0.549689680310625	-3.40587740781136	0.000712122831855108	0.00120587196893419	-1.12890522856012	-0.039401134938855	-0.134242656922656	0.893266126834224	0.945561416721442	-5.81743615098958	-0.536421247528294	1.99314746206723	-6.9095952875598	1.68667056155718e-11	4.44959365922323e-11	-6.73085666789547	LIV DEG
207	ENSG00000240409.1	ENSG00000240409	unprocessed_pseudogene	MTATP8P1	106480795	0.172688714941917	-5.76164026917259	TRUE	-0.494564698622935	-3.55178624168235	0.000418494475904728	0.000728542679210379	-0.469916990939889	0.0902940155111377	0.330867224895071	0.74088701545782	0.86009245524942	-5.4805326806314	-0.244022692128005	-1.05067803100248	-2.03764460272475	0.0421561738538441	0.0529276242646192	-2.03197512890787	Not DEG
681	ENSG00000248527.1	ENSG00000248527	unprocessed_pseudogene	MTATP6P1	106480796	64.2962655214467	5.21226804247726	TRUE	-0.0968262214286782	-0.83136460565401	0.406160917989158	0.450214001575093	-7.29297085169028	0.104385373884115	0.517451763638309	0.605075663572435	0.77036444769348	-6.73935182904956	-0.324523113904136	4.40716759423214	-4.48939723003082	9.63215066400312e-06	1.69548108059318e-05	-4.42527050870228	LIV DEG
547	ENSG00000198744.5	ENSG00000198744	unprocessed_pseudogene	MTCO3P12	107075270	8.21064700449493	-0.58350763076932	TRUE	-0.926372324746356	-3.66736069196027	0.000271086901017289	0.000481798150972086	-0.128266634511284	0.133343231523908	0.272071355235554	0.785682402993119	0.887346737193712	-5.65491362438925	-0.731658329135593	2.04305942285753	-7.70298760313365	8.26197103584621e-14	2.5289720339634e-13	-7.46607907209879	LIV DEG
424	ENSG00000268663.1	ENSG00000268663	processed_pseudogene	WBP1LP6	106481797	0.000167924197452528	-6.05085554072345	FALSE	-0.147869197396573	-1.70615776527413	0.0885940394199344	NA	-5.23990330521873	0.203949391446221	1.26765068091265	0.205528180449106	NA	-4.90603133147309	NA	NA	NA	NA	NA	NA	NA
939	ENSG00000273547.1	ENSG00000273547	protein_coding	OR4F16	81399	0.00115377181140304	-5.99435310022973	FALSE	-0.151210585240518	-1.57243363429957	0.116476808712769	NA	-5.43749196716194	0.142984862724086	0.777013981970057	0.437527582028927	NA	-5.32666400959039	NA	NA	NA	NA	NA	NA	NA
183	ENSG00000283574.1	ENSG00000283574	transcribed_processed_pseudogene	RP11-206L10.17	NA	0	-6.05392717347678	FALSE	-0.152887514971211	-1.77178663803609	0.0770334299130336	NA	-5.12896206190441	0.195218323272989	1.21646857861348	0.224395419341199	NA	-4.96138680449924	NA	NA	NA	NA	NA	NA	NA
2455	ENSG00000229376.3	ENSG00000229376	processed_pseudogene	CICP3	100132630	0.00271671191732974	-5.75370594557296	FALSE	-0.210321787476556	-1.68908592732141	0.0918207330902747	NA	-5.17472155606546	0.0678985495873875	0.287771089576236	0.773644326389281	NA	-5.49428180763904	NA	NA	NA	NA	NA	NA	NA
6432	ENSG00000228327.3	ENSG00000228327	transcribed_unprocessed_pseudogene	RP11-206L10.2	NA	0.793331516731427	2.26657319868586	TRUE	-0.0437844064679943	-0.700972665722872	0.483643193814897	0.526960844929653	-6.91433082116187	0.0124427430501094	0.106007737072173	0.915619841943675	0.957438473447602	-6.20583752558896	-0.0166848522324509	1.97905192496721	-0.30639989730008	0.759436290241699	0.783818535415474	-0.306221123467017	Not DEG
104	ENSG00000223181.1	ENSG00000223181	snRNA	RNU6-1199P	106480091	0.674205337785838	-3.95190630490843	FALSE	-0.285682379819416	-1.62547132023513	0.10468654459266	NA	-4.97641570883004	-0.15024030592978	-0.416693032117845	0.677086456522942	NA	-5.17806702052987	NA	NA	NA	NA	NA	NA	NA
456	ENSG00000229905.1	ENSG00000229905	antisense	RP11-206L10.4	NA	0.00142514884656581	-6.01871098529442	FALSE	-0.180681829011234	-1.94065185420967	0.0528571179997302	NA	-4.81034658103494	0.0529235061001616	0.30385008139762	0.761371820434843	NA	-5.55286338458811	NA	NA	NA	NA	NA	NA	NA
5517	ENSG00000237491.8	ENSG00000237491	lincRNA	RP11-206L10.9	NA	0.970602054454214	2.31899115092114	TRUE	0.284045755940757	5.63994843768242	2.83652063641543e-08	7.36729208881134e-08	8.17234625465573	0.119052419337498	1.35670811631222	0.175502202071251	0.38079477792998	-5.35562462066569	0.13447258543936	1.97708684915454	3.71610687647206	0.000227151884185671	0.0003574391602558	3.68673252908552	PM DEG
872	ENSG00000230092.7	ENSG00000230092	transcribed_unprocessed_pseudogene	RP11-206L10.8	NA	4.56655451056582	1.93672557969102	TRUE	-0.243244190434243	-4.25301031643304	2.51402911805428e-05	4.98026837648079e-05	1.74233750706027	-0.0206726222151829	-0.189610945608434	0.849692970615657	0.92436938938947	-6.1423855285191	-0.171248740461623	1.43683252894892	-4.33707325714542	1.78307157858507e-05	3.07115306127602e-05	-4.29045532099112	LIV DEG
1947	ENSG00000177757.2	ENSG00000177757	lincRNA	FAM87B	400728	0.0383179749761537	-3.87402635212502	FALSE	0.0330996115420043	0.180377804926897	0.856928396843977	NA	-6.23777305616559	-0.476492118245887	-1.36758453212336	0.172072625623004	NA	-4.57221829453877	NA	NA	NA	NA	NA	NA	NA
9470	ENSG00000228794.8	ENSG00000228794	processed_transcript	LINC01128	643837	3.6966395765968	4.97374845845085	TRUE	-0.0330157983242851	-0.941418481336595	0.34694092073628	0.390629367085848	-7.19968332062321	-0.131766618724688	-2.40793800723314	0.0164134455541911	0.0781513483454676	-3.99627075583395	0.0546542723269293	4.61170507766604	2.67788745907174	0.00765186235888461	0.0104183789889533	2.66705730474932	PM DEG
1317	ENSG00000225880.5	ENSG00000225880	lincRNA	LINC00115	79854	0.735578768412512	-0.152032832210665	TRUE	0.180674124461938	2.33421264314267	0.0199761262869269	0.0283069831602879	-4.09346483692681	-0.166758359139291	-1.12829295481746	0.259751464855241	0.470506228188427	-5.1785565424545	-0.0507670501082216	-0.0577724200556086	-1.10540210222616	0.269614916269262	0.303082132052659	-1.10394979580756	Not DEG
1971	ENSG00000230368.2	ENSG00000230368	lincRNA	FAM41C	284593	0.0451478597147696	-3.65010844837761	FALSE	0.055101341217862	0.317622739249522	0.750902515832995	NA	-6.24292230207581	-0.134413091028099	-0.3851164292713	0.700319211764484	NA	-5.21315049748424	NA	NA	NA	NA	NA	NA	NA
1058	ENSG00000234711.1	ENSG00000234711	unprocessed_pseudogene	TUBB8P11	388579	0.113298825176603	-3.88744962061653	FALSE	1.86166007792831	9.7731666301084	8.91282191679847e-21	NA	36.0741794603664	-0.286350540852178	-0.879835430567093	0.379382193782347	NA	-5.04317156007928	NA	NA	NA	NA	NA	NA	NA
837	ENSG00000283040.1	ENSG00000283040	transcribed_unprocessed_pseudogene	FAM166AP3	NA	0.00321825212023025	-5.94137059781126	FALSE	-0.112948035174906	-0.998790416335086	0.318374950705483	NA	-6.15028165605402	0.255361044310153	1.18423088765778	0.236899037990111	NA	-4.97561956553514	NA	NA	NA	NA	NA	NA	NA
351	ENSG00000272438.1	ENSG00000272438	lincRNA	RP11-54O7.16	NA	0.149231882199241	-4.35490381854193	FALSE	0.294092596477692	1.5348196476966	0.125454887317138	NA	-5.10612063196457	0.84666901154243	2.20949731592696	0.0276043978507809	NA	-3.47959152541364	NA	NA	NA	NA	NA	NA	NA
3043	ENSG00000230699.2	ENSG00000230699	lincRNA	RP11-54O7.1	NA	0.0689865410832872	-2.47278168782219	FALSE	0.795025507963438	5.50766541950928	5.80177274602975e-08	NA	7.9407386560857	0.281584032417293	0.959402240169798	0.337831970480547	NA	-5.0247680658265	NA	NA	NA	NA	NA	NA	NA
443	ENSG00000241180.1	ENSG00000241180	lincRNA	RP11-54O7.2	NA	0.0119761082944372	-5.77449789304723	FALSE	-0.117547597938222	-0.935598362662163	0.349927553418596	NA	-6.1441930464533	0.160582855734836	0.666852406410994	0.505182067078176	NA	-5.34764344423867	NA	NA	NA	NA	NA	NA	NA
4152	ENSG00000223764.2	ENSG00000223764	lincRNA	RP11-54O7.3	NA	0.201121041795701	-1.04936035290096	TRUE	0.216145943923866	1.17164543592495	0.24189236650999	0.281213002886126	-5.93947861547756	0.0705505709430268	0.244525451428833	0.806926830875313	0.899265053774826	-5.63221952074591	0.258366101697547	-1.38466827167963	2.22522300514252	0.0267842519243772	0.0344803814342438	2.21464774840722	PM DEG
4166	ENSG00000187634.11	ENSG00000187634	protein_coding	SAMD11	148398	0.284780357356789	-0.512944086145766	TRUE	0.948728341413247	5.88055163268933	7.44672358780616e-09	2.02643989580704e-08	9.78246949082676	0.0519238112015318	0.188916438313907	0.850236971968938	0.924531644410326	-5.71538236337718	0.709383938770705	-0.842696235442379	6.88832482939565	3.33061684160501e-11	8.61833457339125e-11	6.63115879582022	PM DEG
5539	ENSG00000188976.10	ENSG00000188976	protein_coding	NOC2L	26155	4.8734805341522	4.70155163196842	TRUE	-0.0502681712891396	-1.26916661108189	0.204966738586845	0.241658103706443	-6.76656707846196	-0.20752377663496	-4.13667704959779	4.1505664398555e-05	0.000907078853668833	1.56656473538171	-0.0498442634771841	4.39457320695521	-2.33040497410296	0.020285379270399	0.0264222866053632	-2.32102713737377	LIV DEG
3395	ENSG00000187961.13	ENSG00000187961	protein_coding	KLHL17	339451	1.08462808006646	1.60044897074658	TRUE	0.0731575804382767	0.818125175507169	0.4136718817709	0.457700243664404	-6.75840004765506	0.0295455233286593	0.301665622212083	0.763035684693387	0.874447652570953	-6.05166543151162	-0.00307486806961299	1.28275638438824	-0.0516634987832157	0.958820994497959	0.96439294355943	-0.0516331627780089	Not DEG
2833	ENSG00000187583.10	ENSG00000187583	protein_coding	PLEKHN1	84069	0.00841318541908922	-5.14246798519577	FALSE	-0.384878320050147	-2.27918197826041	0.0230730188890302	NA	-3.86431107228574	-0.622554880955961	-1.98100486995454	0.0481525269267156	NA	-3.83045876978055	NA	NA	NA	NA	NA	NA	NA
3424	ENSG00000187642.9	ENSG00000187642	protein_coding	PERM1	84808	0.0347371591089742	-3.42112235249072	FALSE	-0.599383813614985	-3.10972067271909	0.00197848220454082	NA	-1.65692050204563	-0.606029222433923	-1.62635402029016	0.104520895145628	NA	-4.29857250649611	NA	NA	NA	NA	NA	NA	NA
2086	ENSG00000272512.1	ENSG00000272512	lincRNA	RP11-54O7.17	NA	0.15092465860164	-2.12586667777648	FALSE	0.835354594616986	5.26156983049845	2.11528521645738e-07	NA	6.70165347944754	0.722683084954173	2.41014462801969	0.0163156969577843	NA	-3.08277290340339	NA	NA	NA	NA	NA	NA	NA
1118	ENSG00000188290.10	ENSG00000188290	protein_coding	HES4	57801	1.15329769671098	0.02588318694315	TRUE	-0.974740176062267	-7.19487300300966	2.27512453348195e-12	8.37339239836649e-12	17.5765955070593	0.0448039445993188	0.281476246043064	0.778464643798121	0.883593708528235	-5.76848513029497	-0.566705012270741	-0.360592993332967	-6.89895285748588	1.9506196139837e-11	5.12653733582816e-11	-6.70967230750635	LIV DEG
942	ENSG00000187608.8	ENSG00000187608	protein_coding	ISG15	9636	3.93869669154871	1.65613905997584	TRUE	-0.913485670933657	-7.86691910871091	2.22750413758393e-14	9.71605155269859e-14	21.9754916735122	-0.430847187437319	-3.08424915599099	0.0021565475125244	0.0185153257416614	-1.61842028178825	-0.586580870489431	1.31794291726805	-8.58112231582462	1.64784662544926e-16	5.99985892655584e-16	-8.24527220570812	LIV DEG
154	ENSG00000231702.2	ENSG00000231702	processed_pseudogene	RP11-54O7.10	NA	0.0537555126816626	-5.66985163220508	FALSE	-0.637606211238363	-5.10231449822543	4.75868514181365e-07	NA	5.89795339575955	-0.177787029182922	-0.715137830948824	0.474866396224137	NA	-5.29184665051803	NA	NA	NA	NA	NA	NA	NA
471	ENSG00000224969.1	ENSG00000224969	antisense	RP11-54O7.11	NA	0.157418600772099	-3.92144327741918	FALSE	0.0936298362339152	0.533380050848069	0.594005376525518	NA	-6.1426187779071	-0.447034192245822	-1.27546298013413	0.202753182518024	NA	-4.66821109782235	NA	NA	NA	NA	NA	NA	NA
10758	ENSG00000188157.13	ENSG00000188157	protein_coding	AGRN	375790	3.43803392964702	4.96032459414819	TRUE	-0.397770339579786	-4.36793958880824	1.52297648060022e-05	3.07165291706527e-05	1.74697901458447	-0.118723401021343	-1.33536522940139	0.182380330091564	0.389330155547943	-5.897688031628	-0.427067920970356	4.73346243021175	-7.87344861371114	3.10914124654669e-14	9.77139321165566e-14	-7.59369316859494	LIV DEG
402	ENSG00000242590.1	ENSG00000242590	sense_intronic	RP11-54O7.14	NA	0	-6.05392717347678	TRUE	-0.152887514971211	-1.77178663803609	0.0770334299130336	0.0977883114197555	-5.12896206190441	0.195218323272989	1.21646857861348	0.224395419341199	0.428785574578905	-4.96138680449924	-0.461269954119208	1.33042069196737	-9.0573420115367	6.41794908414717e-18	2.55196339708737e-17	-8.62484505056714	LIV DEG
2171	ENSG00000217801.9	ENSG00000217801	transcribed_unprocessed_pseudogene	RP11-465B22.3	NA	0.896346578250257	0.733613976423636	TRUE	0.187672655454836	2.38409664331906	0.0174897539574983	0.0249980234423942	-4.1390813240482	0.133931364227579	0.883063301669614	0.377637542783967	0.587161709363135	-5.59188188024806	0.233132877486185	0.416349502591288	3.91923200592933	0.000104149447773106	0.000168368325679679	3.88071589097523	PM DEG
829	ENSG00000273443.1	ENSG00000273443	lincRNA	RP11-54O7.18	NA	0.00517264022054781	-5.83914377672424	FALSE	-0.306545875167704	-2.62540849157447	0.00891716146986606	NA	-3.23592167122261	0.065040751300785	0.286427208611811	0.774672684136011	NA	-5.51591408721957	NA	NA	NA	NA	NA	NA	NA
1902	ENSG00000237330.2	ENSG00000237330	protein_coding	RNF223	401934	0.00381949639556778	-5.71894709266387	FALSE	-0.0541636389801814	-0.392746090416692	0.694672882760344	NA	-6.47407396168947	0.161854530563771	0.649192947950804	0.516519555898462	NA	-5.34559823887134	NA	NA	NA	NA	NA	NA	NA
6322	ENSG00000131591.17	ENSG00000131591	protein_coding	C1orf159	54991	1.17279797801504	2.7497847449103	TRUE	-0.311372952911669	-4.53269185331852	7.28019099719678e-06	1.51185275886618e-05	2.79775949425139	-0.00417113356977375	-0.0524134419950919	0.95822074482761	0.980372387523726	-6.29964447010242	-0.315923071172496	2.41757532335006	-7.67834698596243	1.17869507278793e-13	3.5710779862438e-13	-7.41915544863046	LIV DEG
1620	ENSG00000223823.1	ENSG00000223823	lincRNA	LINC01342	254099	0.00416224891540828	-5.80879861300222	FALSE	0.33341924610523	2.54891310040498	0.0111008537970897	NA	-3.38700799552587	0.101319405016828	0.44404544797519	0.657206863409462	NA	-5.45801827788211	NA	NA	NA	NA	NA	NA	NA
95	ENSG00000207730.3	ENSG00000207730	miRNA	MIR200B	406984	0.00452473822332271	-6.03571255391876	FALSE	-0.147857978987178	-1.62765691202842	0.104221868210576	NA	-5.36476971844641	0.206854139159708	1.22886617763647	0.219715146439971	NA	-4.94461529375472	NA	NA	NA	NA	NA	NA	NA
90	ENSG00000207607.3	ENSG00000207607	miRNA	MIR200A	406983	0.0129558662864836	-5.99558153453439	FALSE	-0.1754561486457	-1.8650247244946	0.0627581697973436	NA	-4.95052076820056	0.247209794136478	1.39251419615697	0.16440187071888	NA	-4.75217586849768	NA	NA	NA	NA	NA	NA	NA
83	ENSG00000198976.1	ENSG00000198976	miRNA	MIR429	554210	0.00656767396138065	-6.0300567666427	FALSE	-0.19182591762272	-2.12027666125114	0.0344700580185232	NA	-4.4608183646038	0.119730800181954	0.699078407277966	0.48483659422133	NA	-5.38536850474189	NA	NA	NA	NA	NA	NA	NA
987	ENSG00000272141.1	ENSG00000272141	lincRNA	RP11-465B22.8	NA	0.00388739686430169	-5.90505515610034	FALSE	-0.214999088286478	-1.9679790911423	0.0496175810773651	NA	-4.73274744969821	0.356747507915184	1.73341512995558	0.083654525251896	NA	-4.27878228489393	NA	NA	NA	NA	NA	NA	NA
3532	ENSG00000205231.1	ENSG00000205231	antisense	TTLL10-AS1	100506376	0.00221606805798638	-5.68645811712663	FALSE	-0.512829444320803	-3.78695949599521	0.00017086661413009	NA	0.372558364050123	-0.373699904193436	-1.36733453874957	0.172150885222529	NA	-4.72203821856727	NA	NA	NA	NA	NA	NA	NA
3943	ENSG00000162571.13	ENSG00000162571	protein_coding	TTLL10	254173	0.00513609278417453	-5.30202810668071	FALSE	-0.895385436183192	-5.77371047302657	1.35627789009172e-08	NA	9.31299047612709	-0.136579430906106	-0.442701348028026	0.658178229610592	NA	-5.33732543356523	NA	NA	NA	NA	NA	NA	NA
1370	ENSG00000186891.13	ENSG00000186891	protein_coding	TNFRSF18	8784	0.242517218338411	-2.01017758828844	FALSE	-1.46883799316549	-9.24755833496314	6.46602023302279e-19	NA	32.1081685262477	-1.07807505471618	-3.97293600748687	8.17208368771683e-05	NA	0.93436649068817	NA	NA	NA	NA	NA	NA	NA
1721	ENSG00000186827.10	ENSG00000186827	protein_coding	TNFRSF4	7293	0.134030749629963	-2.5811658906645	FALSE	-0.327398522711584	-1.85095230473295	0.0647605928745095	NA	-4.74800613494709	-0.475898995667986	-1.61293553093252	0.107405967956209	NA	-4.34970504256754	NA	NA	NA	NA	NA	NA	NA
4709	ENSG00000078808.16	ENSG00000078808	protein_coding	SDF4	51150	7.66368201294099	5.11464570496741	TRUE	-0.192664922487088	-4.84972121053091	1.64941315972159e-06	3.65322503532224e-06	3.85381253972161	-0.128236274829583	-2.61488521980394	0.00920230834574081	0.0514943699930974	-3.45944982559781	-0.205365928573287	4.74801468079603	-8.92938512394155	1.23930801237393e-17	4.82671986457427e-17	-8.54921283597913	LIV DEG
2777	ENSG00000176022.4	ENSG00000176022	protein_coding	B3GALT6	126792	3.56310196025103	3.26752442103536	TRUE	-0.419828196245315	-8.94622675935902	7.00464019654524e-18	4.09006799221404e-17	29.7289497021398	-0.141066438541239	-2.35826769014638	0.0187545287427535	0.08591426062212	-3.73713033964033	-0.344280844950983	2.9357606233145	-13.0579319756708	3.02794825852244e-31	2.9167257601573e-30	-11.6263426689928	LIV DEG
1794	ENSG00000184163.3	ENSG00000184163	protein_coding	FAM132A	NA	0.113767543234343	-2.64388289047846	FALSE	0.190655869550958	1.13056601942459	0.25877488063256	NA	-5.77166308271047	0.323274223584329	1.07259768052511	0.28398260953584	NA	-4.90863919474685	NA	NA	NA	NA	NA	NA	NA
1558	ENSG00000260179.1	ENSG00000260179	lincRNA	RP5-902P8.12	NA	0.285209304582091	-1.36137006302621	FALSE	-0.0540829826419172	-0.469981936243314	0.638570972876797	NA	-6.47043569957763	-0.340903977477718	-1.58999329596112	0.112484912124883	NA	-4.46610123360607	NA	NA	NA	NA	NA	NA	NA
4712	ENSG00000160087.20	ENSG00000160087	protein_coding	UBE2J2	118424	3.65890212981383	4.06148991748128	TRUE	0.156180184278148	3.75545681900469	0.000193187589033416	0.000348799474780398	-0.514344917618009	-0.137447842841125	-3.26811778688485	0.00115911883094489	0.0114962941575332	-1.39484362344462	0.121199943630522	3.74327666134195	4.8450562240771	1.75897474874709e-06	3.26768149486032e-06	4.77931038032065	PM DEG
513	ENSG00000230415.1	ENSG00000230415	lincRNA	RP5-902P8.10	NA	5.82769748554808	1.47085027176729	TRUE	-0.496440052494003	-8.25416891497861	1.34588839487385e-15	6.48423343055257e-15	24.7263246441246	-0.0391040815563326	-0.412544763380085	0.680121635543285	0.821090749296251	-5.96910386829724	-0.461610551945657	1.19442950844424	-10.6823771345497	7.68234968707847e-24	4.44286649238019e-23	-10.0676082950884	LIV DEG
4025	ENSG00000162572.19	ENSG00000162572	protein_coding	SCNN1D	6339	2.84160243782041	3.37102712620802	TRUE	-0.354579236058764	-5.33695699145442	1.43067368064053e-07	3.48725679386454e-07	6.48470447291835	0.0221871050464787	0.309801565868968	0.756844311848048	0.870685813102695	-6.37700694722515	-0.330194052744468	3.0638948862899	-7.64300560250457	1.40839105550329e-13	4.24026447061142e-13	-7.395535895782	LIV DEG
8809	ENSG00000131584.18	ENSG00000131584	protein_coding	ACAP3	116983	10.858039522144	6.40613148993212	TRUE	-0.14969737037159	-2.13317991561217	0.0333918031317408	0.0457544915637007	-5.62196093028477	-0.0503025128915213	-0.813659515747467	0.416237467216668	0.62288724321218	-6.81143574045769	-0.193918044518148	6.09435219240746	-4.48986679916697	9.16270160915336e-06	1.61455488934707e-05	-4.43604426179677	LIV DEG
61	ENSG00000278073.1	ENSG00000278073	miRNA	MIR6726	102465434	0.0116799173414421	-6.03549737695677	FALSE	-0.155097840725475	-1.73177861212998	0.0839241443162076	NA	-5.19316009049726	0.215194151856034	1.28720136410903	0.19863523300001	NA	-4.8830739468125	NA	NA	NA	NA	NA	NA	NA
2489	ENSG00000169972.11	ENSG00000169972	protein_coding	PUSL1	126789	1.04881920275643	1.30107267084625	TRUE	-0.251891918650599	-3.76060411419902	0.000189361785784859	0.00034230099788761	-0.0772319657884957	-0.104859098251469	-1.16574281362832	0.244288768460708	0.452564411782446	-5.38862457580914	-0.214423177867472	0.994624090262734	-5.77019805021052	1.68148284126236e-08	3.61709384643089e-08	-5.64193633067013	LIV DEG
8220	ENSG00000127054.19	ENSG00000127054	protein_coding	CPSF3L	NA	4.98631628073481	5.29207298134713	TRUE	0.147275886549931	3.45627156240285	0.000593922063476271	0.0010153067679063	-1.77301471539526	0.0128445019051684	0.282731900173349	0.777502429036815	0.883364612322422	-6.82180305147195	0.0916514487314249	5.02457322177175	3.35750102006809	0.000858140911463386	0.00128235105812338	3.33332677004345	PM DEG
386	ENSG00000240731.1	ENSG00000240731	sense_intronic	RP5-890O3.9	NA	8.06940323034714	1.5032173707175	TRUE	0.25129009390591	3.68149263029164	0.000256864301267682	0.000457596993121501	-0.404988618506395	-0.0357386563561649	-0.374629028751187	0.708099374070221	0.838971843094681	-5.9886780753665	0.153487100518931	1.76529782011274	3.72896914243526	0.000219864776195131	0.000346528469162514	3.6950254354369	PM DEG
2556	ENSG00000224051.6	ENSG00000224051	protein_coding	CPTP	80772	1.1770247647543	1.38409570578183	TRUE	-0.00234951666827772	-0.0271991051444776	0.97831168289278	0.981745820957107	-7.03960065178384	-0.464178235134369	-5.0204374748083	7.24278707423914e-07	3.46654209401649e-05	5.58171798928637	-0.0175295656171121	1.03396386054996	-0.351431518256035	0.725452758748876	0.751891509949739	-0.351180739473622	Not DEG
3433	ENSG00000169962.4	ENSG00000169962	protein_coding	TAS1R3	83756	0.0539069701486748	-2.96576648819605	FALSE	1.27250833194744	7.38344903161429	6.41415681509528e-13	NA	18.7977258677567	-0.0786483249582618	-0.263506032705553	0.792271973476183	NA	-5.32178426303829	NA	NA	NA	NA	NA	NA	NA
3814	ENSG00000107404.18	ENSG00000107404	protein_coding	DVL1	1855	9.7255678103982	5.03571862630163	TRUE	-0.117694914300547	-1.2630500767829	0.207154500717724	0.24403349274326	-6.8338889091883	-0.0315274333446642	-0.562347424173454	0.574137947942104	0.747953071110438	-6.66864367613818	-0.126094210035151	4.71620351479699	-3.02652790785934	0.00263219745261171	0.00376139972835234	-3.00771513316134	LIV DEG
3622	ENSG00000162576.16	ENSG00000162576	protein_coding	MXRA8	54587	0.838761317380883	1.36320009418678	TRUE	-0.267534674004363	-2.51028723223393	0.0123750839422613	0.0180398911796126	-3.89144895387058	-0.11802216710553	-0.752057174318762	0.452379809611011	0.653516448533251	-5.79088062916715	-0.18681597631277	1.03808690631759	-2.47113831672805	0.0138493607013358	0.0183574879777845	-2.4611470044697	LIV DEG
1669	ENSG00000175756.13	ENSG00000175756	protein_coding	AURKAIP1	54998	11.2679728308756	4.1741786544239	TRUE	-0.587968252385184	-10.4788388137396	2.22135966311837e-23	2.08764387708881e-22	42.1344441228791	-0.171762638359536	-3.57009011873525	0.000392236807415226	0.00501073047153932	-0.433186986877983	-0.429379375289321	3.85784403978774	-16.261200724093	3.03487782335958e-46	9.36036041881101e-45	-14.2772153969132	LIV DEG
367	ENSG00000223663.2	ENSG00000223663	processed_pseudogene	NDUFB4P8	107075246	0.0188497209899545	-5.75151111157159	FALSE	-0.331981695720645	-2.64653091047808	0.00838624313840606	NA	-3.17615631622783	0.0913739917179439	0.375877020843398	0.707171918405746	NA	-5.4596042176058	NA	NA	NA	NA	NA	NA	NA
6850	ENSG00000221978.11	ENSG00000221978	protein_coding	CCNL2	81669	14.3811578736044	6.5788077650226	TRUE	-0.181418777029958	-5.61700085632131	3.21465726188189e-08	8.31268480321616e-08	7.40331902544682	0.0497129685551028	1.23983752275539	0.215632275511496	0.428785574578905	-6.43781185484503	-0.119353074543452	6.26064399709573	-6.539640284039	1.71663125873918e-10	4.2444934037511e-10	-6.38476299392995	LIV DEG
2525	ENSG00000224870.6	ENSG00000224870	processed_transcript	RP4-758J18.2	NA	6.66842302300259	3.99337795274454	TRUE	-0.578493042826116	-13.1636004139225	3.14590929716923e-34	8.33981343128007e-33	66.9042524540155	-0.169357055626329	-2.84939908130136	0.00456565014843063	0.0314306309437195	-2.6207950840985	-0.480288676696697	3.67603648639677	-17.4504963318575	6.28831909060975e-52	3.26253677518805e-50	-15.1622444081779	LIV DEG
2788	ENSG00000242485.5	ENSG00000242485	protein_coding	MRPL20	55052	10.8722438956659	4.89386314120073	TRUE	-0.39595578987157	-10.9026444679945	5.35352281131214e-25	5.88331299082121e-24	45.7419191404264	-0.0439922229514804	-1.03338138370086	0.301938083796589	0.515200817118406	-6.26654545703169	-0.307410879114154	4.6116798292301	-16.0548853524374	8.51216001712571e-46	2.47527663938864e-44	-14.2051488488519	LIV DEG
293	ENSG00000264293.2	ENSG00000264293	misc_RNA	RN7SL657P	107074708	0	-6.05392717347678	TRUE	-0.152887514971211	-1.77178663803609	0.0770334299130336	0.0977883114197555	-5.12896206190441	0.195218323272989	1.21646857861348	0.224395419341199	0.428785574578905	-4.96138680449924	-0.191874231949472	0.117235453098792	-4.90782193924107	1.24216955416797e-06	2.33203213332385e-06	-4.84878980760217	LIV DEG
1523	ENSG00000272455.1	ENSG00000272455	lincRNA	RP4-758J18.13	NA	2.01915937465046	1.58385929240074	TRUE	-0.137934860038726	-3.24779581099168	0.00124044025407245	0.00204277701813037	-1.85508523578563	-0.0677104626269954	-0.831237799535692	0.406246457124637	0.614481896215623	-5.75926968807109	-0.110216756428927	1.29657002647351	-4.01954369618771	6.72543286619823e-05	0.000110414888496129	-3.98579581783044	LIV DEG
2644	ENSG00000235098.8	ENSG00000235098	protein_coding	ANKRD65	441869	5.0625917748629	3.55372523538221	TRUE	-0.181518403623654	-2.71765482009659	0.00680070768221136	0.0102682871327658	-3.69483442002018	-0.0211842058360666	-0.176702561110584	0.859815452256682	0.929833140399248	-6.4736636650223	-0.223817286330105	3.23935202882046	-4.76239466833992	2.67808455642154e-06	4.90770450433508e-06	-4.69408058450705	LIV DEG
543	ENSG00000225905.1	ENSG00000225905	antisense	RP4-758J18.7	NA	0.774394016242898	-1.64018083253114	FALSE	-0.903263803170061	-7.23785847496965	1.70858308756105e-12	NA	17.8893445390943	-0.165321442954207	-0.757735270200947	0.448975783679661	NA	-5.27426702144835	NA	NA	NA	NA	NA	NA	NA
492	ENSG00000205116.3	ENSG00000205116	protein_coding	TMEM88B	643965	3.5194127581864	-0.132760224873691	TRUE	-0.486144128955224	-3.24577696062878	0.00124908672840857	0.00205621583841595	-1.60409875579413	-0.380632702602557	-1.9300481939913	0.0541809633077717	0.176582695852089	-4.11455622430918	-0.26930474272314	-0.49685909939425	-2.88657213502178	0.00412133380830439	0.00577643540701383	-2.86872236904824	LIV DEG
851	ENSG00000225285.1	ENSG00000225285	lincRNA	RP4-758J18.10	NA	0.38131484704999	-2.05824627988078	FALSE	-0.626479550512794	-4.29892997558385	2.06055791033659e-05	NA	2.41580937851791	-0.246644516815878	-1.04987415344307	0.294296419533275	NA	-5.00314046855634	NA	NA	NA	NA	NA	NA	NA
5065	ENSG00000179403.11	ENSG00000179403	protein_coding	VWA1	64856	4.8614880814873	4.11897706998116	TRUE	-0.181350360124493	-1.92368449302438	0.0549563804931511	0.0727581343846681	-5.62403928653966	-0.181398666183635	-1.92266442939533	0.0551048158262627	0.178521038101774	-4.82821488755035	-0.0653756783480907	3.76628863667272	-1.35301701742045	0.176837527678845	0.204297533578886	-1.35055654866641	Not DEG
3976	ENSG00000215915.9	ENSG00000215915	protein_coding	ATAD3C	219293	0.612732738227606	0.888495037305817	TRUE	0.867846144274309	7.33189534489054	9.0898752371846e-13	3.46979990333165e-12	18.3947311835951	-0.327104313727255	-1.62461164511749	0.104891993854013	0.273295503069649	-4.72083199290569	0.575224254848713	0.716766689084652	6.78933263249106	3.51238111091475e-11	9.07889669470018e-11	6.62331219053476	PM DEG
7682	ENSG00000160072.19	ENSG00000160072	protein_coding	ATAD3B	83858	2.94343800677604	4.43275602885312	TRUE	-0.460889353026593	-9.87115101705631	3.94074916899187e-21	3.04035553136481e-20	36.9809286469049	-0.0895064276797372	-1.28069701689317	0.200909384761608	0.412465465818142	-5.84678264094499	-0.420469391659827	4.19277356436589	-12.857725722707	2.93492014793832e-32	3.03233034387037e-31	-11.8239666510411	LIV DEG
3069	ENSG00000197785.13	ENSG00000197785	protein_coding	ATAD3A	55210	2.03721945660589	2.53343881415833	TRUE	-0.411830153851848	-5.39970177098651	1.02957806497145e-07	2.53913779021578e-07	6.91858056204263	0.00233347355512122	0.0302484473255084	0.975881296543885	0.989043533168868	-6.28023833372576	-0.259963548250423	2.31876275547945	-6.59927336299741	1.52412386857823e-10	3.78016965455578e-10	-6.4029407148958	LIV DEG
1380	ENSG00000205090.8	ENSG00000205090	protein_coding	TMEM240	339453	2.49560584197417	1.59685209792326	TRUE	-0.0333153478666917	-0.4490786935306	0.653567699664803	0.689277864619817	-6.98224456306006	0.0727002543398107	0.83153998956203	0.406075965876498	0.614355793328851	-5.79269388800501	0.0595317387220148	1.46446197741083	1.47690558547469	0.140504168750566	0.16468781508931	1.47391615036595	Not DEG
6925	ENSG00000160075.11	ENSG00000160075	protein_coding	SSU72	29101	4.91458594562163	5.04966321190285	TRUE	0.299960145586389	10.8600097581069	7.81946495908486e-25	8.49618804362815e-24	45.324770107193	-0.0829688996015466	-2.17129582538121	0.0303906968090674	0.119190802928406	-4.51122697848502	0.21415749089223	4.72004852413917	12.2827267086795	1.32653997699652e-29	1.13707180674801e-28	11.2990441324481	PM DEG
2101	ENSG00000215014.4	ENSG00000215014	lincRNA	RP5-832C2.5	NA	0.684575765862887	0.471021182344188	TRUE	-0.316937839763393	-5.18027970644038	3.2079945360747e-07	7.5674759601539e-07	6.09065292750354	-0.0249644520659581	-0.219097927828732	0.826665512251465	0.910033247212351	-5.85533179222122	-0.348430247385379	0.164113394637418	-8.70116506785282	8.03824376753446e-17	2.98195137020933e-16	-8.33067541220321	LIV DEG
276	ENSG00000279244.1	ENSG00000279244	protein_coding	AL645728.1	NA	0.0205205229031217	-5.79991520612348	FALSE	-0.225584003422423	-1.69786220304496	0.0901503217687976	NA	-5.17486128976548	-0.286661484328501	-1.1235758379865	0.261746284021691	NA	-5.00137608279357	NA	NA	NA	NA	NA	NA	NA
400	ENSG00000274481.1	ENSG00000274481	processed_pseudogene	RP11-345P4.11	NA	0.00267543248667194	-6.00213977059406	FALSE	-0.116326383037617	-1.25648096206709	0.209523017389936	NA	-5.87921287991851	0.301217844048014	1.75130463199578	0.0805226522667516	NA	-4.26822451489317	NA	NA	NA	NA	NA	NA	NA
2085	ENSG00000228594.3	ENSG00000228594	protein_coding	FNDC10	643988	1.24451569306692	0.852628359308968	TRUE	-0.0583550465129497	-0.538188040142969	0.590684543542453	0.630248223061512	-6.84835715149234	-0.6958561402188	-5.02332063867894	7.14013864015423e-07	3.44076612602421e-05	5.57750995146825	0.0349843097777677	0.526459359595286	0.522022441401645	0.60197455407199	0.635102274807556	0.521563109784314	Not DEG
2038	ENSG00000272106.1	ENSG00000272106	antisense	RP11-345P4.9	NA	5.3581106366582	3.41733235064556	TRUE	-0.131840832497763	-3.07438056692546	0.00222363198842336	0.00355401440881658	-2.66949304588393	0.0703917713593413	1.03711194857327	0.300198097332712	0.513104205306094	-5.94742125595583	-0.0924306570089558	3.06528559705682	-3.09780474491716	0.00207343328730963	0.00299165305484233	-3.07950724296078	LIV DEG
8767	ENSG00000197530.12	ENSG00000197530	protein_coding	MIB2	142678	3.26085001163158	4.63662051671308	TRUE	-0.124723096235509	-1.5619441159905	0.118928080810102	0.146649775561769	-6.35212873610061	-0.0215413488523581	-0.38604274652553	0.699633515132997	0.83304705423755	-6.64427201194832	-0.124901478514868	4.32033834558633	-3.01698986950991	0.00271218277691056	0.00387109607985618	-2.9986054548991	LIV DEG
2273	ENSG00000189409.13	ENSG00000189409	protein_coding	MMP23B	8510	0.0205658040989909	-4.73362083667855	FALSE	1.13631593965431	5.92392591011964	5.82289825269626e-09	NA	10.116718763393	0.192767806184455	0.609228225797642	0.542657128986569	NA	-5.2089864295265	NA	NA	NA	NA	NA	NA	NA
3488	ENSG00000248333.8	ENSG00000248333	protein_coding	CDK11B	984	4.34623299739124	3.88357149950634	TRUE	0.0836940987322273	2.16090263600591	0.0311726973903415	0.0429277924220753	-5.10503000732742	-0.047446539237338	-0.843407072100658	0.399414668882364	0.607536476862699	-6.20661857045755	-0.000334135877463552	3.73642551297095	-0.0159095809596547	0.987313962202115	0.989280176558112	-0.0159002604726267	Not DEG
400	ENSG00000272004.1	ENSG00000272004	antisense	RP11-345P4.10	NA	0.444339527623815	-2.65949104928337	FALSE	0.09512941022839	0.632915601794362	0.527075478742654	NA	-6.18924671958104	-0.358320969729171	-1.18658111920762	0.23597112091279	NA	-4.807350196224	NA	NA	NA	NA	NA	NA	NA
8395	ENSG00000189339.11	ENSG00000189339	protein_coding	SLC35E2B	728661	5.01314418800077	5.26586455800559	TRUE	0.579448390553047	9.24170104275104	6.77604973931751e-19	4.29444846532353e-18	31.752974555766	-0.191097959933878	-1.90633418322536	0.0571948944091851	0.182483682911837	-5.0908577570555	0.445318275662051	5.18912304360461	9.82104484774456	8.91646255773697e-21	4.22950378067616e-20	9.3481849801004	PM DEG
1819	ENSG00000269737.2	ENSG00000269737	transcribed_processed_pseudogene	RP11-345P4.6	NA	0.0173330609712086	-4.90592293087321	FALSE	0.326246360316851	1.79754592823142	0.0728467389598044	NA	-4.74696562147926	0.244967375410492	0.694081681481277	0.487961765371101	NA	-5.12798276136415	NA	NA	NA	NA	NA	NA	NA
1017	ENSG00000215914.4	ENSG00000215914	unprocessed_pseudogene	MMP23A	8511	0.011852525521474	-5.50869431889668	FALSE	0.0248250638711363	0.158463069931699	0.87415531711437	NA	-6.45531431134982	0.378230956909455	1.39798559088299	0.162753454808239	NA	-4.65808731618019	NA	NA	NA	NA	NA	NA	NA
4701	ENSG00000008128.22	ENSG00000008128	protein_coding	CDK11A	728642	0.49693666286399	1.10433130213502	TRUE	0.299548136591981	3.28878707200984	0.00107643669183574	0.00178814434360308	-1.66792777371125	0.00942850167456836	0.0574860899342171	0.954181553063072	0.978283403243744	-5.99371595821709	0.0646645559860617	3.28412479826289	1.44087456319538	0.15032634438806	0.175572795337707	1.43837971711544	Not DEG
5079	ENSG00000268575.1	ENSG00000268575	processed_transcript	RP1-283E3.8	NA	1.42337677255248	2.64629333811712	TRUE	0.185527030059383	1.67368378185697	0.0948124936206634	0.11874013157383	-5.85281264117873	-0.31504356103608	-1.46703098608222	0.143012760657512	0.334228341991787	-5.27212831924749	0.200651081035449	4.22617498720938	4.38433490950365	1.4692582934551e-05	2.54808843117444e-05	4.33324741716583	PM DEG
2759	ENSG00000227775.3	ENSG00000227775	transcribed_processed_pseudogene	RP1-283E3.4	NA	0.0843563503634334	-2.443987343534	FALSE	-0.485113324879581	-3.17514452941378	0.00158914453287092	NA	-1.53306210095694	-0.252206472893983	-0.833829385069028	0.404785714791808	NA	-5.1136026648078	NA	NA	NA	NA	NA	NA	NA
3264	ENSG00000215790.6	ENSG00000215790	protein_coding	SLC35E2	NA	1.941549072454	2.51900719092338	TRUE	0.191302222365367	2.39556733393415	0.016958067908617	0.0242823830111542	-4.37832129300038	-0.144798132770283	-0.966943998573659	0.334051723020881	0.546703863387501	-5.83081392405588	0.3364387686264	5.06267809192697	7.0891916218089	5.13029068057132e-12	1.40214551382214e-11	6.90192393234823	PM DEG
5570	ENSG00000008130.15	ENSG00000008130	protein_coding	NADK	65220	2.58153056871578	3.78485314570533	TRUE	0.27712983438445	6.87563479061517	1.83002737968726e-11	6.22215191534619e-11	15.136714872229	-0.1267795514986	-2.79561427765419	0.00538465655239327	0.0354425666975357	-2.72896997823086	0.229244202008781	3.56166240312185	9.27664278648002	9.97995196442896e-19	4.13949886408015e-18	8.83533412180745	PM DEG
6417	ENSG00000078369.17	ENSG00000078369	protein_coding	GNB1	2782	49.9504713565003	8.25281587080628	TRUE	0.151439274114558	6.0351316260424	3.07834598458751e-09	8.69225965082071e-09	9.31029192037356	-0.00530101124020459	-0.137691141847075	0.890541401139205	0.944763261877207	-7.79625716871011	0.200762453171434	7.93063116363829	12.2767498533048	4.03075662274673e-30	3.59017783174662e-29	11.4031895878964	PM DEG
906	ENSG00000231050.1	ENSG00000231050	antisense	RP1-140A9.1	NA	0.685737323358337	-0.869979924707672	FALSE	-0.0345200290477781	-0.3747431308815	0.70800895704364	NA	-6.60025840835641	-0.0380065356677327	-0.231042895270214	0.817378462283264	NA	-5.6055757208601	NA	NA	NA	NA	NA	NA	NA
2321	ENSG00000169885.9	ENSG00000169885	protein_coding	CALML6	163688	0.270532200355465	-1.00476802026647	FALSE	-0.426272946348652	-3.80083089100599	0.000161830304619184	NA	0.354931614629822	-0.16599310636649	-0.892911544559419	0.372345326533722	NA	-5.27258859594172	NA	NA	NA	NA	NA	NA	NA
1594	ENSG00000178821.12	ENSG00000178821	protein_coding	TMEM52	339456	0.0661837092390535	-3.50622516522429	FALSE	-0.0696226173300903	-0.41299973511623	0.679782246357435	NA	-6.21960045218965	0.194745724048497	0.59933543998729	0.549227789094479	NA	-5.16297051395915	NA	NA	NA	NA	NA	NA	NA
10422	ENSG00000142609.17	ENSG00000142609	protein_coding	CFAP74	85452	0.78832356520861	2.5969292161999	TRUE	-0.110261725186244	-1.34156575878232	0.180340280365482	0.214886708974416	-6.377645258584	-0.0461733340945552	-0.395058380002151	0.692972689961036	0.829223217157403	-6.25460740946919	-0.0873502113481587	2.27017279665862	-1.58762574469636	0.113305708458715	0.13438049569698	-1.58350807137348	Not DEG
1954	ENSG00000233542.1	ENSG00000233542	antisense	RP11-547D24.1	NA	0.585387953238854	-0.427875065844869	TRUE	0.178619595882785	1.50692405738889	0.132455899301214	0.162065040469473	-5.69537547412069	0.230700570243468	1.03977637027255	0.29895948719952	0.5122014106662	-5.29882015881111	0.047658756058542	-0.756157677309766	0.586011328347596	0.558291126664957	0.592903422609284	0.585381646723316	Not DEG
1928	ENSG00000187730.7	ENSG00000187730	protein_coding	GABRD	2563	17.7750231639915	4.55420220777678	TRUE	-0.665572365621243	-7.23880788551127	1.69778499418653e-12	6.32922437111079e-12	17.2992718492279	-0.361177451281746	-2.77008570421579	0.00581814527035027	0.037468147091099	-3.07096530376079	-0.333662133791914	4.48904764508286	-5.75282743032958	1.51776948296416e-08	3.27485217551906e-08	-5.65954262653836	LIV DEG
538	ENSG00000226969.1	ENSG00000226969	antisense	RP11-547D24.3	NA	0.00222522506201906	-6.00253986919381	FALSE	-0.0820449427704656	-0.848462806026271	0.396582589125692	NA	-6.29661132807809	0.304518213661676	1.69278100153176	0.0911363954106294	NA	-4.35656185369824	NA	NA	NA	NA	NA	NA	NA
7636	ENSG00000067606.16	ENSG00000067606	protein_coding	PRKCZ	5590	10.0113219502773	6.18149382795197	TRUE	0.0746088724934668	1.88166139387024	0.0604573799486945	0.0794997155281882	-6.0909641909395	0.0825816132702706	1.85862488607952	0.0636830986642046	0.196387165049745	-5.42326789275397	0.059510892126106	5.8908538163616	3.02576136803247	0.00263598538063591	0.00376631513076595	3.00727804787743	PM DEG
4196	ENSG00000271806.1	ENSG00000271806	antisense	RP5-892K4.1	NA	0.00893092085367444	-4.88612260574739	FALSE	-0.346673967381828	-1.71982935156846	0.0860766441114202	NA	-4.87829743102102	-0.590576364831035	-1.69095420640971	0.0914850441861974	NA	-4.23778613584417	NA	NA	NA	NA	NA	NA	NA
1734	ENSG00000182873.5	ENSG00000182873	antisense	RP11-181G12.2	NA	0.1905986989294	-1.90550632227401	FALSE	1.38765325749889	11.8649654341098	8.23206339223432e-29	NA	54.1962538549158	-0.0139516644491917	-0.0679421854578236	0.945859528471589	NA	-5.48347959515803	NA	NA	NA	NA	NA	NA	NA
10916	ENSG00000162585.16	ENSG00000162585	protein_coding	FAAP20	199990	0.535470289748162	2.44733415234866	TRUE	0.238523782388844	4.08942037045433	5.03215681865264e-05	9.6584356286152e-05	0.99600652351787	0.0468378093946635	0.698280568307427	0.485334866824123	0.68094303672001	-6.02225853420412	0.205675674809657	2.12329139099297	5.54107551361449	5.27102696922072e-08	1.09274308623122e-07	5.44191688358786	PM DEG
326	ENSG00000234396.3	ENSG00000234396	lincRNA	RP11-181G12.4	NA	0.288405725194279	-3.66732947935924	FALSE	-0.255053563671387	-1.46791746363951	0.142749692352741	NA	-5.24488639519703	-0.731522780659149	-2.18679189175215	0.0292325199000704	NA	-3.50423441440875	NA	NA	NA	NA	NA	NA	NA
6080	ENSG00000157933.9	ENSG00000157933	protein_coding	SKI	6497	6.31285276871027	5.05236963000054	TRUE	0.826425187967394	12.459005305308	2.9731646867371e-31	5.79164815358411e-30	59.9709364246891	-0.18210327253235	-2.61772224840413	0.00912723017950634	0.0511894364919026	-3.47709464960215	0.645122649619523	4.72032600599228	14.9119423592801	1.17701234797829e-40	2.27160233260573e-39	13.3504717043068	PM DEG
11337	ENSG00000116151.13	ENSG00000116151	protein_coding	MORN1	79906	0.950440826568092	3.28018004111814	TRUE	-0.307045133314947	-6.04533357418127	2.9020925356338e-09	8.22531720141119e-09	10.259044862119	-0.0317258724013664	-0.562352780133325	0.574134302369099	0.747953071110438	-6.28348438235191	-0.185332162753905	2.97584959191341	-5.75739291173075	1.68932127724112e-08	3.63304829354987e-08	-5.64113572481298	LIV DEG
493	ENSG00000272161.1	ENSG00000272161	sense_intronic	RP4-713A8.1	NA	0.144587341220045	-4.11796439379856	FALSE	0.124945848590978	0.64490674847048	0.519280711057555	NA	-6.06062899536408	0.278609892793581	0.786812265493127	0.43177429240222	NA	-5.03850086479854	NA	NA	NA	NA	NA	NA	NA
2407	ENSG00000269896.2	ENSG00000269896	transcribed_processed_pseudogene	RP4-740C4.5	NA	1.01401247733733	0.955917265844911	TRUE	0.322659508969241	3.83056624420951	0.000143956650066146	0.000263465951392796	0.185054126891337	-0.0678749657201147	-0.487662963604309	0.626007935468795	0.784596117947886	-5.88915255617581	0.198423480355198	0.642073059197184	3.40538765188123	0.000723695758340238	0.00108919358133503	3.38044113186129	PM DEG
568	ENSG00000272420.1	ENSG00000272420	sense_intronic	RP4-740C4.7	NA	2.57246747788292	0.258747126698937	TRUE	0.160572260633406	1.98511935002003	0.0476721727302452	0.0637004051356959	-4.93655414008307	-0.0245453530580985	-0.183936695746503	0.854139639419488	0.926534113586899	-5.87830299940827	0.205750566488951	-0.0655096268083013	4.27714594090956	2.26815026741329e-05	3.86785142551324e-05	4.23671371807247	PM DEG
5691	ENSG00000157916.19	ENSG00000157916	protein_coding	RER1	11079	7.47319891881457	5.3881762336439	TRUE	0.143861760360596	5.33767360028239	1.42533382174794e-07	3.47624360146157e-07	6.16728015808134	-0.0857865782321045	-2.52839763207238	0.0117731641533653	0.0616335777442326	-3.75376150525113	0.110040405233376	5.07864542571481	7.72335286127103	8.5839127699445e-14	2.62232353541018e-13	7.46104468980825	PM DEG
3789	ENSG00000157911.9	ENSG00000157911	protein_coding	PEX10	5192	4.08991535124384	3.89137910176555	TRUE	-0.423478248221382	-7.749790170362	5.10282355921497e-14	2.15340579284246e-13	20.9125793407936	-0.0291948560742522	-0.530176112852445	0.596231350207394	0.763469173393707	-6.42051788626209	-0.324392750092581	3.56004997417641	-11.2728452821276	8.76149259613434e-26	5.72243616032387e-25	-10.498660072846	LIV DEG
10781	ENSG00000149527.17	ENSG00000149527	protein_coding	PLCH2	9651	2.61919159449708	4.62247742027021	TRUE	-0.0824574421729692	-0.901752253112926	0.367618707310354	0.411523640234445	-7.14539366040841	-0.0666559347380966	-0.483498814485489	0.628958802935723	0.786802878369418	-6.58189191904294	-0.227422627596663	4.32562364253411	-3.74503546323825	0.000205111813906954	0.000324006578116016	-3.71263595705582	LIV DEG
455	ENSG00000224387.1	ENSG00000224387	antisense	RP3-395M20.2	NA	0.0771249678151789	-4.87886574266455	FALSE	0.16247916935638	0.880813831214592	0.378837927518398	NA	-5.92020555233589	-0.188548816704676	-0.538887259241791	0.590210771441946	NA	-5.2095271334703	NA	NA	NA	NA	NA	NA	NA
514	ENSG00000229393.1	ENSG00000229393	antisense	RP3-395M20.3	NA	0.0402316233738933	-5.21186466038792	FALSE	0.0684396510629281	0.408114156126021	0.683362983720929	NA	-6.28336340231895	-0.196037655311306	-0.651426975095948	0.515078022084941	NA	-5.2266311415966	NA	NA	NA	NA	NA	NA	NA
5107	ENSG00000157881.13	ENSG00000157881	protein_coding	PANK4	55229	3.1858208176027	3.95895857699924	TRUE	0.150448359002181	3.27182928866269	0.00114167917388913	0.00188792487482408	-2.1615766195405	0.0120524428427053	0.255344563707276	0.798564732852745	0.894788621673914	-6.54685156785122	0.11117670258093	3.65153106933159	4.28324255476407	2.28601650338919e-05	3.89555506071402e-05	4.2349508994093	PM DEG
1306	ENSG00000197921.5	ENSG00000197921	protein_coding	HES5	388585	1.83611561290835	0.684073376025134	TRUE	-2.34910540739843	-17.078308605396	6.07159772695655e-52	9.58542163535565e-50	106.942951862529	-0.307562225722169	-1.72203677280743	0.0856974862512858	0.239425557533802	-4.57969193748288	-1.29428147894765	0.350217368499936	-14.2824970392426	4.89009563390212e-39	8.24608098514984e-38	-13.0699448663675	LIV DEG
996	ENSG00000272449.1	ENSG00000272449	lincRNA	RP3-395M20.12	NA	0.467178698834644	-1.49263008082105	FALSE	-0.725990478560806	-5.81942177512664	1.05057219647264e-08	NA	9.52065227474198	-0.141358600109817	-0.732679959216588	0.464105960049864	NA	-5.33086185279549	NA	NA	NA	NA	NA	NA	NA
6137	ENSG00000238164.6	ENSG00000238164	antisense	RP3-395M20.8	NA	0.10545690854374	-0.795277532141552	FALSE	-0.3400378866011	-3.22780256831968	0.00132856644348843	NA	-1.58222433891984	-0.474128225858611	-2.62192299639746	0.0090170701703082	NA	-2.64531572795808	NA	NA	NA	NA	NA	NA	NA
6219	ENSG00000157873.17	ENSG00000157873	protein_coding	TNFRSF14	8764	1.16006736819172	2.60473400909381	TRUE	-0.0560063952425012	-0.653860012754602	0.513499862727289	0.556026493115411	-7.0242314794579	-0.194415591737438	-1.77256765693043	0.0769251365052553	0.222869610231582	-4.77600981138707	-0.153882169448937	2.26996094754835	-2.58410737721595	0.0100970393122751	0.0135733469318425	-2.57248821624224	LIV DEG
1297	ENSG00000225931.3	ENSG00000225931	TEC	RP3-395M20.7	NA	0.0909754236523835	-3.88252360748051	FALSE	1.50996198102347	7.71164934957104	6.67042894261565e-14	NA	20.9051313913528	-0.0808235521774107	-0.250454067545031	0.802341792468081	NA	-5.29652892656332	NA	NA	NA	NA	NA	NA	NA
626	ENSG00000228037.1	ENSG00000228037	lincRNA	RP3-395M20.9	NA	0.171272524315687	-3.67674786914377	FALSE	1.11477007356927	5.84382639975449	9.16033294785395e-09	NA	9.69199106685739	0.0161089248938353	0.0451494455368208	0.964006687288999	NA	-5.28779310298411	NA	NA	NA	NA	NA	NA	NA
3371	ENSG00000157870.14	ENSG00000157870	protein_coding	FAM213B	NA	5.3958378793422	4.01930676606758	TRUE	0.0952297528556364	1.97416910080696	0.0489074508258788	0.065260320563988	-5.53599417799549	-0.0431817996496936	-0.695543946191127	0.487046074234552	0.682312759977109	-6.38816018615149	0.146498104786118	3.70610890188132	5.11328457169283	5.34931967283828e-07	1.03249648605457e-06	5.01334019481482	PM DEG
3844	ENSG00000142606.15	ENSG00000142606	protein_coding	MMEL1	79258	0.0704166773442897	-2.30572527519848	FALSE	1.17758221117429	7.36090664881216	7.47221959595834e-13	NA	18.6751724866525	-0.0904610945604604	-0.329810382346739	0.741684983708758	NA	-5.39125563889965	NA	NA	NA	NA	NA	NA	NA
373	ENSG00000237058.1	ENSG00000237058	antisense	RP13-436F16.1	NA	0.0605441784422824	-5.19973175322663	FALSE	-0.482377077066501	-2.74202775789777	0.00632300101714138	NA	-2.76482997026043	-0.0499082593111929	-0.142508200908027	0.886737510877898	NA	-5.3472136663678	NA	NA	NA	NA	NA	NA	NA
8814	ENSG00000215912.12	ENSG00000215912	protein_coding	TTC34	100287898	0.269171011394885	0.981090338589506	TRUE	-0.0345922725070763	-0.380634132072556	0.703634937815345	0.736208373781276	-6.90061974457704	-0.0377389037838775	-0.29279758244439	0.769801524442465	0.879043034091566	-5.93424034581033	-0.124226196806016	0.64834282448491	-2.08244528222911	0.0379507357983783	0.0478838379307117	-2.07538641965566	LIV DEG
1565	ENSG00000283259.1	ENSG00000283259	antisense	ABC14-1188822O7.1	NA	0.168121078354149	-3.2801649543487	FALSE	0.266507537714627	1.00543244292455	0.315170561285429	NA	-5.89932784597182	0.0393514308112414	0.0812468597497791	0.935278995833483	NA	-5.36894408780392	NA	NA	NA	NA	NA	NA	NA
607	ENSG00000233234.1	ENSG00000233234	lincRNA	RP11-740P5.2	NA	0.000934223469500106	-6.03784343700704	FALSE	-0.145669841816918	-1.57974660203685	0.114791535940394	NA	-5.44123166177788	0.266880593442856	1.5487589036879	0.122088934503195	NA	-4.56078973537074	NA	NA	NA	NA	NA	NA	NA
429	ENSG00000231630.1	ENSG00000231630	lincRNA	RP11-740P5.3	NA	0.000749386568136389	-6.04541493040938	FALSE	-0.123062712758498	-1.37120006871409	0.170922092185458	NA	-5.74340568024727	0.246067244986147	1.49688857114837	0.135069726957589	NA	-4.63064560854213	NA	NA	NA	NA	NA	NA	NA
1421	ENSG00000169717.6	ENSG00000169717	protein_coding	ACTRT2	140625	0.00152412418329543	-5.96304873201144	FALSE	-0.0992262018142702	-0.97423630194786	0.330406026840575	NA	-6.17833192807715	0.0877858864231978	0.454091948596478	0.649964850509233	NA	-5.48988390717022	NA	NA	NA	NA	NA	NA	NA
5600	ENSG00000177133.10	ENSG00000177133	antisense	LINC00982	NA	1.77952583012473	3.08960449970007	TRUE	-0.219723209210942	-2.02931564381543	0.0429505112671393	0.0578074860577893	-5.23765966320049	-0.00862385285027485	-0.0550792689921851	0.956097888946485	0.979384603944552	-6.40024175635473	0.0651854667707248	2.76236910945085	0.851414404841697	0.395067142561588	0.431855175289003	0.850464044235163	Not DEG
9767	ENSG00000142611.16	ENSG00000142611	protein_coding	PRDM16	63976	0.74855292630867	2.64801647701631	TRUE	0.57246421835754	6.35692200367279	4.61049259932593e-10	1.39554973442181e-09	12.134751605729	-0.0531444699444889	-0.421679246694938	0.673445127357657	0.816806081255087	-6.22776091083037	0.406392564923384	2.32366445027923	6.35499358753563	5.27944644732871e-10	1.26574494556689e-09	6.21056490549389	PM DEG
61	ENSG00000283572.1	ENSG00000283572	miRNA	MIR4251	100422968	0.742829507903328	-4.62682435484135	FALSE	0.441522458614283	2.18867749942353	0.0290778999060333	NA	-3.95283758453737	-0.644830059765128	-1.71020699747639	0.0878641937041591	NA	-4.1889681677238	NA	NA	NA	NA	NA	NA	NA
469	ENSG00000226286.1	ENSG00000226286	antisense	RP1-163G9.2	NA	0.00371373138128858	-5.96812123997199	FALSE	-0.119369126843561	-1.22121666107639	0.222574284606081	NA	-5.91384026754996	0.234258236248691	1.26916020557712	0.204989837160276	NA	-4.88542205879378	NA	NA	NA	NA	NA	NA	NA
2677	ENSG00000279839.1	ENSG00000279839	TEC	RP11-193J6.1	NA	0.118442620477658	-2.10305163566777	FALSE	0.489282097703067	2.81955457227912	0.00499814327968702	NA	-2.6101617331751	-0.0651372493136569	-0.220451561481545	0.825611831804193	NA	-5.43303409524272	NA	NA	NA	NA	NA	NA	NA
3461	ENSG00000272235.1	ENSG00000272235	lincRNA	RP11-22L13.1	NA	0.0358809241915102	-3.31473650243809	FALSE	0.503887553446919	2.78400518126009	0.00557078329536432	NA	-2.58766421928402	-0.368127336900372	-1.0478499567608	0.295227234366008	NA	-4.8871005564679	NA	NA	NA	NA	NA	NA	NA
5563	ENSG00000130762.14	ENSG00000130762	protein_coding	ARHGEF16	27237	0.209551303097918	-0.0187370470844628	TRUE	-0.406212027073791	-3.45767201487232	0.000590915205978011	0.00101073829094961	-0.936749697588264	-0.132934728056918	-0.708715405786422	0.478840036561457	0.675369089503142	-5.53941588615709	-0.402123165155648	-0.33119111941988	-5.71084919218584	2.10313757474715e-08	4.49440749008836e-08	-5.60329587966946	LIV DEG
382	ENSG00000272088.1	ENSG00000272088	lincRNA	RP11-168F9.2	NA	0.0650586007043056	-5.0299809501301	FALSE	0.118528116740979	0.64272111515582	0.520697007099519	NA	-6.11599732143469	0.0877603506058938	0.249231556149181	0.80328669830287	NA	-5.28516052768893	NA	NA	NA	NA	NA	NA	NA
7039	ENSG00000162591.15	ENSG00000162591	protein_coding	MEGF6	1953	0.454228928096139	1.36520930613736	TRUE	-0.545864959175426	-4.69071263704214	3.51013698313974e-06	7.52273810944394e-06	3.68650126376279	0.170963325362874	1.27789613641919	0.201894520655998	0.413459086160561	-5.27654814472815	-0.24144374195819	1.51872198183379	-3.78190948352996	0.000177116278108577	0.000281117355797745	-3.74960082194068	LIV DEG
96	ENSG00000207776.1	ENSG00000207776	miRNA	MIR551A	693135	0.116554989532308	-5.60431867870982	FALSE	0.11773310044201	0.742771195737623	0.457965864644113	NA	-6.22206886663118	0.341037094334738	1.21094265706	0.226504405460259	NA	-4.87361012801785	NA	NA	NA	NA	NA	NA	NA
622	ENSG00000238260.1	ENSG00000238260	antisense	RP11-46F15.2	NA	1.30521703465222	-0.486194652144924	TRUE	0.651645022791425	7.58302659595951	1.63410859336335e-13	6.61238854104853e-13	20.1469473506725	0.161583439576105	1.0805246486623	0.280443147129009	0.493117333109595	-5.17707575462535	0.413444424458307	-0.78459492283221	6.67645374060346	8.0019123714097e-11	2.02481139363098e-10	6.50056458892582	PM DEG
2414	ENSG00000158109.14	ENSG00000158109	protein_coding	TPRG1L	127262	36.3761472075883	6.27806812844269	TRUE	0.155432270227508	3.69220243228951	0.000246556482146159	0.000440123397164964	-1.16557657819903	-0.108550478582099	-1.68870372073852	0.0919160329611593	0.250792933096878	-5.80111991356013	0.257547830714983	5.95734327885319	10.0983132383325	1.09503750131447e-21	5.48787035926304e-21	9.56751714774656	PM DEG
7604	ENSG00000116213.15	ENSG00000116213	protein_coding	WRAP73	49856	1.57418141084379	3.54305973835227	TRUE	-0.0800607123430035	-2.21573576356947	0.0271551416324545	0.0377070575145766	-4.93112581240285	-0.0593439912874396	-1.26501967643311	0.206468940384198	0.419259976370485	-5.69452556250951	-0.0695055405889431	3.21701610133164	-3.34922235535628	0.000884859830594858	0.00132008981071023	-3.32478739466708	LIV DEG
6763	ENSG00000078900.14	ENSG00000078900	protein_coding	TP73	7161	0.0169004825236758	-3.48133469812823	FALSE	-0.144667250733732	-0.748861653621991	0.454289527135794	NA	-6.01100134338309	0.123493577310903	0.342944970065773	0.731787765664656	NA	-5.23091765768431	NA	NA	NA	NA	NA	NA	NA
754	ENSG00000227589.1	ENSG00000227589	antisense	RP5-1092A11.5	NA	0.000459450101872177	-6.03264092116543	FALSE	-0.156893503176475	-1.73965356295004	0.0825296207495562	NA	-5.18164015594794	0.218716241732853	1.30984902307649	0.190864138104596	NA	-4.85563838355378	NA	NA	NA	NA	NA	NA	NA
351	ENSG00000235131.1	ENSG00000235131	antisense	RP5-1092A11.2	NA	0.0594056078100062	-5.26580561811589	FALSE	-0.279253551208424	-1.7060780833665	0.0886088841120694	NA	-5.00104528349524	0.929097536141351	3.01675923879824	0.00268851456276013	NA	-1.80025793983187	NA	NA	NA	NA	NA	NA	NA
7209	ENSG00000227372.11	ENSG00000227372	unitary_pseudogene	TP73-AS1	57212	2.39568866437253	4.04580024752179	TRUE	0.316072093721156	7.99667713912804	8.79595602209829e-15	3.96840370329472e-14	22.6041295818465	-0.0448890291337896	-0.873147098191986	0.383013004685564	0.592125117956965	-6.20497385864301	0.180965018263113	3.68836531036289	7.04453159651293	7.71601251653553e-12	2.0869600049412e-11	6.84372472865161	PM DEG
161	ENSG00000276189.1	ENSG00000276189	misc_RNA	TP73-AS1	57212	0.00867285418900647	-6.00405547672035	FALSE	-0.0995768516101621	-1.00969923543246	0.313123334444891	NA	-6.15433192320097	0.193667317478255	1.02458974621785	0.306065205060702	NA	-5.13506385275078	NA	NA	NA	NA	NA	NA	NA
4285	ENSG00000162592.9	ENSG00000162592	protein_coding	CCDC27	148870	0.0133271751684599	-4.23881803254151	FALSE	-0.687235298468309	-3.82934207407997	0.0001446541259169	NA	0.72153689135136	-1.30841154628067	-3.63206924008581	0.000310961875763056	NA	-0.477113536970952	NA	NA	NA	NA	NA	NA	NA
954	ENSG00000235169.7	ENSG00000235169	protein_coding	SMIM1	388588	0.17103875373827	-2.98587339259045	FALSE	-0.492353063598977	-2.71838637949659	0.00678590829659444	NA	-2.77280040165528	-0.547532812746214	-1.84077878237115	0.066261820313062	NA	-4.02812153954308	NA	NA	NA	NA	NA	NA	NA
4516	ENSG00000130764.9	ENSG00000130764	protein_coding	LRRC47	57470	9.4290704820417	5.38722372464219	TRUE	-0.167349482653382	-4.89197588407455	1.34470019259435e-06	3.00614314428124e-06	4.00470163200458	0.0341013570357563	0.954368448163042	0.340370398958282	0.552612109743857	-6.46619125245618	-0.0897725091638938	5.05648303287627	-5.46829189076791	7.7550363788059e-08	1.59033376355892e-07	-5.3727370838899	LIV DEG
297	ENSG00000266075.2	ENSG00000266075	misc_RNA	RN7SL574P	106481079	0.100206414100712	-4.92512698364697	FALSE	0.379004853725832	2.10620276694847	0.0356800205012214	NA	-4.16125581886028	0.236701170909809	0.654649124302421	0.513002587881211	NA	-5.12535238502213	NA	NA	NA	NA	NA	NA	NA
531	ENSG00000272153.1	ENSG00000272153	antisense	RP1-286D6.5	NA	0.0652360822223895	-4.71331431484055	FALSE	0.110935260107436	0.621653061045522	0.534450776977798	NA	-6.07845096174929	-0.215784946385211	-0.62170361509728	0.534427546698386	NA	-5.13104164888537	NA	NA	NA	NA	NA	NA	NA
7876	ENSG00000116198.12	ENSG00000116198	protein_coding	CEP104	9731	4.30505787925882	5.05125053815189	TRUE	0.299306215315297	9.6414407461713	2.64731405007866e-20	1.90489553501409e-19	35.0076949070174	-0.0540015754034405	-1.27825844641674	0.201766889113443	0.413322217410177	-6.00974469485348	0.158677739271797	4.74150378288903	8.16706946363508	4.01460736051892e-15	1.33317007282927e-14	7.85447168992757	PM DEG
3870	ENSG00000169598.15	ENSG00000169598	protein_coding	DFFB	1677	3.03064361969972	3.51230186390851	TRUE	0.199101927046802	5.78064223944968	1.30489156770063e-08	3.48283889915555e-08	8.77163133470595	0.0136222735211528	0.262521909435526	0.793030054282262	0.891552967289607	-6.43414457106465	0.100729441471517	3.19094073142484	3.6449333502941	0.000300035929116164	0.000467233666337594	3.61526898404249	PM DEG
4388	ENSG00000198912.10	ENSG00000198912	protein_coding	C1orf174	339448	2.68928875388423	3.54201164085282	TRUE	0.101679070938596	3.2784151467745	0.0011159174608251	0.00184922715680362	-2.06034413483058	0.0571351405354411	1.07276807791047	0.283906207951654	0.496489694074336	-5.93374805476684	0.105449647913288	3.21421902497462	5.53892643073379	5.52511435970201e-08	1.14377427205199e-07	5.4335262749798	PM DEG
4064	ENSG00000236423.5	ENSG00000236423	lincRNA	LINC01134	100133612	0.100126902402457	-1.69143461941051	FALSE	1.01454195915629	7.16228734288204	2.82423036104425e-12	NA	17.4114793985365	-0.170693231548408	-0.709627573763454	0.478274558519672	NA	-5.29427466625328	NA	NA	NA	NA	NA	NA	NA
3894	ENSG00000233304.6	ENSG00000233304	lincRNA	LINC01346	728716	0.084664968116008	-2.18082686566796	FALSE	0.0162948681464597	0.117674337567605	0.906372526311065	NA	-6.52010857677416	-0.146476991299643	-0.54288592009596	0.587456592901719	NA	-5.37959897027614	NA	NA	NA	NA	NA	NA	NA
1852	ENSG00000226374.2	ENSG00000226374	lincRNA	RP13-614K11.2	NA	0.0141624197017634	-5.11471171313705	FALSE	-0.0225925635232887	-0.126435296332984	0.89943772747428	NA	-6.35251796905213	-0.253599189551574	-0.773477924397597	0.439614677676269	NA	-5.1261342575117	NA	NA	NA	NA	NA	NA	NA
372	ENSG00000229280.1	ENSG00000229280	processed_pseudogene	EEF1DP6	644357	0.00145280594481619	-6.02698513388937	FALSE	-0.2033122097743	-2.25295489812779	0.0246907157152112	NA	-4.17758450139918	0.11378897870098	0.684210728284819	0.494167396644104	NA	-5.39363851150039	NA	NA	NA	NA	NA	NA	NA
2104	ENSG00000235054.3	ENSG00000235054	lincRNA	RP5-1166F10.1	NA	0.012186259925337	-5.01386971380089	FALSE	-0.507975939879373	-2.98024683410978	0.0030190841474279	NA	-2.07827529547604	0.0300600904498915	0.0875383123841827	0.930279597510767	NA	-5.32668396710661	NA	NA	NA	NA	NA	NA	NA
356	ENSG00000227169.2	ENSG00000227169	lincRNA	RP1-37J18.1	NA	0.00393905518822785	-5.97592330370972	FALSE	-0.208726734816146	-2.19429899437438	0.0286690369899424	NA	-4.29396373419243	0.287931383080346	1.61102297517899	0.107822284419109	NA	-4.46966547788557	NA	NA	NA	NA	NA	NA	NA
1994	ENSG00000232596.2	ENSG00000232596	lincRNA	RP1-37J18.2	NA	0.007963318891387	-5.35977582194835	FALSE	-0.0863395703094225	-0.528531352637985	0.597362974614744	NA	-6.28347408921481	0.334386339845696	1.05622373448539	0.291389418784018	NA	-4.95869196568335	NA	NA	NA	NA	NA	NA	NA
12405	ENSG00000196581.10	ENSG00000196581	protein_coding	AJAP1	55966	8.32932532196578	6.42361529044912	TRUE	0.681528536378444	14.2762527764287	4.41914574058357e-39	1.85490135202471e-37	77.6920162880156	-0.171469281813342	-2.30774310860031	0.0214315307293106	0.0943370854304131	-4.6262537487161	0.61625407903585	6.09573550117442	17.171984627199	7.82559085502226e-51	3.60226932230652e-49	14.9957649192848	PM DEG
449	ENSG00000231510.1	ENSG00000231510	lincRNA	RP11-542C10.1	NA	0.00613147804668247	-5.91398025290193	FALSE	-0.117315607797235	-1.07001413723265	0.285124510582268	NA	-6.06433574086745	0.274884921303495	1.33574252736294	0.182257022728708	NA	-4.80099704796149	NA	NA	NA	NA	NA	NA	NA
1697	ENSG00000260972.1	ENSG00000260972	lincRNA	RP1-58B11.1	NA	0.00135717934566084	-5.94162494768196	FALSE	-0.0689818184381695	-0.647296023595622	0.51773473974311	NA	-6.42477773148469	0.462022145977582	2.30893315367282	0.0213648274645934	NA	-3.29480525166825	NA	NA	NA	NA	NA	NA	NA
135	ENSG00000283356.1	ENSG00000283356	unprocessed_pseudogene	RP3-491M17.1	NA	0.00104396377944428	-6.04471227521678	FALSE	-0.210389597009885	-2.39735658206455	0.0168764287350865	NA	-3.85393410809914	0.080205613293566	0.489109804440021	0.624984052957226	NA	-5.49720860786487	NA	NA	NA	NA	NA	NA	NA
1095	ENSG00000236948.2	ENSG00000236948	lincRNA	RP11-154H17.1	NA	0.310701951932139	-2.10401124245496	FALSE	-0.844505183500551	-6.08209816715893	2.34499516731111e-09	NA	10.974525081427	-0.00606186426676578	-0.02375190276089	0.981060229160426	NA	-5.49992732491212	NA	NA	NA	NA	NA	NA	NA
73	ENSG00000264341.1	ENSG00000264341	miRNA	MIR4417	NA	0.00107675317377761	-6.05085554072345	FALSE	-0.1565105323545	-1.7995254493321	0.0725328857171168	NA	-5.07976259255739	0.19996898886336	1.2434403513178	0.214303551803157	NA	-4.9322174207148	NA	NA	NA	NA	NA	NA	NA
70	ENSG00000264101.1	ENSG00000264101	miRNA	MIR4689	100616421	1.37962011756238	-3.76029197687864	FALSE	-0.0518330037836474	-0.285714065303031	0.775214380594295	NA	-6.24675441501623	-0.42522561701939	-1.30685457980288	0.19187854932488	NA	-4.65202043015392	NA	NA	NA	NA	NA	NA	NA
13167	ENSG00000131697.17	ENSG00000131697	protein_coding	NPHP4	261734	2.05886533033626	4.60709341194957	TRUE	-0.0640636411387304	-1.23780712993342	0.216363222061859	0.253976471130764	-6.80487714456096	-0.0740033204770307	-1.2678140515487	0.205469867732053	0.417993562060928	-5.91868830555157	-0.0755921055037173	4.28448326562244	-2.38093200870575	0.0177141317372569	0.0232199479027902	-2.37153994635888	LIV DEG
9534	ENSG00000069424.14	ENSG00000069424	protein_coding	KCNAB2	8514	17.1091009978342	6.98663643463895	TRUE	-0.0576139581525086	-0.85544514144116	0.392710766472021	0.436746728247061	-7.71067428479155	-0.269176461694457	-2.93623626903376	0.00347933098748428	0.0259654860776283	-3.19651117539561	0.000430913649213673	6.66234652327912	0.00802910484150228	0.99359694000233	0.994424286300153	0.00802513175640548	Not DEG
9890	ENSG00000116254.17	ENSG00000116254	protein_coding	CHD5	26038	25.4411077689038	7.58677896675404	TRUE	-0.183886826308732	-2.40858683396631	0.0163718756323901	0.0235034628802397	-5.32168760132995	-0.0400160515511699	-0.388521035998035	0.697800196189916	0.832081796426226	-7.54683462692499	-0.213807207281284	7.27435026044472	-3.26308151513903	0.00118984608650197	0.0017553576598343	-3.24130307786011	LIV DEG
4900	ENSG00000116251.9	ENSG00000116251	protein_coding	RPL22	6146	32.0698666991373	7.23089970192373	TRUE	-0.38466722831797	-7.96084136806079	1.13821073373307e-14	5.07885426537081e-14	21.8540861640426	0.0605956581346364	1.24266039324592	0.214590696988023	0.428785574578905	-6.65141381494122	-0.44241725165832	6.72708981635874	-15.5675012482194	1.93679848789247e-43	4.64552497622544e-42	-13.8197729187201	LIV DEG
378	ENSG00000226944.1	ENSG00000226944	antisense	RP1-120G22.11	NA	1.75577973315147	-0.874862098774991	FALSE	0.152122107249132	1.64672709248014	0.100236763045598	NA	-5.35811371879422	-0.270007887499647	-1.54275004264721	0.123540624228786	NA	-4.62093534834305	NA	NA	NA	NA	NA	NA	NA
6585	ENSG00000158286.12	ENSG00000158286	protein_coding	RNF207	388591	2.00157419693971	3.44242122744002	TRUE	-0.282599335235489	-4.14705255185946	3.95106249221064e-05	7.67043470888466e-05	1.05300555916267	0.036066338963569	0.381719890671711	0.702835556917119	0.834906457036866	-6.40720411936009	-0.192470240788088	3.12811950636071	-4.59440115301787	5.47974271830809e-06	9.81734297040373e-06	-4.54552909307765	LIV DEG
4910	ENSG00000116237.15	ENSG00000116237	protein_coding	ICMT	23463	8.94079679869621	5.42314725249858	TRUE	0.0276825692436859	0.813901946040595	0.416085034546195	0.460057435102951	-7.36767614331505	-0.157686176477597	-2.86829556873216	0.00430593013101759	0.030283228697366	-2.88385048506835	-0.0333993471124951	5.09301927861089	-1.50272530589458	0.133856564370356	0.157279463973967	-1.49906579397783	Not DEG
1685	ENSG00000225077.2	ENSG00000225077	lincRNA	LINC00337	NA	0.0123868591975094	-5.18520797154892	FALSE	-0.280378595155116	-1.5967260199119	0.110952831879803	NA	-5.13523609394392	-0.127340965792309	-0.372070983035369	0.710001763584192	NA	-5.29572820354481	NA	NA	NA	NA	NA	NA	NA
697	ENSG00000173673.7	ENSG00000173673	protein_coding	HES3	390992	0.0015993359044748	-6.01625462810282	FALSE	-0.139361560107624	-1.49968191272459	0.134322206841739	NA	-5.55540557461044	0.151524957692327	0.874646529622402	0.382197175623675	NA	-5.26394479150273	NA	NA	NA	NA	NA	NA	NA
4082	ENSG00000158292.6	ENSG00000158292	protein_coding	GPR153	387509	1.03371595761176	1.6237826187163	TRUE	0.395110688330279	4.76883263894576	2.42846009796003e-06	5.29356758087011e-06	3.95029924565189	-0.0327380268040621	-0.241773390703208	0.809057477589833	0.900339608422234	-6.13204402440384	0.3333847936958	1.30797114890464	5.26402801360626	2.3616566818547e-07	4.67854979506698e-07	5.16835320993016	PM DEG
4124	ENSG00000097021.19	ENSG00000097021	protein_coding	ACOT7	11332	8.13462113573695	4.81082123984391	TRUE	-0.216496610921342	-3.59840054116326	0.000351752162175196	0.000617793025389478	-1.23370995967701	-0.617395477103251	-8.39659028523747	5.04334150094869e-16	5.33459447262848e-13	25.7570621686306	-0.093330851681882	4.50774691836782	-2.6798148663948	0.00765345603717729	0.0104198931070625	-2.66698731560919	LIV DEG
837	ENSG00000271746.1	ENSG00000271746	antisense	RP1-202O8.3	NA	0.372386128243021	-1.81438919192723	FALSE	-0.191575992964746	-1.65180484198191	0.0991964635801589	NA	-5.17223812919527	0.0707544533479448	0.326063585147738	0.744516240437819	NA	-5.42195903879404	NA	NA	NA	NA	NA	NA	NA
5407	ENSG00000069812.11	ENSG00000069812	protein_coding	HES2	54626	0.00239312338035792	-5.51952868628448	FALSE	0.0619557807562061	0.391135613887239	0.695862098322114	NA	-6.40639326326402	0.363839874552781	1.23477768830463	0.217508377727426	NA	-4.8273157788818	NA	NA	NA	NA	NA	NA	NA
6943	ENSG00000187017.15	ENSG00000187017	protein_coding	ESPN	83715	0.00819929298001392	-4.29532410266087	FALSE	-0.249330424746577	-1.2909009826423	0.197329135602632	NA	-5.44975897803691	0.120310565090271	0.335111056210542	0.737685536051618	NA	-5.22045644315396	NA	NA	NA	NA	NA	NA	NA
63	ENSG00000265392.1	ENSG00000265392	miRNA	MIR4252	100422975	0	-6.05392717347678	FALSE	-0.152887514971211	-1.77178663803609	0.0770334299130336	NA	-5.12896206190441	0.195218323272989	1.21646857861348	0.224395419341199	NA	-4.96138680449924	NA	NA	NA	NA	NA	NA	NA
351	ENSG00000231868.1	ENSG00000231868	antisense	RP1-202O8.2	NA	0.00238902819695092	-5.99435310022973	FALSE	-0.186179766592279	-2.03402463838954	0.0424716427268366	NA	-4.62303057565364	0.22027542324668	1.25566177245689	0.209840428120937	NA	-4.90967630194107	NA	NA	NA	NA	NA	NA	NA
3918	ENSG00000215788.9	ENSG00000215788	protein_coding	TNFRSF25	8718	6.02600777282523	4.07449920608465	TRUE	0.0370485929840375	0.446946036095817	0.655105795890748	0.690693402046787	-7.43381595241784	-0.403754318962753	-3.38002475608029	0.000782989815235433	0.00855586236637686	-1.07570049299169	-0.0314286318945395	3.75961290627775	-0.503987797920201	0.614490937747158	0.647123804427559	-0.503673351452343	Not DEG
6920	ENSG00000171680.20	ENSG00000171680	protein_coding	PLEKHG5	57449	7.42229910413275	5.23126740538608	TRUE	-0.181859372530976	-2.09991989159057	0.0362317955263532	0.0493423222840223	-5.52984178490998	-0.324798883050862	-3.02995182902842	0.00257591117019653	0.0210480497510651	-2.39512594821277	-0.200286484101066	4.92254149760514	-3.1634960521031	0.00165342797729538	0.00240774815163125	-3.14631327951908	LIV DEG
7293	ENSG00000162408.10	ENSG00000162408	protein_coding	NOL9	79707	5.98623528344884	5.4214624352519	TRUE	0.0721991982760915	2.94280804605896	0.00340220658900232	0.00532940987710804	-3.40383819124166	-0.026902738367721	-0.71231666844689	0.476609647157222	0.673390575409806	-6.66866768934695	0.0671372376663184	5.09076748955667	4.30825221691607	2.08399739331953e-05	3.56280391975251e-05	4.25569596655526	PM DEG
111	ENSG00000253022.1	ENSG00000253022	snRNA	RNU6-731P	106481411	0.00391631720391736	-6.03264092116543	FALSE	-0.125791761124022	-1.38365299229381	0.167076509868999	NA	-5.72355042011963	0.282315850893399	1.67977735767247	0.0936416553679795	NA	-4.377846732359	NA	NA	NA	NA	NA	NA	NA
401	ENSG00000229519.2	ENSG00000229519	processed_pseudogene	RP11-58A11.2	NA	0.0101425118105911	-5.86380599955264	FALSE	-0.0735223368098611	-0.63470729464551	0.525907005999457	NA	-6.40852222301211	0.333176430666612	1.50269656537752	0.133565124238148	NA	-4.59326069523957	NA	NA	NA	NA	NA	NA	NA
2892	ENSG00000173662.20	ENSG00000173662	protein_coding	TAS1R1	80835	0.0325972528940092	-3.50921617862796	FALSE	-0.502513362643618	-2.9553264000935	0.00326942311833564	NA	-2.09049797886907	0.0855888378794554	0.252727060152016	0.800585718092698	NA	-5.24632385595385	NA	NA	NA	NA	NA	NA	NA
4503	ENSG00000204859.12	ENSG00000204859	protein_coding	ZBTB48	3104	2.53975566023758	3.47262812859337	TRUE	-0.273894023632271	-7.63098651861577	1.17157052134161e-13	4.79392154332336e-13	20.1409112514768	-0.0329316341009307	-0.653330380072167	0.513851482063867	0.702710993982643	-6.24861945806295	-0.25022128789233	3.15667866731493	-10.6048740909046	2.39806959067425e-23	1.33579391334288e-22	-9.95500660252289	LIV DEG
6901	ENSG00000162413.16	ENSG00000162413	protein_coding	KLHL21	9903	5.28441837967194	5.02578401152488	TRUE	1.15539153374725	19.8609159591792	2.7640004488409e-65	2.08830105340104e-62	137.922066455748	-0.100907366922416	-1.51205344307496	0.131168558710899	0.316802244494699	-5.71017650198251	0.934310827657915	4.70294440475037	21.2041543481141	1.07586090087535e-69	3.18852747814222e-67	17.6468532942883	PM DEG
3681	ENSG00000116273.5	ENSG00000116273	protein_coding	PHF13	148479	3.37040393090543	3.58875954046586	TRUE	0.466199543818747	11.8070947165271	1.4124508207257e-28	2.15431846520924e-27	54.0198720783864	-0.202898093921538	-3.57758086930394	0.000381449991634073	0.00489658651275414	-0.324378113193323	0.445002198431809	3.26090677610141	16.4252481081673	1.08496055568357e-47	3.79210365463878e-46	14.5075702763447	PM DEG
4072	ENSG00000041988.15	ENSG00000041988	protein_coding	THAP3	90326	2.82613682936315	3.47949647946179	TRUE	0.258791012660433	5.50719139156449	5.81652176101385e-08	1.46625974564166e-07	7.33121088567012	-0.165206653209628	-3.13540955895523	0.00181979501138311	0.0163403070737732	-1.71020771835109	0.148969288482177	3.16702044127039	4.68519611883041	3.72436033301182e-06	6.74958416859698e-06	4.62619980100489	PM DEG
5083	ENSG00000007923.15	ENSG00000007923	protein_coding	DNAJC11	55735	7.26268580876932	5.16702448396757	TRUE	0.0219640516513068	0.869714391715723	0.384870025841657	0.428928742844813	-7.2761040889902	-0.0313090394332955	-1.01963276617137	0.308408656647683	0.521033791038311	-6.34830029505197	0.010074248230688	4.86486786402936	0.765910401033257	0.44419665065062	0.480966645154205	0.765125778874263	Not DEG
2188	ENSG00000228750.6	ENSG00000228750	lincRNA	RP11-242F24.1	NA	0.00303380879247385	-5.71910554415965	FALSE	0.0623493143961952	0.453957545150794	0.650054572458903	NA	-6.4436218521913	0.874932755018359	3.32590760037128	0.000947846430978375	NA	-0.932513462164009	NA	NA	NA	NA	NA	NA	NA
415	ENSG00000237436.1	ENSG00000237436	antisense	RP11-312B8.1	NA	0.707279580080017	-1.85738678467268	FALSE	-0.667211210818155	-6.42652228331455	3.02585270027831e-10	NA	12.9309138322203	-0.28185403900798	-1.3629516764273	0.173527268323206	NA	-4.70245021548445	NA	NA	NA	NA	NA	NA	NA
10033	ENSG00000171735.18	ENSG00000171735	protein_coding	CAMTA1	23261	18.5705216815983	7.41321930560114	TRUE	-0.0147794194999079	-0.463715893981927	0.643051275117921	0.679813588782151	-8.01287827359434	-0.0569931279107487	-1.25154427122687	0.211336490478807	0.424902438327234	-6.75842395619423	0.0324536913798894	7.09847185010897	1.80175719143915	0.0722859429747604	0.0881074014793769	1.79731300363925	Not DEG
286	ENSG00000227950.1	ENSG00000227950	processed_pseudogene	RP11-312B8.2	NA	0.00310004891321356	-5.99618142672514	FALSE	-0.192092274959819	-2.08730294080405	0.0373619018943839	NA	-4.51848116730363	0.128298880887692	0.71772830597481	0.473268788776323	NA	-5.36611447910279	NA	NA	NA	NA	NA	NA	NA
349	ENSG00000237365.1	ENSG00000237365	antisense	RP11-334N17.1	NA	0.00249031166033934	-6.01299807371174	FALSE	-0.149315175216323	-1.62853418912516	0.104035814039531	NA	-5.35804710189948	0.0732999934695877	0.423877810302562	0.671841991222352	NA	-5.5179348105449	NA	NA	NA	NA	NA	NA	NA
165	ENSG00000207056.1	ENSG00000207056	snRNA	RNU1-8P	106481604	0.958595435470858	-2.83715953701945	FALSE	0.33254588566365	2.40776897430728	0.0164081665090381	NA	-3.57910871593734	-0.23255628089773	-0.8550482489619	0.392944670763982	NA	-5.06579640792204	NA	NA	NA	NA	NA	NA	NA
365	ENSG00000237402.1	ENSG00000237402	sense_intronic	CAMTA1-IT1	100874340	2.18128679943102	-0.522569931674629	TRUE	0.544777226301408	6.09369558492591	2.19202711633362e-09	6.28181165619584e-09	10.9567762407358	0.139141582860831	0.940009643906409	0.347678380655539	0.560045148152126	-5.30297019205684	0.27143767576617	-0.759942754013298	5.15112663905853	3.71942290599291e-07	7.25475248567947e-07	5.08278415152141	PM DEG
744	ENSG00000237728.2	ENSG00000237728	antisense	RP3-453P22.2	NA	0.0120349187100195	-5.67482211544588	FALSE	-0.1390824884582	-1.02067211868264	0.307898909153442	NA	-6.03584635547456	0.44737944530571	1.76552806574501	0.0781013347796752	NA	-4.19960954873044	NA	NA	NA	NA	NA	NA	NA
361	ENSG00000225126.1	ENSG00000225126	antisense	RP4-549F15.1	NA	0.0178045966596026	-5.75148819406113	FALSE	-0.210020345861953	-1.6267811634125	0.10440786251956	NA	-5.27517905283779	0.00507492980305429	0.0201279489031288	0.983949544286276	NA	-5.5296985294838	NA	NA	NA	NA	NA	NA	NA
1721	ENSG00000270171.1	ENSG00000270171	lincRNA	RP11-338N10.1	NA	0.659602338800905	-0.113548742564789	TRUE	0.149510855076768	1.42943856080478	0.153497029823738	0.185577189731466	-5.7611181940512	0.24150343881101	1.17609769256485	0.240130138658986	0.447454688921945	-5.15210935829786	0.0853271234373978	-0.438072946534841	1.17740281638442	0.239695275752431	0.271465596550481	1.17574878960554	Not DEG
570	ENSG00000270035.1	ENSG00000270035	lincRNA	RP11-338N10.2	NA	1.12272445783045	-0.943840903896724	TRUE	-0.269650291485961	-2.74518890577587	0.00626331450212127	0.00949619567780229	-2.94307576323238	0.155448951803861	0.832361588935017	0.405612648081492	0.613884069378557	-5.32521665139929	-0.378767071371689	-1.23171130191059	-5.77395626648394	1.64004584895758e-08	3.5298837984677e-08	-5.64622981147992	LIV DEG
267	ENSG00000269978.1	ENSG00000269978	lincRNA	RP11-338N10.3	NA	2.94932864912292	-0.627529852309325	TRUE	-0.672536818585606	-7.70928084757636	6.78210016782272e-14	2.82988814694851e-13	21.0098106435031	-0.118294522088954	-0.746359982476503	0.455809937267482	0.655915104312246	-5.43798296817242	-0.521602653757445	-0.944168814877733	-8.51046190664745	3.91729160820436e-16	1.38980983836506e-15	-8.14109182123514	LIV DEG
2760	ENSG00000049245.12	ENSG00000049245	protein_coding	VAMP3	9341	26.3069674284276	5.97925013432646	TRUE	-0.181167842746529	-5.63302676933562	2.94576724837162e-08	7.63884605777171e-08	7.60348785069025	-0.171680060425139	-2.97594217906226	0.00306608512604369	0.0238828265451091	-2.70658972233729	-0.192920479931304	5.6518131902112	-9.03987615355315	6.91845351894061e-18	2.74442137664613e-17	-8.61624682007836	LIV DEG
393	ENSG00000269925.1	ENSG00000269925	sense_intronic	RP3-467L1.6	NA	3.92529058015142	0.556101588415288	TRUE	0.259296497596103	3.90359827853758	0.000107642802798352	0.000199612858800765	0.547055965250033	-0.0258802857143314	-0.248480591178035	0.803867278703539	0.897524249259345	-5.87565853067578	0.234514971733068	0.265977122891937	5.12632956181523	4.51406020618315e-07	8.75889619379125e-07	5.04589383539926	PM DEG
8099	ENSG00000049246.14	ENSG00000049246	protein_coding	PER3	8863	8.39078981123188	6.04762361217925	TRUE	0.0628721419862309	1.62149731751827	0.105535679187365	0.131144695324759	-6.49657654934788	-0.149915880721312	-2.39859797792749	0.0168329267162818	0.0796289277019099	-4.22354460555022	0.00806883490990634	5.7330683536404	0.321932358176121	0.747674650168268	0.772490021795152	0.321707031878613	Not DEG
830	ENSG00000236266.1	ENSG00000236266	antisense	RP3-467L1.4	NA	0.0542714138424662	-4.56452615652218	FALSE	-0.0749248940510939	-0.372921524029505	0.709363451086751	NA	-6.19274025726179	0.00249407035028843	0.00659212117611667	0.994742984464845	NA	-5.27886373012406	NA	NA	NA	NA	NA	NA	NA
1791	ENSG00000049247.13	ENSG00000049247	protein_coding	UTS2	10911	0.0235943817825693	-4.79017164395259	FALSE	-0.724173450832788	-3.56068285150632	0.000404904400211306	NA	-0.246035531750741	-0.608038628342561	-1.51123593498956	0.131376603402009	NA	-4.4418545736998	NA	NA	NA	NA	NA	NA	NA
6331	ENSG00000049249.8	ENSG00000049249	protein_coding	TNFRSF9	3604	0.0114264525633966	-3.99812815397455	FALSE	-0.295167677270379	-1.51908479624964	0.129367453873626	NA	-5.13305463029817	-0.267834157179878	-0.685292367540773	0.493485336394507	NA	-5.07251385942641	NA	NA	NA	NA	NA	NA	NA
355	ENSG00000270330.1	ENSG00000270330	processed_pseudogene	RP5-892F13.2	NA	0.00880480844087366	-5.8867659120459	FALSE	-0.289552860271653	-2.60138126038724	0.00955754014571695	NA	-3.31105023897722	0.093866694662192	0.443013493507062	0.65795259383624	NA	-5.48209675502746	NA	NA	NA	NA	NA	NA	NA
2397	ENSG00000116288.12	ENSG00000116288	protein_coding	PARK7	11315	35.1680719062453	6.36257540179305	TRUE	-0.330496017441291	-8.58099452288004	1.1669215551268e-16	6.12257576852862e-16	26.5203148910883	-0.0987578034702906	-2.17907845567326	0.0298041716739668	0.11763194995574	-4.8273263911842	-0.215546200313929	6.09885343973884	-11.7216497178456	7.13200572018626e-28	5.41787021615975e-27	-10.9435883183733	LIV DEG
103	ENSG00000200344.1	ENSG00000200344	misc_RNA	Y_RNA	NA	0.0370144186113999	-5.88105300046321	FALSE	-0.119597655225157	-1.03899800262333	0.299303268730529	NA	-6.09376965772547	-0.0524838641609447	-0.241421470215563	0.809330037382518	NA	-5.52969550577736	NA	NA	NA	NA	NA	NA	NA
4186	ENSG00000116285.12	ENSG00000116285	protein_coding	ERRFI1	54206	7.95084985453817	5.02562542452136	TRUE	0.161714835989499	4.36831697174723	1.52044382389575e-05	3.06683725157462e-05	1.73633615016942	-0.167056370820105	-2.98331901653356	0.00299444584532094	0.0234359977276228	-2.46294337226954	0.152062703214301	4.7061192427344	5.77122143159323	1.57227396236783e-08	3.38839995774759e-08	5.65348439074792	PM DEG
2044	ENSG00000238290.1	ENSG00000238290	lincRNA	RP11-431K24.1	NA	0.161961877637578	-1.71850193021795	FALSE	-0.0832741206110254	-0.712919982115224	0.476224826075762	NA	-6.26081334884687	0.139099623842933	0.642032320000038	0.521154136489462	NA	-5.3263394717876	NA	NA	NA	NA	NA	NA	NA
800	ENSG00000232848.1	ENSG00000232848	processed_pseudogene	CTA-215D11.4	NA	0.00377747832480003	-5.92249249596933	FALSE	-0.175340253981619	-1.57204175900547	0.116567663754999	NA	-5.42300747023207	0.163762390823113	0.786268461419208	0.432092442562908	NA	-5.30468843395663	NA	NA	NA	NA	NA	NA	NA
1075	ENSG00000229305.1	ENSG00000229305	processed_pseudogene	RP11-431K24.2	NA	0.0059678232110825	-5.7353439469429	FALSE	-0.195323779443998	-1.47788111349891	0.140063498153109	NA	-5.50253593481855	0.242145671975434	0.983959993099861	0.325623516938538	NA	-5.09608018315561	NA	NA	NA	NA	NA	NA	NA
950	ENSG00000227634.2	ENSG00000227634	lincRNA	RP11-431K24.3	NA	0.0269561404331734	-5.01974260211537	FALSE	-0.34417134417846	-1.89444860762556	0.0587369968744233	NA	-4.59695322307725	0.0359372325120674	0.100627113088044	0.919887864306745	NA	-5.30570882479388	NA	NA	NA	NA	NA	NA	NA
164	ENSG00000200975.1	ENSG00000200975	snRNA	RNU1-7P	106481952	0.00143785942108108	-6.04848656316272	FALSE	-0.159205077170396	-1.79949160208722	0.0725382428561185	NA	-5.0793044980858	0.202996603970564	1.2501029799929	0.211861996031208	NA	-4.92466145153541	NA	NA	NA	NA	NA	NA	NA
477	ENSG00000233645.1	ENSG00000233645	lincRNA	RP11-431K24.4	NA	0.000677144696425625	-6.03714078181443	FALSE	-0.196726246255565	-2.18303341238412	0.0294934600510132	NA	-4.33177265518444	0.192236045699963	1.13739686542175	0.25593142762314	NA	-5.03947985444814	NA	NA	NA	NA	NA	NA	NA
107	ENSG00000251977.1	ENSG00000251977	snRNA	RNU6-991P	106480004	0.00134201170694477	-6.04471227521678	FALSE	-0.151244260240713	-1.71788130854852	0.0864317624621705	NA	-5.21777304693627	0.130850257108089	0.794751101018384	0.427145238396119	NA	-5.32697932290905	NA	NA	NA	NA	NA	NA	NA
2888	ENSG00000162426.14	ENSG00000162426	protein_coding	SLC45A1	50651	1.76475150367426	2.12019219593982	TRUE	-0.186061789861835	-2.70096139951328	0.00714641686838805	0.0107580195581548	-3.56007974397949	-0.578751720898846	-6.66095234079783	7.36407406992579e-11	1.48368558999314e-08	14.205765513619	-0.025642898656606	1.78713526424347	-0.612136348263001	0.540826363617428	0.575967431792422	-0.611563847242351	Not DEG
113	ENSG00000252254.1	ENSG00000252254	misc_RNA	Y_RNA	NA	0.887685346094545	-3.51484840473974	FALSE	-0.716158638806214	-4.38821802449365	1.39244642363151e-05	NA	2.85194376413203	-0.747249222515866	-2.27286679789113	0.023468840649338	NA	-3.36318433235686	NA	NA	NA	NA	NA	NA	NA
11503	ENSG00000142599.17	ENSG00000142599	protein_coding	RERE	473	15.4740434095859	7.43594267017591	TRUE	0.387593337842706	13.8594728614745	3.04361191256289e-37	1.04865814348971e-35	73.3472097689941	-0.0585969961879295	-1.43091563975242	0.153095417439668	0.348663317465409	-6.46096465134855	0.297667388967803	7.02282743351775	14.6135448848263	3.45164069448515e-39	5.91260858473367e-38	13.0964186756962	PM DEG
702	ENSG00000232912.5	ENSG00000232912	antisense	RP5-1115A15.1	NA	0.186504453078992	-3.1550179658598	FALSE	1.12424026484055	7.5192075684543	2.53804931342635e-13	NA	19.6532246410532	0.998068999716926	3.30796340138061	0.00100927281242675	NA	-1.18037756778414	NA	NA	NA	NA	NA	NA	NA
125	ENSG00000221083.1	ENSG00000221083	snoRNA	SNORA77	677843	3.48421212366972	-1.30775534725893	FALSE	0.691465123921898	8.07450529070491	5.01052132105723e-15	NA	23.5276778202776	0.326238320613615	2.09763777079672	0.03645172735984	NA	-3.68904113966808	NA	NA	NA	NA	NA	NA	NA
369	ENSG00000270282.1	ENSG00000270282	processed_pseudogene	RP5-1115A15.2	NA	0.00314437560089637	-5.98678160682739	FALSE	-0.0996222539470408	-1.03461850567901	0.301342696169775	NA	-6.11385511666698	0.110822053114887	0.611448898840334	0.541187605458038	NA	-5.42270699668888	NA	NA	NA	NA	NA	NA	NA
658	ENSG00000234619.1	ENSG00000234619	processed_pseudogene	RPL7P11	100270823	0.0114534927164612	-5.7545256200183	FALSE	-0.0657211067120204	-0.488701186198089	0.625265589584228	NA	-6.467945609795	0.164444202775294	0.62562436477151	0.531854274634832	NA	-5.35946245663274	NA	NA	NA	NA	NA	NA	NA
703	ENSG00000224315.2	ENSG00000224315	processed_pseudogene	RPL7P7	644896	4.1807004850639	1.45351497789815	TRUE	0.104254240033083	1.92601946651884	0.0546634157471888	0.0724065218290513	-5.19086603052692	0.131335522244992	1.55091776950235	0.121570648886169	0.301036766678113	-4.9206586164845	0.0169146122058636	1.15598882400026	0.542668788790728	0.587598235921053	0.621191685030637	0.542319773816372	Not DEG
103	ENSG00000222511.2	ENSG00000222511	misc_RNA	Y_RNA	NA	7.0489555523115	-0.597655324172951	TRUE	0.116607882250638	1.25727894995737	0.209234255058748	0.246264085110037	-5.91525944692646	0.250149336064731	1.61031383744622	0.107976971595088	0.278431598500011	-4.53458959683556	-0.0243719390261418	-0.889332074731295	-0.446630711021005	0.655332193799992	0.685661670029153	-0.446366961785476	Not DEG
415	ENSG00000226545.1	ENSG00000226545	unprocessed_pseudogene	RP4-633I8.3	NA	0.0100184196439834	-5.8548408509452	FALSE	-0.0330825292916549	-0.284688952615287	0.775999255002076	NA	-6.56931463904106	0.253269476148846	1.18345203343349	0.23720711473255	NA	-4.95488058138386	NA	NA	NA	NA	NA	NA	NA
353	ENSG00000228423.2	ENSG00000228423	lincRNA	RP4-633I8.4	NA	6.00330121133878	0.963380226502075	TRUE	-0.0740771436955188	-1.24020312479953	0.215476663958419	0.253048119575906	-6.18180029206409	0.0488507281304102	0.477717757465271	0.633065336511086	0.790211068792307	-5.85510972670437	-0.22820682103521	0.809141370754657	-6.82209885149339	3.32458183193295e-11	8.60374736051068e-11	-6.63142645350663	LIV DEG
369	ENSG00000229716.2	ENSG00000229716	processed_pseudogene	RPL23AP19	100131143	0.00107167225532998	-6.03549737695677	FALSE	-0.093967631063647	-1.0285772364302	0.304171169933856	NA	-6.1432379360624	0.259301903637192	1.53314630500864	0.125888828265464	NA	-4.58216152552218	NA	NA	NA	NA	NA	NA	NA
3958	ENSG00000074800.13	ENSG00000074800	protein_coding	ENO1	2023	109.863071746535	8.73061844149889	TRUE	-0.220719421747493	-5.52804865781598	5.20082803013063e-08	1.31746258232167e-07	6.47508036755493	-0.0409535407067838	-0.884220828472691	0.377013114361447	0.586500588328401	-7.58100321236036	-0.112195162745725	8.43989881856581	-4.9096796010861	1.2313206709228e-06	2.31246724960198e-06	-4.85052990390789	LIV DEG
89	ENSG00000274258.1	ENSG00000274258	miRNA	MIR6728	102465436	0.33843296927019	-4.90962260421992	TRUE	0.0221602606605631	0.119781247546543	0.904704112420161	0.917674314262011	-6.28698272349321	0.353423058699124	1.00013575334172	0.317741237180675	0.530362622104875	-4.92754814106189	0.252167677203143	-0.23905446226422	5.78147167541572	1.29799130106913e-08	2.81693668358216e-08	5.68632912801274	PM DEG
744	ENSG00000236269.1	ENSG00000236269	sense_intronic	ENO1-IT1	106480431	1.7311229416643	0.246456073607938	FALSE	0.392096915312549	4.71810768232939	3.08653323146958e-06	NA	3.94974946291427	-0.00386268867129644	-0.028058734006579	0.977626794981828	NA	-5.83659077461008	NA	NA	NA	NA	NA	NA	NA
456	ENSG00000230679.1	ENSG00000230679	antisense	ENO1-AS1	100505975	0.406584161072393	-2.58040101110172	FALSE	-0.495014250053313	-3.44480535422132	0.00061908343612341	NA	-0.668805190904864	-0.199093826666332	-0.68856360269382	0.491425640976044	NA	-5.17554516641114	NA	NA	NA	NA	NA	NA	NA
107	ENSG00000201725.1	ENSG00000201725	snRNA	RNU6-304P	106481275	0.00271228430575338	-6.0385690097101	FALSE	-0.166565529523528	-1.88750355661926	0.0596662508702201	NA	-4.91871175577726	0.13516339474219	0.812637778043482	0.416822633664427	NA	-5.31397127986923	NA	NA	NA	NA	NA	NA	NA
743	ENSG00000238249.2	ENSG00000238249	processed_pseudogene	HMGN2P17	100113373	0.00218006392367713	-5.97355432614899	FALSE	-0.195747418919058	-1.94024493473297	0.0529066654582071	NA	-4.8062765119983	0.248212749729563	1.28192934220384	0.200477063058381	NA	-4.87823137113321	NA	NA	NA	NA	NA	NA	NA
352	ENSG00000232208.2	ENSG00000232208	processed_pseudogene	RP3-477M7.5	NA	0.0276920744315409	-5.58920752700005	FALSE	-0.189501876077968	-1.2960890987008	0.195537285602761	NA	-5.68592971333769	-0.0142610586864412	-0.0516209860329787	0.958851852699231	NA	-5.46092527318531	NA	NA	NA	NA	NA	NA	NA
163	ENSG00000232663.2	ENSG00000232663	processed_pseudogene	RP3-477M7.6	NA	5.40103644345172e-05	-6.05085554072345	FALSE	-0.160192072449112	-1.86334666326347	0.0629942184979791	NA	-4.96605184312568	0.184828997341736	1.15501753254554	0.248649363584291	NA	-5.02398341833305	NA	NA	NA	NA	NA	NA	NA
2662	ENSG00000131686.14	ENSG00000131686	protein_coding	CA6	765	0.00551125040446049	-5.47731072389714	FALSE	-0.0306812034117405	-0.196952714825106	0.843943845321348	NA	-6.46206049284747	0.4687237714697	1.57843813007235	0.115113952201268	NA	-4.42582094286584	NA	NA	NA	NA	NA	NA	NA
299	ENSG00000265141.2	ENSG00000265141	misc_RNA	RN7SL451P	106480377	0.00228213941318123	-6.01421112464541	FALSE	-0.162443889426944	-1.77048972912934	0.0772493144218691	NA	-5.12147346031921	0.0883623030224836	0.512742590334963	0.608363759376899	NA	-5.47760997227695	NA	NA	NA	NA	NA	NA	NA
1539	ENSG00000197241.3	ENSG00000197241	protein_coding	SLC2A7	155184	0.00411681639115646	-5.80688736955518	FALSE	0.107182939197308	0.808002811078629	0.41946971467562	NA	-6.26214593888479	0.261847503697058	1.01278227529729	0.311666824043436	NA	-5.10006351612656	NA	NA	NA	NA	NA	NA	NA
6693	ENSG00000142583.17	ENSG00000142583	protein_coding	SLC2A5	6518	2.20514524475785	3.68112078495458	TRUE	0.352928165062826	3.77650955993827	0.000177986209806819	0.000322647666534984	-0.375337532713766	0.277243284661885	2.18864786263689	0.0290963927164032	0.115767197275815	-4.18817056094975	0.202976241391663	3.34638468076969	2.95760305736135	0.00326898420437927	0.00462886794042448	2.94124258172753	PM DEG
184	ENSG00000252404.1	ENSG00000252404	scaRNA	SCARNA16	677781	0.00180530053076167	-6.0340691490611	FALSE	-0.139785649576526	-1.55214366536706	0.121254803334324	NA	-5.48084311469885	0.218133497358106	1.28296564086614	0.200114038549799	NA	-4.8851875931665	NA	NA	NA	NA	NA	NA	NA
5372	ENSG00000180758.11	ENSG00000180758	protein_coding	GPR157	80045	0.193580782067119	-0.0803582400072161	TRUE	-0.258187410295231	-3.1030799872293	0.00202255845241871	0.00324810020958914	-2.06960526066859	-0.513190319994727	-3.30376981657174	0.00102415145307601	0.0105021444448972	-0.882403482465811	-0.171781253319323	-0.388502541627884	-3.02658807944899	0.00259853053257115	0.00371648099902008	-3.01162539462678	LIV DEG
4571	ENSG00000228526.5	ENSG00000228526	lincRNA	MIR34A	407040	1.0059039506676	1.97859310914326	TRUE	-0.714024051092787	-8.83584819637245	1.6534774941952e-17	9.37029638084633e-17	28.9964716139262	-0.524465177581855	-3.75224309389377	0.000196365583239748	0.0029399249210452	0.486196040969922	-0.524050947043046	2.47961841222401	-9.1449274688973	2.08814245805379e-18	8.5303931419928e-18	-8.7524261075154	LIV DEG
1662	ENSG00000234546.3	ENSG00000234546	lincRNA	RP3-510D11.2	NA	0.14315244137273	-2.25703727374083	FALSE	0.420646512393183	3.17828120915632	0.00157238819166476	NA	-1.5584746608448	-0.393637965046502	-1.51400264197599	0.130673547977901	NA	-4.4923224095726	NA	NA	NA	NA	NA	NA	NA
1764	ENSG00000281937.1	ENSG00000281937	lincRNA	RP3-510D11.4	NA	0.981058024304157	0.0435095144841553	FALSE	-0.935265318899432	-6.61065877636947	9.75566092122107e-11	NA	13.8909420848893	-0.764827264672244	-3.25726666283732	0.00120336143817003	NA	-1.02373798691676	NA	NA	NA	NA	NA	NA	NA
9321	ENSG00000049239.12	ENSG00000049239	protein_coding	H6PD	9563	2.60163626501251	4.4980425354956	TRUE	0.31027208109128	5.5009404706543	6.01445602313714e-08	1.51453180775463e-07	7.15373507267119	-0.153610846080948	-2.36363757133236	0.0184880359453882	0.0852472537978829	-3.95400363343245	0.267132944094933	4.16596648580413	7.59631753427922	1.8383457895344e-13	5.48966337564896e-13	7.36005492055762	PM DEG
3403	ENSG00000171621.13	ENSG00000171621	protein_coding	SPSB1	80176	2.22050966977681	2.68282242223984	TRUE	0.404552685367007	7.33607594855852	8.83709696737037e-13	3.37635518050786e-12	18.2506842069847	-0.203534144004062	-2.44965054221385	0.0146504394025981	0.0721392386479408	-3.43048959392726	0.318486969338337	2.36029200580126	7.75363339900667	7.27447937784924e-14	2.23555910993989e-13	7.4828194457312	PM DEG
110	ENSG00000252956.1	ENSG00000252956	rRNA	RNA5SP40	100873279	0.0230740909897762	-5.93947114708322	FALSE	-0.206096811494512	-1.85538170220222	0.0641246902007445	NA	-4.95751649217873	0.107280374757553	0.504385342801831	0.61421862386799	NA	-5.4589366619659	NA	NA	NA	NA	NA	NA	NA
708	ENSG00000235263.1	ENSG00000235263	lincRNA	RP13-392I16.1	NA	0.00589612287418546	-5.8158231399401	FALSE	0.0214022075231701	0.178989503107804	0.858017788931971	NA	-6.56734954892416	0.236201942406166	1.01381683567933	0.311173321970101	NA	-5.10054507308057	NA	NA	NA	NA	NA	NA	NA
3854	ENSG00000171612.6	ENSG00000171612	protein_coding	SLC25A33	84275	5.07613896065284	4.21999388086046	TRUE	-0.708825786533419	-12.6719497904085	3.82479531915651e-32	8.03510873651995e-31	62.122948958298	-0.271728624773946	-3.68209262324468	0.000257195845224069	0.00362973856285202	-0.05061078752267	-0.48955833435793	3.70668246035259	-12.9539308606611	3.06890863793222e-32	3.16472060923087e-31	-11.8202169788229	LIV DEG
559	ENSG00000231181.1	ENSG00000231181	processed_pseudogene	RP13-15M17.1	NA	1.26959504213962	-0.61410782839761	FALSE	-0.0245182965605654	-0.282477137952462	0.777693504980886	NA	-6.6576823143566	-0.0567657399858878	-0.367664771502399	0.713282861943897	NA	-5.62023222633771	NA	NA	NA	NA	NA	NA	NA
6966	ENSG00000188807.12	ENSG00000188807	protein_coding	TMEM201	199953	1.22503124595633	2.94594676173741	TRUE	0.332221903380227	5.0124504027051	7.45034846994919e-07	1.7046519779556e-06	4.93679820954005	-0.309377556916626	-4.21946930637221	2.92111431801972e-05	0.000683048407262328	2.13313963386701	0.305177079239735	2.61543828873776	7.65787641747605	1.44431986671435e-13	4.34541236495131e-13	7.39218811632371	PM DEG
6332	ENSG00000171608.15	ENSG00000171608	protein_coding	PIK3CD	5293	1.96278048164903	3.48312870375864	TRUE	0.628640368215948	10.8843898841247	6.297033946627e-25	6.90584516023297e-24	45.704156588896	0.255773889368566	2.60873138017987	0.00936706481146966	0.052285027991198	-3.18725143748276	0.550909044747735	3.15921511477908	13.462592904133	8.06516560882506e-35	9.83041453222141e-34	12.3093686067843	PM DEG
1823	ENSG00000179840.5	ENSG00000179840	antisense	PIK3CD-AS1	644997	0.00494992187737397	-5.6282715842334	FALSE	-0.244042176026615	-1.74398199786631	0.0817711862342702	NA	-5.0696946861819	-0.181274019566521	-0.64828361456481	0.517106914645144	NA	-5.30197173341069	NA	NA	NA	NA	NA	NA	NA
421	ENSG00000233268.3	ENSG00000233268	processed_pseudogene	RP11-558F24.2	NA	0.000569047314096503	-6.04185581942543	FALSE	-0.122808341211074	-1.35737705726387	0.17526821611095	NA	-5.76186949081586	0.197860860998355	1.17075542435666	0.242269358844684	NA	-5.0073166442334	NA	NA	NA	NA	NA	NA	NA
939	ENSG00000231789.2	ENSG00000231789	antisense	PIK3CD-AS2	101929074	0.065485091429723	-4.15693619203403	FALSE	-0.336576140797989	-1.72969446289196	0.0842963973014765	NA	-4.80090348491576	0.21760738656306	0.564879284636842	0.572415845924568	NA	-5.12281206853394	NA	NA	NA	NA	NA	NA	NA
5559	ENSG00000171603.16	ENSG00000171603	protein_coding	CLSTN1	22883	86.3974325442611	8.6344425171377	TRUE	0.399946710633155	7.54975052619205	2.05654994849011e-13	8.26801865456259e-13	18.600919296562	-0.401172288770061	-6.76811325355748	3.75861620237343e-11	8.54984147969999e-09	13.8436344809073	0.506833643970572	8.32160090006516	14.1029360946044	7.12049667709167e-38	1.08870632939137e-36	12.8646050274009	PM DEG
246	ENSG00000271264.1	ENSG00000271264	processed_pseudogene	MZT1P1	106480302	0.0044222877433224	-5.99575841061494	FALSE	-0.206886956164951	-2.16663536222471	0.0307299974275954	NA	-4.35393076857535	0.0619047362382805	0.34729797039093	0.728517435810999	NA	-5.53756144648028	NA	NA	NA	NA	NA	NA	NA
649	ENSG00000280113.1	ENSG00000280113	protein_coding	AL357140.1	NA	0.187243109047903	-3.25532959533407	FALSE	-0.195281493400023	-1.14784335473421	0.251577137345517	NA	-5.66517905738891	-0.220651093956044	-0.658128401199298	0.510766450682362	NA	-5.1279216147505	NA	NA	NA	NA	NA	NA	NA
3339	ENSG00000178585.14	ENSG00000178585	protein_coding	CTNNBIP1	56998	6.10625743298242	4.28038832950584	TRUE	0.129197731751035	2.50260609155724	0.0126434409811235	0.0184020368658174	-4.38566270877534	0.00287021254072152	0.0432097914917188	0.965552001268326	0.983639246211665	-6.66440462376185	0.210241743507326	3.95955970684813	5.88431379230657	8.12529611956294e-09	1.78862025368361e-08	5.76583824834106	PM DEG
424	ENSG00000223989.1	ENSG00000223989	antisense	RP11-84A14.5	NA	0.466700208157543	-2.60431386455981	FALSE	0.139268168187181	0.88520931437445	0.376465379144993	NA	-6.0259947565118	-0.482308399180542	-1.56685682509558	0.11779734574898	NA	-4.4081344324795	NA	NA	NA	NA	NA	NA	NA
2794	ENSG00000162441.11	ENSG00000162441	protein_coding	LZIC	84328	12.197346793115	5.0392890635932	TRUE	-0.0915608418269048	-3.21551523985733	0.00138556480666422	0.00226887711780955	-2.49600266941775	-0.164748482474514	-3.90492939016028	0.000107546785119115	0.00187255328328797	0.612642111915258	-0.1401359570372	5.45557662507081	-8.39666565366069	4.58706118592323e-16	1.61867670457428e-15	-8.12196222395519	LIV DEG
440	ENSG00000228150.1	ENSG00000228150	sense_intronic	RP11-84A14.4	NA	0.944444576015522	-1.40477307055215	FALSE	-0.43117889107221	-4.15531767476309	3.81547364387775e-05	NA	1.78394557336908	-0.353282966985688	-1.80864748748372	0.0711220898688209	NA	-4.15120681830739	NA	NA	NA	NA	NA	NA	NA
4610	ENSG00000173614.13	ENSG00000173614	protein_coding	NMNAT1	64802	2.83674273986965	3.68067307024605	TRUE	-0.266980052501253	-7.99107438431832	9.15817714593246e-15	4.12390884466158e-14	22.6250710805182	-0.147902446079368	-2.93168057851625	0.00352986262804517	0.0262198890085308	-2.33252015338485	-0.249997705757446	3.48333729402037	-12.4777374489639	1.59808239054752e-30	1.46502171692778e-29	-11.4834321616954	LIV DEG
319	ENSG00000202415.1	ENSG00000202415	misc_RNA	RN7SKP269	106480915	1.15544558108353	-1.5761682415884	FALSE	-0.285783845904443	-2.76895937350891	0.00583054591167548	NA	-2.80109050390964	-0.0584455021387624	-0.301302851583042	0.763312107310477	NA	-5.46239983835292	NA	NA	NA	NA	NA	NA	NA
412	ENSG00000283611.1	ENSG00000283611	unitary_pseudogene	RP11-84A14.6	NA	0.279544701840568	-3.78113229347466	FALSE	-0.42614525103489	-2.37253664632253	0.0180403548346255	NA	-3.6231631247024	-0.147267552413837	-0.406682584169456	0.684419706877536	NA	-5.26644056297578	NA	NA	NA	NA	NA	NA	NA
78	ENSG00000265521.1	ENSG00000265521	miRNA	MIR5697	100847055	2.1553783255723	-2.79881169818663	FALSE	-0.597542614217889	-4.078775600657	5.26041264514026e-05	NA	1.59822428157812	-0.482045097092649	-1.64925123387834	0.0997406971458788	NA	-4.28426972481682	NA	NA	NA	NA	NA	NA	NA
436	ENSG00000241326.1	ENSG00000241326	sense_intronic	RP11-807G9.2	NA	0	-6.05392717347678	TRUE	-0.152887514971211	-1.77178663803609	0.0770334299130336	0.0977883114197555	-5.12896206190441	0.195218323272989	1.21646857861348	0.224395419341199	0.428785574578905	-4.96138680449924	-0.210668860692512	0.777762774078651	-6.21041913441182	1.10376609398335e-09	2.58777410525897e-09	-6.09363291228195	LIV DEG
861	ENSG00000162444.11	ENSG00000162444	protein_coding	RBP7	116362	7.51934701127504	1.87826527465433	TRUE	-0.851718711887459	-8.12068980775444	3.58113660166467e-15	1.66943465862089e-14	23.7435194261976	-0.00197054130341608	-0.012948849995314	0.989673901370154	0.995130537738753	-6.20284723076176	-0.679583312334605	1.55854910938721	-9.6976704359932	1.54905984437663e-19	6.75275231373933e-19	-9.04123896620767	LIV DEG
9128	ENSG00000130939.18	ENSG00000130939	protein_coding	UBE4B	10277	9.00951586921032	6.32684219415274	TRUE	0.416425868222266	11.7001120819046	3.81716120923086e-28	5.61558034640326e-27	52.7083489771267	-0.0620805175128606	-1.89004198428611	0.0593456005042894	0.187241786527702	-5.38146544242768	0.268090770035465	5.99135114418474	10.699200500751	9.70794055921609e-24	5.57703913963463e-23	10.0445605537931	PM DEG
337	ENSG00000224340.1	ENSG00000224340	processed_pseudogene	RP11-496H15.2	NA	0.0042016192095718	-5.99128146747639	FALSE	-0.104140382133446	-1.05398257880703	0.292395311772391	NA	-6.10417803295272	0.181543661512723	0.991368359977074	0.321997797112711	NA	-5.16088923954907	NA	NA	NA	NA	NA	NA	NA
680	ENSG00000233623.2	ENSG00000233623	processed_pseudogene	PGAM1P11	100420660	1.33190726437118	-0.26649680590569	TRUE	0.225667738172257	2.783613242782	0.0055774149495152	0.00850686469048264	-2.95192941816483	0.0660120189851248	0.458389200021218	0.646877227627374	0.798846375884814	-5.63509689215633	-0.0296827260127298	-0.580805825585115	-0.581542274458521	0.561131975028657	0.595628018827642	-0.581160962399586	Not DEG
107	ENSG00000201746.1	ENSG00000201746	snRNA	RNU6-828P	106479932	4.49482593839179	-1.21419665509035	FALSE	-0.134094909912879	-1.29495603548459	0.195927593596077	NA	-5.76451052761565	-0.170147203537986	-0.918321357663475	0.358905001589509	NA	-5.20360179836418	NA	NA	NA	NA	NA	NA	NA
17720	ENSG00000054523.17	ENSG00000054523	protein_coding	KIF1B	23095	46.7021617145351	9.65811268095546	TRUE	0.430268516432442	13.7087841302164	1.38709493885913e-36	4.49372028048468e-35	71.3647987223198	-0.0678313212690029	-1.89170068803015	0.0591236039456162	0.186813487776654	-6.5758439619442	0.365468567611936	9.35596659813007	16.3468105673088	1.35543886444981e-47	4.69950638339288e-46	14.4922917380885	PM DEG
86	ENSG00000264881.1	ENSG00000264881	miRNA	MIR1273D	NA	2.95339890691195	-2.12793439841892	FALSE	-0.18669791906977	-1.37433310066524	0.169948378541846	NA	-5.52909910132925	-0.407230162956184	-1.69063668997769	0.0915457526083215	NA	-4.2740777390638	NA	NA	NA	NA	NA	NA	NA
107	ENSG00000199562.1	ENSG00000199562	snRNA	RNU6-37P	106478920	18.2422315867655	0.845448153870078	TRUE	-0.160068343484117	-2.0663527452129	0.0393048831183477	0.0532190733722891	-4.82591722555891	-0.142114977209754	-1.10933538538984	0.26783274114636	0.479040704866406	-5.37492184355496	-0.169509594549026	0.575739398304595	-4.70086533447746	3.55807490519256e-06	6.45634073419785e-06	-4.63565586932608	LIV DEG
293	ENSG00000264501.2	ENSG00000264501	misc_RNA	RN7SL731P	107048981	0	-6.05392717347678	TRUE	-0.152887514971211	-1.77178663803609	0.0770334299130336	0.0977883114197555	-5.12896206190441	0.195218323272989	1.21646857861348	0.224395419341199	0.428785574578905	-4.96138680449924	0.0694405372685151	1.81706807508265	2.61521703455164	0.00918362461333674	0.0124001571808987	2.60514179086	PM DEG
2966	ENSG00000142657.20	ENSG00000142657	protein_coding	PGD	5226	16.0885987419367	5.548922557685	TRUE	-0.0146241923150494	-0.39261215952756	0.694771751950955	0.72772671250792	-7.6371443253035	-0.1001070367869	-1.86259468932525	0.0631209227528201	0.195083724801089	-5.24753055398383	-0.00215512360192934	5.32156197949149	-0.0976781411807129	0.922239847714238	0.931714177226129	-0.0976126896908025	Not DEG
797	ENSG00000271989.1	ENSG00000271989	antisense	RP4-736L20.3	NA	0.0548932040825161	-4.51833795446694	FALSE	-0.0129341893644633	-0.0722274351600743	0.942449531571175	NA	-6.27493413197417	-0.350562792623383	-1.03520021126278	0.301088918406678	NA	-4.88756205345125	NA	NA	NA	NA	NA	NA	NA
2244	ENSG00000251503.8	ENSG00000251503	protein_coding	APITD1-CORT	NA	0.0503649253085209	-3.34149688772489	TRUE	-0.863067466212223	-5.19259230083171	3.01293779313783e-07	7.1264198360723e-07	6.413438428144	0.00882076991399625	0.0303828439563529	0.975774167893015	0.989043533168868	-5.31673402569717	-0.279499655138799	2.30986548644842	-8.79499742554132	4.77693354012163e-17	1.7951877217393e-16	-8.39206089453881	LIV DEG
1739	ENSG00000175279.21	ENSG00000175279	protein_coding	APITD1	NA	0.389472907248988	-0.67733274951482	TRUE	0.0567922506091395	0.733213223357692	0.46376888366031	0.50723972359807	-6.42805337148574	0.222274057305265	1.69742379778497	0.0902551263758974	0.247934969287379	-4.41656546190101	-0.0340340191457707	1.89357273433842	-1.3833609174724	0.167161515467837	0.193947519018966	-1.38138207137999	Not DEG
1130	ENSG00000241563.3	ENSG00000241563	protein_coding	CORT	1325	1.08312768399867	0.0691741136310796	TRUE	-0.614884918953611	-6.0138814835602	3.47968806133184e-09	9.77593637947877e-09	10.4804710703651	0.00156858999973455	0.00927031580603234	0.992607258401021	0.996706215657566	-5.82063471803974	-0.666323320395417	1.13621230650917	-10.4349913608849	1.23957916119014e-22	6.56828193787625e-22	-9.7902753001334	LIV DEG
6622	ENSG00000160049.11	ENSG00000160049	protein_coding	DFFA	1676	9.49246260324045	5.9377521924198	TRUE	0.0224550268084594	0.632414393223402	0.527402585268007	0.569739145756252	-7.58288590056355	-0.16008296929079	-3.38067123213533	0.000781192614974978	0.00854505158727801	-1.42196399637507	-0.0608440347796154	5.62360916695627	-2.71965160908127	0.00686044618063789	0.00938987493630041	-2.7035435282455	LIV DEG
467	ENSG00000203469.2	ENSG00000203469	antisense	RP5-1113E3.3	NA	0.0720788277813189	-4.86583305279898	FALSE	-0.424814552322007	-2.26662215646095	0.0238358195569218	NA	-3.83212698896077	-0.316470434507708	-0.862785868116409	0.388679670732825	NA	-5.02141071422785	NA	NA	NA	NA	NA	NA	NA
2995	ENSG00000142655.12	ENSG00000142655	protein_coding	PEX14	5195	2.4615524746103	2.7841535277918	TRUE	0.169326125677699	3.70826705654301	0.00023182192280292	0.000415011659210948	-0.497935072060018	-0.217341626019203	-4.00396052483724	7.20031182848876e-05	0.00138244909177555	1.31415749723521	0.104278312470888	2.49205182483384	4.14877265690853	4.14545511465053e-05	6.92402697486792e-05	4.09921963005727	PM DEG
280	ENSG00000243267.3	ENSG00000243267	misc_RNA	RN7SL614P	106481089	0.339621791075596	-3.5648709950138	FALSE	0.314573868548612	2.01459326441675	0.0444772921204456	NA	-4.3349454963948	-0.269371568377471	-0.888796078657555	0.374551250129777	NA	-4.97794010666143	NA	NA	NA	NA	NA	NA	NA
11336	ENSG00000130940.14	ENSG00000130940	protein_coding	CASZ1	54897	0.0784773440033481	-0.365195310487964	TRUE	0.758038350154472	7.72738927920367	5.97302052690843e-14	2.50513975509016e-13	21.1204277338835	0.25507584371366	1.54753415196941	0.122383733732479	0.302491866702956	-4.66214863837247	0.63637488042778	-0.689263460363066	9.52156737224208	1.60103987737234e-19	6.97372614192685e-19	9.03763086282164	PM DEG
7923	ENSG00000272078.1	ENSG00000272078	antisense	RP4-734G22.3	NA	0.0940255275020971	-0.890429067606929	TRUE	-0.680341399810931	-5.12946472462604	4.15046780170446e-07	9.71488673877605e-07	5.96291556649162	-0.637143631541831	-2.76246150303633	0.00595359517113023	0.0380623468858447	-2.32130241093938	-0.400162165938741	-1.2331754827022	-4.64053364653651	4.42817359506138e-06	7.98762178832357e-06	-4.59020195004058	LIV DEG
238	ENSG00000225158.2	ENSG00000225158	processed_pseudogene	HSPE1P24	106480259	0.00203367128578901	-6.0347718042537	FALSE	-0.141249210319568	-1.54309592508657	0.123434389459233	NA	-5.49375942130727	0.275122829606032	1.62182274247646	0.10548816946091	NA	-4.4614614508982	NA	NA	NA	NA	NA	NA	NA
3573	ENSG00000175262.14	ENSG00000175262	protein_coding	C1orf127	148345	0.0198379327704413	-4.01916187805141	FALSE	-0.283143834129526	-1.44246487812627	0.14979168804022	NA	-5.24034870094503	-0.0138100063331331	-0.0362660608358269	0.971085064366874	NA	-5.24183780586876	NA	NA	NA	NA	NA	NA	NA
494	ENSG00000215785.2	ENSG00000215785	processed_pseudogene	CFL1P6	390996	0.0692354758892573	-4.87104270769337	FALSE	-0.260398347721779	-1.42495776086292	0.154787625840492	NA	-5.32691945559854	-0.395001797082008	-1.14441581552238	0.253013101991318	NA	-4.82741294785446	NA	NA	NA	NA	NA	NA	NA
6071	ENSG00000120948.15	ENSG00000120948	protein_coding	TARDBP	23435	11.7500055132802	6.1432419526667	TRUE	0.144754212491535	5.52256358031615	5.35631069453866e-08	1.35444361394891e-07	6.98177144930495	0.00316480326172127	0.0878253124330016	0.93005160197857	0.965480080017317	-7.10142006786648	0.106265740649958	6.68415109844597	7.45473600879058	3.90356094767707e-13	1.14373701385419e-12	7.25886351733602	PM DEG
2205	ENSG00000277726.4	ENSG00000277726	protein_coding	RP4-635E18.9	NA	0.0273440241039883	-4.11551585332377	TRUE	-0.695235568533524	-3.82641086175152	0.000146337188989717	0.000267614387368384	0.713468943856451	0.462210814657174	1.31917814734808	0.187729152123352	0.395953161831458	-4.61642675969076	0.114321842845165	6.03178495081997	8.51035620057909	1.94466544534218e-16	7.02736544345718e-16	8.22544558249498	PM DEG
4251	ENSG00000009724.16	ENSG00000009724	protein_coding	MASP2	10747	0.0277337677599737	-4.19679705947728	FALSE	2.02844757932975	8.84005492726066	1.60044984515248e-17	NA	28.8730798068281	-0.0722787856743138	-0.18418062779406	0.85394838352742	NA	-5.31591834263244	NA	NA	NA	NA	NA	NA	NA
870	ENSG00000271895.2	ENSG00000271895	antisense	RP4-635E18.8	NA	4.05478019605315	1.780039433874	TRUE	-0.18385779789408	-3.5867778447257	0.000367389602966223	0.000643388000889937	-0.757566273131686	0.112023500570034	1.52763869490111	0.127251143077617	0.310746615699755	-5.02862846811903	-0.235351130814949	2.80002400613283	-8.24871666207783	3.95396125255693e-15	1.31403919660629e-14	-7.85637942470207	LIV DEG
1898	ENSG00000116649.9	ENSG00000116649	protein_coding	SRM	6723	4.68102295473372	3.07661402886672	TRUE	0.0913994335349098	1.86153175517485	0.0632503452206596	0.0829291015273042	-5.58060672267573	-0.227555009303512	-3.79135186383798	0.000168626364782797	0.00262493800366451	0.497888035459826	0.0841863575564661	2.75888598777579	3.16958289107151	0.00165038208457828	0.00240347444802444	3.14685247446089	PM DEG
6003	ENSG00000171824.13	ENSG00000171824	protein_coding	EXOSC10	5394	11.167130677691	6.04038618799583	TRUE	-0.246274445670724	-8.11916764969603	3.62107951971295e-15	1.6861971657391e-14	23.1867393060759	0.076756495545857	1.78510192750625	0.0748667381893301	0.218727502609485	-5.47873531978815	-0.194807854824687	5.73641234613643	-9.72179353060706	3.50532254309505e-20	1.59927569000129e-19	-9.20224981931223	LIV DEG
2682	ENSG00000226849.1	ENSG00000226849	antisense	RP4-635E18.7	NA	0.205614019971701	-0.985916607292531	FALSE	0.660849636903599	7.53058945173224	2.34686141147707e-13	NA	19.809289608396	0.40891444092578	2.52883633537238	0.0117586540852536	NA	-2.84828656797483	NA	NA	NA	NA	NA	NA	NA
536	ENSG00000230337.1	ENSG00000230337	antisense	RP4-635E18.6	NA	0.2808359026603	-2.85030390096566	FALSE	-0.248262005700614	-1.69066430797503	0.0915184897116994	NA	-4.97516635802686	-0.123089424039321	-0.434254137862762	0.664296134660052	NA	-5.28090030602369	NA	NA	NA	NA	NA	NA	NA
12119	ENSG00000198793.12	ENSG00000198793	protein_coding	MTOR	2475	9.56453700495227	6.81252195423259	TRUE	0.192349555749433	7.74536459968304	5.26420044588223e-14	2.21973610589273e-13	20.3865049861763	-0.0553442329287894	-1.62250596762392	0.105341869582537	0.273838307422947	-5.99955099453984	0.190926313898171	6.49870066035728	13.2477451070186	1.32883039225824e-33	1.4919172566947e-32	12.0811286747514	PM DEG
763	ENSG00000225602.5	ENSG00000225602	antisense	MTOR-AS1	100873935	0.0120240189131479	-5.61933923313633	FALSE	-0.379078476906557	-2.71175522856236	0.0069211232268267	NA	-2.95210202063656	-0.370209184251043	-1.3683176935069	0.171843265854074	NA	-4.70607545095074	NA	NA	NA	NA	NA	NA	NA
103	ENSG00000253086.1	ENSG00000253086	snRNA	RNU6-537P	106479804	0.00461588509423109	-6.02956928841209	FALSE	-0.151145308487438	-1.66107062059638	0.0973204307622315	NA	-5.30980340491714	0.257199672048935	1.51404713085158	0.130662266752289	NA	-4.60645243119873	NA	NA	NA	NA	NA	NA	NA
2238	ENSG00000171819.4	ENSG00000171819	protein_coding	ANGPTL7	10218	0.125003308952671	-2.37982409223168	FALSE	0.448533290712641	2.28964348057211	0.0224539759419103	NA	-3.90173967499405	0.230080800046507	0.632771577854873	0.527179663312122	NA	-5.25826482211618	NA	NA	NA	NA	NA	NA	NA
107	ENSG00000207451.1	ENSG00000207451	snRNA	RNU6-291P	106479696	0.000885347796300367	-6.04778390797011	FALSE	-0.139746944250517	-1.60043469596352	0.110128054492535	NA	-5.40876172079061	0.223119185994946	1.3740405712897	0.170060821111176	NA	-4.78430487882513	NA	NA	NA	NA	NA	NA	NA
150	ENSG00000238173.1	ENSG00000238173	processed_pseudogene	RPL39P6	100270891	0.00551747121278001	-6.00213977059406	FALSE	-0.176785060639852	-1.90345228719204	0.0575502683789946	NA	-4.87745602722491	0.343064675483371	1.9314692750545	0.054004654413005	NA	-3.98328113074178	NA	NA	NA	NA	NA	NA	NA
5082	ENSG00000120942.13	ENSG00000120942	protein_coding	UBIAD1	29914	2.65051000640815	3.71564344619747	TRUE	0.150966638899403	5.24949393356891	2.25105225983776e-07	5.39492585894049e-07	5.99647563734711	-0.11127956179277	-2.2971491742318	0.0220333927704701	0.0962050857842449	-3.946140411	0.0828786827796946	3.39497413383641	4.73258763879825	2.8772217199482e-06	5.25749087086819e-06	4.6793953483103	PM DEG
437	ENSG00000238199.1	ENSG00000238199	processed_pseudogene	UBE2V2P3	100421341	0.00186779134690278	-6.00499622638541	FALSE	-0.172278628718407	-1.82455651767673	0.0686591494123473	NA	-5.02528472801838	0.133305260205426	0.744546217813123	0.45690502923459	NA	-5.35138850043116	NA	NA	NA	NA	NA	NA	NA
565	ENSG00000224338.2	ENSG00000224338	processed_pseudogene	RP11-149P14.1	NA	0.0109151746029602	-5.76903145714217	FALSE	-0.103272660563641	-0.770261923730097	0.441505006855733	NA	-6.28477752074517	0.535261598798716	2.04026963450686	0.0418621023925937	NA	-3.76658655695808	NA	NA	NA	NA	NA	NA	NA
6142	ENSG00000204624.7	ENSG00000204624	protein_coding	DISP3	57540	1.35678265100946	2.86299121613915	TRUE	0.474673562493023	5.30988159182941	1.64727614712086e-07	3.99497041067773e-07	6.40292118143452	0.0595929619215452	0.423240288652253	0.672306701937832	0.816267692808473	-6.25828032491293	0.361866605577933	2.53322984271093	5.92397928239915	6.91846931765805e-09	1.53079447420262e-08	5.79289177418328	PM DEG
1285	ENSG00000235643.1	ENSG00000235643	lincRNA	RP1-69M21.2	NA	0.00425664582725583	-5.81181075752171	FALSE	-0.150307203579233	-1.19857350041634	0.231256434522379	NA	-5.88628277269867	0.0445992577490877	0.181281696356947	0.856221856007405	NA	-5.52321617315153	NA	NA	NA	NA	NA	NA	NA
2333	ENSG00000116661.9	ENSG00000116661	protein_coding	FBXO2	26232	15.4549831733494	5.0773818641234	TRUE	-0.159933481325291	-2.3452093798846	0.0194028825039332	0.0275518847745138	-4.90522645961039	-0.131462123827431	-1.46033127976984	0.144843526892417	0.336832451512484	-5.7912759682061	-0.116609800777202	4.8315660994877	-2.98659666593465	0.00301451742512559	0.00428368371051509	-2.96625366428827	LIV DEG
3527	ENSG00000132879.13	ENSG00000132879	protein_coding	FBXO44	93611	17.6054590239379	5.81885711689812	TRUE	-0.0854010319872129	-2.15844802487754	0.0313639224162391	0.0431575243082827	-5.47467046126751	-0.06585395465348	-1.16952004784626	0.242765952711743	0.450580253519646	-6.364790491894	-0.053592987295954	5.48954576808583	-2.18565738264296	0.0293853749437258	0.0376186391184962	-2.17827761150813	LIV DEG
1811	ENSG00000116663.10	ENSG00000116663	protein_coding	FBXO6	26270	2.01563519601351	1.80391880790253	TRUE	-0.0485565143871775	-0.972649329420409	0.331193640253808	0.374293576556937	-6.62642565201801	0.126116727461764	1.73913243270932	0.0826430277195598	0.233669239696243	-4.7148899717116	0.0202024156856944	1.52934496258782	0.693080429413163	0.488678231231849	0.52462824316281	0.692412638368063	Not DEG
3324	ENSG00000116670.14	ENSG00000116670	protein_coding	MAD2L2	10459	2.35623200234257	2.8850112772684	TRUE	0.086228507548039	1.641930924904	0.101227367626208	0.126154047842853	-5.92043699741003	-0.0356281037993181	-0.554716882836992	0.579342863559605	0.751407367918184	-6.20137614006027	0.0609149621798604	2.57482662676306	2.08923507845656	0.0372784756896317	0.0470981366480167	2.08270111578661	PM DEG
7346	ENSG00000162490.6	ENSG00000162490	protein_coding	DRAXIN	374946	0.361795164142369	0.761964711729262	TRUE	0.758686393446325	5.3959412324089	1.05017543395469e-07	2.58842611037068e-07	7.10767500037441	-0.10705352090976	-0.427787441057365	0.668994887952864	0.814209346142149	-5.8875787779326	0.821107063144936	0.415407065761098	7.70100117439035	8.36688604934579e-14	2.56001478504905e-13	7.46441758889324	PM DEG
2435	ENSG00000177674.15	ENSG00000177674	protein_coding	AGTRAP	57085	1.29527056447669	1.45015380061698	TRUE	0.50952809275341	7.62788897274879	1.19707926714289e-13	4.89451331588865e-13	20.3341797384766	-0.176752953327315	-1.62939149170628	0.103876462626037	0.271263617683473	-4.81883287239347	0.371162089555713	1.11809324874942	8.54709123454454	2.54098750375775e-16	9.12890478973745e-16	8.19332881931488	PM DEG
6499	ENSG00000215910.7	ENSG00000215910	protein_coding	C1orf167	284498	0.0166381082390006	-3.58153440125864	FALSE	-0.862835198508445	-4.11841655020032	4.45718361000217e-05	NA	1.7921389555688	-0.321777253693812	-0.876970453679233	0.380934860453497	NA	-4.99216002846324	NA	NA	NA	NA	NA	NA	NA
1868	ENSG00000177553.6	ENSG00000177553	antisense	RP11-56N19.5	NA	0.00162754623589494	-5.93416806878728	FALSE	0.0162352830236933	0.147505394982583	0.88279204171852	NA	-6.61616796166643	0.214629176545731	1.04266722094627	0.297619492211351	NA	-5.10427549595461	NA	NA	NA	NA	NA	NA	NA
10214	ENSG00000177000.10	ENSG00000177000	protein_coding	MTHFR	4524	3.21612660577095	4.96178525551873	TRUE	0.336690634596029	8.49977101363527	2.15654213301734e-16	1.10732157339762e-15	26.1156735102158	-0.0584340877114526	-1.19630783958204	0.232158254028356	0.438079374183379	-6.09217113549868	0.211484367498272	4.72614198003603	8.79689599179852	4.1653663402821e-17	1.57081577082104e-16	8.4081476375542	PM DEG
6938	ENSG00000011021.21	ENSG00000011021	protein_coding	CLCN6	1185	9.93463261261546	6.0365166828908	TRUE	0.407492076199218	11.3739301890117	7.66370802678388e-27	9.9769688188685e-26	49.7648852913373	-0.154152650889716	-3.96818947308552	8.33130313674552e-05	0.00153526757715899	0.610940070830017	0.339830551483965	5.77762560789023	14.6561057918312	5.86176420882075e-40	1.07292105463483e-38	13.230345056702	PM DEG
1427	ENSG00000242349.5	ENSG00000242349	antisense	NPPA-AS1	100379251	0.135714407522886	-2.60838300129705	FALSE	-0.0928214931709102	-0.630282409338527	0.528795153215734	NA	-6.20272349824633	-0.54316821130491	-1.84301180244475	0.0659345043330791	NA	-4.03361956394667	NA	NA	NA	NA	NA	NA	NA
173	ENSG00000276470.1	ENSG00000276470	misc_RNA	NPPA-AS1_1	NA	0	-6.05392717347678	FALSE	-0.152887514971211	-1.77178663803609	0.0770334299130336	NA	-5.12896206190441	0.195218323272989	1.21646857861348	0.224395419341199	NA	-4.96138680449924	NA	NA	NA	NA	NA	NA	NA
149	ENSG00000278852.1	ENSG00000278852	misc_RNA	NPPA-AS1_2	NA	0	-6.05392717347678	FALSE	-0.152887514971211	-1.77178663803609	0.0770334299130336	NA	-5.12896206190441	0.195218323272989	1.21646857861348	0.224395419341199	NA	-4.96138680449924	NA	NA	NA	NA	NA	NA	NA
1120	ENSG00000175206.10	ENSG00000175206	protein_coding	NPPA	4878	0.623993959637011	-0.872080538889743	TRUE	-0.297443494193335	-2.36319856505691	0.018496186130946	0.0263421851083992	-3.92467185927042	0.685738160681379	3.06481610828305	0.00229883282573669	0.0193829447702111	-1.55554608273747	-0.133833635172003	-1.21034703365552	-1.44389480494996	0.149487135560498	0.174644562127127	-1.44134537036624	Not DEG
108	ENSG00000275915.1	ENSG00000275915	misc_RNA	NPPA-AS1_3	NA	0	-6.05392717347678	FALSE	-0.152887514971211	-1.77178663803609	0.0770334299130336	NA	-5.12896206190441	0.195218323272989	1.21646857861348	0.224395419341199	NA	-4.96138680449924	NA	NA	NA	NA	NA	NA	NA
694	ENSG00000120937.8	ENSG00000120937	protein_coding	NPPB	4879	0.0660365585852435	-4.47541759368788	FALSE	0.271340537781537	1.45967347097181	0.14500210558174	NA	-5.22929928607598	0.277432026391879	0.755363784381134	0.45039571642341	NA	-5.04852918179633	NA	NA	NA	NA	NA	NA	NA
2637	ENSG00000224904.1	ENSG00000224904	processed_pseudogene	RP5-934G17.6	NA	0.00195188698378477	-5.83092047804715	FALSE	0.0902223254594265	0.710108850443164	0.477964676740187	NA	-6.33665131226197	0.0198143065488201	0.0834233692766255	0.933549168919084	NA	-5.53944027215253	NA	NA	NA	NA	NA	NA	NA
120	ENSG00000199347.1	ENSG00000199347	snRNA	RNU5E-1	26829	16.7936695362348	0.45109091808266	TRUE	-0.202795812972919	-1.22210966395413	0.222236740127131	0.260091736965559	-6.12040361758792	0.119752728335546	0.467854636052208	0.640097736313495	0.794442218346259	-5.77075117381052	-0.410146775477611	0.978204190531985	-4.09155231611299	5.09851002891355e-05	8.44676196305572e-05	-4.05106472543819	LIV DEG
120	ENSG00000201801.1	ENSG00000201801	snRNA	RNU5E-4P	100873829	2.92238057537249	-2.11529474919317	FALSE	-0.768620405453672	-4.40150536744679	1.31279671403787e-05	NA	2.84224325568341	-0.552454083860299	-1.78199445048321	0.0753727988580468	NA	-4.13913535081749	NA	NA	NA	NA	NA	NA	NA
3281	ENSG00000116685.15	ENSG00000116685	protein_coding	KIAA2013	90231	4.50062460840073	3.83453069690621	TRUE	0.0279411242184067	0.643026357567524	0.520499089387616	0.56297143187254	-7.20770596292733	-0.235605613206896	-4.62643857024568	4.7743700814516e-06	0.000159812973216944	3.73185073173325	0.00366765860281607	3.51757974589187	0.170080778689744	0.86502794279485	0.880493038925739	0.169977358533034	Not DEG
5320	ENSG00000083444.16	ENSG00000083444	protein_coding	PLOD1	5351	6.62140014243409	5.03503570047916	TRUE	0.649466078625514	11.3161571005198	1.29708681925717e-26	1.65400070291654e-25	49.3878150461773	-0.210344584970511	-3.40218951141187	0.000723518408944632	0.00805580628485457	-1.15738531061171	0.4428123918138	4.70856317496983	10.4639512520688	5.09458244031779e-23	2.77286266908869e-22	9.8797776533542	PM DEG
4973	ENSG00000116688.16	ENSG00000116688	protein_coding	MFN2	9927	31.3211954115628	7.25588461465547	TRUE	-0.161684787028015	-5.11798477776054	4.39785699301257e-07	1.02621514104546e-06	4.72747383560552	-0.0212129342155663	-0.587527147314003	0.557121890777748	0.735909153658754	-7.27946830107245	-0.0935092831677039	6.93974848399699	-5.64587647954392	3.01691874550475e-08	6.37288000966561e-08	-5.54045203037509	LIV DEG
93	ENSG00000270914.1	ENSG00000270914	processed_pseudogene	RP5-1077B9.5	NA	0.121545938082041	-5.59438608193982	FALSE	-0.304200699807071	-2.03621932549342	0.0422500118606509	NA	-4.49525028316846	-0.0162113436870129	-0.0571323818533675	0.954463162731636	NA	-5.47787775548528	NA	NA	NA	NA	NA	NA	NA
2821	ENSG00000116691.10	ENSG00000116691	protein_coding	MIIP	60672	2.89073981588826	2.92682500471034	TRUE	-0.0588564271568434	-0.900493283317305	0.368287365804844	0.412184912898184	-6.86118962635316	-0.0156702863279503	-0.225370421591308	0.821785613057566	0.907464108439484	-6.32498908902887	-0.0259697241657316	2.60727637300903	-0.75120370695947	0.4529769052643	0.489444905628184	-0.750461330162538	Not DEG
113	ENSG00000202461.1	ENSG00000202461	misc_RNA	Y_RNA	NA	0.00962612645757069	-5.99928331480272	FALSE	-0.189795739829649	-1.98876707096623	0.0472665650479721	NA	-4.72028961135443	0.044151181904909	0.244117535210829	0.807242549515818	NA	-5.56371031187329	NA	NA	NA	NA	NA	NA	NA
65	ENSG00000276869.1	ENSG00000276869	miRNA	MIR6729	102466982	0	-6.05392717347678	FALSE	-0.152887514971211	-1.77178663803609	0.0770334299130336	NA	-5.12896206190441	0.195218323272989	1.21646857861348	0.224395419341199	NA	-4.96138680449924	NA	NA	NA	NA	NA	NA	NA
275	ENSG00000243539.3	ENSG00000243539	misc_RNA	RN7SL649P	106481100	0.00123616336604906	-6.04185581942544	FALSE	-0.174386046661496	-1.91940798180967	0.0554963510179493	NA	-4.86032275034931	0.135377767995885	0.809111751678571	0.418845782956043	NA	-5.31511585457076	NA	NA	NA	NA	NA	NA	NA
3738	ENSG00000120949.14	ENSG00000120949	protein_coding	TNFRSF8	943	0.0220958042100427	-3.94201397738863	FALSE	0.142338281676333	0.68690166129754	0.492460255517147	NA	-6.02738513177534	0.196648604439635	0.499498286466116	0.617653862015713	NA	-5.16747736629968	NA	NA	NA	NA	NA	NA	NA
104	ENSG00000201135.1	ENSG00000201135	snRNA	RNU6-777P	106481426	0	-6.05392717347678	FALSE	-0.152887514971211	-1.77178663803609	0.0770334299130336	NA	-5.12896206190441	0.195218323272989	1.21646857861348	0.224395419341199	NA	-4.96138680449924	NA	NA	NA	NA	NA	NA	NA
255	ENSG00000227875.2	ENSG00000227875	processed_pseudogene	RPL23AP89	106480336	0.000308246987003002	-6.05085554072345	FALSE	-0.1565105323545	-1.7995254493321	0.0725328857171168	NA	-5.07976259255739	0.19996898886336	1.2434403513178	0.214303551803157	NA	-4.9322174207148	NA	NA	NA	NA	NA	NA	NA
3826	ENSG00000028137.17	ENSG00000028137	protein_coding	TNFRSF1B	7133	1.67679334014579	2.41298609850737	TRUE	0.970643389171329	9.56253027389022	5.05796562286773e-20	3.55367860351268e-19	34.6524980116145	0.280085933079394	2.30459957742038	0.0216086044975247	0.0948993207691789	-3.72658468778991	0.734070850228898	2.09103548701106	9.92619898118209	4.54791606340956e-21	2.19875226886851e-20	9.41914140424491	PM DEG
61	ENSG00000263676.1	ENSG00000263676	miRNA	MIR4632	100616438	0.253056617525759	-5.46848288402678	FALSE	0.148620354326293	0.920887303127301	0.35754932251222	NA	-6.05386950270349	-0.413112016879028	-1.46291424409158	0.144135582375694	NA	-4.58138023151368	NA	NA	NA	NA	NA	NA	NA
316	ENSG00000225196.2	ENSG00000225196	processed_pseudogene	RP5-1118D24.2	NA	0.00240045020748308	-6.03099751630776	FALSE	-0.108797175737468	-1.17964880811481	0.238695787507817	NA	-5.97845894235874	0.176178732215339	1.01378998505223	0.311186123615593	NA	-5.15081075361812	NA	NA	NA	NA	NA	NA	NA
124	ENSG00000252969.1	ENSG00000252969	snoRNA	SNORA70	26778	0.0023678541583949	-6.0387841866721	FALSE	-0.122040480948995	-1.35439837775	0.176215487102844	NA	-5.76234003690654	0.229622057886562	1.35594491621419	0.175744762977047	NA	-4.80243317406378	NA	NA	NA	NA	NA	NA	NA
20023	ENSG00000048707.13	ENSG00000048707	protein_coding	VPS13D	55187	14.6129687259727	8.14384662410057	TRUE	0.38864234555133	12.3775124900441	6.48621577617581e-31	1.21322630190097e-29	58.7077952184861	-0.0126085534253977	-0.285257342557639	0.775568206082828	0.882152018908663	-7.69589141272427	0.329450750123794	7.83328374716148	16.1808766142733	4.55493425472803e-46	1.36679615258032e-44	14.2488853603466	PM DEG
152	ENSG00000239149.1	ENSG00000239149	snoRNA	SNORA59A	677885	5.6247017771505	-0.333403403310165	TRUE	-0.239659323917815	-2.61602291722525	0.00916258600733753	0.0135928826777858	-3.36949673450529	-0.208721067961535	-1.45835936691729	0.145385789508099	0.337648081792055	-4.77690807687597	-0.165926393284586	-0.289570277989151	-3.40552182732174	0.00071269498371533	0.00107330892194634	-3.38464833674162	LIV DEG
438	ENSG00000229484.1	ENSG00000229484	lincRNA	RP5-888M10.2	NA	0.344868548737032	-3.03645699189401	FALSE	0.761001965298263	4.40194653947913	1.31022840798823e-05	NA	2.88274937783648	0.140663031591469	0.414154377599095	0.678943302521213	NA	-5.25317518684297	NA	NA	NA	NA	NA	NA	NA
3036	ENSG00000162496.8	ENSG00000162496	protein_coding	DHRS3	9249	4.11415590993591	3.57918046519876	TRUE	0.244119078130717	4.47705760769201	9.36494895402809e-06	1.92569493703795e-05	2.43310247753677	-0.293108027203341	-3.67294636996628	0.000266322660855995	0.00372376463344916	0.0206153738962005	0.132449137407807	3.31903170033139	3.33084228502511	0.000940126257517132	0.00139993334581755	3.30785752295606	PM DEG
101	ENSG00000221340.1	ENSG00000221340	snRNA	RNU6ATAC18P	106479551	0.732803185997183	-3.86872178083344	FALSE	0.161001449237147	0.921366879062585	0.357299214190131	NA	-5.84009256805757	-0.442203694388641	-1.27476364942849	0.20300046962153	NA	-4.65602178680218	NA	NA	NA	NA	NA	NA	NA
67	ENSG00000276830.1	ENSG00000276830	miRNA	MIR6730	102466722	0.702536107514931	-4.49113247187035	FALSE	-0.0646318375024818	-0.330054224340141	0.741495971416886	NA	-6.19438661819097	0.0102694275236081	0.0265624971763138	0.978819560937341	NA	-5.24655841656576	NA	NA	NA	NA	NA	NA	NA
345	ENSG00000272482.1	ENSG00000272482	lincRNA	RP11-474O21.5	NA	0.492287306192683	-2.71594250477606	FALSE	0.289370962827135	1.94961936752376	0.0517750470925972	NA	-4.54179270003154	-0.504865799714822	-1.74802528665823	0.0810894988403849	NA	-4.16687950536668	NA	NA	NA	NA	NA	NA	NA
1575	ENSG00000204518.2	ENSG00000204518	protein_coding	AADACL4	343066	0.00314182684116022	-5.80791298961098	FALSE	-0.0350600775541976	-0.277308596548182	0.78165673003584	NA	-6.5518110568164	0.28154374556944	1.16063588644952	0.246358336987293	NA	-4.96665802558315	NA	NA	NA	NA	NA	NA	NA
112	ENSG00000226166.2	ENSG00000226166	processed_pseudogene	RP11-474O21.2	NA	0.00288818212481226	-6.03549737695677	FALSE	-0.125172292338435	-1.41883145356834	0.156565530050165	NA	-5.67839919287346	0.223962158950057	1.36998857737722	0.171321409699083	NA	-4.78571565631132	NA	NA	NA	NA	NA	NA	NA
4049	ENSG00000188984.11	ENSG00000188984	protein_coding	AADACL3	126767	0.00148447078812253	-5.84978690287992	FALSE	-0.309520715708583	-2.48848528906786	0.0131502894473942	NA	-3.58598084102141	0.240029707183518	1.01504783314364	0.310586790195605	NA	-5.11297709184798	NA	NA	NA	NA	NA	NA	NA
4118	ENSG00000157330.9	ENSG00000157330	protein_coding	C1orf158	NA	0.0103669466530174	-4.97741878795052	FALSE	0.316040243884702	1.38929996912768	0.165354312124154	NA	-5.35483444726616	0.368820527477853	0.872846293737703	0.383176798857313	NA	-5.0152812691627	NA	NA	NA	NA	NA	NA	NA
1786	ENSG00000116726.4	ENSG00000116726	protein_coding	PRAMEF12	390999	0.000588345368667191	-6.01019874222702	FALSE	-0.146024080458532	-1.54125521360337	0.12388154684723	NA	-5.49574613907716	0.21555046924467	1.21965595972796	0.223185365925876	NA	-4.94968264730943	NA	NA	NA	NA	NA	NA	NA
2439	ENSG00000116721.9	ENSG00000116721	protein_coding	PRAMEF1	65121	0.000194754063414163	-6.03170017150037	FALSE	-0.150473047022787	-1.6647080045622	0.0965917936757703	NA	-5.30425324511577	0.224831532582975	1.35023783851714	0.177566546524063	NA	-4.80782676485024	NA	NA	NA	NA	NA	NA	NA
378	ENSG00000228338.1	ENSG00000228338	lincRNA	RP5-845O24.8	NA	0.000967149450790539	-6.0432840473211	FALSE	-0.149717935153297	-1.670473891917	0.0954457515997814	NA	-5.2968145438418	0.204138599588053	1.24239625187828	0.214688004899911	NA	-4.93161076015573	NA	NA	NA	NA	NA	NA	NA
1845	ENSG00000239810.3	ENSG00000239810	protein_coding	PRAMEF11	440560	0.000411505837220998	-6.03679083560195	FALSE	-0.179048482042455	-1.95409508288043	0.0512419743740788	NA	-4.79328124689608	0.19535285595267	1.16916075628708	0.242910514584816	NA	-5.00633381601444	NA	NA	NA	NA	NA	NA	NA
1417	ENSG00000231103.2	ENSG00000231103	unprocessed_pseudogene	PRAMEF30P	441870	0.000291386218903599	-6.04164064246344	FALSE	-0.152713637664065	-1.70250580409669	0.0892764659006234	NA	-5.24449021349645	0.258178317928203	1.56513544064205	0.118200360483178	NA	-4.54067656873092	NA	NA	NA	NA	NA	NA	NA
1108	ENSG00000179172.9	ENSG00000179172	protein_coding	HNRNPCL1	343069	0.00736564518770308	-5.62575513885066	FALSE	-0.2110534677998	-1.54520419259024	0.122923789520142	NA	-5.35623582734777	-0.326899490626484	-1.21823487045572	0.223724286728503	NA	-4.85593483090108	NA	NA	NA	NA	NA	NA	NA
1642	ENSG00000120952.4	ENSG00000120952	protein_coding	PRAMEF2	65122	0.000517706884440971	-6.03812326241273	FALSE	-0.13614980075397	-1.4552286247234	0.146227798656083	NA	-5.62497889221706	0.164675764313271	0.96059149441909	0.337234042279309	NA	-5.19905038641066	NA	NA	NA	NA	NA	NA	NA
1828	ENSG00000243073.3	ENSG00000243073	protein_coding	PRAMEF4	400735	0.000244149771513805	-6.0385690097101	FALSE	-0.158124479540196	-1.76092035582037	0.078857566743568	NA	-5.14483806214317	0.228390251182423	1.38497482712852	0.166693948751235	NA	-4.76932529267088	NA	NA	NA	NA	NA	NA	NA
1525	ENSG00000187545.5	ENSG00000187545	protein_coding	PRAMEF10	343071	0.000235698327805192	-6.04234329765605	FALSE	-0.102734027961423	-1.12823034899461	0.259758795902331	NA	-6.03947011211737	0.243055209878833	1.43844956294793	0.150948534854093	NA	-4.70402738119835	NA	NA	NA	NA	NA	NA	NA
1660	ENSG00000204510.5	ENSG00000204510	protein_coding	PRAMEF7	441871	0.000120058046027125	-6.04234329765605	FALSE	-0.193710569940153	-2.1600707179478	0.0312373947529915	NA	-4.37970435723184	0.109389768151735	0.643842742597157	0.519980349744243	NA	-5.42102924240192	NA	NA	NA	NA	NA	NA	NA
107	ENSG00000207434.1	ENSG00000207434	snRNA	RNU6-1072P	106480037	0	-6.05392717347678	FALSE	-0.152887514971211	-1.77178663803609	0.0770334299130336	NA	-5.12896206190441	0.195218323272989	1.21646857861348	0.224395419341199	NA	-4.96138680449924	NA	NA	NA	NA	NA	NA	NA
1139	ENSG00000234064.1	ENSG00000234064	unprocessed_pseudogene	PRAMEF29P	729356	4.64972306131072e-05	-6.05085554072345	FALSE	-0.147826040672457	-1.70307643522546	0.0891695554116829	NA	-5.24525915566233	0.190792684976172	1.18641325081083	0.236037312968576	NA	-4.99213198472872	NA	NA	NA	NA	NA	NA	NA
1784	ENSG00000232423.6	ENSG00000232423	protein_coding	PRAMEF6	440561	0.000200584394886163	-6.04471227521678	FALSE	-0.154216016366525	-1.71810024513852	0.0863917923355691	NA	-5.21807011359724	0.212982655866654	1.28821910489154	0.198281109336079	NA	-4.88273307766425	NA	NA	NA	NA	NA	NA	NA
1450	ENSG00000274178.2	ENSG00000274178	unprocessed_pseudogene	PRAMEF28	NA	7.22324685549959e-05	-6.04778390797011	FALSE	-0.162287223832274	-1.86765747306397	0.0623893061439568	NA	-4.95635333741495	0.209112385997708	1.30285508023113	0.193239634129118	NA	-4.86661342277982	NA	NA	NA	NA	NA	NA	NA
1863	ENSG00000274764.5	ENSG00000274764	protein_coding	PRAMEF27	101929983	0	-6.05392717347678	FALSE	-0.152887514971211	-1.77178663803609	0.0770334299130336	NA	-5.12896206190441	0.195218323272989	1.21646857861348	0.224395419341199	NA	-4.96138680449924	NA	NA	NA	NA	NA	NA	NA
2013	ENSG00000229571.6	ENSG00000229571	protein_coding	PRAMEF25	441873	0.000236388104880418	-6.04021241456777	FALSE	-0.149176144964778	-1.6494981694665	0.0996679649375752	NA	-5.33155587403832	0.227772647297271	1.36693772149943	0.172275162396273	NA	-4.79123093611241	NA	NA	NA	NA	NA	NA	NA
1148	ENSG00000277058.2	ENSG00000277058	protein_coding	HNRNPCL3	649330	0.00275197097064485	-5.88749148474897	FALSE	-0.124874652397806	-1.10767271032777	0.268530912877162	NA	-6.01528510341348	0.299031928055877	1.42295672080085	0.15538863128103	NA	-4.69524220076685	NA	NA	NA	NA	NA	NA	NA
1447	ENSG00000277862.1	ENSG00000277862	unprocessed_pseudogene	PRAMEF34P	649324	0	-6.05392717347678	FALSE	-0.152887514971211	-1.77178663803609	0.0770334299130336	NA	-5.12896206190441	0.195218323272989	1.21646857861348	0.224395419341199	NA	-4.96138680449924	NA	NA	NA	NA	NA	NA	NA
891	ENSG00000236179.1	ENSG00000236179	unprocessed_pseudogene	PRAMEF35P	100419649	0.000191665848473601	-6.04778390797011	FALSE	-0.147475204070967	-1.66175945753727	0.097182106400779	NA	-5.31227420417564	0.160497162614989	0.98205684043999	0.326559219556656	NA	-5.18298606363653	NA	NA	NA	NA	NA	NA	NA
1148	ENSG00000275774.2	ENSG00000275774	protein_coding	HNRNPCL2	440563	0.0138175268400549	-5.30333064701968	FALSE	-0.291086903848094	-1.88843731275143	0.0595406061641067	NA	-4.67953312273874	0.29577988383233	0.995594781479571	0.319941234938839	NA	-4.99888112216733	NA	NA	NA	NA	NA	NA	NA
1452	ENSG00000229978.1	ENSG00000229978	transcribed_unprocessed_pseudogene	PRAMEF36P	645354	0	-6.05392717347678	FALSE	-0.152887514971211	-1.77178663803609	0.0770334299130336	NA	-5.12896206190441	0.195218323272989	1.21646857861348	0.224395419341199	NA	-4.96138680449924	NA	NA	NA	NA	NA	NA	NA
384	ENSG00000233336.1	ENSG00000233336	lincRNA	RP13-221M14.2	NA	0	-6.05392717347678	FALSE	-0.152887514971211	-1.77178663803609	0.0770334299130336	NA	-5.12896206190441	0.195218323272989	1.21646857861348	0.224395419341199	NA	-4.96138680449924	NA	NA	NA	NA	NA	NA	NA
1863	ENSG00000280267.4	ENSG00000280267	protein_coding	PRAMEF26	645359	0	-6.05392717347678	FALSE	-0.152887514971211	-1.77178663803609	0.0770334299130336	NA	-5.12896206190441	0.195218323272989	1.21646857861348	0.224395419341199	NA	-4.96138680449924	NA	NA	NA	NA	NA	NA	NA
882	ENSG00000179412.10	ENSG00000179412	protein_coding	HNRNPCL4	101060301	0	-6.05392717347678	FALSE	-0.152887514971211	-1.77178663803609	0.0770334299130336	NA	-5.12896206190441	0.195218323272989	1.21646857861348	0.224395419341199	NA	-4.96138680449924	NA	NA	NA	NA	NA	NA	NA
1863	ENSG00000204505.4	ENSG00000204505	protein_coding	PRAMEF9	343070	0	-6.05392717347678	FALSE	-0.152887514971211	-1.77178663803609	0.0770334299130336	NA	-5.12896206190441	0.195218323272989	1.21646857861348	0.224395419341199	NA	-4.96138680449924	NA	NA	NA	NA	NA	NA	NA
1035	ENSG00000279169.1	ENSG00000279169	unprocessed_pseudogene	PRAMEF13	400736	4.63613110066083e-05	-6.05085554072345	FALSE	-0.151765392660691	-1.74901816044684	0.0808958906933549	NA	-5.16817083781295	0.228738726996936	1.41747527851117	0.156983154050202	NA	-4.73214347225041	NA	NA	NA	NA	NA	NA	NA
2104	ENSG00000279804.1	ENSG00000279804	protein_coding	PRAMEF18	391003	0.000167553864476751	-6.03927166490271	FALSE	-0.197016403658037	-2.21305623357691	0.0273405085379847	NA	-4.26789863235226	0.192355611009265	1.15993828581217	0.246641991762645	NA	-5.01761895708278	NA	NA	NA	NA	NA	NA	NA
1371	ENSG00000250894.1	ENSG00000250894	unprocessed_pseudogene	PRAMEF31P	100129611	0.0020128075858313	-5.95552462822872	FALSE	-0.28105283564501	-2.75041356393569	0.00616578066011478	NA	-2.94687883900664	0.150941477018897	0.7808166964575	0.435289492914109	NA	-5.31697044065167	NA	NA	NA	NA	NA	NA	NA
1720	ENSG00000270601.4	ENSG00000270601	protein_coding	PRAMEF5	343068	0.000171245989650319	-6.04541493040938	FALSE	-0.160771915639016	-1.7943751273661	0.0733517918654359	NA	-5.08781798655894	0.19857011713738	1.20127187385326	0.230229351400019	NA	-4.97531164855995	NA	NA	NA	NA	NA	NA	NA
1068	ENSG00000231219.1	ENSG00000231219	unprocessed_pseudogene	PRAMEF32P	650236	0.000131342767654247	-6.04471227521678	FALSE	-0.160791458648772	-1.83233798164342	0.0674902467748312	NA	-5.02065243640859	0.229896283051324	1.40200259279326	0.161551199963092	NA	-4.74956945600164	NA	NA	NA	NA	NA	NA	NA
107	ENSG00000207511.1	ENSG00000207511	snRNA	RNU6-443P	106481318	0.00145439381744947	-6.04635568007444	FALSE	-0.169051801404957	-1.92502073967533	0.0547885638504409	NA	-4.84941386025725	0.219573371959287	1.33123721278902	0.183733491597004	NA	-4.8338117625543	NA	NA	NA	NA	NA	NA	NA
1937	ENSG00000182330.10	ENSG00000182330	protein_coding	PRAMEF8	391002	0.000153746478380877	-6.0387841866721	FALSE	-0.19311041072341	-2.15802480947328	0.0313969945770862	NA	-4.38257865532294	0.147823408937974	0.872575909553386	0.38332406529473	NA	-5.27000743113093	NA	NA	NA	NA	NA	NA	NA
1960	ENSG00000204501.6	ENSG00000204501	protein_coding	PRAMEF15	653619	0.000266871739454154	-6.03714078181443	FALSE	-0.159847733485258	-1.75136797736339	0.080490106101762	NA	-5.16070955463911	0.255687201258696	1.54333005926738	0.123399910439818	NA	-4.56877096061582	NA	NA	NA	NA	NA	NA	NA
1425	ENSG00000237700.1	ENSG00000237700	unitary_pseudogene	PRAMEF33P	NA	0.000129008687490683	-6.0385690097101	FALSE	-0.149843471754466	-1.7060258321034	0.08861861958288	NA	-5.23582459781622	0.211823738735683	1.29644056379022	0.195437415317935	NA	-4.8717621637972	NA	NA	NA	NA	NA	NA	NA
384	ENSG00000228229.2	ENSG00000228229	lincRNA	RP11-219C24.10	NA	0	-6.05392717347678	FALSE	-0.152887514971211	-1.77178663803609	0.0770334299130336	NA	-5.12896206190441	0.195218323272989	1.21646857861348	0.224395419341199	NA	-4.96138680449924	NA	NA	NA	NA	NA	NA	NA
2301	ENSG00000204481.7	ENSG00000204481	protein_coding	PRAMEF14	729528	0.000120227847484436	-6.04164064246344	FALSE	-0.161316439256364	-1.82660196718109	0.0683502844872966	NA	-5.0289026658128	0.191060538705078	1.16389543544765	0.245035995404312	NA	-5.01315417826059	NA	NA	NA	NA	NA	NA	NA
1233	ENSG00000204480.7	ENSG00000204480	protein_coding	PRAMEF19	645414	0.000616806631866284	-6.00949608703441	FALSE	-0.245941741577997	-2.67040916738925	0.00782034705872046	NA	-3.17700840241569	0.149549751078701	0.865006682091578	0.387460792283928	NA	-5.26861555267082	NA	NA	NA	NA	NA	NA	NA
1578	ENSG00000204479.4	ENSG00000204479	protein_coding	PRAMEF17	391004	0.000460833692813733	-6.03784343700704	FALSE	-0.166804607606729	-1.8136587060842	0.0703241805000645	NA	-5.05405542155153	0.269347048232772	1.60516756518067	0.109104835402635	NA	-4.48482075233836	NA	NA	NA	NA	NA	NA	NA
1597	ENSG00000204478.9	ENSG00000204478	protein_coding	PRAMEF20	645425	0.000457002876016592	-6.03517190285345	FALSE	-0.183228639193257	-1.97284711352235	0.0490583889873464	NA	-4.75746384718712	0.22682837401004	1.33686556917139	0.181890360688052	NA	-4.82370638146098	NA	NA	NA	NA	NA	NA	NA
2209	ENSG00000162494.5	ENSG00000162494	protein_coding	LRRC38	126755	0.215551882283853	-1.55680187773149	FALSE	-0.098131391015891	-0.782818147739442	0.434101137751021	NA	-6.30414381816605	-0.563984628708472	-2.42986791570031	0.0154645394176754	NA	-3.05600863087278	NA	NA	NA	NA	NA	NA	NA
477	ENSG00000259961.1	ENSG00000259961	antisense	RP4-597A16.2	NA	0.120663708175171	-4.26837096285243	FALSE	-0.676243183876296	-3.89502968175541	0.0001114039877879	NA	0.934729867355225	-0.101371293407502	-0.301228378301813	0.763368857931079	NA	-5.26751124569805	NA	NA	NA	NA	NA	NA	NA
371	ENSG00000215909.3	ENSG00000215909	processed_pseudogene	BRWD1P1	106481724	0.00957272755760754	-5.86645461619577	FALSE	-0.282859483938803	-2.48615653909779	0.0132355861428057	NA	-3.59481526026673	0.0798066627461792	0.36212551926257	0.717415236576901	NA	-5.50700370279983	NA	NA	NA	NA	NA	NA	NA
3707	ENSG00000162493.16	ENSG00000162493	protein_coding	PDPN	10630	1.68859611014131	2.51565499572316	TRUE	0.305896177234024	4.07845146817019	5.26751507756599e-05	0.000100882021968051	0.951724230315211	-0.200061646076179	-1.74243156705104	0.0820638884195792	0.23249786520908	-4.82661605298495	0.243612623541476	2.20085619518577	4.34836462299341	1.68918494821749e-05	2.91431549877874e-05	4.30245170886623	PM DEG
101	ENSG00000222952.1	ENSG00000222952	rRNA	RNA5SP41	100873280	0.0197202309168032	-5.9622085448007	FALSE	-0.278257044079051	-2.73032055439179	0.00654854581536414	NA	-3.00437035217248	0.173237107660273	0.886096653103575	0.376002556855162	NA	-5.24647363860703	NA	NA	NA	NA	NA	NA	NA
379	ENSG00000237445.2	ENSG00000237445	lincRNA	CTA-520D8.2	NA	0.0106550644453863	-5.87438288241706	FALSE	-0.23029860754494	-1.96104031055327	0.0504239032065129	NA	-4.73479917316033	0.000170292943014736	0.000749411739892088	0.9994023627181	NA	-5.56113124875594	NA	NA	NA	NA	NA	NA	NA
130	ENSG00000253085.1	ENSG00000253085	scaRNA	SCARNA11	677780	0.303753580688222	-4.55781206818441	FALSE	-0.286345044990318	-1.61446824332149	0.107051010016665	NA	-4.99912728128773	-0.196798419149944	-0.54821322135164	0.583796577150222	NA	-5.14864500284432	NA	NA	NA	NA	NA	NA	NA
10923	ENSG00000116731.22	ENSG00000116731	protein_coding	PRDM2	7799	12.6085099619901	6.99335871787123	TRUE	0.435144058869072	9.4721193503642	1.05733041609373e-19	7.20612917282953e-19	33.2942398241478	-0.159563721122915	-3.09570186339139	0.00207653225140207	0.0180629275404649	-2.64631290479386	0.35672272491307	6.6481611226159	12.6075412900154	2.6253217662396e-31	2.54589136766444e-30	11.6385198210347	PM DEG
13841	ENSG00000189337.16	ENSG00000189337	protein_coding	KAZN	23254	4.65827977518085	5.96217314849274	TRUE	0.203157447673646	4.81449436210921	1.95337556172905e-06	4.29872672509914e-06	3.53847218050944	-0.151762264280873	-2.90223679531994	0.00387293333761523	0.0280684839867249	-2.89465869372821	0.161076822624807	5.63886829256815	5.67466462051191	2.67048024924981e-08	5.66096807686848e-08	5.56177266649919	PM DEG
103	ENSG00000252151.1	ENSG00000252151	snRNA	RNU6-1265P	106481579	0.00230003268953401	-6.04021241456777	FALSE	-0.185120071210496	-2.13228674874541	0.0334654965424117	NA	-4.43878746843985	0.147387909931424	0.923145792408965	0.35638813938564	NA	-5.2289844787424	NA	NA	NA	NA	NA	NA	NA
282	ENSG00000231606.1	ENSG00000231606	lincRNA	RP11-344F13.1	NA	0.0875453773252304	-5.0695200003012	FALSE	-0.485036108033648	-2.67059366466272	0.00781611154267493	NA	-2.92544327829941	-0.13737884202248	-0.378044035546945	0.705562519368716	NA	-5.26646783818038	NA	NA	NA	NA	NA	NA	NA
764	ENSG00000234593.2	ENSG00000234593	lincRNA	RP4-704D23.1	NA	0.023235243867037	-5.38225541689243	FALSE	-0.305229325918586	-1.78870085422826	0.0742627726174141	NA	-4.88182552518687	0.209270045398321	0.656781885099065	0.511631252351185	NA	-5.25108105416504	NA	NA	NA	NA	NA	NA	NA
326	ENSG00000235829.1	ENSG00000235829	processed_pseudogene	TBCAP2	494541	0.0119459760289854	-5.88995371390561	FALSE	-0.137867715934401	-1.21200083109469	0.226079275560104	NA	-5.89293348980248	-0.0917994649664729	-0.428995503349745	0.668116105111195	NA	-5.48290781796566	NA	NA	NA	NA	NA	NA	NA
7100	ENSG00000175147.11	ENSG00000175147	antisense	TMEM51-AS1	200197	0.367158125096317	1.29973605444926	TRUE	0.0496976034015751	0.691401724167512	0.489631093982663	0.532760771246437	-6.76621723730342	-0.0031187361960172	-0.024840457472999	0.980192390436278	0.991061034253189	-6.04555578880918	0.226855095692015	1.06683553657023	4.40933811802418	1.32362859819906e-05	2.3055071831605e-05	4.35616194888274	PM DEG
2240	ENSG00000171729.13	ENSG00000171729	protein_coding	TMEM51	55092	0.902672357873206	0.925991626847369	TRUE	0.0713147376580978	0.986680288663319	0.324272273424927	0.36712562758142	-6.4622174934725	-0.258546559260042	-2.35863271461286	0.0187363073669556	0.0858903394102796	-3.37518912552019	0.0349352748908284	0.597688425555963	0.698194299131723	0.48546386821372	0.521474146705915	0.697541674501356	Not DEG
559	ENSG00000204464.7	ENSG00000204464	lincRNA	C1orf195	NA	0.0595580869276871	-4.86935608779963	FALSE	-0.336328734785546	-1.79463145503393	0.0733108569246318	NA	-4.74723159442174	0.274197313643381	0.730305943064548	0.465554180593365	NA	-5.09505639666986	NA	NA	NA	NA	NA	NA	NA
710	ENSG00000215720.4	ENSG00000215720	processed_pseudogene	RP1-21O18.3	NA	0.0841134666715671	-4.21168386889479	FALSE	-0.640398069268248	-3.33437345883297	0.00091780054853131	NA	-0.94285455340914	0.554922474207282	1.48355005234611	0.138574875379223	NA	-4.45055814815696	NA	NA	NA	NA	NA	NA	NA
966	ENSG00000278480.1	ENSG00000278480	processed_pseudogene	RP5-903E17.2	NA	0.0335863647481459	-4.78646440598991	FALSE	-0.419263963318101	-2.39664017868998	0.0169090749066841	NA	-3.52300969406843	-0.596946321934262	-1.71971074730947	0.0861200587028198	NA	-4.18098976499304	NA	NA	NA	NA	NA	NA	NA
12805	ENSG00000142621.19	ENSG00000142621	protein_coding	FHAD1	114827	0.218467163363116	1.22519837545614	TRUE	-0.172098882394685	-1.81043752239011	0.070822646164441	0.0920585609590629	-5.39003933977671	0.361268966249369	2.13638737003992	0.0331454417783934	0.126431990772072	-3.89961901712594	0.0713791703764424	0.904065492480454	1.07884518442484	0.281268863098263	0.315249021039783	1.07747332161663	Not DEG
3105	ENSG00000233485.1	ENSG00000233485	antisense	RP3-467K16.2	NA	0.0270700306542698	-3.80241841217605	FALSE	-0.509270542699824	-2.6111934986531	0.0092912127701511	NA	-2.98363834541229	0.448012188738846	1.13332018366116	0.257637151633358	NA	-4.77860669509431	NA	NA	NA	NA	NA	NA	NA
727	ENSG00000236045.1	ENSG00000236045	antisense	RP3-467K16.7	NA	0.0185080860926551	-5.44058243471397	FALSE	-0.0961003353392559	-0.614819153836358	0.538951303425929	NA	-6.2732727748989	0.0484449912087258	0.156011630593593	0.876088468678406	NA	-5.40677121942908	NA	NA	NA	NA	NA	NA	NA
5178	ENSG00000228140.1	ENSG00000228140	lincRNA	RP3-467K16.4	NA	0.184864460454208	-0.333244991319816	TRUE	-0.432503971763918	-3.7967475563163	0.000164442375849796	0.000299301252783485	0.26669681463485	0.0631785514500971	0.301259484684504	0.763345153885192	0.874451652674633	-5.71989614061611	-0.0691145115810634	-0.643523733457236	-0.94049341606832	0.347422955328931	0.383338210859926	-0.939599651079521	Not DEG
2531	ENSG00000142634.12	ENSG00000142634	protein_coding	EFHD2	79180	10.4368163084403	4.45191586017635	TRUE	-0.00449244197780078	-0.0450858500847295	0.964056716616725	0.969879201066522	-7.54597763161423	-0.2636363557935	-1.94838427081312	0.0519427020136419	0.171587735961679	-4.85319159523918	0.0736797156274034	4.12256230885699	1.18645291380261	0.236162219225725	0.267758600406067	1.18463392096441	Not DEG
3486	ENSG00000162438.11	ENSG00000162438	protein_coding	CTRC	11330	0.0400564247303212	-3.20442173314343	FALSE	0.21829518839878	1.2964696633476	0.195406320265215	NA	-5.5352654024085	0.690569886015936	2.11346894640122	0.0350683475242869	NA	-3.61697140838254	NA	NA	NA	NA	NA	NA	NA
1519	ENSG00000142615.7	ENSG00000142615	protein_coding	CELA2A	63036	0.0019090193036924	-5.89005272176123	FALSE	0.0621601810247591	0.548030822041696	0.583913090444153	NA	-6.45816069401412	0.536233703083087	2.53462771727219	0.0115685906929647	NA	-2.82919690869374	NA	NA	NA	NA	NA	NA	NA
1457	ENSG00000215704.9	ENSG00000215704	protein_coding	CELA2B	51032	0.00591810314776268	-5.66107459197249	FALSE	-0.0486548722687547	-0.355706225598751	0.722209237303723	NA	-6.46459939601113	0.15145751070589	0.581331528109404	0.561285855170414	NA	-5.35060094777816	NA	NA	NA	NA	NA	NA	NA
5269	ENSG00000132906.17	ENSG00000132906	protein_coding	CASP9	842	2.64779493274485	3.76868288386723	TRUE	0.297080922358949	9.41846706297289	1.6340781149346e-19	1.09429954167272e-18	33.3696271708792	-0.0131517678431683	-0.272637082649449	0.785247707309424	0.887186302218071	-6.49176821999607	0.22511571437167	3.44218942047116	10.9032685572862	2.62140669046854e-24	1.56065310259458e-23	10.1728440393196	PM DEG
8563	ENSG00000116138.12	ENSG00000116138	protein_coding	DNAJC16	23341	6.03849304490894	5.66350643728237	TRUE	0.0931644803467805	3.84098406837609	0.000138148263204355	0.000253251863785799	-0.471273575159369	-0.142527258784499	-4.66263586992872	4.03659248950856e-06	0.000137954950105903	3.56817736607829	0.0978986381248441	5.3357225877689	6.20639005194312	1.26348666606469e-09	2.94849897748999e-09	6.07197238166096	PM DEG
140	ENSG00000251866.1	ENSG00000251866	scaRNA	SCARNA21	677763	1.68202553248399	-2.16490139278081	FALSE	-0.184472978174453	-1.62979515603038	0.103768850101289	NA	-5.15310358142754	-0.512833196020628	-2.40526714894773	0.0165324489204493	NA	-3.09341647688577	NA	NA	NA	NA	NA	NA	NA
346	ENSG00000272510.1	ENSG00000272510	antisense	RP4-680D5.8	NA	0.342617001241221	-3.21568227479626	FALSE	0.181685797139628	1.15139479598873	0.250115129291826	NA	-5.6901807962851	0.22171187427311	0.724021324345519	0.469400118595528	NA	-5.11968556843778	NA	NA	NA	NA	NA	NA	NA
2500	ENSG00000116771.5	ENSG00000116771	protein_coding	AGMAT	79814	1.21576599305679	1.45208557602402	TRUE	-0.714256424499253	-9.15232789586568	1.38109107444376e-18	8.53050559995846e-18	31.4752501316887	-0.293332754993472	-2.40639233272635	0.0164822226261397	0.0784082346876511	-3.35170072295585	-0.488430555290694	1.38303725133716	-10.6354268135092	5.67437722286916e-24	3.31171165947597e-23	-10.0973696224257	LIV DEG
2845	ENSG00000237301.1	ENSG00000237301	antisense	RP4-680D5.2	NA	0.171712569753568	-1.19223162588746	FALSE	-0.0602380935190064	-0.598575904291377	0.549724327287978	NA	-6.44170806653396	-0.0588670393725598	-0.311100072980748	0.755857596081041	NA	-5.54659139385294	NA	NA	NA	NA	NA	NA	NA
447	ENSG00000235084.3	ENSG00000235084	processed_pseudogene	CHCHD2P6	645317	0.660861765480861	-2.01366787304012	FALSE	-0.251657269415734	-1.94328748403591	0.0525371385258989	NA	-4.62338332662924	-0.404915620542299	-1.67429005035696	0.0947153220486487	NA	-4.30289224213265	NA	NA	NA	NA	NA	NA	NA
68	ENSG00000252417.1	ENSG00000252417	snRNA	RNU7-179P	106479092	0.0106051376797196	-6.01892616225641	FALSE	-0.182976754791721	-1.95861085597471	0.0507088089951334	NA	-4.78170784091517	0.122840970226252	0.698291337768262	0.485328139145568	NA	-5.38333563778056	NA	NA	NA	NA	NA	NA	NA
225	ENSG00000236500.1	ENSG00000236500	processed_pseudogene	RP4-680D5.4	NA	0.00899590208336237	-5.95577006051495	FALSE	-0.140563519988997	-1.35893776640874	0.174773407873268	NA	-5.73664959851021	0.239043509132265	1.2088086630185	0.227322635949776	NA	-4.95031466385459	NA	NA	NA	NA	NA	NA	NA
12136	ENSG00000197312.11	ENSG00000197312	protein_coding	DDI2	84301	4.96186127976852	5.89442824419796	TRUE	-0.0182170891039906	-0.700240703853502	0.484099721748532	0.527403935193645	-7.53420745922014	0.00135395158861264	0.0379247760415115	0.969763191817823	0.986124799216788	-7.0456609722643	0.028648343683835	5.90451784422726	1.66705009609276	0.0962964643317218	0.115230863153584	1.66307979229265	Not DEG
1854	ENSG00000215695.1	ENSG00000215695	protein_coding	RSC1A1	6248	0	-6.05392717347678	TRUE	-0.152887514971211	-1.77178663803609	0.0770334299130336	0.0977883114197555	-5.12896206190441	0.195218323272989	1.21646857861348	0.224395419341199	0.428785574578905	-4.96138680449924	0.13123273689183	3.78632750005117	6.65108618193704	1.01633682482554e-10	2.55323353519514e-10	6.46450091499146	PM DEG
256	ENSG00000271742.1	ENSG00000271742	lincRNA	RP4-680D5.9	NA	0.030081101960147	-5.71891037662758	FALSE	-0.275550992510711	-2.20127288324859	0.0281687207235651	NA	-4.1931389414834	0.384126232702361	1.59736490584375	0.110832679646838	NA	-4.44774988007712	NA	NA	NA	NA	NA	NA	NA
4122	ENSG00000116786.11	ENSG00000116786	protein_coding	PLEKHM2	23207	17.4867962782324	6.0138111546558	TRUE	0.357551567121189	5.60064096041201	3.51373713144584e-08	9.0605934928982e-08	7.39080839051084	-0.06817051314071	-1.0739784026107	0.283363932777856	0.495813570047166	-6.51446088573842	0.266273525861169	5.69672323173599	7.92930559480313	1.4109518903593e-14	4.52303217482939e-14	7.69536104797491	PM DEG
1533	ENSG00000237938.5	ENSG00000237938	antisense	RP11-288I21.1	NA	0.00519606481463827	-5.67971460429872	FALSE	-0.0302682342520572	-0.228306521223895	0.819500445382017	NA	-6.51503027064096	0.0838815970148109	0.341639275188782	0.732769667191448	NA	-5.45376348449871	NA	NA	NA	NA	NA	NA	NA
3195	ENSG00000162461.7	ENSG00000162461	protein_coding	SLC25A34	284723	0.915456710454896	1.33947360682433	TRUE	0.189283451246368	2.59962420155138	0.00960594522239703	0.0142157237621412	-3.7053364945095	0.149472093033455	1.28559084097603	0.199196563083328	0.410697690421355	-5.26610128654695	0.16925305367031	1.03647476005581	3.49317839994186	0.000527194936446468	0.000803173188509213	3.46654425696814	PM DEG
639	ENSG00000224459.1	ENSG00000224459	antisense	RP11-169K16.4	NA	0.0246343687530368	-5.40975238703187	FALSE	0.0138570052804429	0.0857594840381418	0.931691632141516	NA	-6.43075818232789	0.036394767975896	0.119580929333292	0.904864415599885	NA	-5.41340467417359	NA	NA	NA	NA	NA	NA	NA
1520	ENSG00000162460.6	ENSG00000162460	protein_coding	TMEM82	388595	0.00231127308624703	-5.92403443609897	FALSE	-0.154630033349867	-1.40079438960128	0.16189022610125	NA	-5.670936975184	0.0761802118005668	0.362397807384629	0.717211909934234	NA	-5.51512438748585	NA	NA	NA	NA	NA	NA	NA
4716	ENSG00000162458.12	ENSG00000162458	protein_coding	FBLIM1	54751	0.273109131504953	0.0427140232634511	TRUE	-0.114061660011198	-0.976003805853615	0.329530248250176	0.372652611414576	-6.33519202435032	0.0138215745045366	0.0699449137445051	0.944266201420717	0.972633727288697	-5.81698995683199	0.110659439867382	-0.29203908759982	1.25276024679145	0.21095284206668	0.24083354305185	1.25094966570171	Not DEG
490	ENSG00000224321.1	ENSG00000224321	processed_pseudogene	RPL12P14	729500	0.0469840342623621	-5.3247266485995	FALSE	-0.27829525156446	-1.82016642332298	0.0693259432276753	NA	-4.84756069103601	0.0132501714717924	0.0437691714908708	0.965106332071248	NA	-5.39637660520865	NA	NA	NA	NA	NA	NA	NA
2180	ENSG00000233954.6	ENSG00000233954	protein_coding	UQCRHL	440567	5.1089042146773	3.39810484900719	TRUE	-0.247080304130973	-4.7569776522467	2.56893726317793e-06	5.58430609877582e-06	3.69324041911374	-0.0465779373747203	-0.57045992431122	0.568628761729361	0.743791594285824	-6.31801535673542	-0.117217184565678	2.30312424630082	-3.0812289342006	0.00219975160573032	0.00316665287044883	-3.06184795166868	LIV DEG
438	ENSG00000178715.8	ENSG00000178715	processed_pseudogene	RP11-169K16.8	NA	0.0475702997782704	-5.21705978439518	FALSE	-0.554310587036525	-3.28785160021337	0.0010799436730785	NA	-1.20044177530624	0.327758318668854	0.989326081262211	0.322994657453448	NA	-4.98860737203861	NA	NA	NA	NA	NA	NA	NA
2473	ENSG00000179743.4	ENSG00000179743	antisense	FLJ37453	NA	1.83559645786123	2.07075381940794	TRUE	0.0489739003125563	0.926241865911794	0.354763085691432	0.398461007581749	-6.70089305406011	-0.0496800076979174	-0.641947267745454	0.521209313714984	0.708304941969582	-5.98449302613886	-0.0325664429425449	1.75962016900225	-1.0170195160268	0.309752259033086	0.34458505369091	-1.01574200623959	Not DEG
13294	ENSG00000065526.10	ENSG00000065526	protein_coding	SPEN	23013	12.2930107844965	7.26428087623995	TRUE	0.882156644563276	20.0913971150796	2.10003003876736e-66	1.64541242481939e-63	140.315850614959	-0.122599221311041	-2.69764111515776	0.00722542015514377	0.0435980734941099	-3.84353716302845	0.673165407677769	6.93861006917919	21.8184928707467	3.24798399589717e-72	1.3513487259853e-69	17.9716683565533	PM DEG
211	ENSG00000270620.1	ENSG00000270620	unprocessed_pseudogene	RP1-134O19.3	NA	0.0333165410023917	-5.72891280047094	FALSE	-0.353790734666203	-2.74494704632644	0.0062678630820599	NA	-2.90678308660385	-0.228070225211129	-0.901693604796069	0.367665145794397	NA	-5.17287210761812	NA	NA	NA	NA	NA	NA	NA
4240	ENSG00000116809.11	ENSG00000116809	protein_coding	ZBTB17	7709	4.14306599117257	4.0401028720386	TRUE	-0.143115486980136	-2.28473243403531	0.0227427526676498	0.0319831770713376	-4.85309744337815	-0.0971217801451408	-1.97014783521602	0.0493872627739923	0.165392994140226	-4.6818264626479	-0.1589239328724	3.72300427968364	-5.7884166139096	1.40410588311813e-08	3.03869468653203e-08	-5.67288732375169	LIV DEG
563	ENSG00000234607.2	ENSG00000234607	processed_pseudogene	RP11-5P18.1	NA	0.0908869401882248	-4.48248715524318	FALSE	-0.0147867250310062	-0.0825680396499275	0.934227757866157	NA	-6.29502349541284	0.539280828146275	1.53385490167221	0.125714386494387	NA	-4.41266886943679	NA	NA	NA	NA	NA	NA	NA
260	ENSG00000231353.1	ENSG00000231353	unprocessed_pseudogene	RP11-5P18.3	NA	1.5314529280355e-05	-6.05085554072345	FALSE	-0.150719563280953	-1.7815854622524	0.0754182026657434	NA	-5.11123953311094	0.194256317977011	1.23493642407399	0.217449342827057	NA	-4.94056482356424	NA	NA	NA	NA	NA	NA	NA
236	ENSG00000275503.1	ENSG00000275503	processed_pseudogene	RP11-5P18.11	NA	0.00039038350325103	-6.04778390797011	FALSE	-0.164801413423912	-1.9022306822133	0.0577100999932999	NA	-4.89266606456707	0.190861349016745	1.17923188470228	0.23888133769797	NA	-4.99930675896145	NA	NA	NA	NA	NA	NA	NA
962	ENSG00000224966.4	ENSG00000224966	unprocessed_pseudogene	TBC1D3P6	101928566	0.00199073406860837	-5.97810840302408	FALSE	-0.149191886242175	-1.44302748170518	0.149633210540949	NA	-5.63171744144387	0.0830706420992739	0.435839665539863	0.66314608625224	NA	-5.5001258851554	NA	NA	NA	NA	NA	NA	NA
3039	ENSG00000183888.4	ENSG00000183888	protein_coding	C1orf64	NA	1.53175914611037	2.08585897049491	TRUE	0.324785728091468	3.89749727595385	0.000110308278942148	0.000204376566913745	0.308203498331241	0.419605016834324	2.9157980316604	0.00371131386244267	0.0271953047315465	-2.14404415699349	0.269312166615856	1.75597911906267	4.73088306505363	3.05581378397652e-06	5.57112422822381e-06	4.66703225202919	PM DEG
466	ENSG00000233078.1	ENSG00000233078	antisense	RP11-5P18.5	NA	0.00758732282696425	-5.86421343596616	FALSE	-0.209418353450203	-1.85372448255184	0.0643619994781389	NA	-4.93380847473581	0.118233349576083	0.54605251441399	0.585279763265932	NA	-5.42123974390792	NA	NA	NA	NA	NA	NA	NA
3910	ENSG00000173641.17	ENSG00000173641	protein_coding	HSPB7	27129	0.134185482932374	-1.26943725224495	FALSE	0.953107982490628	6.70973480979068	5.25003549822085e-11	NA	14.5939631962707	-0.0247716280456132	-0.0915064483773398	0.92712779016259	NA	-5.59148365926483	NA	NA	NA	NA	NA	NA	NA
3476	ENSG00000186510.11	ENSG00000186510	protein_coding	CLCNKA	1187	0.0443248052258844	-3.09714505772129	FALSE	-0.130093053658097	-0.707414867300509	0.479635288026101	NA	-6.09633586492946	-0.335034349191251	-0.928539657779716	0.353587457301485	NA	-4.99061038274747	NA	NA	NA	NA	NA	NA	NA
704	ENSG00000232456.1	ENSG00000232456	unprocessed_pseudogene	RP11-5P18.10	NA	0.178354228391692	-3.35429061833649	FALSE	0.0951146778172976	0.493121069803365	0.622141574393607	NA	-6.19108986008236	-0.446462700707739	-1.25714596254109	0.209303049294386	NA	-4.70195467050439	NA	NA	NA	NA	NA	NA	NA
2939	ENSG00000184908.17	ENSG00000184908	protein_coding	CLCNKB	1188	0.0179385445344243	-4.37625887423188	FALSE	-0.203371164075999	-0.98511233817074	0.325041009199347	NA	-5.77359686737936	0.312241922199666	0.768393441586237	0.442625728404677	NA	-5.02565130564253	NA	NA	NA	NA	NA	NA	NA
1701	ENSG00000185519.8	ENSG00000185519	protein_coding	FAM131C	348487	0.62851820559656	-0.113509827946305	TRUE	0.403631854821078	3.9766797296442	8.01033411396192e-05	0.000150549589712922	0.908848694418764	-0.173540701500274	-0.969800529197385	0.332627081544699	0.545308725341639	-5.36201546002762	0.226640071157546	-0.263506118713628	3.4794662344886	0.000569990953621197	0.000866237305534883	3.44550617044876	PM DEG
4159	ENSG00000142627.12	ENSG00000142627	protein_coding	EPHA2	1969	0.263074290598158	-0.292953240932692	TRUE	1.23683616001363	9.62504217145469	3.02944856470628e-20	2.16879811798177e-19	35.2423006137891	0.380218509971881	1.85209756820752	0.0646164671939654	0.198283162719119	-4.21717411068447	1.08289526041343	-0.61588166244904	12.3662891151055	3.21611354189147e-30	2.88476851073059e-29	11.4228238150468	PM DEG
904	ENSG00000227959.1	ENSG00000227959	antisense	RP11-276H7.2	NA	0.0462092843349942	-4.643179315537	FALSE	-0.22365561223038	-1.22473707433622	0.221245742852607	NA	-5.56755718795837	-0.549462682842653	-1.49375250197351	0.135887592470639	NA	-4.44509445071209	NA	NA	NA	NA	NA	NA	NA
544	ENSG00000224621.1	ENSG00000224621	antisense	RP11-276H7.3	NA	0.0568495296303476	-4.93959345411534	FALSE	0.292310166904472	1.66400872115886	0.0967315325514295	NA	-4.9914549456675	0.051931745477804	0.152200417993612	0.879091865615093	NA	-5.31612827811874	NA	NA	NA	NA	NA	NA	NA
439	ENSG00000234166.1	ENSG00000234166	antisense	ARHGEF19-AS1	100874233	0	-6.05392717347678	FALSE	-0.152887514971211	-1.77178663803609	0.0770334299130336	NA	-5.12896206190441	0.195218323272989	1.21646857861348	0.224395419341199	NA	-4.96138680449924	NA	NA	NA	NA	NA	NA	NA
3745	ENSG00000142632.16	ENSG00000142632	protein_coding	ARHGEF19	128272	0.138301013192943	-1.14009255773234	FALSE	0.266425307688456	2.28882953006636	0.0225016152579656	NA	-4.04957398333595	0.142732844097847	0.681346789986896	0.495975779404368	NA	-5.38264519283801	NA	NA	NA	NA	NA	NA	NA
1990	ENSG00000237276.8	ENSG00000237276	transcribed_unprocessed_pseudogene	ANO7P1	NA	0.253100057533946	-1.14844697724831	FALSE	0.314502064407655	3.08722497747852	0.00213147215099989	NA	-1.97996270806521	-0.0203025348740708	-0.0993888666943517	0.920870399285044	NA	-5.58048103352596	NA	NA	NA	NA	NA	NA	NA
1545	ENSG00000132881.11	ENSG00000132881	protein_coding	RSG1	NA	2.5013469710091	1.84861293195091	TRUE	-0.18805470002539	-2.97356746697932	0.00308440250420169	0.0048567573484471	-2.74348550622215	0.0688929387080279	0.757564830835455	0.449077749594595	0.650434053996553	-5.88363967766281	-0.135965670588493	1.54942224364788	-3.43961945888888	0.000643440062375601	0.000971988950530382	-3.41260977462222	LIV DEG
186	ENSG00000233929.1	ENSG00000233929	processed_pseudogene	MT1XP1	645652	0.938452123603048	-2.72416646017121	FALSE	0.862716892769956	6.06331259266445	2.61516589571565e-09	NA	10.8803310521982	0.222106470832902	0.789948370286278	0.429942186996621	NA	-5.12255210399002	NA	NA	NA	NA	NA	NA	NA
8984	ENSG00000037637.10	ENSG00000037637	protein_coding	FBXO42	54455	4.80384648531316	5.40051138553802	TRUE	0.217877872299659	10.739894071042	2.26269719014984e-24	2.35451839929266e-23	44.22465087236	-0.070624047643026	-2.27396732985953	0.0234020631540653	0.100216729964423	-4.36442712498332	0.189857334312675	5.06563156642518	12.6565180260013	3.47314222928732e-31	3.3351723093933e-30	11.6146236715929	PM DEG
4747	ENSG00000055070.16	ENSG00000055070	protein_coding	SZRD1	26099	4.75729440650096	4.44058691140033	TRUE	0.442233759527465	11.620342484162	7.98451200116267e-28	1.14052904378526e-26	52.2313445743225	-0.0861665575978962	-1.76854783439624	0.0775949952412214	0.224142791812067	-5.14672115625083	0.302463353821435	4.12685527430497	13.261474760774	5.56550230648834e-34	6.40817681750267e-33	12.1524747626353	PM DEG
381	ENSG00000226457.1	ENSG00000226457	processed_pseudogene	RP11-430L17.1	NA	0.0227768487667436	-5.6469423833064	FALSE	-0.475991056889703	-3.66530963330212	0.000273211615964339	NA	-0.0455645592426563	0.000243307200562057	0.000919220234711899	0.999266944688346	NA	-5.47784523808359	NA	NA	NA	NA	NA	NA	NA
4506	ENSG00000187144.11	ENSG00000187144	protein_coding	SPATA21	374955	0.029079149231937	-3.2500784923476	FALSE	0.88523755589837	4.98746319449779	8.42938154954531e-07	NA	5.44758110886696	0.287358718367153	0.805181903038457	0.421107451271008	NA	-5.05779683243409	NA	NA	NA	NA	NA	NA	NA
5559	ENSG00000157191.19	ENSG00000157191	protein_coding	NECAP2	55707	2.79638216113443	3.88888033206166	TRUE	0.0622196004698509	1.82704264569307	0.0682838918097567	0.0889772547727381	-5.75800485501802	-0.0803104539527255	-1.55482597869896	0.120636784910538	0.299363188830784	-5.36530646087024	-0.00038589587258302	3.57750162004724	-0.0192032510120912	0.984688518437947	0.987015200908311	-0.0191912742802933	Not DEG
3245	ENSG00000226029.1	ENSG00000226029	lincRNA	RP4-798A10.2	NA	0.489547192006414	0.463022735579603	TRUE	0.898919346092435	11.1649338513766	5.10436794416041e-26	6.14936810129348e-25	48.2884873137681	-0.0743019304591682	-0.555953020921411	0.57849816754121	0.750782184839283	-5.73597817735358	0.620134306870634	0.139220662640754	10.3262607100347	1.52796792034725e-22	8.06085977973977e-22	9.76910437888765	PM DEG
6813	ENSG00000080947.14	ENSG00000080947	transcribed_unprocessed_pseudogene	CROCCP3	114819	3.61585774641714	4.50891926605058	TRUE	0.134242190338667	2.97741471492452	0.00304662369198274	0.00479977094160671	-3.15583435943893	0.0335108915574792	0.679222316266694	0.49731952532488	0.689752478741746	-6.45126163952497	-0.0309673723324547	4.19975535664267	-1.14329479658689	0.253581018442227	0.286203001408398	-1.14169452245907	Not DEG
164	ENSG00000206652.1	ENSG00000206652	snRNA	RNU1-1	26871	40.4884444361273	1.71926759573445	TRUE	-0.447214175872953	-1.96328789326222	0.0501615250492426	0.0668283306515981	-5.13400225430836	0.361433311669247	1.00435372537197	0.315706655915211	0.528384043187206	-5.64275527573155	-0.276915342019685	3.41233582619727	-2.47056548888731	0.0138858766876516	0.0184047627358538	-2.46020217823416	LIV DEG
1110	ENSG00000261135.1	ENSG00000261135	lincRNA	RP4-798A10.7	NA	0.690475826435947	-0.621187521753535	TRUE	-1.14484594117876	-10.4033777740857	4.27100906199106e-23	3.92033355254939e-22	41.5861151237378	-0.346913458128288	-1.82268054534421	0.0689645000104843	0.206913061653921	-4.21135162155868	-0.905776777125175	-0.96049801925847	-14.2649383878381	1.34409438171546e-37	2.02503356186727e-36	-12.8154195176721	LIV DEG
327	ENSG00000224174.2	ENSG00000224174	lincRNA	RP4-798A10.4	NA	0.185874457953636	-4.24037351548634	FALSE	-0.932519084582515	-4.94781640762173	1.02426170269582e-06	NA	5.27567627983529	-0.502035319761197	-1.33624942456511	0.182091457783982	NA	-4.60213293270869	NA	NA	NA	NA	NA	NA	NA
2068	ENSG00000233421.4	ENSG00000233421	lincRNA	RP5-875O13.1	NA	0.754960717692955	0.233112228895381	TRUE	-1.00050541668483	-7.68126333672311	8.25145354549701e-14	3.41670580847503e-13	20.7974972168527	-1.29079705292837	-6.29353455096139	6.92337474664663e-10	9.82979817216843e-08	11.5219754660341	-0.920147598498419	-0.325732616646739	-11.3721645918401	2.24887303622444e-26	1.53001157668917e-25	-10.6262874971236	LIV DEG
144	ENSG00000277344.1	ENSG00000277344	snRNA	RNU1-6P	106480152	0.0119840762516147	-5.96525726004358	FALSE	-0.268186189708291	-2.57715914707344	0.0102444380593886	NA	-3.4012863717319	0.0152438793181834	0.0768100986873174	0.938806145989524	NA	-5.57385637753017	NA	NA	NA	NA	NA	NA	NA
510	ENSG00000268991.2	ENSG00000268991	protein_coding	FAM231B	NA	0.0571556145997612	-4.92537412784302	FALSE	-0.215501345567614	-1.1600853292358	0.246562664722047	NA	-5.66347472459905	0.366356133176857	1.001523381585	0.317070951385296	NA	-4.92562969006376	NA	NA	NA	NA	NA	NA	NA
882	ENSG00000225710.1	ENSG00000225710	unprocessed_pseudogene	RP5-875O13.6	NA	0.0397199710130913	-4.80030233172391	FALSE	-0.224133149259581	-1.14859018141447	0.251269198733346	NA	-5.6377467549116	-0.101248461099851	-0.258172541643909	0.796382760316566	NA	-5.25774201565162	NA	NA	NA	NA	NA	NA	NA
12212	ENSG00000219481.10	ENSG00000219481	protein_coding	NBPF1	55672	6.85125509403254	6.29924136084422	TRUE	0.058509851624237	0.957827070532848	0.338608658438826	0.381915674342307	-7.39289183213999	-0.275177216656168	-2.28554015831966	0.0227098098985467	0.0981725925572674	-4.5480761771066	0.195500032434744	4.34768369566338	4.81715433798651	1.96792156126582e-06	3.64302070488458e-06	4.75669088262871	PM DEG
339	ENSG00000271732.1	ENSG00000271732	lincRNA	RP5-1182A14.5	NA	0.0834112457467023	-5.01750302555218	FALSE	-0.40906579261456	-2.2182572076987	0.0269817054465814	NA	-3.97994575050005	-0.344222331186736	-0.917713063644504	0.359223136656861	NA	-4.99988645833458	NA	NA	NA	NA	NA	NA	NA
3943	ENSG00000215908.9	ENSG00000215908	transcribed_unprocessed_pseudogene	CROCCP2	84809	5.30204408740167	4.22877707129423	TRUE	-0.0422360457153605	-0.578793173010246	0.562986998448834	0.603893618912133	-7.3179123561772	-0.0527347413540837	-0.494717146937321	0.62102278638999	0.781506174650487	-6.48950970404369	-0.0301298237529882	4.44302202736382	-0.701936776077655	0.483071885412292	0.519110924397504	-0.701370406536083	Not DEG
2291	ENSG00000186301.8	ENSG00000186301	unprocessed_pseudogene	MST1P2	11209	1.12429364614234	1.27084329074336	TRUE	-0.24006388889585	-3.32530837849387	0.000947501415001348	0.00158378574860568	-1.55838519946748	0.0380578491086846	0.289959106438727	0.771970876332303	0.879874516780935	-5.98493451071601	-0.154112415263138	0.639039095222687	-3.13859476101235	0.00181841463990001	0.00263823771018218	-3.11839087878545	LIV DEG
817	ENSG00000282143.1	ENSG00000282143	lincRNA	RP1-163M9.8	NA	0.0156685715401301	-5.47850182765058	FALSE	-0.314091593742183	-2.0747513915055	0.0385158719082507	NA	-4.3982824626267	-0.000638374387007445	-0.00209882961580514	0.998326236493452	NA	-5.43681297912518	NA	NA	NA	NA	NA	NA	NA
164	ENSG00000207513.1	ENSG00000207513	snRNA	RNU1-3	26869	12.9078307650135	-1.14688003633887	TRUE	-0.0996758366951201	-0.372178454695267	0.709916240884616	0.741643361773533	-6.52934909634368	0.29252364062262	0.660350056090997	0.509341266998679	0.698776743971431	-5.4216577965627	-0.264130573560231	3.15850054155213	-2.157910097899	0.0315179781050204	0.0401869080800398	-2.15047099236534	LIV DEG
510	ENSG00000237847.2	ENSG00000237847	protein_coding	FAM231A	NA	0.000594899698091113	-6.03242574420343	FALSE	-0.158398748732147	-1.77600970632415	0.0763338697448347	NA	-5.11537165983781	0.288896016938953	1.72415990444168	0.0853132426709482	NA	-4.31483111212089	NA	NA	NA	NA	NA	NA	NA
1351	ENSG00000280114.1	ENSG00000280114	unprocessed_pseudogene	RP5-875O13.7	NA	0.20423333893964	-2.16514071643009	FALSE	-0.127068973541437	-0.835414112636015	0.403879972031102	NA	-6.10805564180115	0.363319321885343	1.23957803637923	0.215728203406399	NA	-4.80878612915721	NA	NA	NA	NA	NA	NA	NA
435	ENSG00000236698.1	ENSG00000236698	processed_pseudogene	EIF1AXP1	280661	8.60412002520187	1.85073098823283	FALSE	-0.0976878685105113	-1.98609311437948	0.0475636090839122	NA	-5.13801790246536	-0.146717468577194	-1.97892184593767	0.0483873849391734	NA	-4.30174602933195	NA	NA	NA	NA	NA	NA	NA
3178	ENSG00000268869.5	ENSG00000268869	transcribed_unprocessed_pseudogene	ESPNP	284729	0.0984212294576019	-2.00896462155014	FALSE	-0.47240373201438	-2.81283202389934	0.00510215666272273	NA	-2.62128610719112	0.175880669650577	0.578638309711413	0.563100616531606	NA	-5.30799408274855	NA	NA	NA	NA	NA	NA	NA
406	ENSG00000279151.1	ENSG00000279151	lincRNA	RP1-163M9.7	NA	0.0180216708910217	-5.74117158540016	FALSE	-0.0940275141748016	-0.685491086769727	0.493348881298918	NA	-6.33973750195388	0.316672401693263	1.17130376408088	0.242049168305014	NA	-4.9356810131406	NA	NA	NA	NA	NA	NA	NA
511	ENSG00000279132.1	ENSG00000279132	protein_coding	FAM231C	NA	0.000971967673963666	-6.02342602290542	FALSE	-0.0604442926363232	-0.653115796848648	0.513979096476624	NA	-6.44604733034981	0.26064589471727	1.51348373673682	0.130805184874809	NA	-4.60499227914367	NA	NA	NA	NA	NA	NA	NA
819	ENSG00000282740.1	ENSG00000282740	lincRNA	RP5-1182A14.7	NA	0.13916558253821	-3.46340754305763	FALSE	-1.31420905153152	-7.48189970755635	3.27877057708684e-13	NA	19.3581677440045	-0.86312802995253	-2.51670653735947	0.0121657607315869	NA	-2.92690629729914	NA	NA	NA	NA	NA	NA	NA
8871	ENSG00000058453.16	ENSG00000058453	protein_coding	CROCC	9696	2.38096076954703	4.19177338647838	TRUE	0.0262293633720302	0.331292421241157	0.74056115535079	0.769893913285467	-7.43164355383346	-0.00342919594354829	-0.0419793588660414	0.966532349260179	0.984258777731736	-6.60155783745951	-0.108965505391075	3.89384643560082	-2.18540114884904	0.0293854865312034	0.0376186391184962	-2.17827611177084	LIV DEG
762	ENSG00000227684.2	ENSG00000227684	transcribed_unprocessed_pseudogene	CROCCP4	100421113	0.115634080975045	-3.81563063347855	FALSE	0.676102795523832	3.59778338758128	0.000352566547717285	NA	-0.0999628587595529	-0.219063197558577	-0.579361544303704	0.562613003332104	NA	-5.13820447492053	NA	NA	NA	NA	NA	NA	NA
164	ENSG00000207389.1	ENSG00000207389	snRNA	RNU1-4	6060	111.436587532512	1.92258592901224	TRUE	-1.29500575770194	-3.94834379494153	8.98767402497118e-05	0.000168215733874427	0.57708440726206	1.28541847059886	2.68589310750799	0.00748052036077679	0.0446656529021262	-2.76704950792288	-0.387127997416391	-0.41104359671948	-3.151478894044	0.00174491817594589	0.00253568677704119	-3.13052891986142	LIV DEG
5180	ENSG00000186715.10	ENSG00000186715	transcribed_unprocessed_pseudogene	MST1L	11223	0.222397188813268	-0.0732490839858197	TRUE	-0.646699506891079	-4.50775720529084	8.15264602263314e-06	1.68509259021792e-05	3.09085236506504	-0.659066668616182	-2.29689771172697	0.0220478562616201	0.0962211517039446	-3.38744023929076	-0.333284264136475	-0.934761660119509	-3.55645818353459	0.000422884631502111	0.000649564004440765	-3.52537441567711	LIV DEG
837	ENSG00000223643.6	ENSG00000223643	lincRNA	RP11-108M9.1	NA	0.00931629483420949	-5.76000630909358	FALSE	-0.175784370345874	-1.22693917933517	0.220417610919669	NA	-5.84410890740378	0.12540047366875	0.465876506538189	0.641512080794489	NA	-5.43910516899656	NA	NA	NA	NA	NA	NA	NA
882	ENSG00000230239.1	ENSG00000230239	lincRNA	RP11-108M9.2	NA	0.0394380819965962	-4.84620505894436	FALSE	-0.0947426705102611	-0.472135208908958	0.637034394101819	NA	-6.16028606491815	0.327022333690994	0.82510265722066	0.409717076928089	NA	-5.02897258639068	NA	NA	NA	NA	NA	NA	NA
73	ENSG00000263811.1	ENSG00000263811	miRNA	MIR3675	100500876	0.049905990172558	-5.86074170461308	FALSE	-0.212111476232182	-1.82470917291991	0.0686360586599786	NA	-4.98127276683097	0.00190956176500043	0.0085700854412223	0.993165652534884	NA	-5.55532734857471	NA	NA	NA	NA	NA	NA	NA
2963	ENSG00000228549.3	ENSG00000228549	lincRNA	RP11-108M9.3	NA	0.55074862891533	0.172776667398769	TRUE	-1.19530873594168	-8.07702824504377	4.91961082801496e-15	2.26642785423903e-14	23.5433255438034	-1.54375370377478	-6.69835800511713	5.82880921316001e-11	1.24553998893333e-08	13.6750639412071	-0.835244012317019	0.196700373489712	-9.5559281107091	9.02844320419535e-20	3.99448606795023e-19	-9.10005700246793	LIV DEG
144	ENSG00000277234.1	ENSG00000277234	snRNA	RNU1-5P	107105261	0	-6.05392717347678	FALSE	-0.152887514971211	-1.77178663803609	0.0770334299130336	NA	-5.12896206190441	0.195218323272989	1.21646857861348	0.224395419341199	NA	-4.96138680449924	NA	NA	NA	NA	NA	NA	NA
508	ENSG00000238142.1	ENSG00000238142	lincRNA	RP11-108M9.4	NA	5.02833664126847	1.20244517611303	TRUE	-0.396683179312796	-3.91958019746658	0.000100946436002619	0.000187936447560979	0.542687459722167	-0.409010359560139	-2.24183163677868	0.0254215039706153	0.105732295238723	-3.65406198787252	-0.362698902684655	0.870968151269821	-5.2355150698042	2.55081968546114e-07	5.03806681531419e-07	-5.15393090050445	LIV DEG
508	ENSG00000235241.1	ENSG00000235241	processed_pseudogene	RP11-108M9.5	NA	0.0322256664946313	-5.36805366071368	FALSE	-0.246300869151608	-1.43569353647334	0.151709166857976	NA	-5.41996263633709	0.0701718418047366	0.21782186633988	0.827659096621297	NA	-5.40120713136638	NA	NA	NA	NA	NA	NA	NA
164	ENSG00000207005.1	ENSG00000207005	snRNA	RNU1-2	26870	102.559686546621	1.52337883628545	TRUE	-0.652577663585616	-2.12336670954697	0.0342091586961404	0.0467563478625695	-4.78436931595685	0.406841087396318	0.729572260746443	0.466002257651744	0.664382222117678	-5.86373202622093	-0.360156150319017	1.10586351928394	-3.99763902587877	7.72073947411315e-05	0.000126199908221848	-3.95290717265452	LIV DEG
438	ENSG00000272426.1	ENSG00000272426	lincRNA	RP11-108M9.6	NA	0.906230872231777	-1.51903201666885	FALSE	0.00912034401557057	0.069708218189105	0.944453516907682	NA	-6.55560655647016	-0.49759043755901	-2.11172893871463	0.0352181627693955	NA	-3.64653428555829	NA	NA	NA	NA	NA	NA	NA
2915	ENSG00000117122.13	ENSG00000117122	protein_coding	MFAP2	4237	0.0481262551772239	-3.9692750994685	FALSE	-0.203793143025187	-0.787483754470391	0.431368472599209	NA	-5.9449729244578	-0.430467809521828	-0.899171634825645	0.369005390200958	NA	-4.96925247659397	NA	NA	NA	NA	NA	NA	NA
636	ENSG00000226526.1	ENSG00000226526	antisense	RP1-37C10.3	NA	0.0922681412136065	-4.41170578486367	FALSE	-0.50655664957479	-2.41958935835455	0.0158904924457802	NA	-3.45467352517479	-0.479560128122396	-1.28355665060718	0.199907218365218	NA	-4.68602020257455	NA	NA	NA	NA	NA	NA	NA
5253	ENSG00000159363.17	ENSG00000159363	protein_coding	ATP13A2	23400	10.782553783881	5.56133208099826	TRUE	0.123963752115258	1.83315022102443	0.067369187439811	0.0879098914562795	-6.08955758477957	-0.418308704307728	-5.66718194910853	2.48753788874036e-08	1.9915466249941e-06	8.4460326631469	0.243774208375385	5.27601493602529	6.16279445623688	1.70643165993273e-09	3.94472154745641e-09	6.02353975906183	PM DEG
2462	ENSG00000117118.9	ENSG00000117118	protein_coding	SDHB	6390	14.9963697053871	5.17621173554531	TRUE	-0.190258520015651	-5.27253492858844	1.99890683318329e-07	4.81134077323843e-07	5.88549217179903	-0.048569628512013	-1.2452465982788	0.213639640941369	0.428068441382332	-6.10613149457976	-0.145657501886619	4.86640558473582	-8.03588963070268	8.54699087423764e-15	2.77982783469831e-14	-7.75919535659479	LIV DEG
5984	ENSG00000117115.12	ENSG00000117115	protein_coding	PADI2	11240	18.2881376762848	6.38332706587225	TRUE	0.477478064423929	6.03307243452177	3.11516870233272e-09	8.79036866718003e-09	9.69750268777332	-0.196812143146416	-1.67810383136629	0.0939680607891243	0.254238946923382	-5.85635769231266	0.462278936438677	6.06535958712597	8.48779017654231	3.34288968126941e-16	1.19286521943368e-15	8.16026550050453	PM DEG
4676	ENSG00000204362.6	ENSG00000204362	lincRNA	RP11-380J14.1	NA	0.000390932930154503	-5.98116755048456	FALSE	-0.0799137347599237	-0.761123438071021	0.446938886538701	NA	-6.36539075222734	0.327507930757486	1.68540057872784	0.0925515769860477	NA	-4.36020695998175	NA	NA	NA	NA	NA	NA	NA
1228	ENSG00000282843.1	ENSG00000282843	lincRNA	RP11-380J14.4	NA	0.00112162941597407	-6.00482514596712	FALSE	-0.0210876287177037	-0.207461710804302	0.835732991944167	NA	-6.63050368045657	0.53755789330427	2.85820001336821	0.00444296588989107	NA	-2.09052269273128	NA	NA	NA	NA	NA	NA	NA
4903	ENSG00000142623.9	ENSG00000142623	protein_coding	PADI1	29943	0.0230446679755602	-4.03394590527751	FALSE	0.279746739223854	1.25257002598934	0.210942426667658	NA	-5.5484080079112	0.680213863568313	1.59102578610262	0.112252329145976	NA	-4.34999040946405	NA	NA	NA	NA	NA	NA	NA
3189	ENSG00000142619.4	ENSG00000142619	protein_coding	PADI3	51702	0.00044917660967149	-6.00953781796765	FALSE	-0.104874903191585	-1.07754097000153	0.281753524738833	NA	-6.0862068357516	0.230430710309499	1.27876420981356	0.201588821699645	NA	-4.88615665757188	NA	NA	NA	NA	NA	NA	NA
87	ENSG00000266634.1	ENSG00000266634	miRNA	MIR3972	100616188	0	-6.05392717347678	FALSE	-0.152887514971211	-1.77178663803609	0.0770334299130336	NA	-5.12896206190441	0.195218323272989	1.21646857861348	0.224395419341199	NA	-4.96138680449924	NA	NA	NA	NA	NA	NA	NA
2971	ENSG00000159339.13	ENSG00000159339	protein_coding	PADI4	23569	0.166810287928293	-1.82563983802606	TRUE	0.184329053070422	0.86568323086323	0.387075300101364	0.431158480409581	-6.18841725337253	-0.171412747263991	-0.413609661819761	0.679341978833381	0.820664662072874	-5.47717756159768	0.311200126976115	-2.1233870277078	2.06218487758218	0.0398404582250715	0.0501482612112766	2.05539924651041	Not DEG
189	ENSG00000280226.1	ENSG00000280226	protein_coding	AC004824.1	NA	0.0406026273082592	-5.66891088254002	FALSE	-0.141270434836048	-1.05677719424573	0.291118960202433	NA	-5.98922822913422	0.233231438845772	0.901966320519604	0.367520399577438	NA	-5.16835719229625	NA	NA	NA	NA	NA	NA	NA
2396	ENSG00000276747.1	ENSG00000276747	protein_coding	PADI6	353238	0.00195164226275358	-5.86747090474982	FALSE	-0.228435531750839	-1.98597722660948	0.0475765183132018	NA	-4.69355892071867	0.297508726209237	1.32437156080814	0.186000544985213	NA	-4.81079765837033	NA	NA	NA	NA	NA	NA	NA
311	ENSG00000227751.1	ENSG00000227751	antisense	RP1-20B21.4	NA	0.0511810215842481	-5.44664021837453	FALSE	-0.2206116857625	-1.33088409380442	0.183828204615044	NA	-5.60127072728138	0.0295182308874412	0.0992980721406598	0.920942448557312	NA	-5.443408254311	NA	NA	NA	NA	NA	NA	NA
4126	ENSG00000179051.13	ENSG00000179051	protein_coding	RCC2	55920	11.5229549444144	5.54536483622574	TRUE	0.21970306931999	5.89466761385531	6.87495479296745e-09	1.87736760869016e-08	9.07645423025772	-0.238073507534705	-4.16354574163832	3.70574592927577e-05	0.000831336745851844	1.50629532679413	0.0826276306556331	5.22472953786035	3.05581209248234	0.0024147536337901	0.00346210701570901	3.03382387053084	PM DEG
7817	ENSG00000074964.16	ENSG00000074964	protein_coding	ARHGEF10L	55160	3.2999125641816	4.6036112619964	TRUE	0.0864131542735638	1.60368628549491	0.109408933127747	0.135559680234127	-6.27373458779531	-0.0763866675937536	-1.15601928182239	0.248239783691322	0.457239339805243	-6.05468164947536	0.0910530693624713	4.28216231245345	2.86496464153727	0.00437980600370023	0.00611375591264303	2.84942696593048	PM DEG
610	ENSG00000236648.1	ENSG00000236648	lincRNA	RP11-473A10.2	NA	0.00531945600151251	-5.8857515812758	FALSE	-0.111449921012694	-1.00534001144074	0.315215007733551	NA	-6.13087397649506	0.465873126116822	2.19627301812435	0.0285428489570239	NA	-3.50524631025964	NA	NA	NA	NA	NA	NA	NA
1864	ENSG00000117148.7	ENSG00000117148	protein_coding	ACTL8	81569	0.0378013507456335	-4.07178281836398	FALSE	-0.851609107680677	-4.44433310552785	1.08467962653111e-05	NA	3.07877099381643	0.443882121355542	1.25340198137176	0.210660550819916	NA	-4.71000125058648	NA	NA	NA	NA	NA	NA	NA
2471	ENSG00000261781.1	ENSG00000261781	lincRNA	RP11-174G17.2	NA	0.145574987308384	-1.92866508676932	FALSE	0.410048210373293	2.16743442785179	0.0306687229612949	NA	-4.22158125433752	0.211341527437521	0.604117273044808	0.546046846952234	NA	-5.33715733229551	NA	NA	NA	NA	NA	NA	NA
3085	ENSG00000117154.11	ENSG00000117154	protein_coding	IGSF21	84966	6.72464463931663	4.15155026169378	TRUE	0.024255628376983	0.363270619015339	0.716554873791564	0.747692530090783	-7.43738859492248	-0.205236979207393	-2.10733577604126	0.0355988557650635	0.132938004185334	-4.47892295374933	0.07421424367437	3.82797161870352	1.92934911842482	0.0542445017457174	0.0671422733147546	1.92487896752286	Not DEG
6473	ENSG00000280222.1	ENSG00000280222	TEC	RP11-174G17.3	NA	1.22854566238014	2.77070200256582	TRUE	0.0818911898794782	1.07549009050653	0.28266933732149	0.323989263208329	-6.69242617249071	0.136229900448927	1.03575122678454	0.300831978176711	0.513722961120727	-5.80853125255337	0.129903665253248	2.44740532146013	2.62023474940474	0.00912041205305764	0.0123217256630387	2.60750731964969	PM DEG
430	ENSG00000230035.2	ENSG00000230035	antisense	RP11-174G17	NA	0.0136936461552301	-5.77780762027302	FALSE	-0.186130897701705	-1.42421013619316	0.155003765065488	NA	-5.58566766631733	0.11861128569021	0.472684446548524	0.636649980569786	NA	-5.43893770105575	NA	NA	NA	NA	NA	NA	NA
491	ENSG00000225387.1	ENSG00000225387	lincRNA	RP11-422P22.1	NA	0.167985397545212	-3.859218757335	FALSE	0.646994426646277	3.60299271660323	0.000345747590771506	NA	-0.0911885611267147	-0.361973295647002	-1.04553032864657	0.296296331262197	NA	-4.87589189909811	NA	NA	NA	NA	NA	NA	NA
5145	ENSG00000179023.8	ENSG00000179023	protein_coding	KLHDC7A	127707	0.0562878775508703	-4.02442450043755	FALSE	-0.297539217237049	-0.995748405476612	0.319849664171803	NA	-5.81902185758625	-0.0786233386050955	-0.133059228177533	0.894201473540344	NA	-5.29453225204096	NA	NA	NA	NA	NA	NA	NA
266	ENSG00000235282.3	ENSG00000235282	processed_pseudogene	DYNLL1P3	391012	0	-6.05392717347678	FALSE	-0.152887514971211	-1.77178663803609	0.0770334299130336	NA	-5.12896206190441	0.195218323272989	1.21646857861348	0.224395419341199	NA	-4.96138680449924	NA	NA	NA	NA	NA	NA	NA
223	ENSG00000225478.2	ENSG00000225478	processed_pseudogene	RP1-8B22.2	NA	0.000891990357620307	-6.04471227521678	FALSE	-0.178685408378277	-2.04768265291943	0.0411082720755191	NA	-4.61209799140801	0.201153989084645	1.23076169544409	0.21900580042806	NA	-4.94554550762727	NA	NA	NA	NA	NA	NA	NA
6313	ENSG00000009709.11	ENSG00000009709	protein_coding	PAX7	5081	0.375230378241152	0.493534731087285	TRUE	0.173555856585668	1.47953073325939	0.139622549780725	0.170233130114186	-5.88475197820662	-0.648418276666618	-3.33080977416481	0.000931679928595468	0.00977663139357	-0.844819098805701	0.329961409177565	0.170873580117728	4.46419649321514	1.09878363916291e-05	1.92565281760143e-05	4.39676070996715	PM DEG
2542	ENSG00000179002.5	ENSG00000179002	protein_coding	TAS1R2	80834	0.00040718058948009	-6.01057843255643	FALSE	-0.19910690264829	-2.06416525771283	0.0395126319449533	NA	-4.57070404601662	0.149839502862645	0.835250095139168	0.403986272954158	NA	-5.2874924964039	NA	NA	NA	NA	NA	NA	NA
4369	ENSG00000255275.3	ENSG00000255275	protein_coding	RP13-279N23.2	NA	0.0104075876604689	-4.52058394517179	TRUE	-0.102508141629365	-0.53329571058164	0.594063705925064	0.633438392078867	-6.10382194361838	-0.635804609106447	-1.68659931913757	0.0923205243074368	0.251615652115927	-4.2128795523034	-0.0297241922690093	3.98973487300233	-0.878144393424157	0.380351563079524	0.416906782208203	-0.877248711864309	Not DEG
3689	ENSG00000159423.16	ENSG00000159423	protein_coding	ALDH4A1	8659	5.37397501521292	4.2169747058328	TRUE	-0.259922179511768	-3.64343807792835	0.00029686334630797	0.000525535070388711	-0.923793190875903	-0.322168213184665	-3.13693408397189	0.00181054770264694	0.0162918488513382	-1.83059338349387	-0.134237963161853	4.61469154789584	-2.86368858481954	0.00439820664462533	0.00613706551154266	-2.84809302482375	LIV DEG
74	ENSG00000265606.1	ENSG00000265606	miRNA	MIR4695	100616120	0	-6.05392717347678	FALSE	-0.152887514971211	-1.77178663803609	0.0770334299130336	NA	-5.12896206190441	0.195218323272989	1.21646857861348	0.224395419341199	NA	-4.96138680449924	NA	NA	NA	NA	NA	NA	NA
78	ENSG00000221662.1	ENSG00000221662	miRNA	MIR1290	100302276	0.419470119799069	-4.8443760113119	FALSE	0.288168705965813	1.57526093819698	0.115822959754734	NA	-5.09397728818429	0.0634403288535801	0.176562882959324	0.859925114523472	NA	-5.27517652611652	NA	NA	NA	NA	NA	NA	NA
6188	ENSG00000169991.10	ENSG00000169991	protein_coding	IFFO2	126917	4.26423204675868	4.69174993939023	TRUE	0.337988442820664	9.45102967425118	1.25491483650862e-19	8.50615936121108e-19	33.5164012354741	-0.0581978798696533	-0.959093470470116	0.337987324040817	0.550364923426797	-6.29349053860094	0.21672155552579	4.67940903520165	9.02514922466699	6.74054595853525e-18	2.67630229056543e-17	8.6192306480666	PM DEG
3402	ENSG00000272084.1	ENSG00000272084	3prime_overlapping_ncRNA	RP5-1126H10.2	NA	0.556409929551927	0.817405756462046	TRUE	0.075266663938288	1.32052302676656	0.187259079088959	0.222338451726714	-6.08383826329642	-0.106556969698357	-1.0559636275083	0.291508120730282	0.504780211303357	-5.43234138478803	0.12579563292655	3.17388558703086	6.12556918331438	2.18706864412272e-09	5.01933065827889e-09	5.98326621776436	PM DEG
24675	ENSG00000127481.14	ENSG00000127481	protein_coding	UBR4	23352	14.4203877380196	8.42158403641603	TRUE	0.348307070152807	10.7347674231393	2.36729232962207e-24	2.45490535456641e-23	43.6310759140965	-0.001813467361871	-0.0429827474917123	0.965732894837115	0.983776154007761	-7.82213822575331	0.29578602994801	8.13834800282566	15.0986714307851	9.64659462167431e-43	2.18309701506196e-41	13.7037104534492	PM DEG
507	ENSG00000230424.1	ENSG00000230424	antisense	RP1-43E13.2	NA	1.91036766062113	-0.205655155221093	TRUE	0.024422290562024	0.301729744807141	0.762982403963679	0.790600154577372	-6.70544266908218	0.00578986058914564	0.0397188029480926	0.968333579821645	0.985476349695815	-5.74584386033114	-0.0209717622958687	-0.481972299311846	-0.45171183446666	0.651669247515337	0.68235718565455	-0.451444457639192	Not DEG
10650	ENSG00000127463.13	ENSG00000127463	protein_coding	EMC1	23065	7.09267529743448	6.14625957464501	TRUE	0.31015401760153	7.20548825154093	2.1200488528979e-12	7.83262897014583e-12	16.8681429647003	-0.148486857562695	-3.40652031119975	0.000712401301694959	0.00796298072326259	-1.43340354642613	0.33621212104382	5.8252809750434	12.9174176610672	9.21693264424057e-33	9.84246484492324e-32	11.9208446536973	PM DEG
2822	ENSG00000053372.4	ENSG00000053372	protein_coding	MRTO4	51154	8.78232707086023	4.5779706720316	TRUE	-0.409115057840281	-11.6902684228069	4.18174955585827e-28	6.1263789372702e-27	52.8619270556728	-0.0783153130981932	-1.68252773113864	0.0931072033357415	0.252977509191833	-5.34046272294942	-0.278610368953173	4.28797676881553	-12.1110366823581	3.28598776730652e-29	2.73728011036848e-28	-11.2190996536983	LIV DEG
2768	ENSG00000211454.13	ENSG00000211454	polymorphic_pseudogene	AKR7L	246181	0.783902804872383	1.03281317810739	TRUE	-0.0691004448329369	-1.23312710020257	0.218102500668176	0.255720135323132	-6.21904280328489	0.273653211256267	2.72273969625221	0.00670648226067902	0.0414235422553766	-2.52675472578691	-0.0563663510633259	0.79689248446356	-1.48645986400178	0.137959348967503	0.161845272471094	-1.48343321168786	Not DEG
1710	ENSG00000162482.4	ENSG00000162482	protein_coding	AKR7A3	22977	1.49719948291483	1.28004914995173	TRUE	-0.428450945255968	-7.48786243408827	3.14749630576594e-13	1.24644860255482e-12	19.4066852190044	-0.0141967076631957	-0.149770255815872	0.881007850712771	0.939510842255927	-6.01286884775812	-0.478042053967986	0.778709950644312	-13.0063778158986	1.34072641099973e-32	1.41633866708882e-31	-11.88958403415	LIV DEG
525	ENSG00000270728.1	ENSG00000270728	processed_pseudogene	RP4-657E11.10	NA	0.0709088182732609	-4.63878609057128	FALSE	-0.446036414042614	-2.54093832922649	0.0113539252485072	NA	-3.18506584963077	0.00504792733048105	0.0142869671823845	0.988606885215314	NA	-5.26444016014555	NA	NA	NA	NA	NA	NA	NA
1781	ENSG00000053371.12	ENSG00000053371	protein_coding	AKR7A2	8574	11.1409993814464	4.26113522278571	TRUE	-0.188454837185236	-4.42745182427956	1.16965318833837e-05	2.38772683579062e-05	2.13045194254478	-0.0315501583446412	-0.593086764649029	0.553398265730784	0.733127411770995	-6.46670168715472	-0.09373917841412	3.95357830744873	-4.24070943807866	2.78761112655821e-05	4.7179822203776e-05	-4.19015732135886	LIV DEG
107	ENSG00000200403.1	ENSG00000200403	snRNA	RNU6-1099P	106481526	2.29981571472948	-2.15629344207964	FALSE	0.192654986818172	1.63340460568033	0.103007697752743	NA	-5.16814628143564	-0.0632615312054848	-0.280084774329835	0.779531334341493	NA	-5.40084480238859	NA	NA	NA	NA	NA	NA	NA
2686	ENSG00000040487.12	ENSG00000040487	protein_coding	PQLC2	NA	2.08704463068141	2.42831515660751	TRUE	-0.0369402334401623	-0.77295137320178	0.439913076954712	0.483849492720023	-6.89438693330467	-0.106056717220177	-1.54117864052676	0.123922482493714	0.305189769168163	-5.10655616719947	-0.0679051155378001	2.10886198837235	-2.32581142472523	0.0205407451254673	0.0267484664011969	-2.31632106311613	LIV DEG
3238	ENSG00000077549.17	ENSG00000077549	protein_coding	CAPZB	832	12.8906571059321	5.3437134742764	TRUE	0.104426040595557	2.5775865220902	0.0102319461236555	0.0150851502018211	-4.38087244716392	-0.23492452635582	-5.00407950907943	7.85272914082168e-07	3.72476423708706e-05	5.20013035391838	0.0854259877009297	5.05127291868135	3.36903029478777	0.000821664380040566	0.00123022206658669	3.34539170913319	PM DEG
288	ENSG00000240490.3	ENSG00000240490	misc_RNA	RN7SL277P	106479323	0.00266405199040156	-6.01256771978775	FALSE	-0.0958626635504568	-1.03673752195434	0.300354764574835	NA	-6.12823928496534	0.380293648200192	2.23758005633789	0.0256996941945213	NA	-3.43791389441156	NA	NA	NA	NA	NA	NA	NA
141	ENSG00000201609.1	ENSG00000201609	snRNA	RNU4-28P	106479570	0.339329839862043	-4.590405218019	FALSE	-0.941330887519668	-5.09523020198064	4.93105855181813e-07	NA	5.95217278768549	0.344451564194843	0.955564692235928	0.339766052161798	NA	-4.93645143244489	NA	NA	NA	NA	NA	NA	NA
207	ENSG00000235185.1	ENSG00000235185	antisense	RP5-1056L3.1	NA	0.51174004954359	-3.39197717408478	FALSE	-0.355652199453904	-2.15084255786941	0.03196284382904	NA	-4.05839080597858	-0.280300143222438	-0.841292619566281	0.400596713043632	NA	-5.01144153425844	NA	NA	NA	NA	NA	NA	NA
5227	ENSG00000173436.13	ENSG00000173436	protein_coding	MINOS1	NA	6.27029975186607	4.97693240115685	TRUE	-0.407502191700174	-9.08261604496905	2.39877932929641e-18	1.45404517797322e-17	30.5761672332962	-0.0709843214167085	-1.38297093831426	0.167307194650664	0.369259224235967	-5.87795096169279	-0.308752188850373	5.2157447915034	-13.4544954556673	6.39236420312531e-35	7.87578585049067e-34	-12.3281162677316	LIV DEG
2493	ENSG00000270136.5	ENSG00000270136	protein_coding	MINOS1-NBL1	NA	0.00449267148574347	-5.55792658749954	TRUE	-0.151923621358713	-1.00204670676198	0.316801315961387	0.359603575637878	-6.00618597145399	0.201346244100663	0.703265893501448	0.482225957140445	0.678245470600766	-5.26007193233231	-0.334158039289268	5.0033454956703	-12.7528037307153	5.50519695004039e-32	5.58129971949971e-31	-11.7710243136376	LIV DEG
455	ENSG00000226396.1	ENSG00000226396	processed_pseudogene	RP5-1056L3.3	NA	2.32587315476762	0.0153574004621358	TRUE	0.135542312510054	2.12437770705032	0.0341241663548757	0.0466522385444872	-4.5816035684984	0.124179041998204	1.02872124282585	0.304121077499169	0.516746095666836	-5.30872521683732	-0.0290259045154405	-0.228487327684615	-0.731582006785145	0.464759745591116	0.501200134376622	-0.731031773580065	Not DEG
3465	ENSG00000158747.13	ENSG00000158747	protein_coding	NBL1	4681	2.70106410549245	3.06489985784925	TRUE	-0.355808936940701	-4.9424882969454	1.05133019840642e-06	2.37352387927749e-06	4.59640322942556	0.0435563635462878	0.490938744908868	0.62369080919639	0.782944402358748	-6.29477020336844	-0.324923931284078	5.63747537578528	-9.96173802379578	3.70181716878211e-21	1.79855078868113e-20	-9.44073268938812	LIV DEG
1984	ENSG00000158748.3	ENSG00000158748	protein_coding	HTR6	3362	0.353230426134029	-1.07847470172977	TRUE	-0.902638076257943	-7.09539495058812	4.39143241251909e-12	1.56926947106151e-11	16.973416682747	-0.674772742635362	-3.29098616932316	0.00107077307644846	0.0108668173799832	-0.940352388789456	-0.277550550721956	0.120847529112474	-4.38986919728595	1.38823805874669e-05	2.41318740165391e-05	-4.34571328363871	LIV DEG
4054	ENSG00000162542.13	ENSG00000162542	protein_coding	TMCO4	255104	0.496641230933958	0.887049516348968	TRUE	0.200760756202998	2.69188558702883	0.00734093816124995	0.0110312222475666	-3.36837308801911	0.105309397089657	0.949511590824502	0.342831192635587	0.554991546324724	-5.53897841260282	0.160260748682054	0.568440227607837	3.25955499085617	0.00120986777643373	0.00178392212520573	3.23654351721881	PM DEG
1250	ENSG00000178828.6	ENSG00000178828	protein_coding	RNF186	54546	0.000382381478723388	-6.03620003214937	FALSE	-0.207603547669964	-2.25463251705354	0.0245843650538431	NA	-4.17531911860295	0.123963619220788	0.725503500440891	0.468491500753148	NA	-5.36912417767433	NA	NA	NA	NA	NA	NA	NA
447	ENSG00000235434.1	ENSG00000235434	antisense	RP11-91K11.2	NA	0.0011499908167882	-6.02391350113603	FALSE	-0.160671873119832	-1.76300072883476	0.0785056296704958	NA	-5.13764800428241	0.16827406124092	0.996672021863837	0.319418434497426	NA	-5.16616488047784	NA	NA	NA	NA	NA	NA	NA
6767	ENSG00000169914.5	ENSG00000169914	protein_coding	OTUD3	23252	7.47062105621829	5.5742326059284	TRUE	-0.204878744618783	-4.67459095498123	3.78499268178254e-06	8.08558216531452e-06	2.96490646735067	0.0166582945981262	0.234025280521579	0.815063650054598	0.90436753996145	-6.94190416797447	-0.0554786317546694	5.24839888467126	-1.9172759667139	0.0558242530502547	0.0690068400606937	-1.91240511021008	Not DEG
785	ENSG00000188784.4	ENSG00000188784	protein_coding	PLA2G2E	30814	0.00108375493401337	-6.01348555194235	FALSE	-0.198261311343014	-2.09472309423333	0.036693685817483	NA	-4.5088039850266	0.204938455285882	1.16832216186669	0.243248161343172	NA	-5.00281493631234	NA	NA	NA	NA	NA	NA	NA
301	ENSG00000242688.3	ENSG00000242688	misc_RNA	RN7SL304P	106479333	0.00700033719464226	-5.94232760287456	FALSE	-0.217294829121616	-2.03133557597055	0.0427445419427858	NA	-4.61836468048186	0.009680932136376	0.0471365009527839	0.962423749504062	NA	-5.57018234782321	NA	NA	NA	NA	NA	NA	NA
1685	ENSG00000188257.10	ENSG00000188257	protein_coding	PLA2G2A	5320	0.00619894700245888	-5.72565573487253	FALSE	0.194935288389395	1.33031310877375	0.184016051653535	NA	-5.67144866546726	0.559645837026843	2.09861381600025	0.0363651078463044	NA	-3.66987531246127	NA	NA	NA	NA	NA	NA	NA
2607	ENSG00000127472.10	ENSG00000127472	protein_coding	PLA2G5	5322	0.946640804711293	0.925334807669495	TRUE	-1.56617916239577	-13.8145444006235	4.78763897988177e-37	1.6257223534414e-35	73.2688735940867	-0.837092057978195	-4.50713958976453	8.23763484299282e-06	0.0002511054252212	3.35107441280459	-1.24981968069908	0.665732589558067	-15.0894220358197	1.18150275959276e-40	2.27823638179942e-39	-13.3501880544347	LIV DEG
2681	ENSG00000117215.14	ENSG00000117215	protein_coding	PLA2G2D	26279	0.00600898502579554	-5.41695207579145	FALSE	-0.376866108215362	-2.3549045316259	0.0189094985925189	NA	-3.77664074377585	0.303769965374752	0.979600496861084	0.327769491411653	NA	-5.03114363354775	NA	NA	NA	NA	NA	NA	NA
6440	ENSG00000158786.4	ENSG00000158786	protein_coding	PLA2G2F	64600	0.000597244680180085	-5.94988816224065	FALSE	-0.265774673636541	-2.43019894948063	0.0154381681937099	NA	-3.75554428603455	0.17386678699388	0.866738243319591	0.386512060587368	NA	-5.25579711717205	NA	NA	NA	NA	NA	NA	NA
2639	ENSG00000227066.1	ENSG00000227066	lincRNA	RP3-340N1.2	NA	0.0514320584818053	-3.60683493445096	FALSE	0.473356086101419	1.9612144186145	0.0504035370583017	NA	-4.44235896155397	0.167283688220889	0.358185385823241	0.720359707515354	NA	-5.25221228446743	NA	NA	NA	NA	NA	NA	NA
3298	ENSG00000187980.6	ENSG00000187980	protein_coding	PLA2G2C	391013	0.0796156849527448	-2.23084030852006	FALSE	-0.072079121455773	-0.5062408767688	0.612908668059906	NA	-6.33437669362892	-0.275865712622244	-1.04905122807606	0.294674598533602	NA	-4.98749753783693	NA	NA	NA	NA	NA	NA	NA
510	ENSG00000225986.1	ENSG00000225986	antisense	UBXN10-AS1	NA	1.2537472255409	-0.853922650073118	FALSE	-0.470425980953827	-4.59583183148092	5.45316928988118e-06	NA	3.53254515990072	-0.149900926313255	-0.839248893298272	0.401741220417256	NA	-5.36590589579429	NA	NA	NA	NA	NA	NA	NA
5571	ENSG00000162543.5	ENSG00000162543	protein_coding	UBXN10	127733	2.57087595656866	3.33188837191476	TRUE	0.103618832584696	1.44136402348253	0.150102154719321	0.18193027862308	-6.3739476624761	0.0584986643998789	0.448289533686214	0.654143526692899	0.803805674221344	-6.45641719120662	0.248379072747597	3.01350622626057	4.93756424529846	1.08554825066179e-06	2.04865983976516e-06	4.87546066808561	PM DEG
480	ENSG00000228105.1	ENSG00000228105	lincRNA	RP3-340N1.6	NA	0.00507237178422567	-5.91748223957926	FALSE	-0.363466178855769	-3.47297691176165	0.0005589681545858	NA	-0.771270312925376	-0.0151039640660517	-0.0729968101881045	0.941838611204804	NA	-5.56515595180384	NA	NA	NA	NA	NA	NA	NA
6377	ENSG00000158816.15	ENSG00000158816	protein_coding	VWA5B1	127731	0.0576505460855322	-1.95267824994027	FALSE	0.608337462438168	4.11817007298166	4.46179650779449e-05	NA	1.64477137863446	0.429383198270529	1.58835141648697	0.112855553352205	NA	-4.4451141596713	NA	NA	NA	NA	NA	NA	NA
229	ENSG00000226664.1	ENSG00000226664	antisense	RP4-745E8.2	NA	0.0163803831384743	-5.8744564635221	FALSE	-0.0526120623574657	-0.445083529338717	0.656450258394097	NA	-6.51427077290637	0.34452068848462	1.55589560411166	0.120382182713165	NA	-4.52137645117107	NA	NA	NA	NA	NA	NA	NA
3394	ENSG00000236963.6	ENSG00000236963	lincRNA	LINC01141	339505	1.01594725395988	1.66157722278625	TRUE	0.0336088589105977	0.361709260018397	0.717720721641157	0.748652874814493	-6.99890706643565	0.493444259727035	3.23773371488317	0.0012869679497273	0.0125061125293895	-1.16925440600287	-0.164860261524387	1.36119973638457	-2.53549578013259	0.0116115398716251	0.015524389143654	-2.52373507233817	LIV DEG
376	ENSG00000226487.1	ENSG00000226487	lincRNA	RP4-749H3.2	NA	0.385353379478924	-2.96635042510428	FALSE	0.0546149440771817	0.329082997264804	0.742229498084343	NA	-6.28719268658406	0.262245910434747	0.808295044631682	0.419315215215634	NA	-5.08011267886177	NA	NA	NA	NA	NA	NA	NA
2615	ENSG00000162545.5	ENSG00000162545	protein_coding	CAMK2N1	55450	85.5831778586305	7.71523838311966	TRUE	-0.00880390151382627	-0.197455975394533	0.843550243933532	0.863677543820243	-8.15272698309909	-0.0910298905817859	-1.15828663511167	0.24731449229836	0.45618084266909	-6.92171317756732	-0.0583663912422375	7.3872863756125	-1.73528702238236	0.0834097072489566	0.100813911526881	-1.73123585259077	Not DEG
2438	ENSG00000090432.6	ENSG00000090432	protein_coding	MUL1	79594	6.37801215246889	3.93662804057267	TRUE	-0.0696970602464319	-2.01932695396871	0.0439814522687223	0.0590935295487343	-5.4045462195766	-0.235298463859558	-4.46918745572254	9.77398405856833e-06	0.000289186898963654	3.03804830625212	-0.0278914556563797	3.62216961345626	-1.42882027707333	0.153672721054889	0.179326284790859	-1.42667803028052	Not DEG
763	ENSG00000215520.3	ENSG00000215520	processed_pseudogene	RPS4XP4	441878	0.0574968078459284	-4.51690134699989	FALSE	-0.252134069622148	-1.38458007804388	0.166792846258456	NA	-5.34367874737518	0.284174652775677	0.77929193054294	0.436186097661473	NA	-5.03038936206073	NA	NA	NA	NA	NA	NA	NA
2572	ENSG00000183114.7	ENSG00000183114	protein_coding	FAM43B	163933	1.25814350305906	1.41170136626047	TRUE	0.683026914707441	7.68767215616781	7.88987282027676e-14	3.27018533528516e-13	20.7252928934014	-0.303927913593414	-2.19347547959056	0.0287448688314649	0.114713771011062	-3.83042516637106	0.76388521956746	1.09127627692142	12.7710008860879	1.3366187964503e-31	1.31683732519135e-30	11.6959632749411	PM DEG
963	ENSG00000158825.5	ENSG00000158825	protein_coding	CDA	978	0.237935556341277	-2.43826922388709	FALSE	1.04524230765543	6.73722369167827	4.41505816308411e-11	NA	14.7681356442965	-0.0116653683219608	-0.038775585748663	0.969085191914082	NA	-5.39894518934258	NA	NA	NA	NA	NA	NA	NA
4836	ENSG00000158828.6	ENSG00000158828	protein_coding	PINK1	65018	44.3960789111068	7.68288060030799	TRUE	-0.333180379963969	-7.2831203692068	1.26199888665455e-12	4.76147430839611e-12	17.0961920775891	-0.00663140563619699	-0.137144006098449	0.890973619747984	0.944889236065928	-7.59987310087064	-0.205125434216678	7.35541796627228	-8.44720598622318	4.54022786745526e-16	1.60288183059387e-15	-8.12320731945933	LIV DEG
4443	ENSG00000117242.7	ENSG00000117242	antisense	PINK1-AS	100861548	0.764170904895923	1.68532209935507	TRUE	-0.125385024606386	-2.00167185462564	0.0458549099255059	0.0613807023205566	-5.07881880885095	-0.230088832711339	-1.94008564758735	0.0529459051166864	0.173891813587349	-4.32688845898244	-0.175618675291287	2.87252578730727	-6.24614418096253	1.04590234980421e-09	2.45743889422394e-09	-6.10224294614446	LIV DEG
2721	ENSG00000244038.9	ENSG00000244038	protein_coding	DDOST	1650	13.2899369558562	5.143122874803	TRUE	-0.389956482198358	-10.3773176670078	5.34907004562553e-23	4.86917284058555e-22	41.1461636927341	-0.075749424129352	-1.93569180080243	0.0534836111613835	0.175065108172531	-5.01188070881292	-0.2344173857676	5.01028707430292	-10.8440907785916	3.39423504372757e-24	2.00914569551425e-23	-10.1476543073423	LIV DEG
4470	ENSG00000117245.12	ENSG00000117245	protein_coding	KIF17	57576	2.3082075407884	3.03196480542883	TRUE	-0.43659019870288	-5.64365891022387	2.7795910857297e-08	7.22664414422281e-08	8.08152870681172	0.0463837667954833	0.41405316514222	0.679017372890545	0.820519487225025	-6.35825285527398	-0.16040329592092	2.72057097130434	-3.38067613895092	0.000779674675149086	0.00117035048892323	-3.35991141628044	LIV DEG
479	ENSG00000235432.1	ENSG00000235432	unprocessed_pseudogene	RP5-930J4.5	NA	0.47809864642747	-2.60615983010344	FALSE	-0.500156267563225	-3.36119425964873	0.00083491537071504	NA	-0.983683354240985	-0.398647467319776	-1.41694719540132	0.157137425346294	NA	-4.59518276573742	NA	NA	NA	NA	NA	NA	NA
4423	ENSG00000189410.11	ENSG00000189410	protein_coding	SH2D5	400745	7.71496790777886	4.63605934168622	TRUE	-0.505303500549456	-6.22992757027147	9.84727545809436e-10	2.90178454263806e-09	11.0680399603675	0.0395758528621218	0.320358268655646	0.748834094614187	0.864951420778768	-6.78923133136594	-0.208148001679841	4.32352177946598	-3.47511805337475	0.000555116242407664	0.000844521475598749	-3.45264635770481	LIV DEG
299	ENSG00000233069.1	ENSG00000233069	antisense	RP5-930J4.2	NA	0.150276348603273	-4.49311143169348	FALSE	-0.304712526712795	-1.70723233986425	0.0883940431066031	NA	-4.87750134126275	-0.0371689626428594	-0.108043886970775	0.914005355104441	NA	-5.28859111110919	NA	NA	NA	NA	NA	NA	NA
7442	ENSG00000127483.17	ENSG00000127483	protein_coding	HP1BP3	50809	30.2983586439486	7.78342745418011	TRUE	0.419217052433089	13.8734826376646	2.64232437257801e-37	9.17871463085185e-36	73.4325733326539	0.00533882073978187	0.15129323034965	0.879807026786991	0.938878009063701	-7.58095913029469	0.305833475052668	7.4555557108118	13.8054143983021	2.520280261629e-35	3.23022887798242e-34	12.402901928688	PM DEG
9596	ENSG00000075151.20	ENSG00000075151	protein_coding	EIF4G3	8672	23.225228992888	7.75951164701698	TRUE	0.0668556094398361	2.54054563225919	0.011366518768793	0.0166453485085017	-4.96451981976752	-0.0898047967601743	-2.90178501460331	0.0038784262969909	0.0280762149460518	-3.43796854800528	0.0417201025588402	7.42359296897962	2.68098651164761	0.00762129476645918	0.0103800259535628	2.66840226854717	PM DEG
62	ENSG00000251914.1	ENSG00000251914	snRNA	RNU7-200P	106480835	0.00328609156376113	-6.04164064246344	FALSE	-0.159062809931983	-1.80333667292601	0.07193174250574	NA	-5.07048640275778	0.181143928610562	1.09330803438312	0.274798804719877	NA	-5.08233477981146	NA	NA	NA	NA	NA	NA	NA
119	ENSG00000221808.1	ENSG00000221808	miRNA	MIR1256	100302155	5.14416673521144	-0.892775928657533	FALSE	-0.514098813638692	-4.68301162941727	3.63894603147544e-06	NA	3.92239963048958	-0.38973796023021	-2.26025146369099	0.0242462355911598	NA	-3.4086939084946	NA	NA	NA	NA	NA	NA	NA
385	ENSG00000233072.1	ENSG00000233072	processed_pseudogene	RPS15AP6	100271141	4.26306686040125	0.655609054443548	TRUE	-0.166472909815638	-2.8319575705826	0.00481127363000708	0.00739644601720804	-2.95791908648793	-0.223156162291094	-2.17264133078783	0.0302885894626587	0.118912330208418	-3.73120205508905	-0.166608532563218	0.347453230292146	-4.6199059746772	4.87127485837817e-06	8.76278636077258e-06	-4.57025656063209	LIV DEG
115	ENSG00000236073.2	ENSG00000236073	processed_pseudogene	RP11-487E1.2	NA	5.47684053224053	-0.754209166469419	FALSE	0.103650402235627	1.15825002192365	0.247309921495075	NA	-6.017934346248	-0.267540087751252	-1.60361071572205	0.109447871659905	NA	-4.53198325425116	NA	NA	NA	NA	NA	NA	NA
296	ENSG00000235112.1	ENSG00000235112	processed_pseudogene	HSPE1P27	106480261	0.0110201079163918	-5.90566026928606	FALSE	-0.152020702029353	-1.36524211525255	0.172785314679063	NA	-5.7136202164786	0.350920137708254	1.6509478462636	0.0993935760006047	NA	-4.3991254536102	NA	NA	NA	NA	NA	NA	NA
7265	ENSG00000117298.14	ENSG00000117298	protein_coding	ECE1	1889	5.45567464782554	5.2238930871233	TRUE	0.560381315066476	11.7856948587719	1.72391101935825e-28	2.60014550692586e-27	53.6539709122672	0.00776689677952148	0.136277003456658	0.89165858881002	0.94530556809565	-6.86250798310407	0.446791565077744	4.89566786286316	16.6349262800995	9.23899238487783e-48	3.24489610790311e-46	14.5185909262129	PM DEG
723	ENSG00000236936.1	ENSG00000236936	antisense	RP3-329E20.2	NA	0.00516751235203847	-5.85604958451254	FALSE	0.0487484774632816	0.419640490781886	0.674926710903653	NA	-6.50702552863237	0.240675456657131	1.07721052984957	0.28191925793203	NA	-5.05445107586173	NA	NA	NA	NA	NA	NA	NA
2479	ENSG00000231105.1	ENSG00000231105	antisense	RP5-1071N3.1	NA	0.0129470537177685	-4.81007632225137	FALSE	-0.301162731928478	-1.69305171194117	0.0910628513365786	NA	-4.91005585672558	0.27285104840924	0.761220494056697	0.44689362888988	NA	-5.05414412649099	NA	NA	NA	NA	NA	NA	NA
376	ENSG00000236216.5	ENSG00000236216	processed_pseudogene	PPP1R11P1	94297	0.0462273226897318	-5.36973149970118	FALSE	-0.548577481378462	-3.67679030975689	0.000261516994499345	NA	0.0600104012045293	0.215071674625215	0.727533044495323	0.467248915941094	NA	-5.20835867540572	NA	NA	NA	NA	NA	NA	NA
649	ENSG00000228823.1	ENSG00000228823	unprocessed_pseudogene	RP11-293F5.8	NA	0.000560513041172562	-6.03784343700704	FALSE	-0.185737858863798	-2.0714622768642	0.0388232447644311	NA	-4.56222351933654	0.195584572976882	1.14614819230329	0.25229640958214	NA	-5.03219230686862	NA	NA	NA	NA	NA	NA	NA
761	ENSG00000236009.1	ENSG00000236009	lincRNA	RP11-293F5.1	NA	0.0125304192948925	-5.76409399785019	FALSE	-0.228342379580418	-1.57648531749001	0.115540706335931	NA	-5.3766111363595	-0.0296387554550229	-0.106438437419004	0.915278305303866	NA	-5.5252590096498	NA	NA	NA	NA	NA	NA	NA
661	ENSG00000227001.3	ENSG00000227001	unprocessed_pseudogene	NBPF2P	343381	1.10939726680925	-0.775197729503102	FALSE	-0.144468003213826	-0.786728899391958	0.431809914877726	NA	-6.36782072831809	0.000691414624281433	0.00185926267310136	0.998517284833077	NA	-5.6556980472191	NA	NA	NA	NA	NA	NA	NA
1234	ENSG00000187952.9	ENSG00000187952	processed_pseudogene	HS6ST1P1	388605	0.275826606070772	-2.24297583405508	FALSE	0.85959227026119	4.87936123305111	1.42946883013072e-06	NA	4.88813519334745	-0.108181409239894	-0.366194040816669	0.714379234864112	NA	-5.40966359871989	NA	NA	NA	NA	NA	NA	NA
830	ENSG00000186543.7	ENSG00000186543	unprocessed_pseudogene	CROCCP5	100421114	0.0825017628812935	-4.04805783668818	FALSE	-0.599640397970089	-3.1551506260427	0.0016998871295669	NA	-1.49336383301202	0.386609623273257	1.04613677743255	0.296016573610712	NA	-4.84803961160397	NA	NA	NA	NA	NA	NA	NA
6812	ENSG00000142794.18	ENSG00000142794	protein_coding	NBPF3	84224	1.81172374439816	3.54849425639001	TRUE	-0.228088770913667	-4.54401513847552	6.914245780057e-06	1.43783416373839e-05	2.72472490622825	-0.0520118526728062	-0.53925849041042	0.589954825583211	0.758784918240079	-6.34647339015342	-0.15147700260814	3.30163180070953	-4.62696723372847	4.93054575611143e-06	8.86424775082855e-06	-4.56772148306371	LIV DEG
327	ENSG00000176378.8	ENSG00000176378	processed_pseudogene	PFN1P10	767853	0.00601641327199602	-5.96361385518591	FALSE	-0.286855003816423	-2.71942143303578	0.00676501884016329	NA	-3.0359200595178	0.0884717205236175	0.43888557740053	0.660938995937906	NA	-5.49249262931685	NA	NA	NA	NA	NA	NA	NA
3007	ENSG00000162551.13	ENSG00000162551	protein_coding	ALPL	249	1.33402988480784	1.78585025613421	TRUE	-0.320456375950274	-3.22892231091912	0.00132348156062964	0.00217225947824656	-1.95578074530182	-0.0886317469258243	-0.546324654504096	0.585092860007097	0.755267446557511	-6.00548379327001	-0.167492246234954	1.46978855713419	-2.45239177828799	0.0145916734491603	0.0193024063022062	-2.44235788340678	LIV DEG
821	ENSG00000233431.1	ENSG00000233431	antisense	RP11-63N8.3	NA	0.0224735368012907	-5.23947476150061	FALSE	-0.309894043775051	-1.82664105078618	0.0683443939964639	NA	-4.77846960333238	-0.361234995005341	-1.05593332882643	0.291521949901409	NA	-4.92426890623585	NA	NA	NA	NA	NA	NA	NA
5755	ENSG00000076864.19	ENSG00000076864	protein_coding	RAP1GAP	5909	21.3203462646472	6.77105940963823	TRUE	-0.131212714276985	-2.0053121080996	0.04546320363548	0.0608987572284291	-5.97611230648054	-0.0377516237212078	-0.403616384413086	0.686671904627759	0.825357858042136	-7.21211013868931	-0.102456705582635	6.47652913992497	-2.33284930520362	0.0201215051932345	0.0262214651762215	-2.32407443068107	LIV DEG
9497	ENSG00000090686.15	ENSG00000090686	protein_coding	USP48	84196	11.4261091175934	6.74796954616754	TRUE	0.0324332139709317	1.62130451987058	0.10557701370914	0.131180648714722	-6.63236112265647	0.132256900757941	4.52722490793382	7.52114476815825e-06	0.000233641435492493	2.74515176641007	0.0101315526880497	6.43831738458151	0.721141422007392	0.471247796601729	0.507716053955401	0.720450288725779	Not DEG
307	ENSG00000231978.2	ENSG00000231978	processed_pseudogene	RP11-132G19.3	NA	0.00457229297355246	-5.98349479711206	FALSE	-0.178569877069231	-1.87394055172818	0.0615162733842322	NA	-4.92723347779419	0.145600487638569	0.793246283014222	0.428020447678518	NA	-5.31518826532327	NA	NA	NA	NA	NA	NA	NA
4490	ENSG00000187942.11	ENSG00000187942	protein_coding	LDLRAD2	401944	0.040951742716534	-2.8336397858286	FALSE	-0.508350438805578	-3.16147058979285	0.00166413526307095	NA	-1.56722098777626	-0.865119303644242	-2.84777100415928	0.00458867992392863	NA	-2.20772691687733	NA	NA	NA	NA	NA	NA	NA
17684	ENSG00000142798.17	ENSG00000142798	protein_coding	HSPG2	3339	0.450785980580037	2.576425498919	TRUE	0.500416834685441	4.05155188168786	5.88977671066627e-05	0.000112260767919763	0.83086775837945	-0.144400397082553	-0.770764562470412	0.441220071451866	0.643902498038371	-6.02016281590827	0.508204778608272	2.26813678348453	5.92674734935136	6.57563201206991e-09	1.45702374622217e-08	5.80141833517387	PM DEG
483	ENSG00000232037.3	ENSG00000232037	processed_pseudogene	RP11-26H16.1	NA	0.00496278477552145	-5.91155415103458	FALSE	-0.308697337581443	-3.02993474583059	0.00257152589029818	NA	-2.15445435084922	0.0543221007903848	0.287446857519838	0.77389239719471	NA	-5.53291201791139	NA	NA	NA	NA	NA	NA	NA
1162	ENSG00000283234.1	ENSG00000283234	transcribed_unitary_pseudogene	RP11-26H16.4	NA	0.000716187394622702	-6.00949608703441	FALSE	-0.225161850142919	-2.3887323314575	0.0172731419861213	NA	-3.86748562452298	0.124304824816688	0.706986519213142	0.47991282516264	NA	-5.37470773991684	NA	NA	NA	NA	NA	NA	NA
1541	ENSG00000219073.7	ENSG00000219073	protein_coding	CELA3B	23436	0.000503904574045978	-6.00785268217675	FALSE	-0.119253177787842	-1.27448058067703	0.20307975661507	NA	-5.85826638527277	0.300950510658489	1.71624079854905	0.0867535860992614	NA	-4.32320480811521	NA	NA	NA	NA	NA	NA	NA
297	ENSG00000273610.1	ENSG00000273610	misc_RNA	RN7SL386P	106479364	0.000860439974438127	-6.04942731282778	FALSE	-0.13620507434184	-1.54671647202053	0.122558551778137	NA	-5.49391278267009	0.221755463631419	1.35454997359043	0.176188752818706	NA	-4.80746539908939	NA	NA	NA	NA	NA	NA	NA
104	ENSG00000201919.1	ENSG00000201919	snRNA	RNU6-1022P	106480016	0.000755797900824669	-6.05085554072345	FALSE	-0.1565105323545	-1.7995254493321	0.0725328857171168	NA	-5.07976259255739	0.19996898886336	1.2434403513178	0.214303551803157	NA	-4.9322174207148	NA	NA	NA	NA	NA	NA	NA
1224	ENSG00000142789.19	ENSG00000142789	protein_coding	CELA3A	10136	0.000838678415873179	-6.00478104942341	FALSE	-0.16035837906018	-1.70947513313993	0.0879777977344484	NA	-5.2246654802511	0.224358688737786	1.26511519468676	0.206434731451272	NA	-4.90269453411312	NA	NA	NA	NA	NA	NA	NA
297	ENSG00000278124.1	ENSG00000278124	misc_RNA	RN7SL186P	106480972	0.000598981132542451	-6.04471227521678	FALSE	-0.155602967791402	-1.76925202124694	0.0774558051330801	NA	-5.13122669860159	0.185220090342695	1.12946433621398	0.25925774074363	NA	-5.04836012375448	NA	NA	NA	NA	NA	NA	NA
104	ENSG00000201273.1	ENSG00000201273	snRNA	RNU6-776P	106480608	0	-6.05392717347678	FALSE	-0.152887514971211	-1.77178663803609	0.0770334299130336	NA	-5.12896206190441	0.195218323272989	1.21646857861348	0.224395419341199	NA	-4.96138680449924	NA	NA	NA	NA	NA	NA	NA
1126	ENSG00000228397.2	ENSG00000228397	lincRNA	RP1-224A6.3	NA	0.10748730020735	-3.20399859571613	FALSE	-0.503477818869281	-3.14414309910982	0.00176385286401128	NA	-1.57642588622261	-0.658676738067553	-2.10315767004468	0.0359641743914725	NA	-3.63356394251132	NA	NA	NA	NA	NA	NA	NA
2406	ENSG00000218510.6	ENSG00000218510	lincRNA	LINC00339	29092	2.59003121700205	2.6047008805163	TRUE	0.0184645813085558	0.374819734616891	0.707952016986533	0.739883653757045	-7.13922691215554	0.0385596509256476	0.425184705704375	0.670889745093825	0.815623961695297	-6.21421002582988	0.0624119731080949	2.58529268291534	2.01479537928635	0.0445287990611274	0.0557350632159381	2.00907859713604	Not DEG
3598	ENSG00000070831.15	ENSG00000070831	protein_coding	CDC42	998	45.0753812968172	7.26705484943089	TRUE	-0.552648273303673	-11.7139680494053	3.3569368336119e-28	4.96615375629788e-27	52.7120157321962	0.0465433762442283	0.936955505034224	0.349245615728798	0.561505624011454	-7.00098969288785	-0.414575264343184	7.05955211518315	-18.3775590753139	3.37414119327492e-58	3.16015345093086e-56	-16.0826882250088	LIV DEG
692	ENSG00000230068.2	ENSG00000230068	sense_intronic	CDC42-IT1	100874292	2.38264717455046	0.65165090351794	TRUE	-0.0648315590353395	-0.972851426484031	0.331093272001288	0.374220129785075	-6.42527276253671	0.0140086689359908	0.129476377841514	0.89703414587027	0.947889977816462	-5.89755726016506	-0.107104075826684	0.351139823076001	-2.65367011595021	0.00821110060160286	0.0111440412468275	-2.64326391309307	LIV DEG
488	ENSG00000271428.1	ENSG00000271428	processed_pseudogene	RP1-224A6.8	NA	0.00353504758433048	-5.9584113393443	FALSE	-0.135817579742621	-1.36473271075347	0.17294532417582	NA	-5.72988908027942	0.347367290411176	1.78713121444562	0.0745377684794981	NA	-4.20657103688068	NA	NA	NA	NA	NA	NA	NA
748	ENSG00000271840.1	ENSG00000271840	lincRNA	RP1-224A6.9	NA	2.44340619400894	0.791733713121013	FALSE	-0.135339152770786	-2.17426908301627	0.0301489094359857	NA	-4.59200941040851	-0.299089071651616	-2.89562212096314	0.00395406985481579	NA	-2.0561932335779	NA	NA	NA	NA	NA	NA	NA
4527	ENSG00000162552.14	ENSG00000162552	protein_coding	WNT4	54361	0.288720133894791	0.135822632479347	TRUE	0.454147379818495	4.31511086470234	1.92025389998161e-05	3.83669921175962e-05	2.22272746009119	0.244045544770718	1.25451855340053	0.210255034588138	0.423533160989532	-5.11523431691469	0.46162007000217	-0.192489577543999	6.21965711844712	1.12583509001183e-09	2.63694296550893e-09	6.09046455568979	PM DEG
62	ENSG00000266564.1	ENSG00000266564	miRNA	MIR4418	100616433	0.0169134862358267	-6.02096966571382	FALSE	-0.146573871237341	-1.50943746583304	0.131812921085639	NA	-5.5416602709889	0.154097605004517	0.872327129368693	0.383459595688673	NA	-5.26576179076423	NA	NA	NA	NA	NA	NA	NA
492	ENSG00000234397.3	ENSG00000234397	processed_pseudogene	RP11-415K20.1	NA	0.000711461520656138	-6.03714078181443	FALSE	-0.166112617345324	-1.84287411136827	0.0659337682530335	NA	-4.99969912228228	0.201102835840123	1.2056335729166	0.228543958908724	NA	-4.96995535921164	NA	NA	NA	NA	NA	NA	NA
1853	ENSG00000279625.1	ENSG00000279625	TEC	RP11-415K20.2	NA	0.000388031274622759	-6.0268977542585	FALSE	-0.167913453458439	-1.81904600883421	0.0694969702405958	NA	-5.03972189595018	0.158664214154847	0.934364292045918	0.350578822452	NA	-5.21775868996489	NA	NA	NA	NA	NA	NA	NA
8992	ENSG00000184677.16	ENSG00000184677	protein_coding	ZBTB40	9923	5.1185226730565	5.45853244997241	TRUE	0.714197765913893	18.4392559075013	2.02082256253447e-58	6.57700020160258e-56	122.168702700935	0.0049017937545486	0.111405137145838	0.911340962648611	0.954946657329801	-6.92412137713731	0.527101145821144	5.13951715674885	17.3020412800731	2.2947429741294e-51	1.1181703658849e-49	15.0769960933428	PM DEG
273	ENSG00000237200.1	ENSG00000237200	sense_intronic	ZBTB40-IT1	100874345	1.58427891106108	-1.40050300613207	FALSE	0.984543778430937	9.76444061080446	9.58222455004752e-21	NA	36.289518804524	0.0455964463801894	0.267783141785787	0.788979566814176	NA	-5.52577948933139	NA	NA	NA	NA	NA	NA	NA
5358	ENSG00000070886.11	ENSG00000070886	protein_coding	EPHA8	2046	0.162167767579757	-0.49484103767553	TRUE	-0.0159070592037402	-0.142324475580634	0.886880524205965	0.901540410820104	-6.72924595204489	0.446537160183382	2.33654681276766	0.0198671695228384	0.0894233981394994	-3.29138777878461	0.254362531340708	-0.808847052205237	3.45680127651092	0.000604525888797401	0.00091608304294542	3.42957564867411	PM DEG
109	ENSG00000276835.2	ENSG00000276835	miRNA	MIR6127	102466615	0.00425725872309211	-6.03264092116543	FALSE	-0.133797186567083	-1.46250122245178	0.144226454124635	NA	-5.61214909780384	0.205095206401319	1.22225948677992	0.222200446661808	NA	-4.95125947222014	NA	NA	NA	NA	NA	NA	NA
1272	ENSG00000173372.16	ENSG00000173372	protein_coding	C1QA	712	17.9836004125213	4.20839349568915	TRUE	-0.31259879372332	-2.55193958556576	0.0110061347227961	0.0161500159576022	-4.23568971970425	-0.455791648821181	-3.75173597491605	0.00019675203473151	0.00294362750689186	0.201267402696202	-0.348171199059232	3.89395753312053	-3.92319122985385	0.000101344419255076	0.000163993007523079	-3.88735037322706	LIV DEG
1335	ENSG00000159189.11	ENSG00000159189	protein_coding	C1QC	714	7.00348820591319	2.77919195984035	TRUE	1.58335225185695	12.8096829028392	1.0057722057323e-32	2.27562684623175e-31	63.5148658299993	0.831327736562037	6.04650856757936	2.94838415658238e-09	3.24859723085939e-07	10.7675094022964	1.36832977882168	2.4616981228261	14.6840196118336	2.68545436789367e-40	5.03901173021504e-39	13.2888863100127	PM DEG
1601	ENSG00000173369.15	ENSG00000173369	protein_coding	C1QB	713	18.8679071656524	4.56159392243837	TRUE	0.372209045775027	2.9151089702225	0.0037136849999179	0.00578903589811091	-3.33820165299733	0.0654711531686356	0.53689095200179	0.591588007058638	0.760463245446182	-6.59572473718225	0.228132362043995	4.23868031368889	2.45841757516614	0.0143377270214158	0.0189780803981848	2.44868878894103	PM DEG
12516	ENSG00000133216.16	ENSG00000133216	protein_coding	EPHB2	2048	1.29454980844986	3.92456240628581	TRUE	0.344308638340329	5.92083720763142	5.92608155826498e-09	1.62834465989214e-08	9.47618255093186	-0.291772454214639	-3.28504959670662	0.00109308652992138	0.0110167915867017	-1.32984434909247	0.21326810663645	3.60539334292034	5.56485684024763	4.86273742875858e-08	1.01042378285816e-07	5.45625781522456	PM DEG
82	ENSG00000265422.1	ENSG00000265422	miRNA	MIR4684	100616391	0.709146547728995	-4.18293183817964	FALSE	0.572434644170948	3.23767196758259	0.00128436424333446	NA	-1.25479993466141	0.341769133897915	0.984393135227309	0.325410803162978	NA	-4.89604798587916	NA	NA	NA	NA	NA	NA	NA
480	ENSG00000225952.1	ENSG00000225952	antisense	RP11-69E9.1	NA	0.00229959253640811	-5.99362752752666	FALSE	-0.204864593003311	-2.13070220598995	0.0335965773990876	NA	-4.4294851577139	0.213509177497155	1.18658369541395	0.235970105193522	NA	-4.98230636822149	NA	NA	NA	NA	NA	NA	NA
68	ENSG00000264014.1	ENSG00000264014	miRNA	MIR4253	100422914	0.011612926164425	-6.0007115426984	FALSE	-0.144061897606959	-1.58110304103899	0.114481070661747	NA	-5.42503203925298	0.0989384096944774	0.566459482046475	0.571342287665728	NA	-5.45129548714328	NA	NA	NA	NA	NA	NA	NA
1641	ENSG00000215906.8	ENSG00000215906	protein_coding	LACTBL1	646262	0.00116388785852808	-5.97131314591938	FALSE	-0.136369002882675	-1.28695914452725	0.198698588573472	NA	-5.82996555707173	0.245085637315345	1.25123414378649	0.211449485364051	NA	-4.90730003013099	NA	NA	NA	NA	NA	NA	NA
658	ENSG00000227868.5	ENSG00000227868	protein_coding	C1orf234	NA	0.411761421204246	-2.04969666690018	FALSE	0.554151266054394	4.86826529305412	1.50827310844825e-06	NA	4.85157875366708	0.206324627342945	0.940505624272654	0.347424291849788	NA	-5.08411368441928	NA	NA	NA	NA	NA	NA	NA
5435	ENSG00000004487.15	ENSG00000004487	protein_coding	KDM1A	23028	13.3159386875617	6.14406908449116	TRUE	-0.0915990411036602	-4.00594184763416	7.10729555678753e-05	0.00013429335254005	0.0663705324891728	0.0554957022100393	1.85458858411771	0.0642589388289823	0.197558733376622	-5.41739085082471	-0.00933938443764896	5.8116303315041	-0.649105957129467	0.516636468939179	0.552271851647766	-0.648538885265848	Not DEG
666	ENSG00000240553.1	ENSG00000240553	antisense	RP1-184J9.2	NA	0.0150733762116297	-5.54910532712722	TRUE	-0.24573458551454	-1.68794720632894	0.0920392853681541	0.115437901343647	-5.102201577999	-0.0344347763299001	-0.119858799712856	0.904644406419261	0.951761310507252	-5.44785970655259	0.593731877902083	1.70336495879039	13.2877322675158	1.19742586752515e-33	1.34999002834323e-32	12.0896866208106	PM DEG
68	ENSG00000263793.1	ENSG00000263793	miRNA	MIR3115	100422866	1.01339005941736	-3.95480041138695	FALSE	-0.385914892441655	-2.19212742567636	0.0288263872746148	NA	-3.96064136627905	-0.587213228452555	-1.6724087810248	0.0950856878141248	NA	-4.23353323444559	NA	NA	NA	NA	NA	NA	NA
77	ENSG00000266802.1	ENSG00000266802	miRNA	MIR4419A	NA	0.0295766261688516	-5.93437997177432	FALSE	-0.229639264972632	-2.18688696187118	0.0292091819620634	NA	-4.29422877675728	0.234164390564993	1.15036401039355	0.250558239984362	NA	-5.0043008608944	NA	NA	NA	NA	NA	NA	NA
9658	ENSG00000169641.13	ENSG00000169641	protein_coding	LUZP1	7798	12.6122848260192	6.64747276605183	TRUE	0.303515301758837	6.35558839356292	4.64767947029313e-10	1.40640336424047e-09	11.4484590090926	-0.286482265214338	-3.95695089881369	8.72009921930357e-05	0.00158755334754189	0.342331802534672	0.295176175359416	6.36530760470534	8.91696953836587	1.59521444603387e-17	6.16183976788836e-17	8.52002314111727	PM DEG
818	ENSG00000229010.1	ENSG00000229010	processed_pseudogene	RP5-979D14.1	NA	0.0112795348290722	-5.71673210391968	FALSE	0.0938557633711322	0.686044568667251	0.493000099257665	NA	-6.30311247313282	-0.0189514719195234	-0.0740860667187594	0.94097230670379	NA	-5.50709162843369	NA	NA	NA	NA	NA	NA	NA
107	ENSG00000206935.1	ENSG00000206935	snRNA	RNU6-514P	106480586	0.0105529851030594	-6.00119902092901	FALSE	-0.179811406015244	-1.85170185480377	0.0646526189707098	NA	-4.97670733856813	0.199275069622243	1.0564972802507	0.291264619105662	NA	-5.10891898942461	NA	NA	NA	NA	NA	NA	NA
101	ENSG00000252578.1	ENSG00000252578	snRNA	RNU6-135P	106479625	0.00662288736928644	-6.01256771978775	FALSE	-0.157936565750343	-1.69638510866668	0.0904297316557637	NA	-5.24806758007152	0.0639294216354754	0.357366095790772	0.720972489374476	NA	-5.5379279013254	NA	NA	NA	NA	NA	NA	NA
2835	ENSG00000179546.4	ENSG00000179546	protein_coding	HTR1D	3352	0.351427988594468	-0.428339605226319	TRUE	1.45414813277263	10.9839128783746	2.59377507721987e-25	2.94216148839606e-24	46.6426711538175	1.1971139140433	4.44252825100282	1.1013511862995e-05	0.000317426217250218	2.97283603169412	1.2850468607648	-0.760511785641397	13.2995022781046	2.50618754718811e-34	2.96129806572445e-33	12.2175183695419	PM DEG
460	ENSG00000215381.3	ENSG00000215381	processed_pseudogene	RP5-1057J7.1	NA	0.000709710978027014	-6.03784343700704	FALSE	-0.120453148627536	-1.32655884726691	0.185254708911711	NA	-5.80069428935197	0.2200670238789	1.29745423255339	0.195088888202945	NA	-4.87103689865522	NA	NA	NA	NA	NA	NA	NA
5444	ENSG00000261326.2	ENSG00000261326	lincRNA	LINC01355	100996511	3.25057830322653	4.098235666123	TRUE	0.161549871747953	4.03351694642477	6.34541283135067e-05	0.000120489371193989	0.534180729100544	0.172740883934242	2.91007393539808	0.00377876701434761	0.0275636813079878	-2.47013834306374	0.0991543928630675	3.77575423987902	3.94402875948921	9.45750725180809e-05	0.000153383185451925	3.90410409122079	PM DEG
8676	ENSG00000125944.18	ENSG00000125944	protein_coding	HNRNPR	10236	17.4953874532072	7.21925163918223	TRUE	0.045574759524118	1.67187458644171	0.0951690013093182	0.119158393862371	-6.64510304733721	0.0586368267198136	1.81160160671557	0.070663337969816	0.210221194593089	-5.79171269695279	0.02671006477369	6.91556961059132	1.63030800471985	0.103656461394495	0.123484804926485	1.62737978865594	Not DEG
4392	ENSG00000125945.14	ENSG00000125945	protein_coding	ZNF436	80818	7.13602728504601	4.93612425937554	TRUE	0.177671775242872	5.11591987589056	4.44384365410995e-07	1.03648856122046e-06	5.14461857138309	-0.0652666867732606	-1.14528626498505	0.252652815333841	0.461999335153202	-6.16757155537217	0.189122393434361	4.64629485023106	7.43440385474436	5.47046626035293e-13	1.58714680894107e-12	7.21306903427085	PM DEG
2655	ENSG00000249087.6	ENSG00000249087	antisense	ZNF436-AS1	148898	3.16050649859403	3.04053160866886	TRUE	-0.00101532995434224	-0.0280076552510992	0.977667118909631	0.981378310820083	-7.28583048081707	0.0538451421753886	0.829185582262875	0.407405422064326	0.614968505588379	-6.04046352363128	-0.0656765956877346	2.75253676498706	-2.52961384324766	0.011793666885849	0.0157562049571041	-2.51825868120429	LIV DEG
93	ENSG00000201405.1	ENSG00000201405	misc_RNA	Y_RNA	NA	0	-6.05392717347678	FALSE	-0.152887514971211	-1.77178663803609	0.0770334299130336	NA	-5.12896206190441	0.195218323272989	1.21646857861348	0.224395419341199	NA	-4.96138680449924	NA	NA	NA	NA	NA	NA	NA
650	ENSG00000271420.1	ENSG00000271420	lincRNA	RP5-1057J7.7	NA	0.16909291641013	-3.3807168742091	FALSE	0.761065728948036	4.66417455849507	3.97346044801673e-06	NA	4.00363332037553	0.0117468223028157	0.0350850534838693	0.972026288093128	NA	-5.29275642543542	NA	NA	NA	NA	NA	NA	NA
3515	ENSG00000204219.9	ENSG00000204219	protein_coding	TCEA3	6920	1.45377615218264	2.25414306200871	TRUE	0.320411272329314	4.89768338776582	1.30795966633085e-06	2.92772053129077e-06	4.49716553323231	-0.137874424905703	-1.16151967772666	0.245999303750683	0.45426983858639	-5.58565807210277	0.323377272994423	1.84595742797582	6.58869574077301	1.25228511410788e-10	3.12529570235598e-10	6.43285572023964	PM DEG
426	ENSG00000232482.2	ENSG00000232482	processed_pseudogene	RP4-654C18.1	NA	0.00976268000163699	-5.86524156526209	FALSE	-0.0663586836277938	-0.55514911385235	0.579038684607532	NA	-6.4509978706894	0.149546995052166	0.675017743444477	0.499984673387138	NA	-5.36083328703965	NA	NA	NA	NA	NA	NA	NA
4988	ENSG00000088280.18	ENSG00000088280	protein_coding	ASAP3	55616	4.46461596164494	4.42066332191269	TRUE	0.153011417312894	3.1677989810674	0.0016290321105816	0.00264788123698454	-2.54918318603932	-0.285092286812925	-3.85178306673789	0.000132922442049566	0.00219001110713284	0.530719810419368	0.184774078021444	4.11597036632498	5.50166448854793	6.33623401286518e-08	1.30618792633004e-07	5.40904321652183	PM DEG
5457	ENSG00000007968.6	ENSG00000007968	protein_coding	E2F2	1870	0.0150697801643187	-3.97905204744176	FALSE	0.58484643502692	2.8523064612958	0.00451838193251001	NA	-2.36156866489387	0.154255156906965	0.381382977736315	0.703085339495893	NA	-5.20370087853869	NA	NA	NA	NA	NA	NA	NA
456	ENSG00000235052.1	ENSG00000235052	lincRNA	RP1-150O5.3	NA	0.109816998512979	-4.48951720324294	FALSE	0.378773325412458	2.02051070779351	0.0438581917577665	NA	-4.30466244871737	0.295458166525933	0.794595418125502	0.42723573576629	NA	-5.02741942142325	NA	NA	NA	NA	NA	NA	NA
1797	ENSG00000117318.8	ENSG00000117318	protein_coding	ID3	3399	3.52909692996681	2.33351602838801	TRUE	0.700527984486766	6.58605340039362	1.13655364519682e-10	3.61289141459635e-10	13.5390403367231	0.254711229456947	1.75319799348864	0.0801968506844426	0.229046168305417	-4.77973800867734	0.748758005576809	1.96981857817826	10.3870070574612	1.22784946745545e-22	6.51250875910728e-22	9.79123656052377	PM DEG
2142	ENSG00000197880.8	ENSG00000197880	protein_coding	MDS2	259283	0.0862210590990202	-2.98408052150159	FALSE	-1.38158391080402	-7.22412427604011	1.87255955562628e-12	NA	17.7360725588783	0.0647093761038717	0.19053566665314	0.848968756339073	NA	-5.34867191930614	NA	NA	NA	NA	NA	NA	NA
1186	ENSG00000229239.2	ENSG00000229239	unprocessed_pseudogene	RP11-223J15.2	NA	0.0129574576821538	-5.46810821859672	FALSE	-0.322848503520165	-2.27810366740536	0.0231376635298699	NA	-3.97822493772593	0.529329008848342	1.90325149971768	0.0575967714020452	NA	-3.96767458012878	NA	NA	NA	NA	NA	NA	NA
1987	ENSG00000142676.12	ENSG00000142676	protein_coding	RPL11	6135	86.6842293895066	7.33395222858322	TRUE	-0.367887696643835	-7.61047767031399	1.35098506609702e-13	5.49722813488793e-13	19.3953240019286	-0.0486480106017796	-0.903133394892211	0.36690136715206	0.577114991044871	-7.04385558584292	-0.375732536344661	7.0543817648	-13.5640330147597	2.70754738222596e-35	3.45795676590666e-34	-12.3971587356699	LIV DEG
5391	ENSG00000011007.12	ENSG00000011007	protein_coding	TCEB3	NA	5.62257805164672	4.89327689758954	TRUE	0.425874956107699	15.7058685387114	1.51396388675878e-45	1.28111624097528e-43	92.7091058244942	-0.0629273126339744	-1.68115168844695	0.0933742879331671	0.253280300195685	-5.40388221308216	0.336525600708603	4.57291199408347	17.8715503304836	6.19803576864624e-54	3.80950295041652e-52	15.4626649214032	PM DEG
1347	ENSG00000236810.5	ENSG00000236810	antisense	TCEB3-AS1	NA	2.94579251058835	1.94909553283374	TRUE	0.107650305727731	2.68755553713577	0.00743541195337191	0.0111676350637972	-3.5383971663087	0.0402147770403433	0.575107090632089	0.565484337588764	0.741834376887653	-6.00307342185257	0.0118013439183935	1.62788537560904	0.460830512803953	0.645166433608763	0.676202683418544	0.460487371942818	Not DEG
2186	ENSG00000057757.9	ENSG00000057757	protein_coding	PITHD1	57095	38.7842048576355	6.33836204336427	TRUE	-0.155932631825731	-3.7187017862699	0.000222699517786655	0.000399254940574295	-1.0483540976202	0.0812321435966115	1.92297993609964	0.0550650721132178	0.178501624357205	-5.3679848345368	-0.0549083872422499	6.01503355859493	-2.59067967820919	0.00992474214576548	0.0133491946735242	-2.5784403909278	LIV DEG
2196	ENSG00000011009.10	ENSG00000011009	protein_coding	LYPLA2	11313	3.54931692677747	2.91608365711972	TRUE	0.0334793876610763	0.798760974937999	0.424804818610416	0.468890010315317	-6.95434846879671	-0.153164552455059	-2.51953720040875	0.012069651778462	0.0626892912775259	-3.29944298672422	0.00649226731189733	2.61145677398006	0.278274055181518	0.780917054306482	0.803917989623179	0.278124154539914	Not DEG
3978	ENSG00000117308.14	ENSG00000117308	protein_coding	GALE	2582	2.61046760101098	3.30233023400222	TRUE	-0.411364211996504	-10.3351001265612	7.69665309759129e-23	6.90511858691874e-22	40.984766729171	-0.144118103134566	-2.51245050346774	0.0123115455068029	0.0635555747185005	-3.38361909054852	-0.219635895788147	2.97363859636307	-8.16863659107449	4.63261472128783e-15	1.53204860126968e-14	-7.83650457687987	LIV DEG
5658	ENSG00000117305.14	ENSG00000117305	protein_coding	HMGCL	3155	2.75608285822747	3.91817234548848	TRUE	-0.335893534342156	-9.00983568661791	4.25548119461901e-18	2.52240696755856e-17	30.1557110608426	-0.00517481638792203	-0.104173985015015	0.9170741442604	0.958106747090165	-6.56230577521945	-0.22210962350073	3.58937000100598	-7.8863418607357	5.30094539009347e-14	1.64282987415373e-13	-7.52428536771983	LIV DEG
2047	ENSG00000179163.11	ENSG00000179163	protein_coding	FUCA1	2517	4.97806667168888	3.28750460852964	TRUE	-0.553389926478705	-11.2458350553554	2.45598561586764e-26	3.05000739295255e-25	48.9511060042335	-0.0821484354178035	-1.41777776909793	0.156894838008071	0.353698880867514	-5.47297182103279	-0.388557157852457	2.96871681964878	-11.5298544005333	9.18740718772522e-27	6.41606050698628e-26	-10.7094823651234	LIV DEG
5254	ENSG00000188822.7	ENSG00000188822	protein_coding	CNR2	1269	0.00566571881236723	-4.92489256182631	FALSE	-0.0942196749283259	-0.492985311245513	0.622237428653209	NA	-6.17297717542543	-0.317353117480615	-0.847183451130656	0.397308800358389	NA	-5.01962282988473	NA	NA	NA	NA	NA	NA	NA
1267	ENSG00000229106.1	ENSG00000229106	processed_pseudogene	BTBD6P1	646330	0.011594466555972	-5.40069654050823	FALSE	-0.412265173830587	-2.63222965907067	0.00874250659903111	NA	-3.08050011795219	0.0705340394125705	0.233944868415162	0.815126041685924	NA	-5.39949950274148	NA	NA	NA	NA	NA	NA	NA
210	ENSG00000232557.3	ENSG00000232557	antisense	RP11-4M23.3	NA	0.0175262867590568	-5.85297795175921	FALSE	-0.384322312408812	-3.43820984931996	0.000634003707453719	NA	-0.865828352416593	0.120097513341948	0.543516583933125	0.587022752522473	NA	-5.42907622938691	NA	NA	NA	NA	NA	NA	NA
78	ENSG00000264926.1	ENSG00000264926	miRNA	MIR378F	100616492	0.00386881895056914	-6.04848656316272	FALSE	-0.165739065487473	-1.88396721273131	0.060144096960351	NA	-4.92625728582889	0.216905476233007	1.34042353182786	0.180732345459637	NA	-4.82339041580887	NA	NA	NA	NA	NA	NA	NA
368	ENSG00000230228.2	ENSG00000230228	processed_pseudogene	RP11-4M23.4	NA	0.0084128164104342	-5.90498053160392	FALSE	-0.0898450220290282	-0.776839392189356	0.437617543773697	NA	-6.33291311560744	0.0789981568603752	0.361759343149121	0.717688704186494	NA	-5.50776732891459	NA	NA	NA	NA	NA	NA	NA
2564	ENSG00000189266.11	ENSG00000189266	protein_coding	PNRC2	55629	23.1000069491968	5.85274223614319	TRUE	0.0761570287614486	1.95331538389212	0.051334506256841	0.0682620830890358	-5.87370642463724	-0.057006655644177	-1.33450741310716	0.182660909885783	0.389613989577913	-6.14669546446761	0.0313058029050697	5.49788055741758	1.27940669611972	0.201343264234944	0.230552636907115	1.27773391045998	Not DEG
10277	ENSG00000188529.14	ENSG00000188529	protein_coding	SRSF10	10772	9.32726789192868	6.56561150999839	TRUE	-0.0613761240234662	-2.34980833151321	0.0191674537274068	0.0272431794949806	-5.1613763128384	-0.0261620704795301	-0.848905111987061	0.396350962657181	0.60452809048397	-6.85938897292728	-0.0474992975062278	6.24812204798536	-2.87013017295177	0.00432240890846369	0.0060387005511179	-2.8536208143602	LIV DEG
328	ENSG00000215905.4	ENSG00000215905	processed_pseudogene	RP11-4M23.7	NA	0.00025115563574866	-6.04778390797011	FALSE	-0.172524056842001	-1.9883830603315	0.0473091274921548	NA	-4.72982340655424	0.161251079930975	0.996270236840192	0.31961336101811	NA	-5.17136396193358	NA	NA	NA	NA	NA	NA	NA
454	ENSG00000225315.2	ENSG00000225315	antisense	RP11-293P20.2	NA	0.0105021975782834	-5.83309700983306	FALSE	-0.286630741620878	-2.32529912096613	0.0204516011187291	NA	-3.96393303555203	0.23285820273377	0.95805803632475	0.338508625522582	NA	-5.15705154590336	NA	NA	NA	NA	NA	NA	NA
9254	ENSG00000142661.18	ENSG00000142661	protein_coding	MYOM3	127294	0.00841494185278057	-4.13580720849369	FALSE	0.296177842301966	1.38657791286746	0.166182796336833	NA	-5.32055537078962	-0.823450354199426	-2.07938115792882	0.0381047098120459	NA	-3.67414293529316	NA	NA	NA	NA	NA	NA	NA
461	ENSG00000230703.1	ENSG00000230703	antisense	RP11-293P20.4	NA	0	-6.05392717347678	FALSE	-0.152887514971211	-1.77178663803609	0.0770334299130336	NA	-5.12896206190441	0.195218323272989	1.21646857861348	0.224395419341199	NA	-4.96138680449924	NA	NA	NA	NA	NA	NA	NA
2798	ENSG00000142677.3	ENSG00000142677	protein_coding	IL22RA1	58985	0.0104347780129321	-5.05069421729826	FALSE	0.466393749464564	2.35824405598597	0.0187421174056829	NA	-3.6426067689792	0.0663228285138296	0.182183931833536	0.855514153134187	NA	-5.32204868986652	NA	NA	NA	NA	NA	NA	NA
4923	ENSG00000185436.11	ENSG00000185436	protein_coding	IFNLR1	163702	0.481872238857661	1.14743241323368	TRUE	0.664329880611714	9.64891396528505	2.48941348090739e-20	1.79432852431332e-19	35.4255550360136	0.0880718525714638	0.686174394264495	0.492929522322567	0.686137915826682	-5.80197759220703	0.545654203235482	0.798225061198867	11.0784963750248	3.39329801917781e-25	2.13536947774613e-24	10.3700548868122	PM DEG
1849	ENSG00000230023.2	ENSG00000230023	lincRNA	RP11-10N16.2	NA	0.0332943724493682	-4.27436268113688	FALSE	0.722610549115361	3.61100441449351	0.000335501406317229	NA	-0.0445192259881741	0.123219314223451	0.32251771224299	0.747198863341487	NA	-5.23829324735062	NA	NA	NA	NA	NA	NA	NA
856	ENSG00000232298.2	ENSG00000232298	antisense	RP11-10N16.3	NA	0.0417334645042723	-4.7858254233045	FALSE	0.0874537212241998	0.508869592820098	0.611066063626611	NA	-6.2148499590525	0.401668622224673	1.16936883341609	0.242826786826318	NA	-4.79560525105617	NA	NA	NA	NA	NA	NA	NA
3940	ENSG00000158055.15	ENSG00000158055	protein_coding	GRHL3	57822	0.0517328783954899	-3.23078552402944	FALSE	0.36860823927508	1.74617755358374	0.0813886512235797	NA	-4.84635614021855	-0.0362910790130272	-0.0939240468902681	0.925208101201356	NA	-5.3417256503432	NA	NA	NA	NA	NA	NA	NA
8511	ENSG00000001460.17	ENSG00000001460	protein_coding	STPG1	90529	1.53137765342049	3.6650888905568	TRUE	0.267272160717096	6.73520099742043	4.47177613099588e-11	1.47146405430421e-10	14.2828963391092	-0.156711390672927	-2.79726439806473	0.00535766975597084	0.0353133613882153	-2.72143691337791	0.18923147885625	3.33926197711226	7.51394327420219	3.4186803129882e-13	1.00507064236309e-12	7.27678555675799	PM DEG
9404	ENSG00000001461.16	ENSG00000001461	protein_coding	NIPAL3	57185	19.3590365968411	7.40500323106583	TRUE	0.0962945249308702	2.17450484537753	0.030131114720934	0.0415910043012762	-5.72790016923401	-0.0927825369060571	-1.71943970278071	0.0861694094126654	0.240331424670394	-6.03067864678341	0.0460159467525428	7.09393361593763	1.41154594738002	0.158809480732636	0.184881786248956	1.40908687703283	Not DEG
7077	ENSG00000117602.11	ENSG00000117602	protein_coding	RCAN3	11123	1.35415666748901	3.0884816404418	TRUE	0.070143788305523	1.13705462321848	0.256055121477598	0.29609960068102	-6.63664571952955	0.120133110110879	1.38724998626728	0.1659997428704	0.367181572608043	-5.48038158224919	0.139420837223699	2.73549638937317	3.06301367412929	0.00233379254157221	0.00335091595679021	3.04409780483377	PM DEG
1445	ENSG00000264443.1	ENSG00000264443	lincRNA	RP4-594I10.3	NA	0.00928913230667654	-5.49266328195707	FALSE	-0.123641437682005	-0.844499487852637	0.398790560288204	NA	-6.14247623325459	0.463521123354908	1.63487372462353	0.102721366828861	NA	-4.36188790965274	NA	NA	NA	NA	NA	NA	NA
4122	ENSG00000184454.6	ENSG00000184454	protein_coding	NCMAP	400746	0.2416234059208	-0.586593852032917	TRUE	-0.303943568953193	-2.38107044143317	0.0176324447354531	0.0251798547575611	-3.90630146483677	0.439977944792817	1.76076538166861	0.0789053985318395	0.226799416568079	-4.31779258716495	-0.500030159624148	-0.926615829365923	-5.73514391517262	1.83973004199889e-08	3.94440911845261e-08	-5.62643411860485	LIV DEG
348	ENSG00000227312.2	ENSG00000227312	processed_pseudogene	RP11-496D1.2	NA	0.0429869958695861	-5.47299762213486	FALSE	0.0641093279018357	0.430587825743003	0.666951953280588	NA	-6.3978868753363	0.833502970116287	2.80330999211171	0.00525984090978015	NA	-2.2633180876636	NA	NA	NA	NA	NA	NA	NA
103	ENSG00000239106.1	ENSG00000239106	misc_RNA	Y_RNA	NA	0.00666043136393556	-6.01563935254108	FALSE	-0.122970151107519	-1.32115486252431	0.187048510023533	NA	-5.80324548013989	0.29510847030894	1.65622532066345	0.09832000042489	NA	-4.41083014117625	NA	NA	NA	NA	NA	NA	NA
8168	ENSG00000133226.16	ENSG00000133226	protein_coding	SRRM1	10250	9.18222798393477	6.16897821984458	TRUE	0.259135694054638	5.74410851357538	1.59880731242526e-08	4.23578818965013e-08	8.15696212350486	0.0838268428383188	1.56541279580929	0.118135352198014	0.295299051647496	-5.8898839089936	0.162819931746081	5.84375591810118	5.81629369443149	1.20693330945198e-08	2.62643352947028e-08	5.69874395712186	PM DEG
4495	ENSG00000169504.14	ENSG00000169504	protein_coding	CLIC4	25932	33.8956437653456	6.88469891951983	TRUE	-0.00405733527822026	-0.0674586824091421	0.946243274820379	0.953727022670213	-7.98553489479195	-0.367011166990642	-3.73397085292104	0.000210751322076097	0.00311343870008368	-0.528347481451161	-0.00228485942363795	6.5986552213521	-0.0509452142673507	0.959395419937243	0.96488099248523	-0.0509122802999779	Not DEG
107	ENSG00000238482.1	ENSG00000238482	snRNA	RNU6-1208P	106480094	0.00319740366802658	-6.03800795037446	FALSE	-0.146731231206978	-1.64678054133439	0.100225767504117	NA	-5.33509006604056	0.2340231508178	1.4119925623967	0.158590463304937	NA	-4.73648885012878	NA	NA	NA	NA	NA	NA	NA
4523	ENSG00000020633.18	ENSG00000020633	protein_coding	RUNX3	864	0.0550075825592715	-2.55992137848688	FALSE	1.97947294092276	12.3466263993959	8.71133447009966e-31	NA	58.3851051518323	0.442228074734216	1.52775151713512	0.12722312137158	NA	-4.4768571548935	NA	NA	NA	NA	NA	NA	NA
72	ENSG00000278034.1	ENSG00000278034	miRNA	MIR6731	102465437	0.0413530209710693	-5.90700111755087	FALSE	0.0283233298669745	0.26591997801389	0.790409455247284	NA	-6.5838602629594	-0.0184609319515431	-0.0904781300495035	0.927944453805296	NA	-5.562838575297	NA	NA	NA	NA	NA	NA	NA
820	ENSG00000229162.1	ENSG00000229162	antisense	RP11-84D1.1	NA	0.00326620058276594	-5.90559580716566	FALSE	0.0256502445989666	0.240724778035142	0.809866209062842	NA	-6.59352739366405	0.213235388119995	1.0412614919198	0.298270585580659	NA	-5.09591178482872	NA	NA	NA	NA	NA	NA	NA
2443	ENSG00000261025.1	ENSG00000261025	lincRNA	RP11-84D1.2	NA	0.00249672071145798	-5.79105708068243	FALSE	-0.24291579182567	-1.86962426277654	0.0621149225157159	NA	-4.89102836723115	0.349539762214656	1.40962903587064	0.159287195515	NA	-4.68934133887296	NA	NA	NA	NA	NA	NA	NA
84	ENSG00000264371.1	ENSG00000264371	miRNA	MIR4425	100616365	0.00698210300618418	-6.02671283262075	FALSE	-0.153449338412313	-1.67474533338169	0.0946038116557655	NA	-5.28520874150248	0.215979320407566	1.27181623854918	0.20404511135716	NA	-4.89664411681907	NA	NA	NA	NA	NA	NA	NA
863	ENSG00000233755.1	ENSG00000233755	lincRNA	RP4-799D16.1	NA	0.0217475905913623	-5.2703502080243	FALSE	-0.00227832958318927	-0.013605123580056	0.989150394265735	NA	-6.40895759309435	0.0351803557523303	0.103611323062478	0.917520433248173	NA	-5.35261910875091	NA	NA	NA	NA	NA	NA	NA
402	ENSG00000233419.3	ENSG00000233419	processed_pseudogene	RP4-781L3.1	NA	0.0320105119231679	-5.54414339138125	FALSE	-0.429215738947443	-3.36849434299905	0.000813592698730385	NA	-1.04673138587966	-0.11181780606429	-0.436921379220808	0.662361931357188	NA	-5.39739510762261	NA	NA	NA	NA	NA	NA	NA
988	ENSG00000231953.2	ENSG00000231953	antisense	RP4-706G24.1	NA	0.00239588696892971	-5.94375583077023	FALSE	-0.221436315440077	-2.15204679790305	0.0318673611219334	NA	-4.3700094349703	0.15060868822364	0.766777255368761	0.443585312612663	NA	-5.32656020128656	NA	NA	NA	NA	NA	NA	NA
3370	ENSG00000117614.9	ENSG00000117614	protein_coding	SYF2	25949	8.21606243416152	4.75457383611929	TRUE	-0.347743901745347	-9.82848826060929	5.6258503328408e-21	4.27495918790399e-20	36.5962491697122	-0.0117219565975806	-0.278110279405721	0.781045680111827	0.884814253120151	-6.71398582105277	-0.298950946854234	4.46022673345069	-15.4306115728174	2.28565501945402e-43	5.45807354811123e-42	-13.8078456015148	LIV DEG
6804	ENSG00000117616.17	ENSG00000117616	protein_coding	RSRP1	57035	16.1755956591208	6.69159067069866	TRUE	-0.743135814657727	-14.7073008200736	5.25780204056229e-41	2.71289761385598e-39	82.1315173549152	-0.025137897481683	-0.327679880261302	0.743294464255123	0.862218266437814	-7.18753833482707	-0.613046395871414	6.40809431453856	-17.1949049942582	1.25521822726855e-49	5.14330423237784e-48	-14.8103836600362	LIV DEG
485	ENSG00000272432.1	ENSG00000272432	lincRNA	RP3-465N24.6	NA	0.255820706382207	-3.11948316705983	FALSE	-0.444721943938709	-3.00311546883838	0.00280491648827311	NA	-1.98504708238218	-0.519122886410942	-1.80118405202189	0.0722920215824393	NA	-4.07810182482515	NA	NA	NA	NA	NA	NA	NA
459	ENSG00000261349.1	ENSG00000261349	unprocessed_pseudogene	RP3-465N24.5	NA	1.7757818906853	-1.02122496919672	TRUE	0.713158071476989	2.42077797678889	0.0158392425904644	0.0227867512411612	-3.78438312142744	-0.416592717182196	-0.695257310002659	0.4872254965318	0.682312759977109	-5.40599799640086	0.615715060781939	-0.640280627937669	5.51998796976091	5.40480478613108e-08	1.11983290124445e-07	5.43745152589912	PM DEG
3313	ENSG00000187010.19	ENSG00000187010	protein_coding	RHD	6007	0.0145243615936344	-4.44285873379955	FALSE	-0.100427129119558	-0.530006004328603	0.596340900868232	NA	-6.11949698487382	-0.331335081925933	-0.873476957103044	0.382833439239678	NA	-4.97454316817511	NA	NA	NA	NA	NA	NA	NA
480	ENSG00000224183.1	ENSG00000224183	processed_pseudogene	SDHDP6	29768	0.751781751886464	-1.67222962204541	FALSE	0.352601549232281	2.56787998730928	0.0105190411308907	NA	-3.32429350762683	0.0347129246597597	0.12799170762764	0.898208343500824	NA	-5.5014781241784	NA	NA	NA	NA	NA	NA	NA
459	ENSG00000259984.1	ENSG00000259984	unprocessed_pseudogene	RP11-335G20.7	NA	0.464936593288731	-2.36884198606472	TRUE	0.511419043533111	4.17300919917588	3.53998416975318e-05	6.90597243739657e-05	1.92006971342199	0.315549095160648	1.40510323799963	0.160627812051962	0.359319167173444	-4.61437845038708	0.259702792794589	0.482961160132466	6.07697172111157	2.83917149194851e-09	6.45904050770831e-09	5.94063672393165	PM DEG
3410	ENSG00000183726.10	ENSG00000183726	protein_coding	TMEM50A	23585	14.3622406616701	5.58982252799798	TRUE	-0.0418604211327484	-1.29780951138675	0.194945745950683	0.230524161855042	-6.87316391732033	-0.068017721792708	-1.42298028292972	0.155381803901721	0.351931711597734	-5.96277151232732	-0.0759303228210261	5.26472553820946	-3.69018157979013	0.000255578846748424	0.000400510527987987	-3.6566038987796	LIV DEG
2433	ENSG00000188672.17	ENSG00000188672	protein_coding	RHCE	6006	0.39908864257024	-0.189783413839069	TRUE	-0.381917984950089	-3.93219849253089	9.59400710313257e-05	0.000179088696961766	0.788430603123291	-0.0306091204969697	-0.1705617105936	0.864639207674819	0.932333066841368	-5.75233313664272	-0.162807581884717	-0.511596116901396	-2.41785917542932	0.0160651965199104	0.0211404736152462	-2.40743102652017	LIV DEG
478	ENSG00000238084.4	ENSG00000238084	processed_pseudogene	RP3-469D22.1	NA	0.0669389319070183	-4.95522317670362	FALSE	-0.338107908608474	-1.7732465896578	0.0767909955018411	NA	-4.80682055523036	0.163141374156283	0.432900535107526	0.66527858630253	NA	-5.23040888607351	NA	NA	NA	NA	NA	NA	NA
3979	ENSG00000204178.9	ENSG00000204178	protein_coding	TMEM57	NA	10.1195944574158	5.30810477509667	TRUE	0.210869704729374	9.41086508958316	1.73780866412518e-19	1.16119211274694e-18	33.1053123725033	0.0122421860302077	0.370012920025722	0.711533639485374	0.841062420702524	-6.82874281858922	0.144679065975806	4.97565023692632	9.43938631213115	5.21966778575389e-19	2.20432388336493e-18	8.90749899284095	PM DEG
5397	ENSG00000157978.11	ENSG00000157978	protein_coding	LDLRAP1	26119	2.94211840587127	3.50901405829274	TRUE	0.447368101338511	5.65523351238256	2.60905574548656e-08	6.79485095356003e-08	8.09841875096672	-0.401824744656256	-3.82289893738724	0.000148989599573556	0.00240417618533834	0.552686207531725	0.289300551434906	3.20581457216419	5.05257279532337	6.50782281546139e-07	1.24908398343246e-06	4.97550359029625	PM DEG
483	ENSG00000225643.1	ENSG00000225643	lincRNA	RP11-70P17.1	NA	0.980270016986322	-1.32617875913729	FALSE	0.517911440345926	4.58373487436561	5.76508179052584e-06	NA	3.53093458067325	-0.105101023315688	-0.484279616988982	0.628405042981949	NA	-5.45746244461728	NA	NA	NA	NA	NA	NA	NA
9026	ENSG00000117643.14	ENSG00000117643	protein_coding	MAN1C1	57134	4.7786093659834	5.25770575347735	TRUE	0.577770849665866	10.7460701463493	2.14277237123921e-24	2.23743087431222e-23	44.2780042829059	-0.135084100695396	-1.71748199332	0.0865265422317316	0.240946294710054	-5.4471548964051	0.453855587680084	4.93796772390182	11.0952035097886	3.34169694436867e-25	2.10412146075134e-24	10.3715190858623	PM DEG
2224	ENSG00000233478.1	ENSG00000233478	antisense	RP1-187B23.1	NA	0.00483932057354158	-5.59097934412131	FALSE	0.308089532749827	2.07519294518838	0.0384747663928507	NA	-4.38782589560463	0.607076709939723	2.10856824003162	0.0354917018843305	NA	-3.63702774743643	NA	NA	NA	NA	NA	NA	NA
4424	ENSG00000162430.16	ENSG00000162430	protein_coding	SEPN1	NA	4.43332353892895	4.14249341808777	TRUE	0.622488701553134	9.26525650265959	5.61210882916578e-19	3.58791666004842e-18	32.0996967256424	-0.197279556755508	-2.86212151295064	0.00438927187978321	0.0306351193061082	-2.63057135931437	0.444063450270498	4.03280889139812	11.0088106274053	6.30703364699405e-25	3.91430501872393e-24	10.3106544721618	PM DEG
792	ENSG00000255054.3	ENSG00000255054	protein_coding	RP1-317E23.6	NA	4.4662849056657e-05	-6.05085554072345	TRUE	-0.155962555759708	-1.79101137538724	0.0738907150530861	0.0957758762911609	-5.09542532907084	0.17842528034837	1.09984234736962	0.271943916142449	0.48336191782839	-5.07819219329115	-0.00905277959380805	3.74920197800303	-0.518619690195874	0.604311256759131	0.637334212731978	-0.518210719115371	Not DEG
2793	ENSG00000228172.5	ENSG00000228172	antisense	RP1-317E23.3	NA	0.269477347730941	-0.547679100663303	FALSE	-0.713178482054166	-7.65136152337961	1.01663402744226e-13	NA	20.6168913620777	-0.244317980082737	-1.6927186297137	0.0911482815458818	NA	-4.41775769822629	NA	NA	NA	NA	NA	NA	NA
5817	ENSG00000117640.17	ENSG00000117640	protein_coding	MTFR1L	56181	8.09611724504263	5.53718378359558	TRUE	-0.0269192355335467	-1.41246243222762	0.158430295522399	0.190973954517171	-6.72108442443864	0.0352727255964107	1.03580694817803	0.300806003280609	0.513722961120727	-6.41688693381783	-0.0132628029241444	5.42031189846942	-1.0390135301381	0.299387696292525	0.333947866018188	-1.03774734583947	Not DEG
222	ENSG00000272478.1	ENSG00000272478	antisense	RP1-317E23.7	NA	0	-6.05392717347678	FALSE	-0.152887514971211	-1.77178663803609	0.0770334299130336	NA	-5.12896206190441	0.195218323272989	1.21646857861348	0.224395419341199	NA	-4.96138680449924	NA	NA	NA	NA	NA	NA	NA
2408	ENSG00000127423.10	ENSG00000127423	protein_coding	AUNIP	79000	0.557983364515526	0.054538271434714	TRUE	-0.637675316587973	-6.43759812303812	2.82874683440076e-10	8.70937844298472e-10	12.8860044054126	-0.043156530292652	-0.276959211597655	0.7819288804592	0.885198558683275	-5.83990546303661	-0.334858050038449	-0.19390397942314	-5.43268080978667	8.61756928766008e-08	1.76020686875497e-07	-5.35369579342408	LIV DEG
849	ENSG00000236528.1	ENSG00000236528	antisense	RP1-125I3.2	NA	0.0792637449205269	-4.05341379613247	FALSE	0.387954864456882	2.05834738745618	0.0400697181583967	NA	-4.2118145667646	-0.0521650771131969	-0.139056540106332	0.889462925590992	NA	-5.23189832567943	NA	NA	NA	NA	NA	NA	NA
3297	ENSG00000182749.5	ENSG00000182749	protein_coding	PAQR7	164091	3.48129758542098	3.47585175026873	TRUE	-0.515532342521449	-12.5147370747157	1.7413084683664e-31	3.46215983536572e-30	60.6715677315294	-0.00467752711640736	-0.0815602651288698	0.935029891205303	0.967974423706786	-6.46840061815835	-0.360314964249234	3.14837291387969	-11.6988380348094	1.2936320021739e-26	8.93320407501832e-26	-10.6777542975056	LIV DEG
110	ENSG00000207302.1	ENSG00000207302	misc_RNA	Y_RNA	NA	0.0418043527552221	-5.82650729949841	FALSE	-0.00725962909743731	-0.05882009416339	0.953118690002505	NA	-6.59090343475625	0.202630926545893	0.853992770426963	0.393528650903461	NA	-5.23194291991682	NA	NA	NA	NA	NA	NA	NA
6288	ENSG00000117632.21	ENSG00000117632	protein_coding	STMN1	3925	68.0957601748963	8.66815106087684	TRUE	-0.505239339749475	-9.3008230151097	4.21957272116279e-19	2.72398721135792e-18	31.6277662777055	0.0874069585742793	1.35276465444613	0.176758216902368	0.382304475878702	-7.04389582509491	-0.339505559068767	8.33359371661103	-10.2016625271899	2.37585449310673e-21	1.16742248372392e-20	-9.48708484744038	LIV DEG
251	ENSG00000229786.1	ENSG00000229786	processed_pseudogene	SNRPFP2	100874411	0.0110163698396806	-5.95698311144863	FALSE	-0.0904099270046053	-0.841122981437692	0.400677460953692	NA	-6.29223647418978	0.350125459365478	1.72614996774894	0.084954351451841	NA	-4.29816594873982	NA	NA	NA	NA	NA	NA	NA
140	ENSG00000223624.1	ENSG00000223624	processed_pseudogene	RP1-125I3.4	NA	0.0122197572404694	-5.96670840544971	FALSE	-0.141854923120062	-1.43621185607869	0.151561731927832	NA	-5.63018856436548	0.301676793916732	1.57859603342186	0.115077701999496	NA	-4.50857440120023	NA	NA	NA	NA	NA	NA	NA
3835	ENSG00000158006.13	ENSG00000158006	protein_coding	PAFAH2	5051	2.45462223035714	3.1582567515949	TRUE	0.193257886802039	5.74166587191203	1.62060874519218e-08	4.29247251840999e-08	8.62347066686329	-0.0135833257322003	-0.232333060843956	0.816376888252526	0.904922875084212	-6.37648948194	0.0831885769597898	2.84748624625262	3.71010217519139	0.000235765219090978	0.000370588529136393	3.67724646396784	PM DEG
104	ENSG00000207237.1	ENSG00000207237	snRNA	RNU6-110P	106479615	0	-6.05392717347678	FALSE	-0.152887514971211	-1.77178663803609	0.0770334299130336	NA	-5.12896206190441	0.195218323272989	1.21646857861348	0.224395419341199	NA	-4.96138680449924	NA	NA	NA	NA	NA	NA	NA
125	ENSG00000252190.1	ENSG00000252190	scaRNA	SCARNA17	677769	0.000288132072610239	-6.05085554072345	FALSE	-0.165039738914889	-1.90156175904404	0.0577977768603441	NA	-4.89466630793933	0.15723474705501	0.970876034721815	0.332091714560511	NA	-5.19335272641594	NA	NA	NA	NA	NA	NA	NA
84	ENSG00000252691.1	ENSG00000252691	scaRNA	SCARNA18	677765	0.00295038413559747	-6.0432840473211	FALSE	-0.152483054476699	-1.70425115012138	0.0889497925669604	NA	-5.24182207117486	0.190492119488905	1.14309874864259	0.25355892981114	NA	-5.03354118078759	NA	NA	NA	NA	NA	NA	NA
4537	ENSG00000158008.9	ENSG00000158008	protein_coding	EXTL1	2134	6.00487090716213	4.42491316488538	TRUE	-0.450379423586235	-5.36723282134045	1.22115433826882e-07	2.9927618195177e-07	6.43993387611062	-0.265368504555563	-2.21943406971107	0.0269169215589781	0.109885657194169	-4.2924961761636	-0.300933319110934	4.11195203218963	-5.3897555827483	1.08394170543693e-07	2.19599951279407e-07	-5.31205786560658	LIV DEG
3498	ENSG00000158014.14	ENSG00000158014	protein_coding	SLC30A2	7780	0.00719281153565259	-5.19387565080591	FALSE	-0.301419541620606	-1.75956481924406	0.0790875750224297	NA	-4.92940310291498	-0.340398016297328	-1.02516570537153	0.30579368563389	NA	-4.97965463654204	NA	NA	NA	NA	NA	NA	NA
2573	ENSG00000158022.6	ENSG00000158022	protein_coding	TRIM63	84676	0.0718161970914673	-3.31512725057165	FALSE	-0.243424723996527	-1.01936323342855	0.308519040904417	NA	-5.8084894710252	-0.0406492967148276	-0.0834098941770525	0.933559877579333	NA	-5.29481349344221	NA	NA	NA	NA	NA	NA	NA
4535	ENSG00000175087.9	ENSG00000175087	protein_coding	PDIK1L	149420	5.13514061540116	4.49909300444082	TRUE	-0.0991604848342197	-2.6510686782857	0.00827595464543097	0.0123476846409544	-4.04121335165547	-0.130828955696222	-3.07087838487377	0.00225354620044468	0.0190924188507838	-2.10810118468413	-0.0434890330873285	4.18328062648763	-2.00919575974068	0.0452019950042377	0.0565351579325172	-2.00276987265649	Not DEG
2858	ENSG00000197245.5	ENSG00000197245	protein_coding	FAM110D	79927	0.297702138753783	-0.362824641516783	TRUE	-0.284963393247571	-2.95301891333851	0.00329353712137741	0.00516990263432063	-2.46212724990382	-0.134393269420812	-0.764752071925455	0.444789413239974	0.646776331092082	-5.45676044430721	-0.346578340190443	-0.684457916990346	-5.11519656345579	4.94029917433125e-07	9.56365181072446e-07	-5.02861704643735	LIV DEG
761	ENSG00000282872.1	ENSG00000282872	protein_coding	RP11-96L14.8	NA	0.00444072682892744	-5.87704707875687	FALSE	-0.164319960598812	-1.4076633052642	0.15984652311581	NA	-5.64473573049964	-0.118364580992428	-0.534100118678716	0.593515857895894	NA	-5.43567122244445	NA	NA	NA	NA	NA	NA	NA
1721	ENSG00000236782.6	ENSG00000236782	protein_coding	RP11-96L14.7	NA	0.0119582754351721	-5.18398608028717	FALSE	-0.843619310974086	-5.28311570799655	1.89250528785461e-07	NA	6.82207630869188	-0.00231757446462157	-0.00727624590305805	0.994197425059674	NA	-5.36461417785774	NA	NA	NA	NA	NA	NA	NA
769	ENSG00000142684.8	ENSG00000142684	protein_coding	ZNF593	51042	4.72402759579735	1.81573792260143	TRUE	-0.562305568681834	-10.014288245707	1.18481900540118e-21	9.53035971835059e-21	38.3986386646138	-0.159115858040143	-1.87240081722119	0.0617498629878912	0.192274034720602	-4.47086406130277	-0.388329249102142	1.50265001834579	-11.3779384436267	2.47161426460392e-26	1.6762813358842e-25	-10.6174730010053	LIV DEG
4043	ENSG00000142675.17	ENSG00000142675	protein_coding	CNKSR1	10256	0.737605906996712	1.3804392656258	TRUE	0.427640235496067	5.19326117023553	3.00267718500314e-07	7.10453370414287e-07	6.02314732691652	0.0368515059280293	0.271126862845583	0.786408284811791	0.887620642501128	-6.00175067158995	0.243986014945469	1.03747754570932	3.96508920848491	8.51549960996985e-05	0.000138604298872779	3.92940871288036	PM DEG
2030	ENSG00000188782.8	ENSG00000188782	protein_coding	CATSPER4	378807	0.0170972589670599	-4.75269883557536	FALSE	-0.142090188050991	-0.76857798552976	0.442503440145518	NA	-5.99439250518244	-0.250516333333005	-0.683428886471013	0.494660725359606	NA	-5.10437291736652	NA	NA	NA	NA	NA	NA	NA
3191	ENSG00000236155.6	ENSG00000236155	transcribed_unprocessed_pseudogene	RP11-231P20.2	NA	0.342874293291695	0.0430715884454197	TRUE	-0.614277634515668	-8.99864233214487	4.64636515846841e-18	2.74640555818383e-17	30.3312671335866	-0.131504429426648	-1.10873950958907	0.268089531529717	0.479046713363559	-5.24083242924759	-0.540739749366248	-0.255670732919154	-11.8892794570676	2.41349829474291e-28	1.88846421724278e-27	-11.0413608576822	LIV DEG
899	ENSG00000278572.1	ENSG00000278572	unprocessed_pseudogene	RP11-231P20.6	NA	0.0377642239530656	-4.70723759456559	FALSE	-0.125127603472773	-0.706290596669244	0.480333422197925	NA	-6.01830473020826	0.587047848577443	1.70445649951663	0.0889333329464655	NA	-4.19522748031382	NA	NA	NA	NA	NA	NA	NA
5422	ENSG00000130695.13	ENSG00000130695	protein_coding	CEP85	64793	6.54255574246359	5.00882188432049	TRUE	-0.00901604622038536	-0.225294757166746	0.82184119186408	0.844139538480645	-7.58373207652482	0.111983470070599	1.81883093167485	0.0695509412219474	0.20797263378249	-5.17768546907131	-0.0795680929382854	4.67136672881277	-2.51293119412447	0.0123509375142608	0.0164732466013829	-2.50195570909924	LIV DEG
358	ENSG00000270733.1	ENSG00000270733	processed_pseudogene	RP11-231P20.5	NA	0.00502760234737977	-5.95431157729504	FALSE	-0.268441953349014	-2.65633514194776	0.0081495887430917	NA	-3.19990630510813	0.0463250931350606	0.234450369326974	0.814733843851575	NA	-5.55509687588243	NA	NA	NA	NA	NA	NA	NA
1786	ENSG00000142669.14	ENSG00000142669	protein_coding	SH3BGRL3	83442	4.54685868582706	2.92016946732179	TRUE	0.490495038369257	6.87659174336948	1.81882854582638e-11	6.18705867293087e-11	15.2563484535588	-0.471315978567605	-5.21734160647276	2.68991660470092e-07	1.52152903134888e-05	6.50809647576357	0.260970817676687	2.51091996456749	5.63132985704935	3.22647490163468e-08	6.79828442704191e-08	5.52868096473475	PM DEG
4704	ENSG00000158062.20	ENSG00000158062	protein_coding	UBXN11	91544	2.28032406189528	3.24127471519283	TRUE	0.0732427234780581	1.33592452778685	0.182176138788941	0.21686659254291	-6.45762515923769	-0.00299373048286827	-0.0426356101644532	0.966009474203852	0.983918901660464	-6.4360678786164	0.0637967533585995	2.94387340851565	1.91318040541836	0.0564678249125058	0.0697704964010316	1.90740760832899	Not DEG
935	ENSG00000169442.8	ENSG00000169442	protein_coding	CD52	1043	1.10782140309991	-0.226507574886694	TRUE	-0.59635448394768	-4.27201532218766	2.31586011498059e-05	4.6001897401328e-05	2.11224220425676	-0.729176910524237	-2.91625390138434	0.00370598935079574	0.0271835677206665	-1.95108079121699	-0.535573357027893	-0.580207532831539	-5.60938353692221	3.62329343371632e-08	7.60034452573712e-08	-5.50829330565182	LIV DEG
5871	ENSG00000176092.13	ENSG00000176092	protein_coding	AIM1L	NA	0.00413506022222431	-5.16361125894722	FALSE	0.317043544533105	1.70917409762307	0.0880335753491623	NA	-4.93516872609087	0.395324381312043	1.12446983892109	0.261367407064651	NA	-4.8632428122755	NA	NA	NA	NA	NA	NA	NA
346	ENSG00000225854.2	ENSG00000225854	processed_pseudogene	RP11-569G9.7	NA	0.00308334475678148	-5.99505575542234	FALSE	-0.197635736373942	-2.07910850151032	0.0381118893418387	NA	-4.53780201761469	0.26337235915235	1.4864307432242	0.137811986073794	NA	-4.63615481019783	NA	NA	NA	NA	NA	NA	NA
2379	ENSG00000176083.17	ENSG00000176083	protein_coding	ZNF683	257101	0.0114608171355497	-5.17463581118642	FALSE	0.0130283436146005	0.0762601086657681	0.939242388401742	NA	-6.4132046592102	0.535542866503242	1.5930175927187	0.111804721472759	NA	-4.37815255223173	NA	NA	NA	NA	NA	NA	NA
4008	ENSG00000131914.10	ENSG00000131914	protein_coding	LIN28A	79727	0.00354463657978589	-5.55498984601341	FALSE	-0.433660902597209	-2.92261206714009	0.00362684047155222	NA	-2.36935153329126	0.313982241851478	1.06653169552369	0.286711530517952	NA	-4.99630168839196	NA	NA	NA	NA	NA	NA	NA
5596	ENSG00000117682.16	ENSG00000117682	protein_coding	DHDDS	79947	4.45641717230002	4.5944798355195	TRUE	-0.318459122372629	-10.0252611879846	1.08003804237525e-21	8.7140369132145e-21	38.2383767642106	-0.0822397271912886	-2.06319879477119	0.039622928315757	0.143502399134693	-4.62189288514265	-0.245520611145682	4.27052487117963	-12.0397858753643	1.25627633504892e-28	1.00404649090445e-27	-11.0998691802894	LIV DEG
535	ENSG00000223583.1	ENSG00000223583	processed_pseudogene	RP3-476K8.4	NA	0.356220643003979	-2.65015830711045	FALSE	0.144059852909405	1.08225275992248	0.279657146676013	NA	-5.82148577042699	-0.0397951441794543	-0.153321566643589	0.878208169802154	NA	-5.36498044496909	NA	NA	NA	NA	NA	NA	NA
529	ENSG00000225891.1	ENSG00000225891	antisense	RP3-476K8.3	NA	1.9706141902923	-0.117361894509824	TRUE	0.57205562166057	7.81610694045916	3.19512664114559e-14	1.3766375579111e-13	21.723529897246	0.291730552637054	2.14382001719729	0.0325415849434672	0.12495364666247	-3.69870679564918	0.389285780040513	-0.46114063385408	8.03259919684779	1.68481668289083e-14	5.3707100242144e-14	7.67264778192517	PM DEG
2509	ENSG00000198830.10	ENSG00000198830	protein_coding	HMGN2	3151	21.3886860429491	5.63866406050442	TRUE	-0.624368303753966	-14.1265506600591	2.03333419884973e-38	8.02522107773622e-37	76.3424514985018	-0.199222657936567	-2.77056506407748	0.00580972291591869	0.0374367006659335	-3.18104524018485	-0.403190788524044	5.39589020326681	-12.2746668172511	5.95833879065973e-30	5.23593256441605e-29	-11.3691227683481	LIV DEG
897	ENSG00000224129.1	ENSG00000224129	processed_pseudogene	DPPA2P2	100128503	0.00112426686439636	-6.00569888157801	FALSE	-0.179277984610741	-1.9153168254114	0.056017060757322	NA	-4.8619714628056	0.241534984909748	1.39490433814585	0.163680226295713	NA	-4.75228317730085	NA	NA	NA	NA	NA	NA	NA
5884	ENSG00000117676.13	ENSG00000117676	protein_coding	RPS6KA1	6195	2.52900863583892	3.70338054742741	TRUE	0.198429981984664	4.06517401850227	5.56641235606912e-05	0.000106413747869729	0.720866445098964	0.0852657044660851	1.3292640168862	0.184382932808514	0.391982810126029	-5.66317882100734	0.137621493565835	3.41068354418435	3.81852446920429	0.000154643847085454	0.000246589005873658	3.78349111569263	PM DEG
52	ENSG00000238705.1	ENSG00000238705	miRNA	MIR1976	100302190	0.353841300865053	-5.27302618191355	FALSE	0.46185010261958	2.8882747221098	0.00404001864770098	NA	-2.36475769159831	0.662935767054302	2.10284232108885	0.035991877050837	NA	-3.63552039814085	NA	NA	NA	NA	NA	NA	NA
304	ENSG00000243905.3	ENSG00000243905	misc_RNA	RN7SL679P	106481855	0.00172173569623818	-6.03099751630776	FALSE	-0.151487111206138	-1.63803194363267	0.102038416670005	NA	-5.34542556471176	0.199335862133594	1.16610927719597	0.244140732345813	NA	-5.00854571287	NA	NA	NA	NA	NA	NA	NA
102	ENSG00000252802.1	ENSG00000252802	misc_RNA	Y_RNA	NA	0.00160283558668443	-6.04471227521678	FALSE	-0.12444731888803	-1.40633650014793	0.160239753980768	NA	-5.69457258383486	0.185130370833958	1.12874688861589	0.259560059417264	NA	-5.04795791931708	NA	NA	NA	NA	NA	NA	NA
64	ENSG00000252429.2	ENSG00000252429	snRNA	RNU7-29P	100147816	0	-6.05392717347678	FALSE	-0.152887514971211	-1.77178663803609	0.0770334299130336	NA	-5.12896206190441	0.195218323272989	1.21646857861348	0.224395419341199	NA	-4.96138680449924	NA	NA	NA	NA	NA	NA	NA
238	ENSG00000229247.2	ENSG00000229247	processed_pseudogene	RP11-492M19.3	NA	0.000233941117918935	-6.05085554072345	FALSE	-0.162342617556466	-1.87262688035459	0.0616979641827732	NA	-4.94837782879059	0.183170905003991	1.13166306715481	0.258332761801249	NA	-5.04713364462595	NA	NA	NA	NA	NA	NA	NA
104	ENSG00000238316.1	ENSG00000238316	snoRNA	snoU13	NA	0.0406076753289398	-5.85960869549649	FALSE	-0.363519924890732	-3.26897723254999	0.0011530056627361	NA	-1.41742968276392	0.130498959342188	0.619590393575504	0.535817108750671	NA	-5.38995201594014	NA	NA	NA	NA	NA	NA	NA
235	ENSG00000235069.2	ENSG00000235069	processed_pseudogene	RP4-785J1.1	NA	0.00169398351775105	-6.02956928841209	FALSE	-0.187846093712067	-2.10819008657938	0.035506993400122	NA	-4.48374655590377	0.1103623506542	0.656418187092228	0.511864969290435	NA	-5.41120963052571	NA	NA	NA	NA	NA	NA	NA
2000	ENSG00000260063.1	ENSG00000260063	antisense	RP5-968P14.2	NA	0.163971505982133	-1.73925672858277	FALSE	-0.849398658363407	-7.6952147677933	7.48429663704194e-14	NA	20.8937917429693	-0.0956159605398611	-0.463652642835989	0.643103682314423	NA	-5.39648090882255	NA	NA	NA	NA	NA	NA	NA
15922	ENSG00000117713.18	ENSG00000117713	protein_coding	ARID1A	8289	4.04415510732612	5.91412385959033	TRUE	0.805972033350937	15.5087965455376	1.2152130858696e-44	9.28080607637954e-43	90.5375605034364	-0.0414981420826747	-0.902386813873184	0.367297288902417	0.577476830041023	-6.65078358847261	0.573672754542403	5.59374329976591	18.1181463895313	3.10452378954446e-55	2.22405205916538e-53	15.6543120041062	PM DEG
3382	ENSG00000060642.10	ENSG00000060642	protein_coding	PIGV	55650	3.59853055706714	3.582457558974	TRUE	0.209206124511279	7.14141962136943	3.24231659562216e-12	1.17129794365415e-11	16.8670126010979	-0.00515295676406734	-0.104249600246007	0.917014170199047	0.958091405104743	-6.49328503394823	0.112729648546825	3.24945287555835	6.09663152570694	2.80768210167702e-09	6.39009070795102e-09	5.94246465306401	PM DEG
291	ENSG00000241188.3	ENSG00000241188	misc_RNA	RN7SL165P	106479281	0.388721490004123	-3.32989937766566	FALSE	0.44666500823358	2.80376970035581	0.00524547730190877	NA	-2.52564735045093	-0.101235570843653	-0.318307990774249	0.750387709837107	NA	-5.24981146420389	NA	NA	NA	NA	NA	NA	NA
5436	ENSG00000204160.11	ENSG00000204160	protein_coding	ZDHHC18	84243	2.42119244397028	3.58809783506153	TRUE	0.716190077524389	14.4199904453463	1.0142762081945e-39	4.48891489212441e-38	79.449882390591	-0.172172299915515	-2.88740804809226	0.00405697884203938	0.0290539564669408	-2.45222279440103	0.54841693546555	3.2695125512073	15.2097268572838	1.27208395183798e-42	2.84607407425177e-41	13.6836147107133	PM DEG
1320	ENSG00000175793.11	ENSG00000175793	protein_coding	SFN	2810	0.143196535241305	-3.58255636979057	FALSE	1.32169799550821	5.62999111679969	2.99496142183609e-08	NA	8.5772275211688	-0.173339915039466	-0.412232355608122	0.680350427485392	NA	-5.26105992510091	NA	NA	NA	NA	NA	NA	NA
306	ENSG00000226698.1	ENSG00000226698	antisense	RP1-50O24.6	NA	0.0380012310616377	-5.54860998939543	FALSE	-0.153082529356594	-1.02278530761422	0.306899456601241	NA	-5.98675250525144	-0.242988437418873	-0.894985337552268	0.37123682311233	NA	-5.13792530406699	NA	NA	NA	NA	NA	NA	NA
4979	ENSG00000142751.14	ENSG00000142751	protein_coding	GPN2	54707	4.87259600130951	4.58060739228304	TRUE	0.344261548099775	13.193535272508	2.34188024776194e-34	6.2632713832369e-33	67.1349532786599	-0.0345516208100367	-0.822591586389954	0.411142662791531	0.618379679354108	-6.38532649442351	0.272026157712046	4.24596873141877	14.7349041397532	9.19153478480411e-40	1.65577731115101e-38	13.1964931887863	PM DEG
2225	ENSG00000198746.12	ENSG00000198746	protein_coding	GPATCH3	63906	3.47162824380325	2.92941718188971	TRUE	-0.116446172250124	-3.15064815526803	0.00172578825856355	0.00279634272441115	-2.36393244638215	-0.0594035054218458	-1.04246425094322	0.297713443198754	0.511049341381981	-5.83232383021811	-0.111696067590589	2.60633042301226	-5.66600455489003	2.45507097740404e-08	5.21557939867797e-08	-5.57642825590443	LIV DEG
2856	ENSG00000090273.13	ENSG00000090273	protein_coding	NUDC	10726	23.1775619440464	6.00946823191684	TRUE	0.12465296671305	3.16161486218268	0.00166332727867467	0.00270009887817394	-2.86196649688095	0.0276529003135261	0.582248623659423	0.560668540500899	0.738373849512291	-6.91476073196526	0.0790810453992824	5.7039742073517	3.53650203618854	0.000453248879403474	0.000694577100573322	3.50696492995066	PM DEG
1156	ENSG00000131910.4	ENSG00000131910	protein_coding	NR0B2	8431	0.00458232639776486	-5.78939149609376	FALSE	-0.0800383743469349	-0.605384783289187	0.545195534678691	NA	-6.39948940219784	0.27404917717701	1.06661710977017	0.286672982104558	NA	-5.04470336958476	NA	NA	NA	NA	NA	NA	NA
1793	ENSG00000175707.8	ENSG00000175707	protein_coding	KDF1	126695	0.115177947811412	-3.213176468435	FALSE	1.86300743921009	10.1860256665505	2.76072041226072e-22	NA	39.5355305884832	-0.179524176041308	-0.523823964129179	0.600639158617557	NA	-5.30033871492391	NA	NA	NA	NA	NA	NA	NA
497	ENSG00000172746.6	ENSG00000172746	unprocessed_pseudogene	RPL12P13	100129926	0.0223761399500677	-5.58087267143092	FALSE	0.52380682642524	3.5716342023225	0.000388743277822861	NA	-0.30149901386661	0.0583063993378994	0.226062079441638	0.82124793386909	NA	-5.45844861983376	NA	NA	NA	NA	NA	NA	NA
397	ENSG00000224064.1	ENSG00000224064	processed_pseudogene	RP11-344H11.5	NA	0.0344875377452124	-5.54605310742533	FALSE	0.617899059128013	4.13017187960495	4.24237189507082e-05	NA	1.75521684212135	-0.0929577908052904	-0.368712280900269	0.712502346065414	NA	-5.42363090707095	NA	NA	NA	NA	NA	NA	NA
444	ENSG00000225294.1	ENSG00000225294	processed_pseudogene	OSTCP2	646567	0.0331049314704652	-5.39679240917548	FALSE	-0.339832867700019	-2.1712712933033	0.0303759656319661	NA	-4.15441502195545	0.12779412600796	0.409788318201464	0.682141336406865	NA	-5.33715689457615	NA	NA	NA	NA	NA	NA	NA
1976	ENSG00000253368.3	ENSG00000253368	protein_coding	TRNP1	388610	8.27321310829584	3.67384174478506	TRUE	-0.165432025074147	-2.69564144864957	0.00725986839086125	0.0109179296089194	-3.84118065266895	-0.0202966181549176	-0.220667684252958	0.825443629034617	0.90937585249983	-6.57785464260576	0.0152423913367121	3.34474647811415	0.387602920499452	0.698471889334257	0.72661630647433	0.387384078016745	Not DEG
2368	ENSG00000158246.7	ENSG00000158246	protein_coding	FAM46B	NA	0.119776406952694	-2.21107037841459	FALSE	0.502246665391984	3.04517233466264	0.00244699461474541	NA	-1.98433703952134	0.183758499513169	0.623775483418911	0.533066950105751	NA	-5.31458130205048	NA	NA	NA	NA	NA	NA	NA
375	ENSG00000280403.1	ENSG00000280403	protein_coding	AL137860.1	NA	0.070355450565308	-4.97694258785358	FALSE	-0.0712109534775025	-0.428510883550255	0.66846207083913	NA	-6.22078079657968	0.0904555878923138	0.272483196828261	0.785365944010206	NA	-5.27033874352506	NA	NA	NA	NA	NA	NA	NA
5974	ENSG00000090020.10	ENSG00000090020	protein_coding	SLC9A1	6548	2.80827432856994	3.77303752286257	TRUE	0.117105299556088	1.66505758160507	0.0965219979045585	0.120688153299305	-6.06923223707456	-0.705160206046936	-8.35152729767956	7.04637180700862e-16	6.79833301176895e-13	25.4228917942269	0.0997394714395169	3.42405405298369	2.36636331533695	0.0184402586330293	0.0241220748246925	2.35665724442178	PM DEG
527	ENSG00000229985.2	ENSG00000229985	processed_pseudogene	RP11-40H20.5	NA	0.00107181254696145	-6.03264092116543	FALSE	-0.183712058507935	-2.00293775538495	0.0457183716231506	NA	-4.69812392377076	0.186909182668241	1.09919962226981	0.272223820812707	NA	-5.07414237359271	NA	NA	NA	NA	NA	NA	NA
640	ENSG00000214973.3	ENSG00000214973	processed_pseudogene	CHCHD3P3	646572	0.533149512199227	-1.63507239165627	FALSE	-0.160089130455852	-1.57513082086416	0.115852987339207	NA	-5.31934989645659	0.0824433978789157	0.423325619371396	0.672244494256113	NA	-5.43529720361755	NA	NA	NA	NA	NA	NA	NA
867	ENSG00000225159.1	ENSG00000225159	processed_pseudogene	NPM1P39	440577	0.0629668346606219	-4.2433104777594	FALSE	-0.00343256403773125	-0.01904096473587	0.984815952824041	NA	-6.24903024139768	-0.313349149391763	-0.875748580248296	0.381598240423394	NA	-4.97188839447412	NA	NA	NA	NA	NA	NA	NA
220	ENSG00000225990.2	ENSG00000225990	processed_pseudogene	SNRPEP7	100874415	0.00243298117151137	-6.03620003214937	FALSE	-0.240887827138033	-2.63941263205845	0.0085619078288736	NA	-3.25953205120104	0.118621363559911	0.690315685781569	0.490324369152131	NA	-5.39285770679483	NA	NA	NA	NA	NA	NA	NA
379	ENSG00000224311.1	ENSG00000224311	antisense	RP11-40H20.4	NA	0.0121901508434405	-5.83148741293115	FALSE	-0.246552942985617	-2.14517631950196	0.0324154212325479	NA	-4.35447245278374	-0.166917248893418	-0.775901052655531	0.438183851376831	NA	-5.29879950369752	NA	NA	NA	NA	NA	NA	NA
6024	ENSG00000142784.15	ENSG00000142784	protein_coding	WDTC1	23038	6.6429695819124	5.16982043021029	TRUE	0.922095018101562	17.831330250228	1.6323247254426e-55	3.87998085019531e-53	115.516725951096	-0.128344538811199	-2.28541718800725	0.0227170707738829	0.0981725925572674	-4.30892122221644	0.76281545699076	4.86412994572387	21.8144549230707	8.71482567886642e-72	3.34147954709031e-69	17.9168344124809	PM DEG
104	ENSG00000252098.1	ENSG00000252098	misc_RNA	Y_RNA	NA	0.00306169086734379	-6.0293541114501	FALSE	-0.173364036959516	-1.94604807641067	0.0522037310526234	NA	-4.8064683202112	0.175048896191971	1.04420606966116	0.296907834767931	NA	-5.12478564230421	NA	NA	NA	NA	NA	NA	NA
282	ENSG00000243659.1	ENSG00000243659	processed_pseudogene	RP11-4K3__A.3	NA	3.36729102988578	-0.207430954246742	TRUE	0.682774448457173	8.88075375623684	1.16691453061333e-17	6.68274956554546e-17	29.4328072537014	-0.0987795654204405	-0.788040163357081	0.431056417250392	0.635160444865364	-5.49933649913609	0.632872568109553	-0.51026022646631	12.0180858216091	1.19642601750269e-28	9.59402405065627e-28	11.1042311221889	PM DEG
4476	ENSG00000186501.14	ENSG00000186501	protein_coding	TMEM222	84065	3.23048011839995	3.82697235902342	TRUE	-0.0646766443479853	-1.62095411215948	0.105652171752803	0.131250906890043	-6.10087494343228	-0.139739131912317	-2.45120717040287	0.0145880186742573	0.071926900831308	-3.62063393930958	-0.0158956539575368	3.50837518274268	-0.708061436357218	0.479331670031311	0.515475727265504	-0.707377895074487	Not DEG
107	ENSG00000206888.1	ENSG00000206888	snRNA	RNU6-48P	100887744	1.05291425577994	-3.29315485847635	FALSE	0.171426462948417	1.02110393232002	0.30769450342704	NA	-5.8111537926455	-0.55889110928025	-1.68093883203561	0.0934156575584194	NA	-4.23330911839887	NA	NA	NA	NA	NA	NA	NA
468	ENSG00000241547.1	ENSG00000241547	processed_pseudogene	ACTG1P20	644961	1.70430756098248	-0.457745119394501	TRUE	0.589108870219934	7.26478533346394	1.42703935993753e-12	5.3659825203481e-12	18.045415530082	0.105848481434395	0.720528555945564	0.471545149415202	0.669050143251415	-5.46964665024566	0.353459088731421	-0.371474171451146	7.63329722628926	2.33107956021954e-13	6.91240491849641e-13	7.32828995215117	PM DEG
5584	ENSG00000142765.17	ENSG00000142765	protein_coding	SYTL1	84958	0.109129001836252	-1.18889158030816	FALSE	0.692576464695444	5.58039670132232	3.92146002115004e-08	NA	8.23510861682156	-0.050303441181229	-0.211945709573599	0.832238017312863	NA	-5.57605180456316	NA	NA	NA	NA	NA	NA	NA
4951	ENSG00000142733.14	ENSG00000142733	protein_coding	MAP3K6	9064	1.29255404434214	2.51591681402256	TRUE	0.226513675363351	3.13322038464146	0.0018295130305275	0.00295535645699521	-2.37862386183368	0.0483022603996534	0.479794195957561	0.631589038313135	0.788926907505573	-6.17759884581137	0.277544973159563	2.19395674480358	5.69255424833409	2.40378954278756e-08	5.11165586379092e-08	5.5801010055924	PM DEG
2167	ENSG00000142748.12	ENSG00000142748	protein_coding	FCN3	8547	0.0662594906625473	-3.03798902489503	FALSE	-0.0803430869984103	-0.465792253983839	0.641565197220928	NA	-6.23481804009072	-0.12786691473201	-0.375825696225711	0.707210052137863	NA	-5.27105895557479	NA	NA	NA	NA	NA	NA	NA
2041	ENSG00000174950.10	ENSG00000174950	protein_coding	CD164L2	388611	0.0477856146444531	-3.70706717206455	FALSE	-1.03284132502011	-5.98305130067226	4.15417012231286e-09	NA	10.4377902599085	-0.736823468249966	-2.18007099716742	0.0297300769191908	NA	-3.51011240645188	NA	NA	NA	NA	NA	NA	NA
355	ENSG00000231207.1	ENSG00000231207	processed_pseudogene	RP1-144C9.2	NA	0.00264142883956758	-6.01814992595877	FALSE	-0.189136428201334	-1.97235237313334	0.0491149768123856	NA	-4.75382874533263	0.0807672986729431	0.457899762066619	0.647228587973712	NA	-5.50349808850468	NA	NA	NA	NA	NA	NA	NA
2115	ENSG00000181773.6	ENSG00000181773	protein_coding	GPR3	2827	0.345551875134344	-1.00939742510041	TRUE	-0.730240300526745	-5.00026476479214	7.91322214321642e-07	1.80567591888408e-06	5.36520040252466	-0.82067722678895	-3.25535719559236	0.00121130684692155	0.0119007251433924	-1.03512321345724	-0.378835570910412	-1.32856816858385	-3.67886797795474	0.000273521189681071	0.000427265771750901	-3.63916718313284	LIV DEG
5676	ENSG00000158195.10	ENSG00000158195	protein_coding	WASF2	10163	6.44321626790264	4.96353804502805	TRUE	1.19481578968778	17.128222661501	3.53031257217769e-52	5.78943895073016e-50	107.892332805832	-0.0897537214571987	-1.00072755424207	0.317455257335396	0.530106392167531	-6.34837797752181	0.964501039440361	4.62238050432495	20.1989074001817	1.20898504910518e-65	2.19801609557905e-63	17.1119429313953	PM DEG
428	ENSG00000241169.1	ENSG00000241169	lincRNA	RP4-752I6.1	NA	0.0126378255302554	-5.81507413851926	FALSE	-0.22137856041884	-1.8750557807189	0.0613623775844074	NA	-4.87969542172127	0.0787809146926466	0.353208981377264	0.724084534643626	NA	-5.48609279764278	NA	NA	NA	NA	NA	NA	NA
283	ENSG00000237429.1	ENSG00000237429	antisense	RP1-159A19.4	NA	1.59100947431065	-1.40281911047338	FALSE	1.07546083797962	9.76869585719164	9.24978248740894e-21	NA	36.3288093484806	0.128123996463312	0.64103745372927	0.521799739678596	NA	-5.38205101932719	NA	NA	NA	NA	NA	NA	NA
7157	ENSG00000126705.13	ENSG00000126705	protein_coding	AHDC1	27245	3.27042954499512	4.28375300491316	TRUE	0.367818472295803	4.93457524065327	1.09280921585265e-06	2.46228341264915e-06	4.34889430736924	-0.49751279894525	-6.42552898968804	3.13168832186865e-10	5.05731804955201e-08	12.8633706915411	0.215609765150711	4.0778429951457	4.67648585782158	4.12566155249338e-06	7.45375262531894e-06	4.60494940401284	PM DEG
3474	ENSG00000000938.12	ENSG00000000938	protein_coding	FGR	2268	0.952578557980881	1.53771050313504	TRUE	0.589682296178574	6.12803820259831	1.79401870154191e-09	5.17768971775158e-09	10.9488865569654	0.00151664626578161	0.0105498481931602	0.991586913228591	0.996119485775943	-6.09777391508044	0.325367417895857	1.214618813675	5.00642372313731	8.35817555516029e-07	1.59180570542159e-06	4.92681281364198	PM DEG
192	ENSG00000235912.1	ENSG00000235912	processed_pseudogene	RP1-159A19.3	NA	6.34761385148779	0.218832425617366	FALSE	-0.100991149571625	-1.40651709889869	0.160186186080877	NA	-5.84687957352527	-0.0746009893982834	-0.610893207460259	0.541555145394397	NA	-5.65823424177259	NA	NA	NA	NA	NA	NA	NA
441	ENSG00000233975.1	ENSG00000233975	lincRNA	RP11-288L9.1	NA	0.0969667711141157	-4.55269503289733	FALSE	0.022780293113594	0.115366186504406	0.908200773939405	NA	-6.24733790210525	-0.347853674872054	-0.913361724522526	0.361504048708948	NA	-4.95860800783358	NA	NA	NA	NA	NA	NA	NA
865	ENSG00000126709.14	ENSG00000126709	protein_coding	IFI6	2537	42.1189693174977	5.08752020020534	TRUE	-0.614521127196391	-8.52122147456687	1.83441838834075e-16	9.46053656883194e-16	26.2940873429228	-0.0544729927466336	-0.492419648744242	0.622644513690279	0.7821867145596	-6.72052975557023	-0.413256107452514	4.76101653538866	-8.93680898781546	1.19009659381586e-17	4.63839665055055e-17	-8.55388870501347	LIV DEG
1651	ENSG00000225886.3	ENSG00000225886	antisense	RP11-288L9.4	NA	0.0180221812106001	-4.93144391120742	FALSE	-0.165229104423348	-0.867310278371195	0.386184283774258	NA	-5.93580449927477	-0.0242516235198791	-0.0661572322987619	0.947279781672353	NA	-5.31276881949262	NA	NA	NA	NA	NA	NA	NA
107	ENSG00000206767.1	ENSG00000206767	snRNA	RNU6-949P	106481925	0.00153144931607489	-6.04471227521678	FALSE	-0.163548502353018	-1.84937860681515	0.0649877722113835	NA	-4.98926352037241	0.191344447662196	1.16848493316929	0.243182598192766	NA	-5.00964386596767	NA	NA	NA	NA	NA	NA	NA
662	ENSG00000226662.2	ENSG00000226662	processed_pseudogene	CHMP1AP1	646597	0.000719926587195684	-6.03099751630776	FALSE	-0.135200874842487	-1.4957867106016	0.135334404010567	NA	-5.56408179423402	0.122869222581639	0.719406372507418	0.47223547037583	NA	-5.37256100900362	NA	NA	NA	NA	NA	NA	NA
105	ENSG00000207095.1	ENSG00000207095	snRNA	RNU6-424P	106479753	0.00271833889696287	-6.03571255391876	FALSE	-0.113414314634528	-1.26299946544387	0.207172674008616	NA	-5.87838815780006	0.144259173043783	0.84585877388771	0.398046730428791	NA	-5.28793767005158	NA	NA	NA	NA	NA	NA	NA
4034	ENSG00000009780.15	ENSG00000009780	protein_coding	FAM76A	199870	4.65664446226937	4.20052153550726	TRUE	-0.437788384712166	-11.864374845847	8.27760462573027e-29	1.29139178360858e-27	54.5126357416359	0.0725198588157604	1.46234314881877	0.144291879854777	0.336288941095935	-5.5791884954143	-0.314970182575703	3.87495367811108	-12.323767260909	1.24592336407638e-30	1.15243916125663e-29	-11.5049286557201	LIV DEG
349	ENSG00000231344.1	ENSG00000231344	processed_pseudogene	RP3-426I6.2	NA	1.19893361608747	-1.38087747084814	FALSE	-0.860448145996964	-8.22805915418006	1.63134940672745e-15	NA	24.5981301187647	-0.139109841711751	-0.743196746952998	0.457720756814363	NA	-5.31012463968604	NA	NA	NA	NA	NA	NA	NA
676	ENSG00000230833.1	ENSG00000230833	processed_pseudogene	RPEP3	100420555	0.900964527555682	-0.830338727261411	FALSE	-0.851414927299236	-9.7946129902235	7.45825702981724e-21	NA	36.556754991156	-0.256365080902977	-1.70844295125604	0.0881910559205571	NA	-4.36065278448513	NA	NA	NA	NA	NA	NA	NA
3846	ENSG00000117758.13	ENSG00000117758	protein_coding	STX12	23673	25.3396658580033	6.57613182200692	TRUE	-0.245920859563207	-7.50419961659086	2.81376766349552e-13	1.11847528976415e-12	18.8075360573291	0.0185655698604911	0.536736664292748	0.591694510478147	0.760467640897036	-7.10352274152527	-0.117384774320567	6.2447583360852	-5.68155296216413	2.24832654114722e-08	4.7947308740976e-08	-5.59171886398203	LIV DEG
184	ENSG00000269971.1	ENSG00000269971	sense_intronic	RP3-426I6.5	NA	3.10508952771511	-0.886296619769922	FALSE	0.340935387899368	4.29405560034112	2.10470740203066e-05	NA	2.26076961779004	-0.0192173675002209	-0.126096562964822	0.899707502152938	NA	-5.63418564235707	NA	NA	NA	NA	NA	NA	NA
359	ENSG00000270031.1	ENSG00000270031	sense_intronic	RP3-426I6.6	NA	1.64033174932506	-0.826772281631512	FALSE	0.111722336704578	1.38949958934656	0.165293678693785	NA	-5.71384131649875	0.0339404468027619	0.231217843105029	0.817242630202168	NA	-5.61425937894365	NA	NA	NA	NA	NA	NA	NA
106	ENSG00000223062.1	ENSG00000223062	snRNA	RNU6-1245P	106480109	0.521292201750145	-4.25469561116588	FALSE	0.0301259285834205	0.160546224165757	0.872515064163075	NA	-6.22470949067257	0.170090730492613	0.460381742973142	0.645447625827632	NA	-5.1658782561814	NA	NA	NA	NA	NA	NA	NA
2819	ENSG00000117751.17	ENSG00000117751	protein_coding	PPP1R8	5511	13.7603841443548	5.22541975980385	TRUE	-0.176225166099069	-5.12518090270638	4.24116568914007e-07	9.91073237090004e-07	5.15720945913923	0.0311265670814248	0.759251964236029	0.448068997052885	0.649729222883938	-6.58572018142314	-0.160267047504086	4.91453594259129	-9.27409951263211	5.07597126665681e-19	2.14615279175533e-18	-8.91059434958183	LIV DEG
166	ENSG00000252947.1	ENSG00000252947	scaRNA	SCARNA1	677774	7.45562554802896	-0.0169804454853451	TRUE	-0.340524615656819	-2.45552263740776	0.0144041762347024	0.0208256115531116	-3.80358785342722	0.388370645216868	2.04998892389974	0.0409001644428405	0.146487609044989	-3.89766243571729	-0.203720706499005	-0.488368698205047	-2.62996564007123	0.00884993784570244	0.0119750081488381	-2.61779722197256	LIV DEG
171	ENSG00000278868.1	ENSG00000278868	protein_coding	AL109927.1	NA	0.112585130220625	-5.3891390876552	FALSE	-0.580605049616586	-3.42489704916062	0.00066514727398237	NA	-0.809741201216895	0.0349574909859212	0.10622552130037	0.91544714151079	NA	-5.40749955216773	NA	NA	NA	NA	NA	NA	NA
4621	ENSG00000130775.15	ENSG00000130775	protein_coding	THEMIS2	9473	3.25868700255143	3.70768050203795	TRUE	0.168503854697351	2.82944458221747	0.00484861527473762	0.00744843919374587	-3.42526035612872	-0.101715201427576	-0.994974880366499	0.320242336280283	0.532813733701092	-6.04295928037475	0.0885496172213117	3.38608293635714	1.90467240625621	0.0576154620870674	0.0710707863762872	1.89861236010395	Not DEG
2019	ENSG00000117748.9	ENSG00000117748	protein_coding	RPA2	6118	14.4898782640377	4.82037508464332	TRUE	-0.162391752647667	-3.6460907322488	0.000293895565359385	0.000520542589180994	-1.01664788310574	0.131187928469793	2.11882469332376	0.0346106362542103	0.130468284026696	-4.57870139931163	-0.129172722707654	4.51892377172124	-4.74479633234637	2.80744407113765e-06	5.13606058507214e-06	-4.68442684873856	LIV DEG
2670	ENSG00000130768.14	ENSG00000130768	protein_coding	SMPDL3B	27293	0.239723664213173	-1.0059314710464	TRUE	-0.095684177012562	-0.537903604535512	0.590880761910453	0.630425787684872	-6.48517702716277	0.186326713438253	0.590746161129152	0.554964423313508	0.734271835336623	-5.46651928477887	0.189736412137699	-1.30236261468433	1.61460399168106	0.107026070637349	0.127281719340317	1.61170536056188	Not DEG
491	ENSG00000227050.1	ENSG00000227050	antisense	RP11-460I13.2	NA	0.0778290001132553	-4.65766368946264	FALSE	-0.345266729873857	-1.83981828841421	0.0663821128852465	NA	-4.637305060151	-0.00778375474710666	-0.0208372104018212	0.983384044664729	NA	-5.26767126215367	NA	NA	NA	NA	NA	NA	NA
2743	ENSG00000158156.7	ENSG00000158156	protein_coding	XKR8	55113	0.897453703791354	1.20343395799353	TRUE	0.372128357185876	6.12953085809766	1.77842589075177e-09	5.13478909770079e-09	11.0035201195619	-0.26546041391541	-2.70387775017619	0.00709320241054146	0.0431073533453044	-2.59385837285945	0.231067072656036	0.885673501097111	5.93822636846122	6.10408970879411e-09	1.3554550020503e-08	5.81388077391431	PM DEG
6483	ENSG00000158161.15	ENSG00000158161	protein_coding	EYA3	2140	5.54058270465774	5.14485328608921	TRUE	0.325682305991002	13.1475929002553	3.68327002842951e-34	9.71565803633743e-33	66.6275633144392	-0.0419077284805888	-1.22349909073159	0.221732600846264	0.428785574578905	-6.10438088716547	0.219029516998195	4.8025946685248	11.8674287506177	2.53538095741773e-28	1.98239851874711e-27	11.0369337112391	PM DEG
367	ENSG00000238231.2	ENSG00000238231	processed_pseudogene	RP11-460I13.6	NA	1.07250788661707	-1.45970579389213	FALSE	0.31999815505315	2.89192755602763	0.00399411181211539	NA	-2.4947422523572	0.0586415206234739	0.273529579585425	0.784562063894569	NA	-5.50588700051925	NA	NA	NA	NA	NA	NA	NA
297	ENSG00000240750.3	ENSG00000240750	misc_RNA	RN7SL559P	106481849	2.20818882585566	-0.664828692935314	FALSE	-0.152852832929681	-2.15081410770787	0.0319651025782294	NA	-4.41678976795453	0.25791400265516	1.89839304640044	0.0582349269869341	NA	-4.07918831316936	NA	NA	NA	NA	NA	NA	NA
681	ENSG00000228589.3	ENSG00000228589	processed_pseudogene	SPCS2P4	653566	3.89209232855482	1.25667031607324	FALSE	-0.00787765582844576	-0.0898491596678097	0.928442734495421	NA	-6.98738757615717	0.0679085354293771	0.412150795846048	0.680410162665557	NA	-5.94829974998922	NA	NA	NA	NA	NA	NA	NA
235	ENSG00000228943.1	ENSG00000228943	processed_pseudogene	RP5-1053E7.2	NA	0.0173285381307437	-5.87230266292336	FALSE	-0.147136532493161	-1.28812669973662	0.198292238210768	NA	-5.8065509760604	0.247981337220964	1.12797155046504	0.259887047270739	NA	-5.00984603241285	NA	NA	NA	NA	NA	NA	NA
557	ENSG00000214812.3	ENSG00000214812	processed_pseudogene	RP5-1053E7.3	NA	0.169071748244974	-3.61604313967305	FALSE	0.037254904625211	0.201615724787252	0.840298402631993	NA	-6.249792856203	1.37628083463199	3.84531047046521	0.000136373741084354	NA	0.122287008808802	NA	NA	NA	NA	NA	NA	NA
105	ENSG00000253005.1	ENSG00000253005	snRNA	RNU6-176P	106479644	0.0439950693246069	-5.80825164653776	FALSE	-0.144524575320352	-1.19478016092061	0.232734212543532	NA	-5.889480268177	0.141445917919592	0.594150069304258	0.552687499732866	NA	-5.38945967299535	NA	NA	NA	NA	NA	NA	NA
4706	ENSG00000169403.11	ENSG00000169403	protein_coding	PTAFR	5724	1.74042098844119	2.76272464498989	TRUE	0.0104928306105059	0.106968250818257	0.914856682514008	0.926639524972893	-7.23351966831564	0.0217586703036271	0.180848922555282	0.856561359872745	0.927926852115318	-6.31467659356861	-0.140078788701125	2.42674120491046	-2.13943668570767	0.0330160941976714	0.0419857284409934	-2.13188752265703	LIV DEG
2888	ENSG00000126698.10	ENSG00000126698	protein_coding	DNAJC8	22826	21.8528056354178	5.95483984192674	TRUE	-0.346689338603409	-10.8003918977287	1.32617712056073e-24	1.4140764609608e-23	44.6949562157711	-0.0399105117129013	-1.15147012707097	0.250103583392216	0.459123681591663	-6.40660241736843	-0.290730365902003	5.69548567604929	-17.5471978020826	3.04341507863778e-54	1.91917911447779e-52	-15.5084058337269	LIV DEG
2225	ENSG00000130770.17	ENSG00000130770	protein_coding	ATPIF1	NA	16.399762753685	5.14372468817024	TRUE	-0.276028255680034	-6.77703628569806	3.43204015315532e-11	1.14194415602392e-10	14.3310130892317	0.094978656825964	1.71960910780234	0.0861385621353906	0.240277067770858	-5.40092572859323	-0.16797100987323	4.83031958757524	-7.62801524918499	1.7319553890356e-13	5.17982510945329e-13	-7.36800866089244	LIV DEG
1945	ENSG00000270605.1	ENSG00000270605	antisense	RP5-1092A3.4	NA	0.608060893625622	-0.0724095337607149	TRUE	0.167671977137785	1.0293653027449	0.30380120394199	0.346240408867191	-6.25756701849023	-0.201576619809127	-0.603461024187518	0.546482849962136	0.727543729127802	-5.59957027053225	-0.0456685695667501	-0.433774486903118	-0.515064355639142	0.606731649627298	0.639730943987845	-0.514744390072864	Not DEG
425	ENSG00000271398.1	ENSG00000271398	lincRNA	RP5-1092A3.5	NA	0.04869475331334	-5.27933619392814	FALSE	-0.0673967041590145	-0.378037102996083	0.705562008403571	NA	-6.31014369496385	-0.339902253246065	-1.15643585652146	0.248069600474728	NA	-4.87066407390339	NA	NA	NA	NA	NA	NA	NA
3453	ENSG00000130766.4	ENSG00000130766	protein_coding	SESN2	83667	2.06013015284929	2.60073907546383	TRUE	0.801469501831866	13.1099634027309	5.33423638223009e-34	1.38122118318332e-32	66.4249202945484	-0.335974608017745	-3.92542024345266	9.90476024511226e-05	0.00174601948227668	1.02957117705488	0.702877693344316	2.27196006986083	14.6427141693218	2.97123306420571e-40	5.56078091211855e-39	13.2813166578174	PM DEG
2019	ENSG00000130772.13	ENSG00000130772	protein_coding	MED18	54797	3.11867228942758	2.60620180426854	TRUE	-0.324872952967207	-6.67510587306734	6.52497314696044e-11	2.11776322374882e-10	14.0667307562363	-0.0993558269792233	-1.4994232940447	0.134411480901592	0.321914964165423	-5.21454675943605	-0.284259890746028	2.25411423065783	-10.7222175363739	6.40272675452341e-24	3.72273564456098e-23	-10.0855169451835	LIV DEG
7322	ENSG00000204138.12	ENSG00000204138	protein_coding	PHACTR4	65979	3.52130298928667	4.60337585822047	TRUE	0.308058482365433	7.50638167606377	2.77191930186991e-13	1.10329168073486e-12	19.1404258210258	0.0487706984951772	0.8429447221211	0.399672956809114	0.607667198598305	-6.35883469081595	0.137279864878704	4.26315807935002	5.71946871537767	2.0652873272831e-08	4.41570227549855e-08	5.60644150313564	PM DEG
101	ENSG00000206779.1	ENSG00000206779	misc_RNA	Y_RNA	NA	0.0693035620719243	-5.7294486229626	FALSE	-0.422912639822858	-3.27893279512634	0.00111391561437227	NA	-1.3539077178241	0.0745574856492986	0.312816573593511	0.754553866396016	NA	-5.4709951197246	NA	NA	NA	NA	NA	NA	NA
394	ENSG00000229820.2	ENSG00000229820	processed_pseudogene	RP1-308E4.1	NA	1.53224318645549	-0.84024826197354	FALSE	-0.220905675677541	-2.48869190520742	0.0131427451765752	NA	-3.61457718679775	0.220372681751273	1.38885548832911	0.165511179748895	NA	-4.78266434565102	NA	NA	NA	NA	NA	NA	NA
119	ENSG00000221216.1	ENSG00000221216	snRNA	RNU6ATAC27P	106481167	2.01283619705591	-2.18968903085435	FALSE	0.0525714890919091	0.423927967322732	0.67179900635616	NA	-6.35675469142515	-0.276476404031614	-1.16781019376652	0.24345445977066	NA	-4.86936681252351	NA	NA	NA	NA	NA	NA	NA
3888	ENSG00000180198.15	ENSG00000180198	protein_coding	RCC1	1104	1.45561505677332	2.34852691940649	TRUE	0.905755866029151	12.2582194752961	2.02210702480946e-30	3.62215699490636e-29	58.2831421616108	0.0226900563003176	0.261434288529893	0.793868088706376	0.891889506987965	-6.22036828319406	0.43619960728492	2.96886837395082	9.62603179085699	3.78913007556833e-20	1.7254857753088e-19	9.19388234777122	PM DEG
4088	ENSG00000242125.3	ENSG00000242125	sense_intronic	SNHG3	8420	2.89280720225322	3.51459685890068	TRUE	0.522780383746049	12.1009941917294	8.96938119667347e-30	1.52898677853044e-28	56.7539461936339	0.238046097915446	3.55120983848643	0.000420706668168153	0.00530396279207227	-0.389335177374555	0.0243494096191302	7.70425088615898	0.412181543069176	0.68038647028597	0.7093028133107	0.41193581314595	Not DEG
206	ENSG00000274266.1	ENSG00000274266	snoRNA	SNORA73A	6080	0	-6.05392717347678	TRUE	-0.152887514971211	-1.77178663803609	0.0770334299130336	0.0977883114197555	-5.12896206190441	0.195218323272989	1.21646857861348	0.224395419341199	0.428785574578905	-4.96138680449924	0.00447636685569666	7.60630353429247	0.0704702573812576	0.943848092243745	0.951057401876644	0.0704341735200684	Not DEG
204	ENSG00000200087.1	ENSG00000200087	snoRNA	SNORA73B	26768	1600.6669552651	8.05437342285019	TRUE	0.311685187924367	2.3752354340325	0.0179104671874141	0.025554456960258	-5.41170194048529	0.547685880399279	3.5756096978105	0.000384261229274726	0.00491775336074218	-1.43158096437535	0.219002964465836	7.58535279538646	3.22552851507431	0.001350895218931	0.00198321354831867	3.20494237785948	PM DEG
611	ENSG00000231468.2	ENSG00000231468	processed_pseudogene	PRDX3P2	100128092	0.00706814950126588	-5.81515469154366	FALSE	-0.138077038752406	-1.1309196026527	0.258626157608179	NA	-5.97066016247054	-0.0697130902569642	-0.293854396155738	0.768994297626008	NA	-5.50015062151303	NA	NA	NA	NA	NA	NA	NA
2083	ENSG00000279443.1	ENSG00000279443	TEC	RP4-669K10.8	NA	0.158944939819075	-1.83701645992526	FALSE	0.981612600553887	7.85861808661214	2.36300869953214e-14	NA	22.0150972535421	-0.0767186526981435	-0.344280379174724	0.730783974136352	NA	-5.4480581861257	NA	NA	NA	NA	NA	NA	NA
4311	ENSG00000180098.9	ENSG00000180098	protein_coding	TRNAU1AP	54952	6.01370030142838	4.67047260508691	TRUE	-0.00957797935674833	-0.339313403392501	0.734514818924856	0.76413380842662	-7.49649242299679	0.0339118998382439	0.751655790595738	0.452620991997775	0.653701704588338	-6.44281163941332	-0.0861968394167309	4.36257858478423	-4.28734419323685	2.27572680866357e-05	3.87924279116265e-05	-4.2359645508665	LIV DEG
3377	ENSG00000197989.13	ENSG00000197989	antisense	SNHG12	85028	2.46530788224183	3.01743315762305	TRUE	0.0781502912035855	1.75735150643388	0.0794643074027471	0.100704931594388	-5.74381461547264	0.00990037028779905	0.134679604668409	0.892920813961994	0.945432423391691	-6.3655739617183	0.0285838783980822	3.1665586356426	0.987187665492862	0.324100651979064	0.359585518234208	0.986066152163902	Not DEG
74	ENSG00000221539.1	ENSG00000221539	snoRNA	SNORD99	692212	5.29437944256716	-1.44449717064927	FALSE	0.289710537530613	2.84449556285742	0.0046288365757018	NA	-2.6229268709623	0.0415001645056409	0.215573110330652	0.829410726271112	NA	-5.52296120067933	NA	NA	NA	NA	NA	NA	NA
130	ENSG00000278274.1	ENSG00000278274	snoRNA	SNORA61	677838	0	-6.05392717347678	TRUE	-0.152887514971211	-1.77178663803609	0.0770334299130336	0.0977883114197555	-5.12896206190441	0.195218323272989	1.21646857861348	0.224395419341199	0.428785574578905	-4.96138680449924	-0.332250598921797	0.457579441803704	-7.70591059045276	6.87267288352676e-14	2.11568408985631e-13	-7.49028020463641	LIV DEG
132	ENSG00000273544.1	ENSG00000273544	snoRNA	SNORA44	677825	0	-6.05392717347678	TRUE	-0.152887514971211	-1.77178663803609	0.0770334299130336	0.0977883114197555	-5.12896206190441	0.195218323272989	1.21646857861348	0.224395419341199	0.428785574578905	-4.96138680449924	0.132533624756082	0.284001455166113	3.06740774032661	0.00229305163968685	0.00329504331991399	3.04939186780309	PM DEG
135	ENSG00000280498.1	ENSG00000280498	snoRNA	SNORA16A	692073	0	-6.05392717347678	TRUE	-0.152887514971211	-1.77178663803609	0.0770334299130336	0.0977883114197555	-5.12896206190441	0.195218323272989	1.21646857861348	0.224395419341199	0.428785574578905	-4.96138680449924	-0.0604441311483462	0.256601481953937	-1.32721261523875	0.185151340234671	0.213128451501841	-1.325059733007	Not DEG
137	ENSG00000274582.1	ENSG00000274582	snoRNA	SNORA16A	692073	0	-6.05392717347678	TRUE	-0.152887514971211	-1.77178663803609	0.0770334299130336	0.0977883114197555	-5.12896206190441	0.195218323272989	1.21646857861348	0.224395419341199	0.428785574578905	-4.96138680449924	-0.062139799951439	0.272115565085775	-1.36567829562625	0.172768995723652	0.199969063402192	-1.36336027059095	Not DEG
2337	ENSG00000120656.11	ENSG00000120656	protein_coding	TAF12	6883	4.29253452822937	3.30949503822418	TRUE	-0.10763705790826	-3.27374498095066	0.00113412931352209	0.0018766136587845	-2.03333802578801	-0.0954245851087026	-2.02942961018976	0.0429575528975678	0.151663389777711	-4.43093946230935	-0.13968995149066	2.98699767507516	-6.44396663840704	3.54431114390058e-10	8.58980302434065e-10	-6.27287954248107	LIV DEG
2180	ENSG00000188060.6	ENSG00000188060	protein_coding	RAB42	115273	0.145187613322387	-2.13764014257365	FALSE	0.32771509430893	1.88547945906588	0.0599393676320742	NA	-4.72434939946799	-0.373642963688228	-1.19729150332988	0.231775115015959	NA	-4.86710069294029	NA	NA	NA	NA	NA	NA	NA
978	ENSG00000229388.1	ENSG00000229388	lincRNA	RP11-442N24__B.1	NA	1.18910505236326	0.00797380506420403	TRUE	-0.654554201053368	-9.61245493362891	3.35943642194073e-20	2.3945039591023e-19	35.1410860013783	-0.285361463142315	-2.23908023464568	0.0256012341503664	0.10625742759486	-3.51610879693025	-0.604002051124931	-0.246051500518913	-13.3983007751566	5.38618845636675e-34	6.21163045061272e-33	-12.1551514460701	LIV DEG
131	ENSG00000270103.3	ENSG00000270103	lincRNA	RNU11	26824	0	-6.05392717347678	TRUE	-0.152887514971211	-1.77178663803609	0.0770334299130336	0.0977883114197555	-5.12896206190441	0.195218323272989	1.21646857861348	0.224395419341199	0.428785574578905	-4.96138680449924	1.08965107007801	2.71519644818221	12.7154364307798	6.85021599293824e-32	6.89002431460803e-31	11.7525712973901	PM DEG
134	ENSG00000274978.1	ENSG00000274978	snRNA	RNU11	26824	1.54420768120607	-2.60693523021741	TRUE	-0.0018654441592023	-0.0102267829695849	0.991844391980475	0.992782971958691	-6.39683648583519	-0.67282739776193	-2.13841620697094	0.0329796642127355	0.126026877966116	-3.57595741664728	1.0891062913752	2.71999926122774	12.7161128595257	6.79848962134587e-32	6.84436123582215e-31	11.7532116494033	PM DEG
6459	ENSG00000162419.12	ENSG00000162419	protein_coding	GMEB1	10691	2.5250755592307	4.01809000654048	TRUE	0.00739104805193186	0.321457757482299	0.747996631250247	0.776707835571539	-7.39331788015936	-0.0591500615272334	-1.38052798323276	0.168057105044708	0.370068497680941	-5.65498246667529	-0.0246117499556807	3.68338096607556	-1.61940675392376	0.105986407507444	0.12612155142311	-1.61649928664896	Not DEG
130	ENSG00000252777.1	ENSG00000252777	scaRNA	SCARNA24	NA	0.73927302575903	-3.51810823930575	FALSE	-0.417574901150862	-2.49174872803904	0.013031577636258	NA	-3.28935811473799	-0.352603617550606	-1.04043502230441	0.298653827713282	NA	-4.86862007338374	NA	NA	NA	NA	NA	NA	NA
3859	ENSG00000198492.15	ENSG00000198492	protein_coding	YTHDF2	51441	10.6866292544268	5.3349280367929	TRUE	-0.0589338353568708	-2.09599203909406	0.0365804404759555	0.0497850758021642	-5.49247075307103	-0.197031167760846	-5.57958397653801	4.00538890098553e-08	2.95856755276267e-06	8.05109568005755	-0.00324784469993848	5.01261420644139	-0.192791233356613	0.847213853037494	0.864597722191801	-0.192674553942614	Not DEG
9345	ENSG00000116329.10	ENSG00000116329	protein_coding	OPRD1	4985	3.27965443184468	4.34395765150092	TRUE	0.448008252513568	5.75459874830253	1.50838242106154e-08	4.00474775571747e-08	8.41959842305176	-0.285377106074539	-2.2847943614778	0.0227538771245705	0.0982363817490385	-4.22091474671492	0.418866986653869	4.02167886657974	7.13665983994751	3.49081948053503e-12	9.62823552541757e-12	6.95639833851665	PM DEG
1085	ENSG00000233427.1	ENSG00000233427	antisense	RP1-212P9.3	NA	0.0365188239328604	-4.56298237969567	FALSE	0.64502455132006	3.57964633879191	0.000377304741979156	NA	-0.150914138297808	-0.0039462202138282	-0.0108601068120282	0.99133950385591	NA	-5.25671592359518	NA	NA	NA	NA	NA	NA	NA
110	ENSG00000199756.1	ENSG00000199756	misc_RNA	Y_RNA	NA	0.0213533437064349	-5.94140977071996	FALSE	-0.254204575683842	-2.32397904828902	0.0205228530439497	NA	-3.99253927873934	0.044824381335837	0.21118165043528	0.832833823981305	NA	-5.55432192228124	NA	NA	NA	NA	NA	NA	NA
10739	ENSG00000159023.19	ENSG00000159023	protein_coding	EPB41	2035	4.03044632092338	5.31395593970017	TRUE	0.160751596939195	3.64763647317962	0.000292179072442729	0.000517632382340335	-1.136238202011	-0.0175629779572684	-0.242097426108967	0.808806535130286	0.900163207632638	-6.87841168474098	0.0739002430582334	5.28854136877302	2.30852563704559	0.0214796292611242	0.0279122937752671	2.29944594963857	PM DEG
331	ENSG00000225616.2	ENSG00000225616	processed_pseudogene	RP4-604A21.1	NA	0.0469191466162376	-5.45197472858013	FALSE	-0.475776463108931	-2.98379587338252	0.0029848948448206	NA	-2.16130630820789	0.00041801023952413	0.00137130900134647	0.998906415312079	NA	-5.44420595479601	NA	NA	NA	NA	NA	NA	NA
101	ENSG00000206704.1	ENSG00000206704	misc_RNA	Y_RNA	NA	0.147638202761382	-5.33351922393507	FALSE	-0.103974785638487	-0.661318021522668	0.508710233656874	NA	-6.18728849165575	-0.329333098642415	-1.09987756186516	0.271928586058429	NA	-4.91391838671945	NA	NA	NA	NA	NA	NA	NA
282	ENSG00000277958.1	ENSG00000277958	misc_RNA	Metazoa_SRP	NA	0.364998078046959	-3.49956805028872	FALSE	-0.304373200483418	-1.76642128658318	0.0779297610154783	NA	-4.78155410388924	-0.198689333322105	-0.562334918657387	0.574146459955294	NA	-5.15091034527539	NA	NA	NA	NA	NA	NA	NA
2639	ENSG00000253304.1	ENSG00000253304	protein_coding	TMEM200B	399474	0.511186810546977	0.225605006832192	TRUE	-0.596804849528898	-6.65752951893693	7.28369859021884e-11	2.35228161304733e-10	14.1960585091893	-0.235246661213174	-1.41662039430739	0.15723295294323	0.35415919074894	-4.93298247783018	-0.404802168351684	-0.103628492829591	-6.18308073349071	1.55349699577507e-09	3.60119013217548e-09	-6.03871151110362	LIV DEG
279	ENSG00000225750.1	ENSG00000225750	lincRNA	RP11-242O24.3	NA	1.74661393088062	-1.25592966152307	FALSE	-0.734425763254946	-6.56933107066031	1.26054512885436e-10	NA	13.7564027170292	-1.16985809669163	-5.32909257669608	1.51178865770856e-07	NA	6.17702036984273	NA	NA	NA	NA	NA	NA	NA
8893	ENSG00000116350.16	ENSG00000116350	protein_coding	SRSF4	6429	7.68120041758418	6.07796945618674	TRUE	-0.150766884369139	-7.6984810385746	7.31510891411153e-14	3.04209021187398e-13	20.2147344954169	0.0127050506661398	0.387346834456665	0.698668594079763	0.832507272037703	-6.9962041310924	-0.169511607263669	5.78204015565838	-13.1091087910135	3.06818920617079e-33	3.36955702921345e-32	-12.0121353214789	LIV DEG
169	ENSG00000277916.1	ENSG00000277916	misc_RNA	uc_338	NA	0	-6.05392717347678	TRUE	-0.152887514971211	-1.77178663803609	0.0770334299130336	0.0977883114197555	-5.12896206190441	0.195218323272989	1.21646857861348	0.224395419341199	0.428785574578905	-4.96138680449924	-0.248239858439881	0.624904324187882	-6.79606320357735	3.01630298179873e-11	7.82654293730098e-11	-6.64577276866757	LIV DEG
3922	ENSG00000116353.15	ENSG00000116353	protein_coding	MECR	51102	4.36211522914163	4.05054281961727	TRUE	-0.150047557911022	-4.87116946226101	1.48725191507973e-06	3.30978479523582e-06	4.12170740231517	-0.0895569151146802	-1.92475554491909	0.0548418492176586	0.178050847176115	-4.78535119963712	-0.0740980814732483	3.738322832854	-3.85389152709869	0.000137174234626265	0.000219639177482182	-3.81320860775465	LIV DEG
573	ENSG00000237934.1	ENSG00000237934	antisense	RP11-467D18.2	NA	0.00991177468798507	-5.786948937428	FALSE	-0.074134244208654	-0.608686323465365	0.543006286593773	NA	-6.41320332720734	0.0134932511599331	0.0546484111482637	0.956440969632119	NA	-5.52442814820693	NA	NA	NA	NA	NA	NA	NA
6682	ENSG00000060656.19	ENSG00000060656	protein_coding	PTPRU	10076	5.40284027383379	5.03970683622367	TRUE	0.475358747303087	8.05381166512154	5.82154182436744e-15	2.66395667952613e-14	22.8500012154402	0.0608946067962958	0.671212244904599	0.502403399191722	0.693975678218057	-6.61952853661368	0.452082046826569	4.73187069062669	11.3268112248121	8.1504391020054e-26	5.33862397735049e-25	10.5054831142619	PM DEG
2148	ENSG00000230523.1	ENSG00000230523	lincRNA	RP3-437I16.1	NA	0.00204846359166377	-5.84310212923983	FALSE	-0.281623737191922	-2.38575113803281	0.0174121717305346	NA	-3.82943448059305	-0.039910969887131	-0.17943720182328	0.857669016122101	NA	-5.54163282224862	NA	NA	NA	NA	NA	NA	NA
349	ENSG00000225011.4	ENSG00000225011	unprocessed_pseudogene	RP11-810H18.1	NA	0.00241837427521643	-6.01561643503063	FALSE	-0.0737180837541921	-0.795054456469623	0.426955631404286	NA	-6.34899128950313	0.205330165598961	1.17493862734228	0.240593128497436	NA	-4.99991526007067	NA	NA	NA	NA	NA	NA	NA
498	ENSG00000228176.1	ENSG00000228176	lincRNA	RP4-656G21.1	NA	0.00047798210279181	-6.04164064246344	FALSE	-0.151845963847611	-1.718529031239	0.0863135544423754	NA	-5.21741516418628	0.187624261853406	1.13093729307489	0.258637831918919	NA	-5.04651240817923	NA	NA	NA	NA	NA	NA	NA
493	ENSG00000270927.1	ENSG00000270927	processed_pseudogene	RP11-179G8.1	NA	0.00111200903511806	-6.0255569059937	FALSE	-0.179562798948954	-1.9859830241219	0.0475758724335564	NA	-4.73019270903769	0.185564934257046	1.09757789039097	0.272930958682088	NA	-5.07461670906225	NA	NA	NA	NA	NA	NA	NA
1519	ENSG00000233399.2	ENSG00000233399	lincRNA	RP11-111I12.1	NA	0.0735425289942319	-3.5822570278395	FALSE	-1.60643514836824	-8.51709756853594	1.89241296796588e-16	NA	26.4969956071269	-0.406270601332546	-1.11447927908841	0.265623049360133	NA	-4.84078934312146	NA	NA	NA	NA	NA	NA	NA
551	ENSG00000233372.1	ENSG00000233372	lincRNA	RP5-893G23.1	NA	0.00265540297590257	-5.97756670856738	FALSE	-0.139316091646574	-1.41906803680923	0.156496584562838	NA	-5.6606719879846	0.288166738161284	1.57899964871323	0.114985084127516	NA	-4.51334129559564	NA	NA	NA	NA	NA	NA	NA
93	ENSG00000231251.1	ENSG00000231251	processed_pseudogene	RP3-357I16.1	NA	0	-6.05392717347678	FALSE	-0.152887514971211	-1.77178663803609	0.0770334299130336	NA	-5.12896206190441	0.195218323272989	1.21646857861348	0.224395419341199	NA	-4.96138680449924	NA	NA	NA	NA	NA	NA	NA
507	ENSG00000236335.1	ENSG00000236335	lincRNA	RP4-591L5.1	NA	0.00101195819892897	-6.03641520911137	FALSE	-0.144987463341933	-1.59478002836654	0.111387555932821	NA	-5.41626390186812	0.250756450833651	1.5000978876007	0.134236714526979	NA	-4.62540000951152	NA	NA	NA	NA	NA	NA	NA
481	ENSG00000231949.1	ENSG00000231949	lincRNA	RP4-591L5.2	NA	0.00270756543159633	-6.01318299534949	FALSE	-0.241981409815755	-2.56224146450517	0.0106890950620336	NA	-3.44762994890558	0.0975438512416641	0.546599738062125	0.584903963481341	NA	-5.46320251855061	NA	NA	NA	NA	NA	NA	NA
4606	ENSG00000162510.5	ENSG00000162510	protein_coding	MATN1	4146	0.12044194729792	-0.975695071527738	FALSE	-0.192395348520701	-1.88695857980775	0.0597396839565749	NA	-4.87220037479863	0.10269316216642	0.53406865697438	0.593537607437205	NA	-5.4923633433933	NA	NA	NA	NA	NA	NA	NA
4024	ENSG00000186056.9	ENSG00000186056	antisense	MATN1-AS1	100129196	0.520164691727523	0.533617373381297	TRUE	-0.0384147878117939	-0.379272837122423	0.70464482084718	0.737082732645475	-6.80019387557556	-0.047601492525399	-0.307038220032177	0.758945458247582	0.872012338107082	-5.85798747980848	0.0216252760801857	0.191865325949784	0.295056695089934	0.768110983898863	0.791940580282686	0.294846707890658	Not DEG
3274	ENSG00000162511.7	ENSG00000162511	protein_coding	LAPTM5	7805	6.02022552020631	3.93727951637469	TRUE	1.40872104207437	12.8659462626544	5.81606398123854e-33	1.34029230417322e-31	63.9944749429175	0.769069483930223	5.58256150013444	3.94145377280321e-08	2.93596670998774e-06	8.23767628040403	1.20480955719789	3.62481949989978	15.1269541266414	5.52171803502277e-42	1.18396798501207e-40	13.5764797354643	PM DEG
77	ENSG00000264773.1	ENSG00000264773	miRNA	MIR4420	100616164	0.189767881922616	-5.45236426596345	FALSE	0.159591537775245	1.00566631241722	0.315058121639817	NA	-5.96982556603252	0.303267781204088	0.946851014659849	0.344184033633387	NA	-5.05353480675476	NA	NA	NA	NA	NA	NA	NA
444	ENSG00000229607.1	ENSG00000229607	lincRNA	RP5-1125N11.1	NA	0.171575612190692	-3.91809970986097	FALSE	0.648232632425891	4.08605336209212	5.10331744586703e-05	NA	1.6410179256075	0.715941110701582	2.17642771256931	0.0300028348236274	NA	-3.51862920730397	NA	NA	NA	NA	NA	NA	NA
1646	ENSG00000223382.4	ENSG00000223382	lincRNA	RP5-1125N11.2	NA	0.155400106944631	-2.08363945068238	FALSE	-0.362248426441352	-2.89123438575815	0.00400278651171149	NA	-2.41055885718195	0.189436801850522	0.815136068273127	0.415392680423746	NA	-5.18272290047347	NA	NA	NA	NA	NA	NA	NA
288	ENSG00000222784.1	ENSG00000222784	misc_RNA	RN7SKP91	106480861	0	-6.05392717347678	FALSE	-0.152887514971211	-1.77178663803609	0.0770334299130336	NA	-5.12896206190441	0.195218323272989	1.21646857861348	0.224395419341199	NA	-4.96138680449924	NA	NA	NA	NA	NA	NA	NA
1747	ENSG00000235143.1	ENSG00000235143	antisense	RP1-65J11.5	NA	0.00033716100252464	-6.02485425080109	FALSE	-0.195519696012371	-2.14930992399567	0.032084720124931	NA	-4.40130033817917	0.107682134471004	0.62753603832802	0.530601889945834	NA	-5.42532745414412	NA	NA	NA	NA	NA	NA	NA
7067	ENSG00000162512.15	ENSG00000162512	protein_coding	SDC3	9672	12.1887755040508	6.29358900860459	TRUE	0.483686195255478	6.61845142622284	9.2941008936156e-11	2.97453410596729e-10	13.1491586520162	-0.278999630706067	-3.28198222527961	0.00110478397083661	0.0111029476974102	-1.86434242128299	0.380846091319484	5.9777098956811	7.69812841422047	9.06572324234642e-14	2.7656080421343e-13	7.45384684483831	PM DEG
267	ENSG00000266210.2	ENSG00000266210	misc_RNA	RN7SL371P	106481839	0.00452400318001683	-5.99554323365295	FALSE	-0.176595886895785	-1.75412000886745	0.0800169738654498	NA	-5.14512659752464	0.179330452376435	0.921884810116644	0.357044902390605	NA	-5.22356722250591	NA	NA	NA	NA	NA	NA	NA
6621	ENSG00000134644.15	ENSG00000134644	protein_coding	PUM1	9698	18.5338964067447	6.88391685747956	TRUE	0.515923214677291	17.9679909112298	3.63935339243965e-56	8.95238616477452e-54	116.852263694943	0.0619600073152522	1.9272133823376	0.0545341085163562	0.1774329538086	-5.50051032788633	0.447262622432876	6.56019136444957	23.0911302789088	1.71859449093679e-78	1.28213075211785e-75	18.7563314709724	PM DEG
507	ENSG00000237329.2	ENSG00000237329	processed_pseudogene	RP11-201O14.1	NA	0.00203169523538654	-6.00868313470048	FALSE	-0.200907388201045	-2.09623178182922	0.0365590785230266	NA	-4.50412441628259	0.0984078275760329	0.536348645692886	0.591962395268078	NA	-5.46734673545606	NA	NA	NA	NA	NA	NA	NA
163	ENSG00000232768.1	ENSG00000232768	processed_pseudogene	RP11-201O14.2	NA	0.00402169818716997	-6.01327037498035	FALSE	-0.126210292254095	-1.358878390206	0.174792213385725	NA	-5.75253813902541	0.224731280754578	1.27165193502437	0.204103460196353	NA	-4.8949769521264	NA	NA	NA	NA	NA	NA	NA
252	ENSG00000215900.4	ENSG00000215900	processed_pseudogene	SEPW1P	NA	0.000908217250099337	-6.04185581942543	FALSE	-0.169224565836	-1.93666563320789	0.0533441689069462	NA	-4.82739789635366	0.146344280656556	0.89246769598731	0.372582843728629	NA	-5.25383996923807	NA	NA	NA	NA	NA	NA	NA
436	ENSG00000225142.2	ENSG00000225142	processed_pseudogene	RP11-490K7.1	NA	0.000850645745028708	-6.0340691490611	FALSE	-0.117387230271672	-1.28358713723592	0.199875593526128	NA	-5.85443065151532	0.141959296773591	0.840940022232354	0.400794030725759	NA	-5.2914409892954	NA	NA	NA	NA	NA	NA	NA
2987	ENSG00000084628.9	ENSG00000084628	protein_coding	NKAIN1	79570	1.23446644814759	1.64539042963331	TRUE	0.557969902755532	4.56372002737078	6.31910356699703e-06	1.31847949462296e-05	3.07672482883346	-0.163189807440349	-0.688485089918786	0.491475021348185	0.684878953266429	-5.89679184292893	0.453860492174586	1.30546879022139	5.67427352879905	2.86165365848163e-08	6.05495128618583e-08	5.54969685465257	PM DEG
3881	ENSG00000060688.12	ENSG00000060688	protein_coding	SNRNP40	9410	6.84843998244143	4.68504669057972	TRUE	-0.249026915135706	-9.10323611901196	2.03798962662229e-18	1.24246889196526e-17	30.7799734140256	0.0215969662349302	0.510318690561585	0.610059310742555	0.774379258295857	-6.60761497798091	-0.22493141154524	4.37375483617328	-12.1231581032878	4.07299464975922e-29	3.36976058307995e-28	-11.2000943549709	LIV DEG
437	ENSG00000229447.2	ENSG00000229447	processed_pseudogene	RP11-490K7.4	NA	3.41816735751448	0.463703898755519	TRUE	-0.0330866576385432	-0.501284694315895	0.616389391757977	0.654151553294728	-6.73547463934045	-0.105108356019854	-1.02088286824362	0.307816541477056	0.520418955556416	-5.3916303854961	-0.111162265059583	0.209118723812225	-2.72889734902252	0.00657957663968411	0.00902428937489322	-2.71740638084899	LIV DEG
1921	ENSG00000121766.15	ENSG00000121766	protein_coding	ZCCHC17	51538	24.415463580981	5.51406614822958	TRUE	-0.269681681309254	-7.02703018125677	6.8718896204627e-12	2.4144631277344e-11	15.854120851234	0.127678620968922	2.94202230369152	0.0034161045389258	0.0256359317208142	-2.7004554832258	-0.163008560512486	5.20450644083584	-7.16172814841646	3.68203787863669e-12	1.01440073225907e-11	-6.94887761524191	LIV DEG
439	ENSG00000229044.1	ENSG00000229044	antisense	RP11-266K22.2	NA	1.50451718691414	-0.779167262746844	TRUE	0.65633828036116	6.31850492107997	5.80781517606203e-10	1.74325099389319e-09	12.2550138810092	0.0437509805621398	0.225289736080893	0.821848341625345	0.907464108439484	-5.64498004060963	0.508427082768959	-0.918762091867796	6.67075377583053	7.56207784962735e-11	1.91732748478481e-10	6.50906345103459	PM DEG
1026	ENSG00000121769.7	ENSG00000121769	protein_coding	FABP3	2170	40.9660839977342	5.16761100397754	TRUE	-0.521517459390157	-6.43144871826412	2.93657437659284e-10	9.02691527707375e-10	12.2121876533763	-0.0839714714841778	-0.75883153045822	0.448320257404105	0.649915373493034	-6.63881983514019	-0.436252496754391	4.86958358293833	-8.87023955096603	2.77879921924242e-17	1.05676430142924e-16	-8.45550589493241	LIV DEG
3549	ENSG00000168528.11	ENSG00000168528	protein_coding	SERINC2	347735	0.0949134688702956	-1.75433054268591	FALSE	0.378254736862326	3.09030045842843	0.00210993292607061	NA	-1.88209764409916	0.0160367304440901	0.0707090639956236	0.943658318703746	NA	-5.48666258930014	NA	NA	NA	NA	NA	NA	NA
1342	ENSG00000215899.3	ENSG00000215899	processed_pseudogene	RP11-439L8.2	NA	0.000395980109528485	-6.03312839939604	FALSE	-0.185593194813422	-2.02775439931725	0.0431102848915018	NA	-4.6493243372901	0.285064522943315	1.68367121106001	0.0928857264510233	NA	-4.37367559450613	NA	NA	NA	NA	NA	NA	NA
107	ENSG00000206981.1	ENSG00000206981	snRNA	RNU6-40P	106480703	0.00184846472610691	-6.04021241456777	FALSE	-0.141005894835951	-1.60650245238	0.10878912328642	NA	-5.4002768540988	0.213102953432226	1.30822361949696	0.191414274779702	NA	-4.85871504769049	NA	NA	NA	NA	NA	NA	NA
3555	ENSG00000260386.6	ENSG00000260386	transcribed_unitary_pseudogene	LINC01225	NA	0.00274641529890309	-5.62273110899561	FALSE	0.115631414722694	0.804603932109466	0.421427201780585	NA	-6.19405003839195	0.831359661084536	2.99027644156544	0.00292828654591353	NA	-1.81197639989284	NA	NA	NA	NA	NA	NA	NA
114	ENSG00000265961.1	ENSG00000265961	misc_RNA	Y_RNA	NA	0	-6.05392717347678	FALSE	-0.152887514971211	-1.77178663803609	0.0770334299130336	NA	-5.12896206190441	0.195218323272989	1.21646857861348	0.224395419341199	NA	-4.96138680449924	NA	NA	NA	NA	NA	NA	NA
591	ENSG00000229167.1	ENSG00000229167	antisense	RP11-73M7.1	NA	0.0334043126017682	-5.21778443550065	FALSE	-0.667037142185345	-4.04832792056867	5.96887761947202e-05	NA	1.44772676918296	-0.309180393925078	-0.902435994880717	0.367271199353036	NA	-5.05077301796853	NA	NA	NA	NA	NA	NA	NA
5281	ENSG00000142910.15	ENSG00000142910	protein_coding	TINAGL1	64129	1.00933927529022	2.18181923981353	TRUE	-0.284227118424731	-2.59913432344801	0.00961947985930423	0.0142290399672992	-3.80997179918425	-0.414612809335229	-2.58079852212733	0.0101485680873124	0.0554475614377826	-3.0283411330804	-0.247067050009708	1.86582732839793	-3.35338559032846	0.000870852652906358	0.0013000895077028	-3.32923380648357	LIV DEG
2558	ENSG00000121764.11	ENSG00000121764	protein_coding	HCRTR1	3061	0.117507037975679	-2.54251646735996	FALSE	-1.95992719122588	-9.65485087315486	2.37066045588307e-20	NA	35.2070596226554	-0.429342778186534	-1.20340609094727	0.229403569935402	NA	-4.82853620493705	NA	NA	NA	NA	NA	NA	NA
2227	ENSG00000162517.12	ENSG00000162517	protein_coding	PEF1	553115	16.3763154571442	5.14559563184604	TRUE	-0.00895891882197363	-0.25876310358143	0.795923548213447	0.820593725934767	-7.612670713885	-0.105837360437647	-2.38188142051034	0.0176073130879592	0.0823712313966776	-4.08183304645556	0.0584578403696467	4.83212197829823	3.14961441611435	0.00175495205646394	0.00254906933478331	3.12884441483128	PM DEG
2216	ENSG00000235790.7	ENSG00000235790	antisense	RP11-73M7.6	NA	0.144792086605985	-1.72558710341398	FALSE	-0.402653392385711	-3.79517639631777	0.000165457991168249	NA	0.45266917575598	0.139360318654612	0.684902660558178	0.493731019601941	NA	-5.29888638178945	NA	NA	NA	NA	NA	NA	NA
480	ENSG00000264078.1	ENSG00000264078	antisense	RP11-73M7.9	NA	0.125941296250555	-4.06022481055078	FALSE	-0.610418084033325	-3.50663006277302	0.000494309820517675	NA	-0.384134947079647	-0.676141424478098	-1.9593220339277	0.050644868624728	NA	-3.85257177364995	NA	NA	NA	NA	NA	NA	NA
9269	ENSG00000084636.17	ENSG00000084636	protein_coding	COL16A1	1307	11.5459792169736	6.43519677828667	TRUE	-0.175035143937449	-2.27461927169269	0.0233476323499973	0.0327532601037263	-5.30206902000395	0.106078448181969	0.89100750330013	0.373364902582184	0.583032420166839	-6.78331853741598	-0.228241436541075	6.20322455858656	-4.82092357151975	1.99830591513406e-06	3.69737009098824e-06	-4.75359555584342	LIV DEG
7756	ENSG00000121753.12	ENSG00000121753	protein_coding	ADGRB2	576	10.8041678605833	6.14560529407245	TRUE	-0.146510168455871	-1.9662892796166	0.0498129400436073	0.0663890094262277	-5.93571445060309	-0.469259840687338	-5.94916124433626	5.15158153048622e-09	5.18960510844933e-07	9.87272993027201	-0.0367602547397665	5.830071592813	-0.827048725620061	0.40875363012877	0.445510568656722	-0.826088959419574	Not DEG
76	ENSG00000266580.1	ENSG00000266580	miRNA	MIR4254	100423028	7.21798800126609	-1.20273223277542	FALSE	-0.801929372352813	-6.59410470077587	1.08120077168411e-10	NA	13.9007484249531	-0.250978646008681	-1.1913978677255	0.234077441112271	NA	-4.96658197512753	NA	NA	NA	NA	NA	NA	NA
537	ENSG00000254545.1	ENSG00000254545	antisense	RP11-84A19.3	NA	0.0718756721802039	-4.63444988731174	FALSE	-0.216804788625805	-1.16198539685554	0.245790713643659	NA	-5.61477277056302	-0.0452493627181538	-0.120599360286346	0.904058089344456	NA	-5.25864142363392	NA	NA	NA	NA	NA	NA	NA
7085	ENSG00000134668.12	ENSG00000134668	protein_coding	SPOCD1	90853	0.126554662341998	-0.591462485431085	TRUE	0.393732030743665	3.51921663879243	0.000471977848052729	0.00081634301165526	-0.659798906962924	-0.0961514538458997	-0.446301416303459	0.655577805606782	0.804778534069023	-5.60676960415389	0.378114083097041	-0.913040671630853	4.5432053074281	7.38318316564862e-06	1.30984147428297e-05	4.48233179703171	PM DEG
2257	ENSG00000203620.2	ENSG00000203620	lincRNA	RP11-84A19.2	NA	0.124223243494386	-2.23054106892092	FALSE	0.414244496618547	2.81888069267542	0.00500848234579684	NA	-2.60468699344913	-1.16754866927973	-4.69175069433409	3.52396951539225e-06	NA	3.21466975913109	NA	NA	NA	NA	NA	NA	NA
587	ENSG00000269967.1	ENSG00000269967	lincRNA	RP11-84A19.4	NA	4.76342293868999	1.22564599347866	TRUE	0.849830963085028	10.6493753931416	5.01530985506032e-24	5.01886849497639e-23	43.7885026130964	0.538214273479868	5.54384061720306	4.85617563982157e-08	3.49860287425362e-06	8.03275773775973	0.547722860462431	0.93325434081021	10.0656616316705	1.7941108231194e-21	8.87213432187157e-21	9.51632537818805	PM DEG
6267	ENSG00000184007.18	ENSG00000184007	protein_coding	PTP4A2	8073	52.6894585494068	8.20415014967162	TRUE	-0.182195469747729	-4.44376790619044	1.08742638879633e-05	2.22523749806408e-05	1.44433985979509	-0.0667737034082693	-1.0148253487374	0.310692742831103	0.52342967911652	-7.24727968010881	-0.142937009616809	7.83572793792157	-5.53802249366112	5.43767924206447e-08	1.12642847952954e-07	-5.43637061279886	LIV DEG
517	ENSG00000228634.1	ENSG00000228634	lincRNA	RP4-534N18.2	NA	0.0177717592361805	-5.67106163751935	FALSE	-0.0395384981236499	-0.29150560258923	0.770784455101539	NA	-6.50440858012684	0.293319817910483	1.16356644401591	0.245169234325198	NA	-4.94213275963579	NA	NA	NA	NA	NA	NA	NA
3588	ENSG00000121774.17	ENSG00000121774	protein_coding	KHDRBS1	10657	17.9130261898096	5.98282964586839	TRUE	0.146003788566599	4.35628472643355	1.60320973344441e-05	3.22701255100062e-05	1.52068723476885	-0.122276657840585	-2.85274958464464	0.00451858610427491	0.031187826765395	-3.06185289614513	0.183492289589737	5.65702814388572	7.69885658958242	8.9591230317359e-14	2.73424498224864e-13	7.45540641320781	PM DEG
624	ENSG00000203325.3	ENSG00000203325	antisense	RP11-277A4.4	NA	0.163322873929518	-3.44633296716666	FALSE	0.552305498132044	3.45708659426019	0.000592170407015699	NA	-0.578477390052362	0.149375615300009	0.455001351847108	0.64931092873007	NA	-5.19418800161386	NA	NA	NA	NA	NA	NA	NA
2820	ENSG00000121775.17	ENSG00000121775	protein_coding	TMEM39B	55116	2.4976944064125	2.74958366522592	TRUE	0.0875689598524817	2.04381996548881	0.0414900292123252	0.0559878527771091	-5.17846429205973	-0.0840811139491479	-1.35183249583222	0.177056094117469	0.382792199392443	-5.43937077374333	0.0121870291553866	2.41723751850761	0.477083085204913	0.633510366020198	0.66488778348923	0.476791827231738	Not DEG
59	ENSG00000266203.1	ENSG00000266203	miRNA	MIR5585	100847018	4.70159020153285	-2.11108213154446	FALSE	-0.323293346114317	-2.50503296107695	0.012558100039951	NA	-3.4197396420581	-0.540075183035555	-2.22656856537679	0.0264325106231311	NA	-3.42531323679906	NA	NA	NA	NA	NA	NA	NA
291	ENSG00000276493.1	ENSG00000276493	misc_RNA	Metazoa_SRP	NA	0.00723066903306993	-5.97333914918699	FALSE	-0.147383053621765	-1.41832139407624	0.156714251041915	NA	-5.65624628315121	0.204507343026204	1.02457265997109	0.306073262329389	NA	-5.13379449713357	NA	NA	NA	NA	NA	NA	NA
7480	ENSG00000025800.13	ENSG00000025800	protein_coding	KPNA6	23633	13.0583800737335	6.53385392268258	TRUE	0.533056005436739	14.4905510230567	4.91391726235277e-40	2.2452250471938e-38	79.8931917120561	-0.162016653088541	-4.47082193343776	9.70250699865761e-06	0.000287474139435016	2.50862335345209	0.456920554236316	6.3570587199411	18.7784905909237	4.51354806935961e-59	4.4589320767395e-57	16.206815977773	PM DEG
667	ENSG00000250135.1	ENSG00000250135	sense_intronic	RP4-622L5.2	NA	0	-6.05392717347678	TRUE	-0.152887514971211	-1.77178663803609	0.0770334299130336	0.0977883114197555	-5.12896206190441	0.195218323272989	1.21646857861348	0.224395419341199	0.428785574578905	-4.96138680449924	0.405502726612774	3.79584246106525	16.0990054175414	1.34901740359057e-46	4.29205757745324e-45	14.3336198624134	PM DEG
5103	ENSG00000084652.15	ENSG00000084652	protein_coding	TXLNA	200081	8.29057708839732	5.37049053256716	TRUE	0.348887529263544	11.6449107726279	6.36306283588281e-28	9.18843647051883e-27	52.3420569262312	-0.0945039356874379	-2.41867154626259	0.0159427779518764	0.0765787354675048	-4.01584054940981	0.247198646664988	5.05948694117897	13.8861976877886	1.77076178335049e-35	2.30230956627331e-34	12.4311465536244	PM DEG
2818	ENSG00000160050.14	ENSG00000160050	protein_coding	CCDC28B	79140	1.66135062643331	2.1704673067425	TRUE	-0.532453633564251	-10.0319681826347	1.02057659305921e-21	8.25001827518822e-21	38.5240656387531	-0.113007503372544	-1.45382929147618	0.146637434383369	0.339399882317306	-5.1931927311066	-0.462840128415003	1.8553165508285	-12.9938013869051	1.55659896957295e-32	1.63401352288747e-31	-11.8771080676359	LIV DEG
1357	ENSG00000224066.1	ENSG00000224066	antisense	RP4-622L5.7	NA	1.33809459185929	0.69445712374837	TRUE	-0.151212400943259	-2.07945550120611	0.0380798721555882	0.0516832439077245	-4.78632183873302	-0.0471986345389007	-0.421954232327396	0.673244533267689	0.81669900151409	-5.83894073891921	-0.0416952748534476	0.381648294742624	-0.908139430059182	0.364368092844722	0.400515309711446	-0.90707319315835	Not DEG
2478	ENSG00000160051.11	ENSG00000160051	protein_coding	IQCC	55721	1.87402434617314	2.15897124837662	TRUE	-0.253386784766163	-6.14527407701875	1.62182437485119e-09	4.70253490268324e-09	10.9796370719075	-0.121554087458761	-1.75298119868989	0.0802341012603457	0.229093320578029	-4.73966366513055	-0.264691762970777	1.84035219890752	-9.9167868986846	1.56605371909125e-20	7.31151752536452e-20	-9.28841332801231	LIV DEG
1869	ENSG00000222046.2	ENSG00000222046	protein_coding	DCDC2B	149069	0.0293911578801935	-4.30494284144028	FALSE	-0.0275335843599833	-0.146313792881942	0.883732112106205	NA	-6.23521837884223	-0.231136656367906	-0.615737858242777	0.53835505565749	NA	-5.10768751752198	NA	NA	NA	NA	NA	NA	NA
3571	ENSG00000160055.19	ENSG00000160055	protein_coding	TMEM234	56063	3.52714478568504	3.56802331170038	TRUE	-0.24319859858661	-5.89819188465823	6.7390233802697e-09	1.84215066041615e-08	9.41211290968123	-0.0241329634465262	-0.446110201580617	0.655715820114859	0.804901251858527	-6.38112397199506	-0.233789507702987	3.25016921300564	-8.63237338269152	1.27175202018064e-16	4.65792364256106e-16	-8.27619356918502	LIV DEG
1725	ENSG00000084623.11	ENSG00000084623	protein_coding	EIF3I	8668	31.4812315196374	5.72399277569875	TRUE	-0.212967918435506	-5.55863854171521	4.41095200377359e-08	1.12453229259858e-07	7.25691047965886	-0.0374945546148494	-0.955045893404684	0.340028066395909	0.552225836373826	-6.56241285781341	-0.105872329995678	5.43402787831321	-5.69175570011272	2.32782798177981e-08	4.95645688276806e-08	-5.58568353470898	LIV DEG
2961	ENSG00000220785.7	ENSG00000220785	transcribed_unprocessed_pseudogene	MTMR9LP	339483	1.56681950591068	1.99831285711087	TRUE	-0.143309409527063	-2.33899187885498	0.0197251947339492	0.0279682637129152	-4.39935206886583	-0.142145958580788	-1.47746568960554	0.140196909698889	0.330274568449889	-5.12279086985216	-0.096663170775894	1.66480179805666	-2.43944272437197	0.0151240033525171	0.0199602154902524	-2.4293959976211	LIV DEG
936	ENSG00000183615.5	ENSG00000183615	protein_coding	FAM167B	84734	0.263996128227339	-2.31281344352705	FALSE	1.34750004172641	10.0237129879463	1.09424490357759e-21	NA	38.2511167978111	0.274366423359726	1.07719225047955	0.281927414207869	NA	-4.95199386789078	NA	NA	NA	NA	NA	NA	NA
3339	ENSG00000182866.16	ENSG00000182866	protein_coding	LCK	3932	0.0617446561978214	-2.81465362022592	FALSE	-0.190739973560822	-0.899698060679154	0.36871011196468	NA	-5.96680286354718	0.100852178789566	0.260300402131321	0.794742025865858	NA	-5.33141445273042	NA	NA	NA	NA	NA	NA	NA
260	ENSG00000277617.1	ENSG00000277617	misc_RNA	Metazoa_SRP	NA	0.00627949187362012	-5.9749596365342	FALSE	-0.0372474073292001	-0.371106263084126	0.710714143702668	NA	-6.57509932915999	0.300340227595919	1.55581721909902	0.120400826304397	NA	-4.54110100015427	NA	NA	NA	NA	NA	NA	NA
110	ENSG00000252450.1	ENSG00000252450	misc_RNA	Y_RNA	NA	0.00241599561550126	-6.04635568007444	FALSE	-0.17566683692212	-1.97461807517594	0.0488562781097688	NA	-4.75678957685452	0.162890564882775	0.982659891045537	0.326262534670838	NA	-5.18261812033534	NA	NA	NA	NA	NA	NA	NA
3963	ENSG00000116478.11	ENSG00000116478	protein_coding	HDAC1	3065	6.10637108070361	4.48703401331453	TRUE	-0.0164678704021503	-0.457984482580929	0.647160746587136	0.683577271522412	-7.41378256124589	-0.105064044862356	-1.92013621687934	0.0554241564196978	0.17910115785959	-4.87329042816945	-0.0574947680960926	4.1780120520504	-2.81619654814835	0.00509818061780667	0.00707091080622137	-2.80076388362364	LIV DEG
1699	ENSG00000175130.6	ENSG00000175130	protein_coding	MARCKSL1	65108	27.8506551886009	5.24823819721271	TRUE	-0.0418233064507665	-0.553337667838384	0.580277292519912	0.620458232158643	-7.49001555203317	-0.458719901006417	-4.15343916278502	3.86745635739794e-05	0.000858281313019631	1.51194809213775	0.0408511396325626	4.9297011883878	0.80287815459625	0.42247394489875	0.459238496602746	0.802136601089668	Not DEG
687	ENSG00000233775.1	ENSG00000233775	lincRNA	RP4-811H24.9	NA	0.194166578035561	-3.13755476764432	FALSE	-0.109935505552419	-0.679191059897325	0.497328228309264	NA	-6.09359050271119	-0.59819760689241	-1.84326951979601	0.0658968143142137	NA	-4.01890810788924	NA	NA	NA	NA	NA	NA	NA
2191	ENSG00000162526.6	ENSG00000162526	protein_coding	TSSK3	81629	0.494782163570153	-0.0205490378152352	TRUE	0.173413095134735	2.14840021113097	0.0321572499994849	0.0441715878020325	-4.51133743677195	0.0649652271077277	0.533821046906218	0.593708793563419	0.761622068269609	-5.65070114442812	0.0519565533485992	-0.379582491129008	0.967451422661882	0.333904873491	0.369610229622808	0.966278435903707	Not DEG
2845	ENSG00000225828.1	ENSG00000225828	protein_coding	FAM229A	100128071	1.04873552493335	1.39725593370871	TRUE	1.02438618969285	16.3904145651256	1.02204792155724e-48	1.1624421387389e-46	99.8676885365349	0.179239154848736	1.90397809815342	0.0575018362059858	0.183090208449372	-4.34867072894988	0.735543263033892	1.06716966016809	16.0466116331685	6.44687774138539e-46	1.90543988982067e-44	14.2246034260188	PM DEG
6271	ENSG00000160058.18	ENSG00000160058	protein_coding	BSDC1	55108	13.7861619216847	6.42018950765654	TRUE	0.187473662250986	8.570871079621	1.26003939441446e-16	6.58826826219423e-16	26.422299259964	0.0484402763102222	1.37366777646879	0.170176506711691	0.373220704981899	-6.24390134701529	0.140098371255194	6.11742464530604	10.7301248729967	6.5195657444615e-24	3.78863295410756e-23	10.0837408755568	PM DEG
1007	ENSG00000224333.1	ENSG00000224333	processed_pseudogene	GAPDHP20	343338	0.00123744296150858	-6.01469860287603	FALSE	-0.156177996485548	-1.59546573502826	0.1112342191716	NA	-5.40952964916915	0.246912415819358	1.37396553713047	0.170084100939823	NA	-4.77762180881648	NA	NA	NA	NA	NA	NA	NA
341	ENSG00000270850.1	ENSG00000270850	processed_pseudogene	RP11-395N6.4	NA	0.177986641388001	-4.14863893146063	FALSE	-0.569393084204435	-3.06205245037863	0.0023155184415467	NA	-1.76567995116292	0.0419594334735542	0.121863488863241	0.903057374081845	NA	-5.26515834601013	NA	NA	NA	NA	NA	NA	NA
1801	ENSG00000229259.1	ENSG00000229259	unprocessed_pseudogene	LRRC37A12P	101929254	0.0103798151503508	-5.24687919204656	FALSE	-0.459489608527107	-2.86635494866124	0.00432573053129678	NA	-2.42773399903806	0.367250124822325	1.18788620139727	0.235456964207198	NA	-4.82594835596298	NA	NA	NA	NA	NA	NA	NA
301	ENSG00000263529.2	ENSG00000263529	misc_RNA	RN7SL122P	106480954	0.0634786482261581	-5.24957640816149	FALSE	0.16398307163887	0.993770655107029	0.320810842699427	NA	-5.90997371228913	0.189239735669552	0.587711552583958	0.556998186960825	NA	-5.24225890065664	NA	NA	NA	NA	NA	NA	NA
3447	ENSG00000254553.1	ENSG00000254553	protein_coding	RP1-27O5.3	NA	0.00315426813697005	-5.5517491151967	TRUE	0.0747590322105402	0.49013970711174	0.624248084629763	0.661687956225205	-6.34390021953822	0.139195095910767	0.493285243892654	0.622033302750852	0.781930864560833	-5.36082293654543	0.0283033213075003	2.4413821228139	0.954300987070837	0.340500915333602	0.376314737599228	0.95317597822699	Not DEG
12834	ENSG00000273274.1	ENSG00000273274	protein_coding	ZBTB8B	728116	0.757363285796001	3.20089134979037	TRUE	0.532073634306	9.18715320909955	1.04705114311703e-18	6.5244085221328e-18	31.5937601297598	0.27446047781716	2.75518078507569	0.00608559678814085	0.0386609009168528	-2.74883530970517	0.412826973168702	3.0932349329636	9.55183802686487	7.80820342492193e-20	3.46879837983955e-19	9.11581407573182	PM DEG
7075	ENSG00000160062.14	ENSG00000160062	protein_coding	ZBTB8A	653121	0.914910866465974	2.6417690241256	TRUE	-0.315486791481687	-6.03432642099024	3.09269387222566e-09	8.7292780342807e-09	10.3091644792798	0.0613733831615866	0.787775974851361	0.431210813108186	0.635210970775272	-6.0155234313081	-0.159331402020892	3.11513331887108	-4.85504168651706	1.784647604628e-06	3.31366726108193e-06	-4.77639602705687	LIV DEG
3531	ENSG00000176261.15	ENSG00000176261	protein_coding	ZBTB8OS	339487	7.6991619668846	4.74303236029305	TRUE	-0.256742053167193	-8.37884815050807	5.33859265135545e-16	2.66425872940374e-15	25.2785479370182	-0.00616605287799569	-0.165889653710586	0.868312599822756	0.933486789777945	-6.7261649826756	-0.276728021309355	4.45616099429151	-16.5259629362976	1.17399685769277e-47	4.09008406057698e-46	-14.5021582463906	LIV DEG
102	ENSG00000200591.1	ENSG00000200591	misc_RNA	Y_RNA	NA	0.0821291295181597	-5.70555123477923	FALSE	-0.122859471533764	-0.875397151826516	0.381774350185902	NA	-6.18231699533293	0.287211721777367	1.08904666951221	0.27667164674072	NA	-5.01577214768963	NA	NA	NA	NA	NA	NA	NA
9470	ENSG00000162521.18	ENSG00000162521	protein_coding	RBBP4	5928	15.1504625323245	7.1434340741561	TRUE	0.284077405589998	11.6061153604063	9.10504657687415e-28	1.29534136068442e-26	51.7078933571516	-0.0599522178987229	-2.04812807325331	0.0410828685513078	0.146889526199789	-5.32608446214759	0.263800002930001	6.84339726645951	16.7257416174976	3.01275892423385e-49	1.18943502419342e-47	14.7514161361549	PM DEG
3487	ENSG00000162520.14	ENSG00000162520	protein_coding	SYNC	81493	1.98693281140551	2.71301349131191	TRUE	-0.158519759588331	-2.46371722733124	0.0140829576379251	0.0203932486022524	-4.227583787565	-0.0501318391146945	-0.543711236940736	0.586888878708125	0.756704183861199	-6.18441399416959	-0.114958227031221	2.41488208028302	-2.45366102762491	0.0145215220191202	0.0192131316587369	-2.44409699045968	LIV DEG
395	ENSG00000224409.1	ENSG00000224409	antisense	RP11-114B7.6	NA	0.0492282056549966	-5.28183600038439	FALSE	-0.490125222053151	-3.05996527587027	0.00233141591339269	NA	-1.89744361974491	0.0285591877357705	0.0946222632376563	0.924653764783851	NA	-5.39711231026293	NA	NA	NA	NA	NA	NA	NA
5965	ENSG00000162522.10	ENSG00000162522	protein_coding	KIAA1522	57648	3.26240340368252	3.78534525198737	TRUE	0.910409007605877	12.0144929064683	2.02670466316781e-29	3.36274016857373e-28	55.8909059009927	-0.142729988951514	-1.41639670677455	0.157298364746664	0.354244737829214	-5.62255075545193	0.766498660133316	3.45967199536067	13.4229585724458	4.39385225826846e-34	5.09164400683654e-33	12.1717817614759	PM DEG
8212	ENSG00000134684.10	ENSG00000134684	protein_coding	YARS	NA	9.3242345147659	6.18035324233094	TRUE	-0.00617188427190954	-0.160727821782059	0.872372102118908	0.888842258841472	-7.83829913344694	-0.194809411148045	-3.92649862721602	9.86184120163451e-05	0.00174001043053026	0.404709060637468	0.0578297065436061	5.86402552976623	2.44077950340144	0.0151963775560361	0.0200496175402391	2.42766488308278	PM DEG
9194	ENSG00000116497.17	ENSG00000116497	protein_coding	S100PBP	64766	5.06887423219175	5.4810754566182	TRUE	0.0596403803233952	2.14977656288563	0.0320475703905633	0.0440266479389808	-5.39557978800466	0.111386845974955	2.57319450861215	0.0103711601193525	0.0564305278613429	-3.65820461251568	0.00769959656195792	5.1640607955792	0.4493983046016	0.653403437184578	0.683875156668199	0.449039119159326	Not DEG
3139	ENSG00000160097.15	ENSG00000160097	protein_coding	FNDC5	252995	5.538913724613	3.79801968883907	TRUE	-0.615516537274361	-9.87475581483708	3.82379742141887e-21	2.95551459445072e-20	37.0560098096346	-0.120672591304267	-1.20697901748738	0.228025852205631	0.433257311245746	-5.89771793871565	-0.373459196052942	3.47163218169116	-8.2457948066019	4.31268669927818e-15	1.4297422117512e-14	-7.84548928477706	LIV DEG
1991	ENSG00000121905.9	ENSG00000121905	protein_coding	HPCA	3208	11.7362853074575	3.91672571959092	TRUE	0.183854928524668	2.07437972353181	0.0385505005713274	0.0522812897997584	-5.37829808911941	-0.401095179072384	-3.29001168121188	0.00107440659493645	0.010874556896255	-1.42028103779352	0.264509394693476	3.59699715124656	4.76260700756607	2.49662457112544e-06	4.58215749883771e-06	4.70840517772158	PM DEG
1417	ENSG00000121900.18	ENSG00000121900	protein_coding	TMEM54	113452	6.07455358959683	3.05260747448243	TRUE	0.0654170804646337	1.13452130424474	0.257114606397349	0.297243537807307	-6.65132272042533	-0.0550496834862254	-0.694487126343874	0.487707776674283	0.682312759977109	-6.15481675132067	0.0608021690691218	2.72948143243757	1.76420729166463	0.0783921553622023	0.0950733943192582	1.76009231632531	Not DEG
2610	ENSG00000116514.16	ENSG00000116514	protein_coding	RNF19B	127544	5.69679909456651	3.80978095787416	TRUE	0.545991620702933	13.1409621702571	3.93179743716251e-34	1.03325682960463e-32	66.6755628893257	-0.03281954105116	-0.58661918543167	0.557731170728765	0.736136942648305	-6.40451839039174	0.497863559727138	3.44144572958798	16.7560635719728	1.10812274087545e-48	4.11928444997257e-47	14.6632658210123	PM DEG
911	ENSG00000278966.2	ENSG00000278966	TEC	RP5-1174N9.2	NA	0.0300199045842044	-4.8826951844561	FALSE	-0.200559414621538	-1.16785561083474	0.243416532037579	NA	-5.63761516331696	-0.00478377006551454	-0.0139527515631905	0.988873387286784	NA	-5.29426140779907	NA	NA	NA	NA	NA	NA	NA
526	ENSG00000217644.5	ENSG00000217644	processed_pseudogene	RP4-803A2.1	NA	0.00104367011165493	-6.02862853874703	FALSE	-0.0655403179682218	-0.704216917099357	0.481622563254772	NA	-6.41558432279605	0.307489477002578	1.78542935819441	0.0748135777406954	NA	-4.21999714428396	NA	NA	NA	NA	NA	NA	NA
863	ENSG00000239670.1	ENSG00000239670	unprocessed_pseudogene	RP4-803A2.2	NA	0.00200622090160332	-5.96668548793925	FALSE	-0.112539266613479	-1.08968318148321	0.276372845918944	NA	-6.06041341321184	0.404576626873402	2.03905966268893	0.0419831896243646	NA	-3.7958662703771	NA	NA	NA	NA	NA	NA	NA
1680	ENSG00000236065.2	ENSG00000236065	antisense	RP1-117O3.2	NA	0.00391160694627405	-5.77841337800972	FALSE	-0.230733999300643	-1.76715357066791	0.0778069266146515	NA	-5.05860089409492	0.126761865493881	0.504568394872859	0.614090116031523	NA	-5.41951483978283	NA	NA	NA	NA	NA	NA	NA
5727	ENSG00000004455.16	ENSG00000004455	protein_coding	AK2	204	10.1758616560599	5.81891178067796	TRUE	-0.163242639440096	-7.94655568448309	1.26107774317609e-14	5.61289704542187e-14	21.99993278347	-0.00776579755735532	-0.222443458078814	0.824061895145097	0.908600871260115	-6.9787436200513	-0.202189864520316	5.48499269379003	-14.9830138366563	4.5444343331429e-41	9.07837828232195e-40	-13.421176091989	LIV DEG
345	ENSG00000276645.1	ENSG00000276645	misc_RNA	Metazoa_SRP	NA	1.15564919056567	-1.41531735094201	FALSE	-0.266908365833773	-2.84310033109206	0.0046488228908013	NA	-2.61994426339591	0.177969796448231	1.00568748730785	0.315065092253805	NA	-5.10243283627936	NA	NA	NA	NA	NA	NA	NA
6559	ENSG00000142920.16	ENSG00000142920	protein_coding	AZIN2	113451	5.39908307230165	5.09696406676656	TRUE	-0.41948908960979	-10.4283469353627	3.44135954619778e-23	3.18747640979922e-22	41.5951685808521	-0.14328498070877	-2.21211932364501	0.0274215341793998	0.111215980744863	-4.40538000788211	-0.332470659619029	4.88925454139576	-11.3923253294778	2.84456757461001e-26	1.92139305265962e-25	-10.6043428130034	LIV DEG
1360	ENSG00000278997.1	ENSG00000278997	TEC	RP11-131M11.2	NA	0.958937281346115	0.0345584376101558	TRUE	0.978906836736946	10.2169714025558	2.11979121839779e-22	1.82962803856407e-21	40.1030751455759	-0.0546050618521188	-0.378012195190582	0.705586157031879	0.837213256604936	-5.75173328140009	0.787599251557096	-0.284413435290189	12.0021882090103	1.25958974851909e-28	1.0063229028512e-27	11.0996337572655	PM DEG
3646	ENSG00000116525.13	ENSG00000116525	protein_coding	TRIM62	55223	1.86263834320649	2.54643922380816	TRUE	0.667630847596004	8.88233132774582	1.15268810382637e-17	6.60306440196232e-17	29.3029706535054	-0.189395217516507	-2.23656089468018	0.0257667713044501	0.106574075978067	-3.88717112439958	0.57678057457332	2.21883795636163	11.6257056317356	2.33468099533343e-27	1.69784280114416e-26	10.8355851025786	PM DEG
3448	ENSG00000279179.1	ENSG00000279179	TEC	RP11-131M11.3	NA	0.384634181334241	0.169144878622582	TRUE	0.802340825637121	9.07680486599362	2.51142252383987e-18	1.51840935958367e-17	30.9289248776643	-0.246259396309217	-1.91659012379393	0.0558746716568894	0.179776224927984	-4.14485304454217	0.568416200687178	-0.136913198173252	9.87901976913784	7.76420461633028e-21	3.70159909374847e-20	9.36281227301351	PM DEG
3331	ENSG00000160094.14	ENSG00000160094	protein_coding	ZNF362	149076	4.79240886667487	3.90809820516832	TRUE	0.40053515037262	9.20217811882828	9.28941326357876e-19	5.82446762273292e-18	31.6312270980829	-0.109627944695155	-2.05134126849279	0.0407678207872443	0.14630080555626	-4.51398046098435	0.286614177582657	3.55329621924879	11.1390487971467	3.4202031148826e-25	2.15104925553735e-24	10.3693001730789	PM DEG
469	ENSG00000270115.1	ENSG00000270115	lincRNA	RP11-415J8.7	NA	2.28222712980561	-0.0871062392366904	TRUE	0.703050998939934	8.79066401048422	2.34502761834437e-17	1.31136820687484e-16	28.7505423378537	-0.0541683148514797	-0.415597779005104	0.677887315996847	0.819625880546016	-5.71367566710766	0.548061774404585	-0.393706002992732	10.988857487616	2.36470496784435e-25	1.506046275517e-24	10.4045096022834	PM DEG
1023	ENSG00000184389.9	ENSG00000184389	protein_coding	A3GALT2	127550	0.137951224537367	-3.08789868882614	FALSE	-0.171391570043416	-1.00785936997554	0.314005031141113	NA	-5.82931862684458	-0.121232167742162	-0.354259872768871	0.723297395394375	NA	-5.25501192761912	NA	NA	NA	NA	NA	NA	NA
4015	ENSG00000225313.5	ENSG00000225313	antisense	RP11-415J8.3	NA	0.0399084983276397	-2.88147789234298	FALSE	0.784558225305712	5.50454473875206	5.89954243833978e-08	NA	7.93362886694118	-0.0944727118563614	-0.32861038948074	0.74259137534272	NA	-5.30568197868159	NA	NA	NA	NA	NA	NA	NA
5063	ENSG00000134686.17	ENSG00000134686	protein_coding	PHC2	1912	7.15488228465888	5.11298502490359	TRUE	0.616600181964082	13.7286380885323	1.13631830002724e-36	3.70969346251176e-35	72.374081932094	-0.071573934830736	-1.33170794476067	0.183578810187836	0.390901834879082	-5.97302279231187	0.472166039425704	4.7863321014406	15.8994953053712	3.60921872800765e-45	9.99813664282273e-44	14.1035918335359	PM DEG
299	ENSG00000222112.1	ENSG00000222112	misc_RNA	RN7SKP16	106480837	3.64506805563656	0.0109147045183965	TRUE	0.598523111665255	7.69219992975829	7.64388136117281e-14	3.1732007495214e-13	20.8679930872547	-0.0360945543592723	-0.291775784097121	0.770582243443288	0.879423986969468	-5.75688670484801	0.407665025149452	-0.293381882107751	8.23577714496152	3.00490570204884e-15	1.00808086313888e-14	7.89070234688773	PM DEG
490	ENSG00000233246.1	ENSG00000233246	antisense	RP11-415J8.5	NA	0.202671325160637	-3.51589182251501	FALSE	0.875618698297716	5.21032762382962	2.75203001481644e-07	NA	6.49747917896915	-0.516255606554542	-1.55068060568409	0.121627501016478	NA	-4.38687677211356	NA	NA	NA	NA	NA	NA	NA
2706	ENSG00000234512.1	ENSG00000234512	unitary_pseudogene	TLR12P	100131451	0.00558231322041826	-5.48374969426117	FALSE	-0.745029353236652	-5.40801423650328	9.85430670928885e-08	NA	7.41060832417911	-0.319167772463378	-1.16308497830321	0.245364316012854	NA	-4.90339407895334	NA	NA	NA	NA	NA	NA	NA
5308	ENSG00000121903.14	ENSG00000121903	protein_coding	ZSCAN20	7579	2.41760585119207	3.65840892512208	TRUE	0.168084892206254	5.12137995944799	4.3232433780278e-07	1.00916649815045e-06	5.3708990193086	-0.0775986032020983	-1.51303679445641	0.130918648749659	0.316330869734715	-5.39236360452846	0.0782781962401476	3.34232522036602	3.3324516064161	0.000939377827247943	0.00139891514953946	3.30808056129578	PM DEG
736	ENSG00000235907.2	ENSG00000235907	processed_pseudogene	RP4-580O19.2	NA	0.134212746190151	-3.57561510264157	FALSE	-0.845289758996566	-4.75553303020639	2.58658097102282e-06	NA	4.41294746449785	-1.45754874092635	-4.08083278130101	5.24293072605808e-05	NA	0.815170642540919	NA	NA	NA	NA	NA	NA	NA
18157	ENSG00000121904.17	ENSG00000121904	protein_coding	CSMD2	114784	3.07032231169207	5.66505758106259	TRUE	0.261972172032592	5.07870658485138	5.3569027760015e-07	1.2411920258216e-06	4.813357323831	-0.0357920851612762	-0.494765394200308	0.620988750014685	0.781506174650487	-6.84271893058524	0.140657245677447	5.3458538864177	4.07261505091872	5.64283803450889e-05	9.32143245602808e-05	4.0272693374811	PM DEG
1618	ENSG00000227000.2	ENSG00000227000	processed_pseudogene	HSPD1P14	100287140	0.00105963238683599	-5.96469620070793	FALSE	-0.236589962966995	-2.29042530556445	0.0224082997101943	NA	-4.07641168861646	-0.0449683570286071	-0.22934636481595	0.818695958309635	NA	-5.55707065358155	NA	NA	NA	NA	NA	NA	NA
2561	ENSG00000176256.10	ENSG00000176256	protein_coding	HMGB4	127540	0.00294803287422335	-5.71554747656709	FALSE	-0.0158767542664421	-0.121751033201611	0.903144665542679	NA	-6.55267580339323	0.00119777293766831	0.00478545595034797	0.996183731766342	NA	-5.50958286121383	NA	NA	NA	NA	NA	NA	NA
2253	ENSG00000231163.5	ENSG00000231163	antisense	CSMD2-AS1	402779	0.00331525570093254	-5.77476728623532	FALSE	-0.00351101800051612	-0.0271279401320336	0.978368415256484	NA	-6.5733073119483	0.552934910829308	2.27196380254913	0.023523755958481	NA	-3.35595059264739	NA	NA	NA	NA	NA	NA	NA
115	ENSG00000201148.1	ENSG00000201148	rRNA	RNA5SP42	100873281	0.00438381657778468	-6.03334357635803	FALSE	-0.182809885142064	-1.99237413067133	0.0468683450276723	NA	-4.72046259285569	0.275204167852732	1.63556989302887	0.102575421691439	NA	-4.44182110313962	NA	NA	NA	NA	NA	NA	NA
2576	ENSG00000142698.14	ENSG00000142698	protein_coding	C1orf94	84970	0.103949924566042	-2.12000707918609	FALSE	0.0526810541859998	0.352526551654277	0.724590607000849	NA	-6.38756390749344	0.434444058998109	1.63457436080831	0.102784176547792	NA	-4.35374962299914	NA	NA	NA	NA	NA	NA	NA
434	ENSG00000270241.1	ENSG00000270241	processed_pseudogene	RP4-657M3.2	NA	0.00303136515078145	-5.98182847474393	FALSE	-0.187591691965783	-1.88072492845153	0.0605850007799125	NA	-4.91758789437299	0.204423994693077	1.06036185815955	0.289505336357224	NA	-5.10262538938366	NA	NA	NA	NA	NA	NA	NA
96	ENSG00000207941.1	ENSG00000207941	miRNA	MIR552	693137	0.113527594900119	-5.51068811401284	FALSE	-0.218345867282626	-1.48761720834642	0.137476496450104	NA	-5.39762354074451	-0.27601992385169	-0.951659515062246	0.341741513784745	NA	-5.0633604859795	NA	NA	NA	NA	NA	NA	NA
8091	ENSG00000163866.8	ENSG00000163866	protein_coding	SMIM12	113444	4.24608468026644	5.05739653268226	TRUE	0.0096818526221173	0.366697475503496	0.71399840669114	0.745319071032817	-7.56711659455853	-0.0172751552656678	-0.461722421016016	0.644486460098927	0.797036774429604	-6.7433932758151	0.0786827903197018	4.94918881299558	5.57770095532193	4.55278306631239e-08	9.47474621389656e-08	5.46794686532013	PM DEG
1355	ENSG00000189280.3	ENSG00000189280	protein_coding	GJB5	2709	0.353012927202782	-1.44470585972129	FALSE	-0.399483021263721	-2.72658598125965	0.00662200610352719	NA	-2.95291621900987	-0.484691625983953	-1.84383779363811	0.0658137697209314	NA	-4.12881757471705	NA	NA	NA	NA	NA	NA	NA
2840	ENSG00000189433.5	ENSG00000189433	protein_coding	GJB4	127534	0.0107022634422276	-4.88275652674038	FALSE	0.321983823692594	1.68713667494893	0.092195104118995	NA	-4.9210000267393	0.165529188664321	0.453810012339534	0.650167636497602	NA	-5.22646518043598	NA	NA	NA	NA	NA	NA	NA
560	ENSG00000255811.1	ENSG00000255811	antisense	RP1-34M23.5	NA	0.549489125844234	-1.96513067202406	FALSE	0.464521198054498	3.61214510780408	0.000334065960036101	NA	-0.200246941164329	-0.325716464440928	-1.36515097660255	0.172835578038319	NA	-4.69681160769778	NA	NA	NA	NA	NA	NA	NA
2387	ENSG00000188910.7	ENSG00000188910	protein_coding	GJB3	2707	0.0842960948625474	-3.02048162582876	FALSE	-0.153701545562099	-0.796628880884876	0.426041250171964	NA	-6.10865445235703	-0.273400255754467	-0.758309664708294	0.448632247319901	NA	-5.17371794615241	NA	NA	NA	NA	NA	NA	NA
1717	ENSG00000187513.8	ENSG00000187513	protein_coding	GJA4	2701	0.531812839781285	-0.492732671861786	TRUE	0.911783409482834	6.6863922833685	6.07923411327533e-11	1.97642842579283e-10	14.4147682045264	0.338354958676909	1.43174081123504	0.152859144857072	0.348312711056804	-4.797715052701	0.586950704223651	-0.826427138578105	6.14065693659686	1.97835672487037e-09	4.5562856868821e-09	5.99957415092007	PM DEG
720	ENSG00000230163.1	ENSG00000230163	antisense	RP5-997D16.2	NA	0.017262231870759	-5.54264326509124	FALSE	-0.204148657477978	-1.39273911165449	0.164312038279659	NA	-5.55455238700625	-0.247257192036369	-0.874022286553084	0.382536691507931	NA	-5.15142236249543	NA	NA	NA	NA	NA	NA	NA
3977	ENSG00000116544.11	ENSG00000116544	protein_coding	DLGAP3	58512	7.66774755782464	4.38170964978651	TRUE	0.0698402954446119	0.739186711734729	0.460137342710238	0.503684439875561	-7.31666894155637	-0.290622647641129	-2.22559359036332	0.0264982596190028	0.108658787020741	-4.31235620222217	0.0205605458848997	4.06584714817159	0.310868793547865	0.756030192110398	0.780489249716489	0.310698033829419	Not DEG
3346	ENSG00000241014.1	ENSG00000241014	processed_transcript	RP11-244H3.1	NA	0.781720959900902	1.27702538406901	TRUE	-0.436959820871894	-5.50984496842251	5.7344242250177e-08	1.44625351073259e-07	7.65842775081838	0.13837550110833	1.3813623180663	0.167800706356256	0.369734813349297	-5.13605308178812	-0.222522073970632	0.495896470426143	-4.09979980375071	4.81402338327877e-05	7.99442707224717e-05	-4.06447725048448	LIV DEG
3099	ENSG00000271741.1	ENSG00000271741	protein_coding	RP11-244H3.4	NA	0.00484585387909605	-5.43200891626324	TRUE	0.146290984861727	0.961176297318465	0.336923888668911	0.38018054538035	-6.02609033683031	0.236272671056134	0.780710898260819	0.435351670733129	0.638598293881525	-5.1831778835665	-0.0451434068107529	4.44157376535832	-3.52936274472761	0.000468353087195508	0.000716961652973524	-3.49823225195239	LIV DEG
922	ENSG00000243749.1	ENSG00000243749	protein_coding	TMEM35B	100506144	0.202248542764719	-2.77743995054869	TRUE	-0.77420451915579	-4.72164957403671	3.03549669655032e-06	6.55465271159763e-06	4.24932763971158	-0.460453903984184	-1.56730404546599	0.117692818613346	0.294545318557358	-4.39121540963796	-0.32401076054463	1.88170995122414	-9.61808659379883	1.39837106472723e-19	6.11928761840081e-19	-9.05241780074514	LIV DEG
9591	ENSG00000163867.16	ENSG00000163867	protein_coding	ZMYM6	9204	2.34839220538269	4.47894499544775	TRUE	0.0041404190372855	0.153908818876496	0.877743164989815	0.893687306951931	-7.50849304121612	0.0482178636164869	1.29916377982242	0.194502135119945	0.405228744185782	-5.85743054407077	0.0228383848867095	5.09846230677003	1.69490036078554	0.0909230523699486	0.109254109304295	1.69054858053815	Not DEG
478	ENSG00000233940.1	ENSG00000233940	processed_pseudogene	RPL12P45	100419477	0.0146699232164353	-5.73575640183668	FALSE	-0.140123915979612	-1.0331647772713	0.302021709877716	NA	-6.04913811910165	0.217166661579625	0.820872923284247	0.412120083198756	NA	-5.23360545851036	NA	NA	NA	NA	NA	NA	NA
4828	ENSG00000197056.9	ENSG00000197056	protein_coding	ZMYM1	79830	3.00069019242973	3.81393107724071	TRUE	-0.0293801982022379	-0.989998180517794	0.322649493461109	0.365614121493907	-6.91785584109195	0.0140759882499277	0.306017025136435	0.759722390173783	0.872378728428621	-6.49778974223215	-0.0053177427480102	3.504164105078	-0.281146493104948	0.778748141676331	0.801893668228173	-0.280950793075466	Not DEG
463	ENSG00000228348.1	ENSG00000228348	processed_pseudogene	EFCAB14P1	106479047	0.0497308461822984	-5.06545310296652	FALSE	0.0493083169901074	0.282823043622703	0.777428471074228	NA	-6.29531940326871	0.247403514080775	0.705646821345924	0.480745022195263	NA	-5.12197189578567	NA	NA	NA	NA	NA	NA	NA
7426	ENSG00000116560.10	ENSG00000116560	protein_coding	SFPQ	6421	40.9640524257023	8.22394270005816	TRUE	-0.299862904878368	-10.6627459943241	4.46017088246052e-24	4.48454919289222e-23	43.0795188766413	0.0188320974888795	0.460493850805858	0.645367230116848	0.797613118719514	-7.62246411557445	-0.214458091789712	7.91716361583909	-11.0061891365194	3.52140780930335e-23	1.93708766728396e-22	-9.91671926776417	LIV DEG
94	ENSG00000201868.1	ENSG00000201868	misc_RNA	Y_RNA	NA	0.341030664857817	-4.8648544678172	FALSE	-0.524788907584882	-2.97227976968747	0.00309714269022319	NA	-2.07534411293008	-0.203105316182468	-0.58032655833102	0.561962698202488	NA	-5.17210651479324	NA	NA	NA	NA	NA	NA	NA
7647	ENSG00000146463.11	ENSG00000146463	protein_coding	ZMYM4	9202	14.7654407778756	6.80503055298415	TRUE	-0.016147066685675	-0.761670031251091	0.446612804905978	0.490351561541726	-7.67179526978601	0.00470881165875528	0.138847232336545	0.889628236479648	0.944356733540416	-7.28816029198819	0.0134411640697875	6.42542458068166	0.925224053059312	0.355382834008823	0.391482057728151	0.924198773670021	Not DEG
303	ENSG00000240374.3	ENSG00000240374	misc_RNA	RN7SL503P	106481060	0.00427666976216293	-6.00877051433135	FALSE	-0.228938591071846	-2.32408943950346	0.0205168862860012	NA	-4.01455993231752	0.0728723660996654	0.390120518682745	0.696617913962681	NA	-5.52530173826518	NA	NA	NA	NA	NA	NA	NA
152	ENSG00000201542.1	ENSG00000201542	snoRNA	SNORA62	6044	1.87682129626178	-1.89793808346805	FALSE	-0.116924256007987	-1.11495642059383	0.265399838312385	NA	-5.88496704927004	-0.329608667486325	-1.68123351390499	0.09335838870207	NA	-4.30393251459896	NA	NA	NA	NA	NA	NA	NA
886	ENSG00000229994.1	ENSG00000229994	processed_pseudogene	RPL5P4	643343	2.03309015521548	0.773700612758761	TRUE	0.252407003404978	4.66472142105778	3.9633454191794e-06	8.45037012121954e-06	3.63525212445973	-0.00442128925590823	-0.0496032310224863	0.96045889833522	0.981549597208382	-5.93866496310921	0.147989055513303	0.572722876552468	5.11640970619644	4.43739347726917e-07	8.61167993189078e-07	5.04916758415337	PM DEG
459	ENSG00000227409.1	ENSG00000227409	antisense	ZMYM4-AS1	100861513	0.113294175057643	-4.65301662763843	FALSE	-0.57866348218641	-2.67340564303749	0.00775181140072626	NA	-2.87331135565756	0.0324491599220319	0.0772598062314075	0.938448580062189	NA	-5.29939305629428	NA	NA	NA	NA	NA	NA	NA
323	ENSG00000278702.1	ENSG00000278702	misc_RNA	Metazoa_SRP	NA	0.0704166078185573	-5.14481265599388	FALSE	-0.763910380606171	-4.82714328733016	1.83849111116128e-06	NA	4.6954187581401	-0.457969407997021	-1.48478159055372	0.138248330449861	NA	-4.50367597811018	NA	NA	NA	NA	NA	NA	NA
9629	ENSG00000142687.17	ENSG00000142687	protein_coding	KIAA0319L	79932	7.08538837704771	6.03306369105259	TRUE	0.29412960459814	7.92114947063055	1.51275503313892e-14	6.68805281631219e-14	21.7569387795337	-0.0636426851908118	-1.7996495387634	0.0725345129303056	0.214101802852046	-5.48327774272832	0.244933487973369	5.72222100618463	11.2199128811062	1.06894313948988e-25	6.95327264668176e-25	10.4798666886302	PM DEG
1003	ENSG00000236274.1	ENSG00000236274	processed_pseudogene	RP4-728D4.3	NA	0.00547363358341559	-5.8068367059606	FALSE	-0.283151518444918	-2.33470564504419	0.01995011280922	NA	-3.93426882513439	0.181300358865618	0.778869367832094	0.436434765119489	NA	-5.27548535045615	NA	NA	NA	NA	NA	NA	NA
4917	ENSG00000020129.15	ENSG00000020129	protein_coding	NCDN	23154	52.9296704345198	7.62240670961871	TRUE	0.439341843333924	6.94418038242951	1.17697334260067e-11	4.06313170083506e-11	14.8230513469766	-0.379710699664191	-4.15499269567073	3.84216936595412e-05	0.000854317650202676	0.789128466648688	0.453629176358401	7.28761119160627	10.2592707975623	2.68486923207903e-22	1.39464935980864e-21	9.7118247065939	PM DEG
1030	ENSG00000239636.1	ENSG00000239636	antisense	RP4-728D4.2	NA	0.415098893060822	-1.55296800845384	FALSE	1.0697773314785	8.78494884756762	2.45077149553984e-17	NA	28.6746569985092	0.0244622104743646	0.116627134773219	0.907203588349565	NA	-5.51902758634401	NA	NA	NA	NA	NA	NA	NA
2189	ENSG00000116819.6	ENSG00000116819	protein_coding	TFAP2E	339488	2.12688054011678	2.10951390286996	TRUE	-0.0517054177352002	-0.793226341409042	0.428018786969566	0.471920437709968	-6.82325053296166	0.17541630815208	1.60562877629505	0.10900337605191	0.280292502780863	-4.94431360010434	0.0114150464505234	1.83046086443937	0.24026759694897	0.810241688281135	0.830785731088264	0.240114248892172	Not DEG
4843	ENSG00000126067.11	ENSG00000126067	protein_coding	PSMB2	5690	9.41984657805481	5.4857443871923	TRUE	-0.15602025914984	-4.51972933891293	7.72192180131616e-06	1.60028659587425e-05	2.31674589242528	-0.0261654952583044	-0.662789848664229	0.507778558797291	0.698073853606005	-6.73217978677666	-0.109360843268689	5.16339128963781	-5.53190698512681	5.99251473676425e-08	1.23745400715753e-07	-5.41902437668314	LIV DEG
3629	ENSG00000142686.7	ENSG00000142686	protein_coding	C1orf216	127703	25.4134286368897	6.34147301613278	TRUE	-0.326437751576114	-6.57443264539804	1.22137582892041e-10	3.87321326050236e-10	12.8505019446417	-0.0680373979181133	-1.23305204525333	0.218150902065368	0.428785574578905	-6.48588046510523	-0.12836794257327	6.03012787357997	-4.84919963555138	1.64995985027378e-06	3.07202077114227e-06	-4.79215908702641	LIV DEG
5411	ENSG00000092853.13	ENSG00000092853	protein_coding	CLSPN	63967	0.543154613595875	1.34494211159995	TRUE	-0.124611441550857	-2.00449223427213	0.0455511777892535	0.0610050117834678	-5.05080420431982	0.138719120248143	1.17695545366674	0.239787910851795	0.447013857425953	-5.44068105268707	0.0385828745830308	1.49297250475839	0.910489533263915	0.363131630374776	0.399346964019635	0.909414007942847	Not DEG
539	ENSG00000232335.1	ENSG00000232335	antisense	RP11-435D7.3	NA	0.0789865330876743	-4.54928059396369	FALSE	-0.477874490851455	-2.60767345496206	0.00938598135105851	NA	-3.00997021703169	0.0230992278441824	0.0641462415459814	0.948880089788151	NA	-5.24828790819689	NA	NA	NA	NA	NA	NA	NA
7267	ENSG00000134698.10	ENSG00000134698	protein_coding	AGO4	192670	8.57017212942432	5.94011354616886	TRUE	-0.176445770904295	-6.47108000691116	2.3062942675197e-10	7.15600692716035e-10	12.3348360919437	0.150002985444255	4.08263321196544	5.2038034358847e-05	0.00107927903613863	1.10567603153445	-0.154411730061912	5.61914114480244	-7.78506983596224	6.99205778529299e-14	2.15212932401215e-13	-7.4880196182082	LIV DEG
13886	ENSG00000092847.11	ENSG00000092847	protein_coding	AGO1	26523	8.4816224702336	6.84283023089705	TRUE	0.396782326476732	14.041335148009	4.83299566261899e-38	1.81602172722389e-36	75.2846988765568	0.0890039179453438	2.25828340398954	0.0243695108273124	0.102844929377432	-4.78421710199256	0.327912992270551	6.5250513523582	18.9042403939994	3.82611369578949e-59	3.79715457836723e-57	16.2169697784219	PM DEG
483	ENSG00000271164.1	ENSG00000271164	processed_pseudogene	RP4-789D17.4	NA	0.00103674396868963	-6.02956928841209	FALSE	-0.132579340870726	-1.44858655576349	0.148074187932564	NA	-5.63267997577429	0.315968911200668	1.89338384929528	0.0588990412599468	NA	-4.0494844736803	NA	NA	NA	NA	NA	NA	NA
396	ENSG00000271914.1	ENSG00000271914	lincRNA	RP4-789D17.5	NA	0.304109120269912	-3.26718828648381	FALSE	-0.913389309340773	-5.61732354285785	3.20901465756015e-08	NA	8.511815037508	-0.188648487692409	-0.602443396082596	0.547159290476234	NA	-5.15862398891818	NA	NA	NA	NA	NA	NA	NA
21157	ENSG00000126070.19	ENSG00000126070	protein_coding	AGO3	192669	6.5731177166741	7.08524242462291	TRUE	0.202593512554837	6.9568215040737	1.08455464789683e-11	3.75265841940748e-11	15.1073459970017	0.0536392685462344	1.46491354186591	0.143589439666137	0.335072101757244	-6.29558429004026	0.0846208457396069	6.76792802706473	4.4356728143253	1.19249541201222e-05	2.08481925162702e-05	4.37895538217549	PM DEG
659	ENSG00000271554.1	ENSG00000271554	antisense	RP4-665N4.8	NA	0.0340905309059874	-5.19379913021572	FALSE	-0.268900092915107	-1.58015649642695	0.114697648277141	NA	-5.18323552704277	-0.108492983186938	-0.334721220378308	0.737979432713308	NA	-5.3386557374839	NA	NA	NA	NA	NA	NA	NA
1674	ENSG00000232862.5	ENSG00000232862	transcribed_processed_pseudogene	RP4-665N4.4	NA	0.113217974868079	-2.57106883576302	FALSE	-0.537245172457776	-3.94290725219617	9.18766848211564e-05	NA	1.07378236309089	-0.147959246267239	-0.554588021994308	0.57943095205316	NA	-5.25169134791191	NA	NA	NA	NA	NA	NA	NA
1978	ENSG00000092850.11	ENSG00000092850	protein_coding	TEKT2	27285	0.651524871739203	0.27066792838103	TRUE	0.327403136485623	4.50605767975676	8.2156265574177e-06	1.69728105295089e-05	3.01479023604063	0.261095933214167	1.8812721052231	0.060530900059866	0.189567903888448	-4.21465605752002	0.201593874330055	-0.0371791599863311	3.99476509731285	7.78331122650423e-05	0.000127158701631445	3.95097605522807	PM DEG
1668	ENSG00000116863.10	ENSG00000116863	protein_coding	ADPRHL2	NA	9.0208318059326	3.86404294806201	TRUE	-0.113383001442028	-2.8906506543794	0.00401010493817098	0.00622724583182904	-3.27673353661713	-0.0872476191013984	-1.61661920879312	0.106607721055899	0.275943513879547	-5.28020748242084	-0.0935348240567457	3.54432036543812	-4.44867150854104	1.10606821972771e-05	1.93779139475334e-05	-4.39532562802543	LIV DEG
4670	ENSG00000171812.11	ENSG00000171812	protein_coding	COL8A2	1296	0.502015892342318	0.8930778970216	TRUE	0.247014546444271	2.2396124040004	0.0255508707396325	0.0356422817392365	-4.46438578047269	-0.0360978916995828	-0.221342337407727	0.824918615651955	0.90919835959764	-5.94727996036287	0.137490888699679	0.568808657149229	1.76549301391165	0.0782551887388595	0.0949179238865967	1.76090083409878	Not DEG
3527	ENSG00000054116.11	ENSG00000054116	protein_coding	TRAPPC3	27095	10.3624119239598	5.16761093542198	TRUE	-0.0410823266362842	-1.28701264768842	0.198679954248958	0.234664420308007	-6.81765395733975	0.0846886618632286	2.25611522267978	0.0245059517434223	0.103228268359939	-4.35706096887616	-0.0360182994813916	4.84632398454734	-2.26950613582346	0.0237325147982709	0.0307052360758636	-2.26143206910316	LIV DEG
5271	ENSG00000116871.15	ENSG00000116871	protein_coding	MAP7D1	55700	11.7119459174934	5.86564592260748	TRUE	0.554498222722295	10.3235786624574	8.49878624751354e-23	7.5797564530417e-22	40.5616441192084	-0.298477403791617	-4.87720083475184	1.45924667026543e-06	6.07981531291334e-05	4.50639131095308	0.376273457090561	5.54772061018707	10.6685564039762	8.09848725747129e-24	4.67478046465826e-23	10.0624174603014	PM DEG
256	ENSG00000264592.2	ENSG00000264592	misc_RNA	RN7SL131P	106480957	0.0306369933144977	-5.73196227898326	FALSE	0.361885566535929	2.65759365008113	0.00811964912578838	NA	-3.0929288312996	-0.0621052190763114	-0.275939163523992	0.782711786787624	NA	-5.4947082408979	NA	NA	NA	NA	NA	NA	NA
4736	ENSG00000054118.13	ENSG00000054118	protein_coding	THRAP3	9967	28.6743612212799	7.07090642372396	TRUE	-0.0315135815268888	-1.36642072702739	0.172415525547872	0.206198792637528	-7.076912519143	0.0905469597096975	3.03672560592865	0.00251979082767224	0.020733634756673	-2.82489639645483	-0.0224300873197718	6.75364818756665	-1.50047502240535	0.134548459795026	0.158049512849679	-1.49640380044172	Not DEG
259	ENSG00000231849.1	ENSG00000231849	processed_pseudogene	UBE2V2P4	106480802	0.00182826495512256	-6.03312839939604	FALSE	-0.163857662929189	-1.8027569650865	0.0720229148369082	NA	-5.07075918180723	0.229965303330824	1.34065424783191	0.180657444025747	NA	-4.819359347653	NA	NA	NA	NA	NA	NA	NA
4474	ENSG00000214193.9	ENSG00000214193	protein_coding	SH3D21	79729	3.56885205597723	3.76599458407325	TRUE	-0.37807573956314	-5.87770349483244	7.56758547425327e-09	2.05827038708959e-08	9.25422260376085	0.0147231975169197	0.18915889684914	0.850047048227561	0.924467785712304	-6.5106485490833	-0.321365986968851	3.54484558780402	-7.60741917800633	1.89838707320084e-13	5.66270568436511e-13	-7.35576361440366	LIV DEG
1211	ENSG00000142694.6	ENSG00000142694	protein_coding	EVA1B	55194	0.36742708993601	-1.53765941200129	FALSE	-0.241794369429395	-1.57117936402974	0.116767803929076	NA	-5.33994667614782	-0.346787641758411	-1.64481829031239	0.100652241350008	NA	-4.37979611169639	NA	NA	NA	NA	NA	NA	NA
1838	ENSG00000116883.8	ENSG00000116883	antisense	RP11-268J15.5	NA	3.32634466430152	2.39299991171631	TRUE	-0.247303262876811	-3.82139547622851	0.000149259926403563	0.00027260586575735	-0.0397696430153625	0.127422208177443	1.32774983028824	0.184882454257241	0.392335070700364	-5.41856809250505	-0.134451415418172	2.31491037592817	-3.61311497941001	0.000332618662549742	0.000515783024961559	-3.58847438738821	LIV DEG
5590	ENSG00000196182.10	ENSG00000196182	protein_coding	STK40	83931	2.27484907058561	3.56853777765044	TRUE	0.367751457286618	7.19595364667165	2.2588408465628e-12	8.3149083189553e-12	17.2092335512518	-0.320066550948213	-4.70069051817193	3.37955465130321e-06	0.000119157464413866	4.08459077669078	0.329198541851109	3.22913119750783	9.39274476092049	2.96335353607376e-19	1.26904500698646e-18	8.97006654342807	PM DEG
1496	ENSG00000181817.5	ENSG00000181817	protein_coding	LSM10	84967	3.89955201521783	2.50181878713653	TRUE	-0.0168586920310995	-0.383941928888374	0.701183220124299	0.733788326575787	-7.13381468220001	-0.133857186261587	-1.96873327185692	0.0495500815512355	0.165833250311088	-4.41550202303636	-0.050311650388744	2.18913758559918	-2.02933157659535	0.0431170733127333	0.0540493586604662	-2.02257413311717	Not DEG
139	ENSG00000222821.1	ENSG00000222821	snRNA	RNU4-27P	106481180	0.0047712188890658	-6.01469860287603	FALSE	-0.112936356324143	-1.22648479336324	0.220588306178272	NA	-5.92076574130758	0.106548661844347	0.629658691846417	0.52921304859234	NA	-5.42189232741383	NA	NA	NA	NA	NA	NA	NA
2788	ENSG00000116885.18	ENSG00000116885	protein_coding	OSCP1	127700	4.49550728280199	3.53838402463605	TRUE	-0.0817041108482773	-2.38672536078269	0.0173666303953189	0.0248287535319977	-4.55490052326965	0.160649975353907	2.88650709031097	0.00406841353333342	0.0290866131455453	-2.46886138275267	-0.0129234765271061	3.24689463959666	-0.593449272834028	0.553145544550291	0.587929445165588	-0.593053207197356	Not DEG
129	ENSG00000201448.1	ENSG00000201448	snoRNA	SNORA63	6043	20.6876853392885	0.995619389164708	TRUE	-0.562017495352691	-3.88488421821897	0.000116018110990223	0.000214429769176844	0.42623891845768	0.341395570620484	2.09930095129746	0.0363042333492535	0.134857955487877	-3.96234597620532	-0.317073242575291	0.701778603929078	-4.63816652462312	4.85046164113975e-06	8.72679730611713e-06	-4.57115377651437	LIV DEG
2916	ENSG00000116898.11	ENSG00000116898	protein_coding	MRPS15	64960	7.07089464111748	4.34442134279355	TRUE	0.0584160827610996	1.9232792450436	0.0550073596751744	0.072816512979683	-5.6623330109348	0.0475462814104151	1.12664152796883	0.260448631349355	0.471204207320244	-6.04427647599689	0.0258600599881554	4.04635988433305	1.36976435476495	0.1714909209583	0.198555393071434	1.3674288616941	Not DEG
8429	ENSG00000119535.17	ENSG00000119535	protein_coding	CSF3R	1441	0.87507689321296	2.63447385857314	TRUE	0.92221122973486	10.6825940765798	3.74672174574776e-24	3.80883702697232e-23	44.016708702136	0.769659853132352	5.88457073949928	7.42976642072721e-09	7.04828289822799e-07	9.89115236375813	0.62438693605719	2.32255602017229	10.1639584159995	6.23135846701953e-22	3.16914528523666e-21	9.62564689755071	PM DEG
523	ENSG00000230214.1	ENSG00000230214	processed_pseudogene	FTLP18	100462786	0.00714385640336215	-5.89456387169594	FALSE	-0.0979498258863981	-0.82407561701354	0.410285938289478	NA	-6.28464071766311	0.379462690564847	1.66636962401611	0.0962824870609877	NA	-4.37428427476669	NA	NA	NA	NA	NA	NA	NA
463	ENSG00000234481.1	ENSG00000234481	antisense	RP4-614N24.1	NA	0.0370746633311223	-5.36705407952754	FALSE	-0.109035997169751	-0.675642855584231	0.499576939960625	NA	-6.225801641058	-0.0606237266580654	-0.195563497706581	0.845033359864314	NA	-5.39548250400498	NA	NA	NA	NA	NA	NA	NA
10111	ENSG00000163873.9	ENSG00000163873	protein_coding	GRIK3	2899	5.39987135238563	5.54653243664482	TRUE	0.169573473229244	1.74933452452836	0.0808411616388207	0.102308852265449	-6.20637609876264	0.329736567123371	2.25996366451811	0.0242642288254881	0.10257988825004	-4.47283378897493	0.3385959203462	5.22762750109501	5.06901831247032	6.09249204206756e-07	1.17175807031853e-06	4.98826195861615	PM DEG
72	ENSG00000264698.1	ENSG00000264698	miRNA	MIR4255	100422898	0.00561602227773498	-6.03784343700704	FALSE	-0.1897421721581	-2.13100716982256	0.033571315177816	NA	-4.44173924391958	0.221417832716548	1.32449019800698	0.185961195408218	NA	-4.84068980287779	NA	NA	NA	NA	NA	NA	NA
107	ENSG00000207328.1	ENSG00000207328	snRNA	RNU6-636P	106480597	0.00100910459466026	-6.05085554072345	FALSE	-0.157798718999617	-1.82192551410808	0.0690581242783032	NA	-5.03943407616464	0.215280321189902	1.33744284270606	0.181702100317279	NA	-4.8272355020648	NA	NA	NA	NA	NA	NA	NA
596	ENSG00000223944.1	ENSG00000223944	lincRNA	RP5-1180C18.1	NA	0.84390504944536	-1.14857648076545	FALSE	0.0868769345659269	0.775961872917616	0.438135036805046	NA	-6.31758675829406	-0.977291402755782	-4.76962657089607	2.44205024259813e-06	NA	3.97289131956414	NA	NA	NA	NA	NA	NA	NA
110	ENSG00000252368.1	ENSG00000252368	rRNA	RNA5SP43	100873282	0.427225162862707	-4.52558443828567	FALSE	-0.0877218676923381	-0.437968297693854	0.661596683964872	NA	-6.17537042638248	0.126721879859242	0.316305898670741	0.751905792508804	NA	-5.23233275693674	NA	NA	NA	NA	NA	NA	NA
145	ENSG00000230451.2	ENSG00000230451	processed_pseudogene	RPS29P6	100270903	0.00338577250320881	-6.03571255391876	FALSE	-0.15533060469034	-1.68517910618438	0.0925723089709383	NA	-5.26893174857347	0.187719271953564	1.06856252769837	0.28579594356284	NA	-5.10452704376825	NA	NA	NA	NA	NA	NA	NA
1395	ENSG00000233621.1	ENSG00000233621	antisense	LINC01137	NA	0.901305394607269	0.156735751344829	TRUE	0.0452311972919017	0.597155812794337	0.550671211804253	0.591763155832519	-6.63951278256691	-0.135602149356255	-0.928180947936932	0.353773277585929	0.56564686624823	-5.42497152453718	-0.0349788863615925	-0.157119467898675	-0.649854276597113	0.516159696509849	0.551789457159333	-0.649276462819494	Not DEG
3117	ENSG00000163874.9	ENSG00000163874	protein_coding	ZC3H12A	80149	0.226743032307312	-0.781942516581806	TRUE	0.655172280020568	6.0006842248325	3.75419447016708e-09	1.05205966374864e-08	10.4697103076095	-0.496349322432386	-2.65511529574228	0.00818768502884391	0.0475591644110909	-2.57177327602489	0.506746899440489	-1.11299503803954	7.23663240204794	1.79493218962632e-12	5.041983630559e-12	7.04955318543274	PM DEG
3487	ENSG00000163875.15	ENSG00000163875	protein_coding	MEAF6	64769	15.440164516566	5.70269699783212	TRUE	-0.208307423085609	-6.53274192260385	1.57990764261077e-10	4.97291268850333e-10	12.7400792698281	-0.0396890034585989	-1.04242885902381	0.297729827486143	0.511049341381981	-6.47540528245976	-0.117279224861961	5.4050374661932	-6.91240484272508	1.94821073441067e-11	5.1214506973238e-11	-6.70985262667925	LIV DEG
60	ENSG00000263675.1	ENSG00000263675	miRNA	MIR5581	100847010	14.6851954911928	-0.264873562693153	TRUE	-0.471789836711199	-6.5151884593887	1.76005375177869e-10	5.51532174772305e-10	13.3880717289389	-0.351209336366127	-2.66684874142491	0.00791130398744097	0.0464992638881379	-2.56272788576424	-0.360991024393839	-0.433427470100155	-7.77323395435174	4.41945851178834e-14	1.37674564294515e-13	-7.54801387548276	LIV DEG
4888	ENSG00000163877.9	ENSG00000163877	protein_coding	SNIP1	79753	4.02739001875707	4.27818306157368	TRUE	-0.0244729256118486	-0.843473035272901	0.399363606655783	0.443492761092026	-7.13302021967647	0.0408451097315518	0.951218045978485	0.341965296942246	0.554287407766144	-6.21362023920223	0.000750898266958631	3.97886654122684	0.0446140137919144	0.964432455810476	0.969451107255478	0.0445920797689272	Not DEG
532	ENSG00000232273.1	ENSG00000232273	processed_pseudogene	FTH1P1	2496	0.00313538936204265	-5.96706517826866	FALSE	-0.160120839724568	-1.56446740623645	0.118334745408836	NA	-5.44190528299071	0.0589209117185655	0.301197116328995	0.763392680765755	NA	-5.53461347166533	NA	NA	NA	NA	NA	NA	NA
253	ENSG00000237749.4	ENSG00000237749	processed_pseudogene	RP3-423B22.5	NA	0.371616045056386	-3.59345602136906	FALSE	0.313448338985953	1.86525103622357	0.0627263912956744	NA	-4.61094133035011	0.699658171983551	2.13332493255571	0.0333970302191543	NA	-3.58961838808427	NA	NA	NA	NA	NA	NA	NA
4456	ENSG00000163879.10	ENSG00000163879	protein_coding	DNALI1	7802	2.17487114847366	3.19930120769457	TRUE	0.576685539701904	10.2774724328192	1.26283942254616e-22	1.11175064435972e-21	40.497363662948	0.0869922570254435	0.898381510462054	0.369425910364363	0.579505052184346	-6.02744991913105	0.351586265441453	2.88082119272808	8.43299093576746	4.71315535446558e-16	1.66208828188856e-15	8.11867119169187	PM DEG
5745	ENSG00000134697.12	ENSG00000134697	protein_coding	GNL2	29889	3.58736110777383	4.3441060126395	TRUE	-0.271947682818692	-9.89789918221434	3.15078971899483e-21	2.45506285470849e-20	37.2173565130355	-0.00462074940434849	-0.117565509896584	0.906460380638675	0.952486411655567	-6.65908672975467	-0.18834310133527	4.03957328675325	-10.7079614142309	1.50800610871015e-23	8.53629308266461e-23	-10.001042801808	LIV DEG
3089	ENSG00000169218.13	ENSG00000169218	protein_coding	RSPO1	284654	0.0352235613694957	-3.82571995870062	FALSE	-0.0923439733914034	-0.374557090141668	0.708147249157728	NA	-6.19208532666542	0.330341635663086	0.686292925850219	0.492854854636704	NA	-5.1008612055809	NA	NA	NA	NA	NA	NA	NA
4434	ENSG00000116922.14	ENSG00000116922	protein_coding	C1orf109	54955	2.8615074899866	3.63056770992682	TRUE	-0.108360507225266	-3.50876358518466	0.000490456103960673	0.000846503947074165	-1.31473295811965	-0.0483011863407617	-1.04731517939148	0.295473478533189	0.508852282511365	-5.98506638547939	-0.0633284618733814	3.30204521882666	-3.47681771460698	0.000561911837696768	0.000854319227587461	-3.44936249103442	LIV DEG
2469	ENSG00000134690.10	ENSG00000134690	protein_coding	CDCA8	55143	0.258572814841	-0.739800387636794	FALSE	0.467732263851175	5.57364561353989	4.06739088025003e-08	NA	8.18448705033556	0.0637388935427357	0.408971612676811	0.682740192073616	NA	-5.5953958163418	NA	NA	NA	NA	NA	NA	NA
8152	ENSG00000183317.16	ENSG00000183317	protein_coding	EPHA10	284656	2.82600797111559	4.29643327861656	TRUE	-0.371480307888478	-6.83682989466356	2.34590723688908e-11	7.90879164882687e-11	14.8046184728561	-0.102259953981531	-1.19109330410258	0.234196857886568	0.440707572370606	-5.97701986403311	-0.179568970871134	3.98415309918912	-4.8332979930262	1.96993067565796e-06	3.64611602086235e-06	-4.75648479653805	LIV DEG
100	ENSG00000200421.1	ENSG00000200421	misc_RNA	Y_RNA	NA	1.08464748765665	-3.57787118065973	FALSE	0.197687469679025	1.21892127526993	0.223443601919518	NA	-5.62556212813338	-0.136399436720717	-0.430717605896634	0.666864181795076	NA	-5.24959181430444	NA	NA	NA	NA	NA	NA	NA
1892	ENSG00000214141.4	ENSG00000214141	processed_pseudogene	ACTN4P2	391026	0.00448459903005916	-5.6478056003945	FALSE	-0.263298241198792	-1.97513368331093	0.0487975663033993	NA	-4.64054707829707	0.0750600854758272	0.288896122633019	0.772783740592975	NA	-5.45712099722833	NA	NA	NA	NA	NA	NA	NA
429	ENSG00000227416.2	ENSG00000227416	processed_pseudogene	RP11-109P14.2	NA	0.208148236543815	-3.64816735065749	FALSE	-0.237254175120369	-1.38677268720174	0.16612341107189	NA	-5.36489336042256	0.251818441138276	0.728259104776693	0.46680483236896	NA	-5.08392899752935	NA	NA	NA	NA	NA	NA	NA
3018	ENSG00000185090.14	ENSG00000185090	protein_coding	MANEAL	149175	4.37959514634151	3.55389264607045	TRUE	0.169179988557295	3.96904023942295	8.2634147117079e-05	0.000155113166127933	0.348219570355298	-0.274855814614145	-4.65777505789715	4.12887999338459e-06	0.00014065451893728	3.87111842432327	0.279977396927648	3.23245090193332	11.1439503467536	7.28899993968298e-25	4.50049982006397e-24	10.296739589419	PM DEG
700	ENSG00000233728.1	ENSG00000233728	antisense	RP11-109P14.9	NA	0.127566114614692	-3.62056905449399	FALSE	0.550495984493256	3.34147643142677	0.000895135488090968	NA	-0.946522192013559	-0.221679005696952	-0.658986569884462	0.510215690847079	NA	-5.10366730883362	NA	NA	NA	NA	NA	NA	NA
1826	ENSG00000196449.3	ENSG00000196449	protein_coding	YRDC	79693	3.41473055854096	2.60039034997731	TRUE	-0.0734345650239368	-1.58272200551566	0.114111385910233	0.141030926501781	-5.96817644278164	-0.136392563245468	-2.32406611539268	0.020532294751513	0.0915600116922971	-3.70785148297058	0.042208217191897	2.27776827476861	1.68795074242605	0.0921712303050738	0.110674024178614	1.68405401486298	Not DEG
2231	ENSG00000197982.13	ENSG00000197982	protein_coding	C1orf122	127687	10.6926358751659	4.4323425967761	TRUE	-0.686808827163382	-12.07533639893	1.14265771262007e-29	1.9338339128382e-28	56.4586915787583	-0.262686548057786	-4.4201770627325	1.21674525156754e-05	0.000340479441758085	2.7709918225693	-0.507464515218808	4.09087565515347	-18.5753812738496	6.13037561451242e-57	5.08163511187648e-55	-15.9020713991543	LIV DEG
8024	ENSG00000188786.9	ENSG00000188786	protein_coding	MTF1	4520	3.27747170292492	4.677356619724	TRUE	0.571783618205011	17.0533918327058	7.95776318531045e-52	1.20928060025238e-49	107.100372005016	-0.0684659394688676	-1.57247139282896	0.116490362440707	0.292732590944549	-5.52507018602054	0.396089127198239	4.35489607100174	17.6115098919846	4.70332641307107e-53	2.72076114830996e-51	15.331589821406	PM DEG
691	ENSG00000235673.1	ENSG00000235673	processed_pseudogene	RP11-109P14.8	NA	0.00314888884954376	-5.93520938090667	FALSE	-0.00339560709233335	-0.0327927607946171	0.973852818299561	NA	-6.62744981467997	0.20752741187468	1.05590608297299	0.291534386053459	NA	-5.09769726901187	NA	NA	NA	NA	NA	NA	NA
481	ENSG00000230955.1	ENSG00000230955	antisense	RP11-109P14.10	NA	0.0630012845720455	-4.96762890018347	FALSE	-0.0545130261254284	-0.2905659742179	0.771502668204023	NA	-6.26349171810759	0.0670762922435381	0.180117426547318	0.857135266855247	NA	-5.28961936306329	NA	NA	NA	NA	NA	NA	NA
8930	ENSG00000204084.12	ENSG00000204084	protein_coding	INPP5B	3633	5.3528120439069	5.55520900773265	TRUE	-0.0277145195747774	-1.00257399171351	0.316546982518777	0.359392014983349	-7.21172346134165	0.052816995726529	1.06947817929938	0.28538377724434	0.498085455622804	-6.36208832101097	-0.0650189064595078	5.22632986582397	-3.23875479796993	0.0012885121590223	0.00189523152902627	-3.21852616187978	LIV DEG
81	ENSG00000252448.1	ENSG00000252448	snoRNA	SNORA63	6043	0.175381610452854	-5.38427483855153	FALSE	-0.0711510573437465	-0.470394733774965	0.638276279009151	NA	-6.32288213118763	0.501974228554068	1.70437228084398	0.0889490687517883	NA	-4.23917258489076	NA	NA	NA	NA	NA	NA	NA
95	ENSG00000222282.1	ENSG00000222282	snRNA	RNU6-584P	106479825	0.00530901916776103	-6.02628247869676	FALSE	-0.162117755588006	-1.78274239759275	0.075229338370651	NA	-5.10280550787386	0.0970348833291894	0.573423603503973	0.566622471415883	NA	-5.4531298585716	NA	NA	NA	NA	NA	NA	NA
273	ENSG00000277168.1	ENSG00000277168	misc_RNA	Metazoa_SRP	NA	0.00330307892173409	-6.00782976466629	FALSE	-0.205578681351458	-2.18906813275753	0.0290493264830868	NA	-4.31242468425156	0.214587637397592	1.20356410000529	0.229342516475408	NA	-4.96615354475828	NA	NA	NA	NA	NA	NA	NA
4740	ENSG00000183431.11	ENSG00000183431	protein_coding	SF3A3	10946	10.2617045947873	5.58696140107743	TRUE	-0.138080530763907	-5.48128522864041	6.680427920873e-08	1.67545290653312e-07	6.87395623628128	-0.0148850689431066	-0.466481194716812	0.641079595480692	0.795128106885126	-6.86308267708759	-0.102623506418958	5.30243138531661	-7.26116177921532	1.93103699574602e-12	5.41375993300053e-12	-7.03937523560464	LIV DEG
108	ENSG00000212541.1	ENSG00000212541	snRNA	RNU6-510P	106481342	0.511336953913413	-4.476419594902	FALSE	-0.774758237532304	-4.25238755578492	2.52078894580411e-05	NA	2.30277196026684	-0.125729383804421	-0.334544793814168	0.738112453072359	NA	-5.22475024390257	NA	NA	NA	NA	NA	NA	NA
2004	ENSG00000183386.9	ENSG00000183386	protein_coding	FHL3	2275	1.29409878607645	1.30643541610146	TRUE	0.194678292522618	3.14412453162984	0.00176396261181618	0.00285448091891465	-2.14735071169844	-0.25973306510366	-2.5673252692875	0.0105459394484148	0.0570586570412314	-2.95175898937094	0.214017740549103	0.975324230581768	4.9971512360229	8.84011135385461e-07	1.68048334189126e-06	4.9158432446931	PM DEG
3385	ENSG00000183520.11	ENSG00000183520	protein_coding	UTP11	51118	6.0522818650912	4.33578350560041	TRUE	-0.236616953787646	-7.98583846023251	9.50997245125858e-15	4.27050450448684e-14	22.5008092588851	0.054010696490761	1.35585847297201	0.175772252246453	0.381107102211102	-5.76308777990502	-0.183670489413731	4.03925060489073	-10.1875467824355	1.5021572045325e-21	7.46078308541336e-21	-9.53477169859226	LIV DEG
2184	ENSG00000185668.7	ENSG00000185668	protein_coding	POU3F1	5453	0.327047817398273	-1.08577709407251	TRUE	-0.954203526085974	-6.99498499537348	8.46687059868125e-12	2.9566960633064e-11	16.3395625440006	-1.18018429182516	-5.18040893315743	3.24693280743135e-07	1.79344291230314e-05	5.85004355031938	-0.753391568527697	-1.29469275376683	-8.94519388294902	3.2913192293705e-17	1.24772545168093e-16	-8.43573352797466	LIV DEG
684	ENSG00000224592.5	ENSG00000224592	lincRNA	RP5-884C9.2	NA	1.28426718035045	-0.585807662045807	TRUE	-0.379650760451856	-3.47455307121759	0.000555771396985612	0.00095386531747774	-0.847577386638395	-0.352101888186356	-1.73979809324093	0.0825259089670014	0.233370579582789	-4.37341202827286	-0.313190998296334	-0.902365094373335	-4.22317627084784	2.85390622004654e-05	4.82754191326872e-05	-4.18482121972361	LIV DEG
340	ENSG00000223589.2	ENSG00000223589	processed_pseudogene	RP5-884C9.3	NA	0.00225393722007401	-6.03927166490271	FALSE	-0.157201382515487	-1.70325343664999	0.0891364143687908	NA	-5.24029808340498	0.145010426584522	0.833419316312616	0.405016639232309	NA	-5.29860843484122	NA	NA	NA	NA	NA	NA	NA
99	ENSG00000265596.1	ENSG00000265596	miRNA	MIR3659	100500801	1.13477092139791	-3.60592078374119	FALSE	-0.422260319719284	-2.32800814219932	0.0203060570617087	NA	-3.71171878877592	-0.345467213840883	-0.958166660602421	0.338453913057454	NA	-4.9501754985692	NA	NA	NA	NA	NA	NA	NA
2283	ENSG00000237290.1	ENSG00000237290	lincRNA	LINC01343	339442	0.0126231299768969	-5.01265907557884	FALSE	-0.106463546025009	-0.581357970032606	0.561258814219035	NA	-6.15451804349435	-0.239247740327585	-0.682804749861636	0.495054734280938	NA	-5.15668168424942	NA	NA	NA	NA	NA	NA	NA
585	ENSG00000275350.1	ENSG00000275350	processed_pseudogene	RP11-329N22.2	NA	0.174223543686782	-3.60864835887384	FALSE	-0.0754792891990387	-0.467175550450792	0.640575952181591	NA	-6.21750836638135	-0.574547215484405	-1.78851669949712	0.0743138473470692	NA	-4.09447258787832	NA	NA	NA	NA	NA	NA	NA
107	ENSG00000200796.1	ENSG00000200796	snRNA	RNU6-753P	106479899	0.0391063907230896	-5.8431790766531	FALSE	-0.432897982961352	-3.84627337541124	0.000135284687980508	NA	0.559392520897837	-0.0282310471969905	-0.125122244239319	0.900478379347819	NA	-5.5409257184997	NA	NA	NA	NA	NA	NA	NA
1497	ENSG00000238063.2	ENSG00000238063	lincRNA	RP11-329N22.1	NA	0.00481022876555882	-5.69957731121363	FALSE	-0.28139032903957	-2.22233728602785	0.0267030909957192	NA	-4.14707960510746	0.0578623977360371	0.241905407111823	0.808955237857202	NA	-5.48770162735373	NA	NA	NA	NA	NA	NA	NA
1960	ENSG00000215895.4	ENSG00000215895	processed_pseudogene	RP11-334L9.1	NA	0.015996955995602	-4.8133192932885	FALSE	-0.157579557144707	-0.902277378073876	0.367340029548057	NA	-5.89283795765859	-0.0887988039273132	-0.265001582709652	0.791120312394233	NA	-5.2756407286597	NA	NA	NA	NA	NA	NA	NA
5167	ENSG00000116954.7	ENSG00000116954	protein_coding	RRAGC	64121	2.39459353750043	3.58645190053096	TRUE	0.449117442732157	11.3660912185799	8.23164474305919e-27	1.06900211503632e-25	49.9971333298333	-0.0562552015453913	-1.08163964110408	0.279947714682573	0.492713088625319	-5.94633931670475	0.402608161810239	4.24784944062853	15.9244016957689	1.73194428986356e-45	4.8789862905206e-44	14.1553010624159	PM DEG
2171	ENSG00000273637.1	ENSG00000273637	processed_transcript	RP5-864K19.7	NA	0.000153986100692177	-6.03571255391876	TRUE	-0.141453188599642	-1.59110013905349	0.112213307772251	0.138822954732279	-5.42204919007819	0.187531488710341	1.14359188769501	0.253354463531754	0.462722410084974	-5.0316471526518	0.358743506594815	3.51310586387045	14.4786393979595	6.82565187954387e-39	1.1420957340598e-37	13.0445525744623	PM DEG
976	ENSG00000228436.2	ENSG00000228436	antisense	RP5-864K19.4	NA	4.14364812845492	1.93977199087796	TRUE	0.408513041350955	8.1979711158076	2.03503418226161e-15	9.65488856823154e-15	24.2687191540386	-0.0753187798832701	-0.973129191080828	0.33097194614485	0.543991261028227	-5.70443646649991	0.188037589596861	1.6393199723034	5.58685029392783	4.36562282579169e-08	9.1001300545335e-08	5.47538464309779	PM DEG
3039	ENSG00000214114.8	ENSG00000214114	protein_coding	MYCBP	26292	0.554488128691869	0.696919815913149	TRUE	-0.0378645177649303	-0.606521324955957	0.544441399243734	0.585752825153903	-6.72409610955313	-0.107608392702457	-1.09094735133265	0.275835234021549	0.487910957868498	-5.37432108942035	-0.0139983413110179	1.08790233863957	-0.384034845598519	0.701154077074394	0.729056012760346	-0.383763049570143	Not DEG
3251	ENSG00000274944.4	ENSG00000274944	protein_coding	RP5-864K19.6	NA	0.0659028593114109	-2.92776148055175	TRUE	-0.969441589093331	-6.11799750711478	1.90243475219513e-09	5.481613617909e-09	11.1817328186853	-0.25645501000883	-0.899690409888612	0.368729450101271	0.578969910740862	-5.08848662264941	-0.298473425074791	0.938712729432848	-9.27718768510159	1.49292020901254e-18	6.13589071466306e-18	-8.79020145508282	LIV DEG
2057	ENSG00000131233.9	ENSG00000131233	protein_coding	GJA9	81025	0.0351556325628132	-4.26473278009087	TRUE	-0.668243161109443	-4.1200844751927	4.42608689523138e-05	8.54089831876492e-05	1.76049364873583	-0.510306909936661	-1.57499662415758	0.115906266043023	0.291696057356667	-4.37504050862745	-0.631583733394463	-0.486140627510951	-9.60636104163562	3.42442190568853e-20	1.56335446148072e-19	-9.20475793326261	LIV DEG
2795	ENSG00000158315.10	ENSG00000158315	protein_coding	RHBDL2	54933	4.44103165420629	2.92136962678614	TRUE	-0.994555900681609	-10.572837072445	9.7988045986606e-24	9.5439093593308e-23	43.0642789827369	-0.181598085299288	-1.44177456882121	0.150008385895574	0.343704906706474	-5.39565974738076	-0.739159036376277	2.59334065388953	-11.8495771748674	8.93313549355139e-29	7.22228648740599e-28	-11.130302976417	LIV DEG
108	ENSG00000199963.1	ENSG00000199963	snRNA	RNU6-605P	106481372	1.88718659879718	-2.48604862032355	FALSE	0.435836835258082	3.09203766155358	0.00209785503377086	NA	-1.80504417275943	-0.589242621744344	-2.18744375685982	0.0291846460040239	NA	-3.49283115102023	NA	NA	NA	NA	NA	NA	NA
101	ENSG00000207466.1	ENSG00000207466	misc_RNA	Y_RNA	NA	0.056763647527667	-5.80135989081756	FALSE	-0.231474139437958	-1.82091893258838	0.0692112702834611	NA	-4.97400243579736	0.125308394749788	0.504629675118847	0.614047098185991	NA	-5.42879588042292	NA	NA	NA	NA	NA	NA	NA
350	ENSG00000235549.1	ENSG00000235549	processed_pseudogene	EIF1P2	100288425	0.0231940810313519	-5.69420305655772	FALSE	-0.257335082608837	-1.81654637605102	0.0698797822624908	NA	-4.9475871147079	-0.137529135417483	-0.501114062838895	0.616517157551927	NA	-5.39249318715045	NA	NA	NA	NA	NA	NA	NA
2741	ENSG00000174574.15	ENSG00000174574	protein_coding	AKIRIN1	79647	24.4830808695107	6.04288481626064	TRUE	-0.101807404256727	-3.12855152021405	0.00185826044212336	0.00299858883700378	-2.9525982324589	-0.138968045739107	-2.67048075815299	0.00782746703036176	0.0461896973576856	-3.56215603916857	-0.0626609062203607	5.7272307657681	-2.93281084916699	0.00353102538195266	0.004981983444538	-2.91727655824755	LIV DEG
548	ENSG00000168653.10	ENSG00000168653	protein_coding	NDUFS5	4725	185.914423830537	6.61036995377019	TRUE	-0.455600805076729	-8.91773621790553	8.74941488607634e-18	5.06690040829305e-17	29.0396075469049	0.0900062391290985	1.6925360077367	0.0911830908237064	0.249447599427843	-5.83054134649924	-0.330447147981542	6.32302388066471	-12.2673582299155	6.52379451171225e-30	5.71657732931934e-29	-11.3612057461499	LIV DEG
43102	ENSG00000127603.23	ENSG00000127603	protein_coding	MACF1	23499	36.0856007537587	10.5598672841201	TRUE	0.166214770724168	5.55218916940437	4.56712200397158e-08	1.16266505407965e-07	6.11155481355939	-0.0308451019180538	-0.637207366520431	0.524289062248391	0.710618600196355	-8.56494235854946	0.138775569003218	10.2499063242317	7.613099056566	1.69932281965372e-13	5.08433815560894e-13	7.37054469397998	PM DEG
104	ENSG00000206654.1	ENSG00000206654	snRNA	RNU6-608P	106481373	0.00969398023970745	-5.98999077159885	FALSE	-0.0552487623716814	-0.579222837118493	0.562697307289774	NA	-6.48367305313352	0.213391167953122	1.1725814960964	0.241536632085317	NA	-4.98982319901602	NA	NA	NA	NA	NA	NA	NA
133	ENSG00000222378.1	ENSG00000222378	rRNA	RNA5SP44	100873283	0.0112613186480981	-5.97897201895259	FALSE	-0.178201714662725	-1.84119710923168	0.0661795039799382	NA	-4.98587957198448	-0.0211952812387775	-0.114571319749623	0.908832109850104	NA	-5.58036275456956	NA	NA	NA	NA	NA	NA	NA
446	ENSG00000270040.1	ENSG00000270040	sense_intronic	RP11-416A14.1	NA	1.16539680816117	-1.08910982522256	FALSE	0.579112176477747	5.46538413015563	7.27113014842342e-08	NA	7.65131111904794	-0.0780337005043303	-0.462036318505609	0.644261505134929	NA	-5.52633959575009	NA	NA	NA	NA	NA	NA	NA
558	ENSG00000226438.1	ENSG00000226438	antisense	RP11-420K8.1	NA	0.129550762469006	-4.10512083342893	FALSE	-0.34197578365394	-1.79182922107672	0.0737593861707717	NA	-4.7286709443028	0.36630677106466	0.958199001982318	0.338437624276126	NA	-4.92691906614388	NA	NA	NA	NA	NA	NA	NA
288	ENSG00000217897.2	ENSG00000217897	processed_pseudogene	HSPE1P8	100292290	0.00841566204365578	-5.96813663334538	FALSE	-0.110568073518312	-1.03634298685293	0.30053854120884	NA	-6.11729320057628	0.277470082807851	1.37366022101925	0.170178851928498	NA	-4.77174596819271	NA	NA	NA	NA	NA	NA	NA
1692	ENSG00000183682.7	ENSG00000183682	protein_coding	BMP8A	353500	0.743922375868128	0.12317356296464	TRUE	0.633782711135678	6.27642808300149	7.46905296043704e-10	2.22358310410984e-09	11.941954456754	-0.269640971043697	-1.57316799500284	0.116329004305915	0.292412082472866	-4.69240359137188	0.562159824462515	2.22222098626826	9.6052041302566	6.62121751221268e-20	2.95300022421606e-19	9.13367567827427	PM DEG
1535	ENSG00000237624.1	ENSG00000237624	unprocessed_pseudogene	OXCT2P1	192217	0.383528648355479	-1.0173752190264	FALSE	0.294825882219229	2.18213111966323	0.0295603664238183	NA	-4.30276224500639	-0.151820279377719	-0.569102726913886	0.569548664757556	NA	-5.46699284141279	NA	NA	NA	NA	NA	NA	NA
3059	ENSG00000182109.7	ENSG00000182109	antisense	RP11-69E11.4	NA	2.04498039463318	2.55639700864797	FALSE	0.213200516464042	3.56862639592969	0.00039312067563319	NA	-0.949974187839504	-0.0902616985549991	-0.833234069325868	0.40512098436215	NA	-5.94124689971087	NA	NA	NA	NA	NA	NA	NA
813	ENSG00000243970.1	ENSG00000243970	unprocessed_pseudogene	PPIEL	728448	4.9482269098329	1.9386633225149	TRUE	0.0910600464558319	1.67045344605587	0.0954497960899709	0.119474613116581	-5.73192552881962	-0.156069587262325	-1.70038429171095	0.0896967827450577	0.246817825048347	-4.7758505165384	0.0239304963412615	3.84903435297225	0.791898860825619	0.42883789465112	0.465618179804124	0.791181827057178	Not DEG
6782	ENSG00000090621.13	ENSG00000090621	protein_coding	PABPC4	8761	5.47173247793388	5.19826484616713	TRUE	0.17211527438456	6.88456026628383	1.72815268108724e-11	5.89092329494046e-11	14.9907800327083	0.101012946233463	2.44426511863512	0.0148682204349413	0.0728506309097429	-3.91666743071859	0.152577958295708	4.88371251411382	8.98909943743843	9.51228321891324e-18	3.73093269472785e-17	8.57969765840644	PM DEG
551	ENSG00000228060.1	ENSG00000228060	antisense	RP11-69E11.8	NA	0.0331594332679622	-5.29818126280117	FALSE	-0.0438562747177043	-0.256247945937069	0.797863824468354	NA	-6.36880045707525	-0.225962677365233	-0.679612278127923	0.497072725801412	NA	-5.20159428582732	NA	NA	NA	NA	NA	NA	NA
135	ENSG00000201457.1	ENSG00000201457	snoRNA	SNORA55	677834	2.71985910258532	-1.59138905064648	FALSE	0.0721423796842558	0.668665173345792	0.504014865163474	NA	-6.31009995281015	0.347694511552455	1.64183731742776	0.101268953625499	NA	-4.37714334818293	NA	NA	NA	NA	NA	NA	NA
3661	ENSG00000163909.7	ENSG00000163909	protein_coding	HEYL	26508	0.351230637419359	-0.043567217251417	TRUE	1.39082835106232	11.5311507221555	1.81613342684439e-27	2.51113089182308e-26	51.5224285759095	0.655551610160179	3.29547072399128	0.00105419827726757	0.0107373926603734	-0.907932380848699	1.22645010596704	-0.227240877840543	13.9365173587486	6.16040843298141e-37	8.80901761054546e-36	12.696791321427	PM DEG
304	ENSG00000225903.1	ENSG00000225903	antisense	RP1-144F13.3	NA	0.00467110925475249	-5.97449507581405	FALSE	-0.176090086233323	-1.78683045885653	0.0745650812261059	NA	-5.08571174694449	0.310107283995867	1.62942131911348	0.103870150155399	NA	-4.4417780241151	NA	NA	NA	NA	NA	NA	NA
1107	ENSG00000116981.3	ENSG00000116981	protein_coding	NT5C1A	84618	3.47133988833646	1.80649211716753	TRUE	0.230072299731405	3.79878050510309	0.000163136983823796	0.000297104243525517	-0.0358418734194146	0.0174632422626973	0.169266248290497	0.865657470981682	0.932617468499175	-6.14687275371913	0.201398222189972	1.4898264199773	5.0114532876909	8.09015079768743e-07	1.54225405329075e-06	4.9331800666602	PM DEG
4962	ENSG00000116983.12	ENSG00000116983	protein_coding	HPCAL4	51440	33.8972939150574	7.08951441378337	TRUE	0.58619385503095	11.0835110493297	1.06253112214037e-25	1.24807584058188e-24	46.9373197205401	0.296053893949709	3.0463099827467	0.00244230015490008	0.0202139513994175	-2.906420814086	0.647166305682763	6.76804669212592	15.6250359006128	4.11625350241512e-44	1.04770758264413e-42	13.9308160474676	PM DEG
8071	ENSG00000084072.16	ENSG00000084072	protein_coding	PPIE	10450	3.38351164217522	4.73084516843225	TRUE	-0.277780359444608	-6.37803523980724	4.05914483263639e-10	1.23307307487684e-09	11.9937994126687	0.0407110816346114	0.52403486952896	0.60049257276641	0.766975812164065	-6.61181125871321	-0.216260011350887	4.42461444596052	-7.11208907155704	4.36655001109438e-12	1.19825354502825e-11	-6.92477953659623	LIV DEG
568	ENSG00000225333.6	ENSG00000225333	processed_pseudogene	RP1-144F13.4	NA	0.577331282456339	-1.74577668074576	FALSE	0.419869021477759	3.91503975630704	0.000102807637161385	NA	0.870303359784244	0.795502684712499	3.72307614950713	0.000219795239773191	NA	0.202671457702394	NA	NA	NA	NA	NA	NA	NA
62	ENSG00000252413.1	ENSG00000252413	snRNA	RNU7-121P	106480449	0.00574610550361895	-6.04021241456777	FALSE	-0.133769825112279	-1.47572184248397	0.140642300749172	NA	-5.59593517816147	0.195494103683337	1.16669290942229	0.243905099556448	NA	-5.00980233286538	NA	NA	NA	NA	NA	NA	NA
4822	ENSG00000116985.11	ENSG00000116985	protein_coding	BMP8B	656	0.827930133646273	1.74541071604957	TRUE	0.549693469206028	7.958888520536	1.15428209950143e-14	5.14839506956625e-14	22.5930172423209	0.158240768914588	1.20492575170171	0.228816865535577	0.434253233193247	-5.4460071816408	0.417987391792979	1.39728288119158	8.52412882586004	2.5078725815367e-16	9.01292745872865e-16	8.1949068704593	PM DEG
1826	ENSG00000198754.5	ENSG00000198754	protein_coding	OXCT2	64064	0.528489108404006	-0.19298108113189	TRUE	0.161078288029345	1.77917038438243	0.0758137038821911	0.0977883114197555	-5.19974250987845	0.041159540321137	0.249838262012408	0.802817725909174	0.897179555816618	-5.72650534713615	0.187565623502088	-0.576836458571644	2.95580194470268	0.00329594716667376	0.00466429990521892	2.93869737999738	PM DEG
1196	ENSG00000261798.1	ENSG00000261798	antisense	RP1-118J21.25	NA	0.0998098672577066	-3.57282435905725	FALSE	-0.0252161115544415	-0.144856503553328	0.884882009710486	NA	-6.28907498026602	0.276910165875904	0.781520057594607	0.434876256814614	NA	-5.06665940973114	NA	NA	NA	NA	NA	NA	NA
154	ENSG00000229213.1	ENSG00000229213	unprocessed_pseudogene	RP1-118J21.24	NA	0.0177861059217715	-5.94238181910065	FALSE	0.00303580395582571	0.0286791252266371	0.977131844243109	NA	-6.63606972951685	0.0541073316408071	0.278447739534288	0.780786804693875	NA	-5.54527454841776	NA	NA	NA	NA	NA	NA	NA
2663	ENSG00000043514.15	ENSG00000043514	protein_coding	TRIT1	54802	8.88233586679216	4.54483074137002	TRUE	-0.132655175583076	-4.81499351447609	1.94871372071322e-06	4.28935997936616e-06	3.78951739604593	0.0493843151902354	1.12730419958093	0.260168721998567	0.470939446725395	-6.0787190476728	-0.0677675158893915	4.51325180915035	-3.48334486411243	0.000544698291564721	0.000829255333052054	-3.45775410705497	LIV DEG
113	ENSG00000202222.1	ENSG00000202222	misc_RNA	Y_RNA	NA	6.90749065052757	-0.449150791245591	TRUE	0.204250737954399	2.77792809320926	0.00567441522164168	0.0086442179026305	-2.9490599049811	0.131084482850072	0.990726766027147	0.322310749473083	0.535244831235033	-5.2610194171128	0.00306974990245704	-0.717350777276924	0.0661607120113748	0.947281828896063	0.954028599207072	0.0661205766550939	Not DEG
5063	ENSG00000116990.10	ENSG00000116990	protein_coding	MYCL	4610	0.269879838364378	0.3738502990657	TRUE	0.49706706454383	6.85513553493186	2.08685761226145e-11	7.06811924229762e-11	15.390836968907	0.131601809618087	1.01472058035289	0.310742644439924	0.523471941640913	-5.40390217633457	0.401218755671484	0.0511413980067272	8.05472153015207	9.70051636411357e-15	3.14177652002391e-14	7.74312162768653	PM DEG
785	ENSG00000236546.1	ENSG00000236546	antisense	RP1-118J21.5	NA	0.010592786946177	-5.6790944628725	FALSE	-0.25187850116943	-1.80143038094182	0.072231907773217	NA	-4.96090340215633	0.0742467852271145	0.27595953925036	0.782696145865611	NA	-5.46717261022467	NA	NA	NA	NA	NA	NA	NA
109	ENSG00000207356.1	ENSG00000207356	misc_RNA	Y_RNA	NA	0.00766300134599182	-6.01728275739875	FALSE	-0.191079154774815	-2.0509991015337	0.0407828861989096	NA	-4.59822130744762	0.0754384693151393	0.420725650357748	0.674140928813946	NA	-5.51711141077207	NA	NA	NA	NA	NA	NA	NA
4007	ENSG00000168389.17	ENSG00000168389	protein_coding	MFSD2A	84879	3.72213327613085	3.79851947973192	TRUE	-0.355565784736409	-5.22352900392903	2.57217051264696e-07	6.12497379502998e-07	5.8605993507403	-0.376461360605785	-3.49929734716111	0.00050928241989214	0.00615946566702992	-0.600972940499091	-0.371112618329896	3.48135293819056	-8.44741991827785	4.28460732248795e-16	1.51639913989901e-15	-8.13023450683174	LIV DEG
725	ENSG00000228477.1	ENSG00000228477	processed_pseudogene	RP3-342P20.2	NA	0.600843213468891	-1.5666084910728	FALSE	0.849002343807559	6.20663941178982	1.13023028864214e-09	NA	11.6574081488698	-0.120485616491619	-0.4757309535863	0.634479280515385	NA	-5.42536468199942	NA	NA	NA	NA	NA	NA	NA
3814	ENSG00000131236.16	ENSG00000131236	protein_coding	CAP1	10487	20.2340766330896	6.24003959755475	TRUE	0.261682272618949	7.03847103482704	6.37726494249866e-12	2.2473936341589e-11	15.7908188221599	-0.13105114399273	-3.23180723927756	0.00131337910025281	0.0126927980200312	-2.00725599736974	0.181778763955478	5.94312792094364	8.13879397505923	3.85769904497773e-15	1.2830333410929e-14	7.85946749741127	PM DEG
3306	ENSG00000131238.16	ENSG00000131238	protein_coding	PPT1	5538	30.1322666590686	6.60073632845481	TRUE	-0.138786269775406	-4.10943510849723	4.6282377746527e-05	8.91309696156375e-05	0.395163799574702	-0.0781441304330119	-1.9965632142823	0.0464285523144393	0.158931395503554	-5.28447358522481	-0.0992689899157351	6.32227194830416	-5.02933900038342	7.33730104374209e-07	1.40269071380543e-06	-4.95221622255567	LIV DEG
685	ENSG00000226745.2	ENSG00000226745	processed_pseudogene	RP11-115D7.3	NA	0.0288126445545444	-5.22216934270294	FALSE	-0.7702714713414	-4.91642420806399	1.19400705781465e-06	NA	5.09056269997954	-0.249680958529417	-0.814407304960254	0.415809504083528	NA	-5.12800356914094	NA	NA	NA	NA	NA	NA	NA
6246	ENSG00000117000.8	ENSG00000117000	protein_coding	RLF	6018	14.3601314981598	6.47012114551072	TRUE	-0.155224354230781	-6.12679883316193	1.80706705137204e-09	5.21321471045622e-09	10.2236081037019	0.0409910666212725	1.15598013274569	0.248255781470244	0.457239339805243	-6.53260670822008	-0.0596708272460232	6.10990379453997	-3.91648331048109	0.000102442899379479	0.000165708570323367	-3.88473183223269	LIV DEG
107	ENSG00000207508.1	ENSG00000207508	snRNA	RNU6-1237P	106480651	2.98390893759425	-1.73272703365538	FALSE	0.0578117243422788	0.520030172619492	0.603270611840665	NA	-6.3783854794058	-0.00185776908144399	-0.00965474445732305	0.992300699809171	NA	-5.50235673832551	NA	NA	NA	NA	NA	NA	NA
889	ENSG00000188800.5	ENSG00000188800	protein_coding	TMCO2	127391	0.0950758174535304	-3.65819717941824	FALSE	-0.367739268124953	-2.14097990762405	0.0327541387601484	NA	-4.06303827407333	-0.689079042615407	-2.01467000410131	0.0444881016576806	NA	-3.77210344944925	NA	NA	NA	NA	NA	NA	NA
1541	ENSG00000259943.1	ENSG00000259943	antisense	RP1-39G22.7	NA	7.71737325877743	3.4823305182089	TRUE	-0.528593098421439	-10.1800771954264	2.90436014866816e-22	2.46952326949658e-21	39.671301007486	0.0415565619255234	0.588317804826702	0.556591591927807	0.735642579484741	-6.31404875461424	-0.376706988040495	3.1581650215416	-10.6252997830204	2.10085009262987e-23	1.17537863341213e-22	-9.9681598304558	LIV DEG
3572	ENSG00000084073.8	ENSG00000084073	protein_coding	ZMPSTE24	10269	12.3966221721847	5.4473947271372	TRUE	-0.00678467559226998	-0.218735554865474	0.826944492345692	0.848688242156557	-7.671989272187	-0.132686022869108	-3.10271075787521	0.00202892092941182	0.0177606472922405	-2.20080242119132	-0.00808914168554936	5.11736060504581	-0.412945225030472	0.679822971389044	0.70885199219249	-0.41270471301267	Not DEG
313	ENSG00000231296.1	ENSG00000231296	processed_pseudogene	RP1-39G22.4	NA	0.00417822328870296	-5.98931258851541	FALSE	-0.160341342179484	-1.64208206413863	0.101196032292057	NA	-5.32886411677028	0.336306617523163	1.81248821076077	0.0705261311147576	NA	-4.17268983205001	NA	NA	NA	NA	NA	NA	NA
4151	ENSG00000049089.13	ENSG00000049089	protein_coding	COL9A2	1298	6.49214351345056	4.12980711740964	TRUE	-0.395632536549915	-3.9804417735316	7.88842277642419e-05	0.000148311041446191	0.33334851241473	-0.11768673479555	-0.977548439263196	0.328782801955855	0.541665685641713	-6.17532164189773	-0.333056798970526	3.89934517273219	-5.37514518571112	1.32065853641579e-07	2.66012917189793e-07	-5.27595589130118	LIV DEG
480	ENSG00000227311.3	ENSG00000227311	processed_pseudogene	RP1-228H13.1	NA	0.00315055157986604	-5.97427989885205	FALSE	-0.167053937940174	-1.66522639059339	0.0964883083707769	NA	-5.2896795790671	0.19308155053099	1.00565921262145	0.315078683968268	NA	-5.14970926553853	NA	NA	NA	NA	NA	NA	NA
3631	ENSG00000084070.11	ENSG00000084070	protein_coding	SMAP2	64744	16.3437593911942	5.73914508935178	TRUE	0.284399640071913	6.44810879472826	2.65335655700841e-10	8.18844025725935e-10	12.1947618206552	-0.135318689990746	-2.41062014621417	0.0162946998350444	0.0777083802999019	-4.17479548924177	0.268968125613138	5.42126420050665	9.86905259367756	7.66655758666463e-21	3.65585129793893e-20	9.36414902410737	PM DEG
418	ENSG00000213172.3	ENSG00000213172	processed_pseudogene	RP1-228H13.2	NA	0.0884399022559598	-4.71737138804705	FALSE	0.597566190495203	3.32061733890647	0.000963219452556945	NA	-1.0122903054201	0.232175091552236	0.643193163242697	0.520401346885678	NA	-5.12827839827805	NA	NA	NA	NA	NA	NA	NA
2386	ENSG00000187801.14	ENSG00000187801	protein_coding	ZFP69B	65243	4.31006898037081	3.1671968655097	TRUE	-0.0152344346736753	-0.360562854407585	0.718577149000769	0.749506931619725	-7.276005807776	-0.16705218742303	-2.23254467709206	0.0260325831886599	0.10747839526856	-4.01656589234639	0.0101747589554877	2.8729327034465	0.372327128817763	0.709809665058908	0.737170319870847	0.372111727476038	Not DEG
2449	ENSG00000260920.2	ENSG00000260920	sense_overlapping	RP1-228H13.5	NA	2.47618640954068	2.34313408278378	TRUE	0.0263498128104731	0.45596284525461	0.648612864405101	0.68472570173233	-7.11078381942936	-0.38928492596397	-4.52422021213215	7.6243913667825e-06	0.000236155196726624	3.4127095976937	0.021711289082037	2.01787917588669	0.601333423831004	0.547949462561516	0.582778813416498	0.600835641469802	Not DEG
1005	ENSG00000279667.1	ENSG00000279667	TEC	RP11-656D10.7	NA	0.47861415955764	-1.41387684940991	FALSE	-0.211972309389351	-1.99617286535007	0.0464520287410013	NA	-4.66550690683289	-0.685601994687901	-3.45520032041109	0.000597925020230803	NA	-0.503923024974172	NA	NA	NA	NA	NA	NA	NA
3248	ENSG00000187815.9	ENSG00000187815	protein_coding	ZFP69	339559	1.2360732506672	1.93191515750328	TRUE	-0.383555746493315	-6.99353509157161	8.54705679852967e-12	2.98272825095505e-11	16.1290801752598	-0.119657455090061	-1.15868254262782	0.247153173893077	0.455982905275987	-5.52171231569333	-0.316010763401069	1.61216197994267	-8.31503445572662	1.42193598497458e-15	4.8815590344216e-15	-7.98354139406468	LIV DEG
605	ENSG00000238287.1	ENSG00000238287	antisense	RP11-656D10.3	NA	2.34018075062116	0.391979033201248	TRUE	-0.427623747235236	-6.06610560658604	2.57315407049546e-09	7.32737573850201e-09	10.7486537074074	-0.207730064159946	-1.66634348177012	0.0962876939151515	0.25826881764613	-4.57186328617806	-0.516806715098826	0.0892596278154967	-11.8926709046429	5.88866501290666e-29	4.81668308333594e-28	-11.1673887166536	LIV DEG
3092	ENSG00000164002.11	ENSG00000164002	protein_coding	EXO5	64789	2.4499053103269	2.870880399505	TRUE	-0.496368551828768	-11.8308747587834	1.13163004984964e-28	1.74106426942321e-27	54.2923206995558	-0.0329094945669893	-0.470283673297935	0.638362789924378	0.793312860297846	-6.24989154327611	-0.367116127822447	2.49632714634178	-12.8298583186833	3.97434711667155e-32	4.06548462738482e-31	-11.7984780002013	LIV DEG
432	ENSG00000227278.1	ENSG00000227278	antisense	RP11-656D10.5	NA	0.0613674460827502	-4.95544011748882	FALSE	-0.0117541796246303	-0.0665864781512042	0.946937284805259	NA	-6.30079529316579	-0.468956761031147	-1.37624671049647	0.169377422498569	NA	-4.59582655433726	NA	NA	NA	NA	NA	NA	NA
546	ENSG00000238186.1	ENSG00000238186	antisense	RP11-656D10.6	NA	0.048197645511162	-5.00186865220432	FALSE	0.267611939695668	1.48870509390726	0.137189742108239	NA	-5.23634023873278	0.263813852476732	0.761902734487805	0.446486688265953	NA	-5.0908874584643	NA	NA	NA	NA	NA	NA	NA
3039	ENSG00000117010.15	ENSG00000117010	protein_coding	ZNF684	127396	2.25836448300504	2.74550820739388	TRUE	-0.332446749505065	-9.93770267123781	2.25693728882123e-21	1.78088430977296e-20	37.7054253601957	-0.0548946021645088	-0.945858695090325	0.344689478945944	0.556719035509348	-5.8879686384909	-0.259323711843243	2.47386364609731	-11.7258193768374	7.68374270474939e-27	5.38858260671809e-26	-10.7260166257814	LIV DEG
126	ENSG00000236505.1	ENSG00000236505	unprocessed_pseudogene	RP1-63P18.2	NA	1.59188819965639	-2.50212807295238	FALSE	-0.18022634070252	-1.2058303455503	0.228448027311349	NA	-5.69346858170293	-0.0800742231962884	-0.276304429983867	0.782431412403841	NA	-5.359857414478	NA	NA	NA	NA	NA	NA	NA
721	ENSG00000233910.1	ENSG00000233910	processed_pseudogene	GTF2F2P2	728633	0.102032059253436	-3.958113223807	FALSE	0.342615368123788	2.15040416717311	0.0319976643050048	NA	-4.08493781018682	0.123012438401955	0.377536672371544	0.705939209853133	NA	-5.24046046555288	NA	NA	NA	NA	NA	NA	NA
7235	ENSG00000117016.9	ENSG00000117016	protein_coding	RIMS3	9783	45.6998093471804	7.83896229561465	TRUE	0.337259599189308	5.19911937024281	2.91424550834348e-07	6.90533867932418e-07	4.86593544877698	-0.0514600648997357	-0.505447132197742	0.613473382622391	0.776848402333094	-7.71918525984218	0.422301003647284	7.51748553596344	7.03830938086255	6.51030355932419e-12	1.7679229007905e-11	6.86801136574862	PM DEG
471	ENSG00000237899.1	ENSG00000237899	lincRNA	RP4-739H11.3	NA	0.490544843372484	-2.34420046638343	FALSE	-1.07012103508836	-8.28661030505922	1.05911314740603e-15	NA	24.9157333672644	-0.0126041944594133	-0.0511820293443671	0.959201446718246	NA	-5.39169112995792	NA	NA	NA	NA	NA	NA	NA
1687	ENSG00000272145.1	ENSG00000272145	antisense	NFYC-AS1	100130557	2.4614804928146	1.97853017424726	TRUE	-0.1908513884888	-4.35730217225668	1.59604762288504e-05	3.21290203274651e-05	2.16403003178624	0.0147697522592793	0.198163208668004	0.843000021470249	0.920042962415343	-6.14558260134015	-0.226957735245855	1.67671178791062	-8.07868537663559	7.72204621440547e-15	2.51644027487065e-14	-7.77205900206856	LIV DEG
5990	ENSG00000066136.20	ENSG00000066136	protein_coding	NFYC	4802	3.80099604417675	4.47330217720005	TRUE	0.196069499869193	7.43130837075284	4.63276064788228e-13	1.80789617240269e-12	18.6429980318568	-0.0741091052425006	-1.95417095219298	0.0512526415327243	0.16996920100769	-4.81586979848293	0.109556016090582	4.15550009173566	6.76231625597468	4.8071387880787e-11	1.23415744250721e-10	6.57678971033554	PM DEG
92	ENSG00000198974.3	ENSG00000198974	miRNA	MIR30E	407034	3.32470299325667	-1.80968571055252	FALSE	-0.516640214555047	-4.62545037225581	4.7563882086503e-06	NA	3.76318006676189	0.34263469115227	1.6009356834887	0.110039285115718	NA	-4.41855000109445	NA	NA	NA	NA	NA	NA	NA
89	ENSG00000207962.1	ENSG00000207962	miRNA	MIR30C1	407031	3.83304618002579	-1.69553633064002	FALSE	-0.486221798975996	-3.92878877094206	9.72692007934191e-05	NA	0.940491222485598	0.248394188320366	1.14050814476767	0.254634943915931	NA	-4.95506592365909	NA	NA	NA	NA	NA	NA	NA
4183	ENSG00000117013.14	ENSG00000117013	protein_coding	KCNQ4	9132	0.942182434025411	1.46402167105921	TRUE	0.0149702494410485	0.170090556892988	0.865007093217547	0.882273036836083	-7.09047333069146	-0.236205559741679	-1.76872378903542	0.0775655749421521	0.224142791812067	-4.63385007647226	0.0203380181722071	1.15143213157789	0.351434077598842	0.725478866198327	0.751891509949739	0.351145937646426	Not DEG
296	ENSG00000264582.2	ENSG00000264582	misc_RNA	RN7SL326P	106479342	0.159941614844029	-4.46014258420365	FALSE	-0.176486975612613	-1.05329530599878	0.292709778374654	NA	-5.76424864188883	0.263482140841025	0.795242046081912	0.426859928870135	NA	-5.05101383090308	NA	NA	NA	NA	NA	NA	NA
1316	ENSG00000179862.6	ENSG00000179862	protein_coding	CITED4	163732	0.322007799745954	-1.38331823266277	FALSE	-0.0215807174520107	-0.187004735318862	0.851732085468271	NA	-6.55263027590782	-0.187761548038292	-0.898023493570801	0.369616552540098	NA	-5.21345035251667	NA	NA	NA	NA	NA	NA	NA
471	ENSG00000229528.1	ENSG00000229528	antisense	RP5-1066H13.4	NA	0.0208798052112267	-5.59924271540778	FALSE	-0.195908535394269	-1.38543077257506	0.166532875901208	NA	-5.58869145741988	0.176726726000181	0.646215394583605	0.518444114951936	NA	-5.30629188346893	NA	NA	NA	NA	NA	NA	NA
921	ENSG00000228940.1	ENSG00000228940	unprocessed_pseudogene	RP11-348A7.1	NA	0.00166319632967503	-5.96506500059204	FALSE	-0.0572017752578809	-0.563288906757606	0.573488385955254	NA	-6.48833337090808	0.263469055680996	1.35336159878766	0.176567656387701	NA	-4.79179392382407	NA	NA	NA	NA	NA	NA	NA
265	ENSG00000233118.2	ENSG00000233118	processed_pseudogene	UBE2V1P8	102724706	0.00113264615806363	-6.0385690097101	FALSE	-0.175016025653001	-1.95915393988214	0.0506450036229	NA	-4.78351004711943	0.104277849989405	0.61980301299359	0.535677216979414	NA	-5.43327684418344	NA	NA	NA	NA	NA	NA	NA
5462	ENSG00000171793.13	ENSG00000171793	protein_coding	CTPS1	1503	3.9321699819451	4.38408830289413	TRUE	0.109458238080755	3.43495546043808	0.000641488734770476	0.00109185728409924	-1.69244039827657	0.0296320684211639	0.473738384228681	0.635898672646753	0.791932694772531	-6.57154752159967	0.108477986050373	4.37820743672895	4.84227671482902	1.79792259574495e-06	3.33802929365331e-06	4.77490483001685	PM DEG
4800	ENSG00000281207.1	ENSG00000281207	antisense	SLFNL1-AS1	100507178	0.360021828628443	0.638591448370679	TRUE	0.718428504618028	10.1850475654781	2.7838449397367e-22	2.37181795006564e-21	39.8468511654387	0.167452298716976	1.47182838720987	0.141712800702075	0.332424853498776	-4.90302732790598	0.600637622326931	0.311184365872578	12.9218610994055	3.69699234861845e-32	3.79432777335675e-31	11.8045646964113	PM DEG
4310	ENSG00000171790.15	ENSG00000171790	protein_coding	SLFNL1	200172	0.277382711935714	-0.128901122105291	TRUE	1.12817491355415	11.3277834974368	1.16689896418491e-26	1.48978561178827e-25	49.7131010358287	0.120292585604522	0.765713086045099	0.444217796091281	0.646227711657218	-5.51735437003926	0.924511760342209	-0.454476680630215	11.8355118447307	4.21339313108761e-28	3.25327481766883e-27	10.9911888342247	PM DEG
4447	ENSG00000010803.16	ENSG00000010803	protein_coding	SCMH1	22955	7.1276979890834	4.93921152263286	TRUE	0.0219368506191738	0.845740815155494	0.398098217697028	0.442203612254168	-7.25700754316139	0.085762411951578	2.03158742295094	0.0427375756678033	0.151128784734779	-4.77041862094484	0.0641453639755234	4.54214389490861	3.58803722090475	0.000378477469687254	0.000583549034826379	3.55465353008031	PM DEG
499	ENSG00000215893.3	ENSG00000215893	processed_pseudogene	RPL23AP17	100271138	0.0114550256170864	-5.77975067364302	FALSE	-0.221549497581414	-1.75820555705865	0.079318764712422	NA	-5.07860981050325	0.310375678224862	1.30544905754404	0.19235605966614	NA	-4.80943015334157	NA	NA	NA	NA	NA	NA	NA
1468	ENSG00000235358.1	ENSG00000235358	lincRNA	RP11-399E6.1	NA	0.471447797487013	-0.7956363674432	TRUE	-0.174312425150407	-1.36799853303961	0.171921419166606	0.205666004437319	-5.7560151691631	0.022805696397699	0.0945230866659941	0.924732502024461	0.96248006316668	-5.64832801782036	-0.226433436040905	-1.08229435045929	-2.65863336645561	0.00814363478063139	0.0110552512065608	-2.6460559413504	LIV DEG
313	ENSG00000213987.4	ENSG00000213987	processed_pseudogene	RP11-399E6.2	NA	0.00110739084444775	-6.03121269326976	FALSE	-0.133160407032834	-1.49398000459311	0.135805891823779	NA	-5.56533304818778	0.243773314819122	1.47339371305981	0.14129061777402	NA	-4.65890098109644	NA	NA	NA	NA	NA	NA	NA
2398	ENSG00000204060.6	ENSG00000204060	protein_coding	FOXO6	100132074	0.192211639179286	-1.38236133684079	FALSE	0.271121497526143	2.15904111180576	0.0313176260889577	NA	-4.29861033305309	-0.4616343918976	-1.99587833856503	0.0465033296707974	NA	-3.85522566913588	NA	NA	NA	NA	NA	NA	NA
394	ENSG00000229901.1	ENSG00000229901	antisense	RP11-399E6.4	NA	0.0497254100698997	-5.31010479102059	FALSE	-0.0286659399030872	-0.169480997090271	0.865486240718767	NA	-6.40008819108118	0.20485183460399	0.662072415827775	0.508237818578584	NA	-5.22331877652876	NA	NA	NA	NA	NA	NA	NA
92	ENSG00000252563.1	ENSG00000252563	rRNA	RNA5SP45	100873284	0.000376459151049561	-6.05085554072345	FALSE	-0.128925880711088	-1.48200572734023	0.138962987336456	NA	-5.58910571576872	0.197525025553032	1.21734151082255	0.224063553726608	NA	-4.95962649743805	NA	NA	NA	NA	NA	NA	NA
1639	ENSG00000127129.9	ENSG00000127129	protein_coding	EDN2	1907	0.00452816478659749	-5.71635134016284	FALSE	0.0271685249661436	0.2033882165966	0.83891360210435	NA	-6.52604451126705	-0.147859129407526	-0.587261259052113	0.557300279116079	NA	-5.36172315190402	NA	NA	NA	NA	NA	NA	NA
14218	ENSG00000127124.14	ENSG00000127124	protein_coding	HIVEP3	59269	2.3210980406446	4.84432846973633	TRUE	0.57809033448007	9.32494769631227	3.47593009947814e-19	2.26395631941072e-18	32.463369938049	-0.108471168250376	-1.39998766726724	0.162153406720388	0.361233856408183	-5.81973217293442	0.367125032683768	4.52796982853573	9.52443957224935	4.34031382227977e-19	1.84122920676515e-18	8.92793580388953	PM DEG
265	ENSG00000230881.1	ENSG00000230881	antisense	RP11-486B10.3	NA	0.00549886137209991	-5.98085351828271	FALSE	-0.126907248920311	-1.27033594066637	0.204550418239736	NA	-5.85285846750552	0.16417891993346	0.850046182035489	0.395716905052778	NA	-5.27249225206563	NA	NA	NA	NA	NA	NA	NA
2242	ENSG00000230638.4	ENSG00000230638	processed_pseudogene	RP11-486B10.4	NA	0.00360888801618198	-5.7122264600556	FALSE	-0.244830495080602	-1.80181628803097	0.0721710598267422	NA	-4.97297298307299	0.0888748040079343	0.348732576166416	0.72744072428223	NA	-5.46838763816295	NA	NA	NA	NA	NA	NA	NA
1133	ENSG00000227538.1	ENSG00000227538	processed_pseudogene	HNRNPFP1	644449	0.0044087446460854	-5.80253873495508	FALSE	-0.00362167983045111	-0.0291785919171564	0.976733691850515	NA	-6.58134790123388	0.269517858835718	1.09157070750162	0.275561297504242	NA	-5.0207168268361	NA	NA	NA	NA	NA	NA	NA
454	ENSG00000228776.2	ENSG00000228776	processed_pseudogene	RP11-319C21.1	NA	0.000259852518152568	-6.04471227521678	FALSE	-0.13671965268203	-1.56629510043671	0.117906430911723	NA	-5.46158372636256	0.225973750903245	1.3772483885399	0.169067814208074	NA	-4.78042823729995	NA	NA	NA	NA	NA	NA	NA
597	ENSG00000044012.3	ENSG00000044012	protein_coding	GUCA2B	2981	0.00156420261489748	-6.01113949189208	FALSE	-0.193094474383954	-2.037011601029	0.0421702452170603	NA	-4.62693463890983	0.303635969057297	1.70583973658025	0.088675204336931	NA	-4.33756744308827	NA	NA	NA	NA	NA	NA	NA
569	ENSG00000197273.3	ENSG00000197273	protein_coding	GUCA2A	2980	0.00525873280328197	-5.90853964258786	FALSE	-0.20729992863617	-1.82852116177879	0.0680615268103063	NA	-4.98601769253359	0.0681381777570727	0.315918552388819	0.752199608518305	NA	-5.5253214956709	NA	NA	NA	NA	NA	NA	NA
6893	ENSG00000198815.8	ENSG00000198815	protein_coding	FOXJ3	22887	10.6134482113886	6.13482609261598	TRUE	0.313915096744055	8.86153181156986	1.35486231923331e-17	7.72355493489102e-17	28.660100335172	-0.133865080777724	-3.36990448537622	0.00081163071214156	0.00880546999906696	-1.53929181884879	0.325081313009108	5.78681319361052	13.0045096121117	4.41428033317964e-33	4.80155631012275e-32	11.9820212501234	PM DEG
661	ENSG00000227527.2	ENSG00000227527	sense_overlapping	RP11-223A3.1	NA	0.00916060338307707	-5.77288183543328	FALSE	-0.167235248802756	-1.27528754049908	0.202794319859536	NA	-5.78304323648488	-0.179980520871155	-0.710872075864174	0.477503648225263	NA	-5.31310725807494	NA	NA	NA	NA	NA	NA	NA
8981	ENSG00000177181.14	ENSG00000177181	protein_coding	RIMKLA	284716	6.31406673078012	5.46097512306318	TRUE	-0.209161152729119	-3.46143318424271	0.000582909939468229	0.0009980946798422	-1.8416973525955	-0.30596522614696	-3.47499227534037	0.00055649287632646	0.00657687530652864	-1.10962043043124	-0.0195579152066536	5.16342821368504	-0.477886159110589	0.632938170516092	0.664416172688775	-0.477595449208924	Not DEG
397	ENSG00000235002.1	ENSG00000235002	processed_pseudogene	RP11-157D18.2	NA	0.0826967412838623	-4.73514735139564	FALSE	-0.00759796917593651	-0.0432745567674017	0.965499791701796	NA	-6.26436678742321	0.880553593308582	2.60949661345955	0.00934643454189756	NA	-2.76129182814521	NA	NA	NA	NA	NA	NA	NA
2195	ENSG00000066185.12	ENSG00000066185	protein_coding	ZMYND12	84217	1.1648404701809	1.28130588812945	TRUE	-0.508150863369337	-7.35342384266339	7.86006666571036e-13	3.01340540618164e-12	18.5213971071911	0.0319205598374171	0.264565021654754	0.791456442826078	0.890891464867776	-6.01519560353549	-0.315627178621702	0.954474175318106	-6.49221574408469	3.06211380102879e-10	7.45541661999302e-10	-6.29560085812837	LIV DEG
2590	ENSG00000127125.8	ENSG00000127125	protein_coding	PPCS	79717	5.25856908221022	3.73500471355125	TRUE	-0.415672325209926	-11.3343068267916	1.09963274753842e-26	1.40645288840237e-25	49.7104677250791	-0.0047284564117071	-0.114411951572437	0.908958370085013	0.953693204116569	-6.53292546281177	-0.231346120827072	3.60045919571967	-11.7458718216292	1.43567556880533e-27	1.06263568016091e-26	-10.87999708491	LIV DEG
13504	ENSG00000186409.14	ENSG00000186409	protein_coding	CCDC30	728621	2.70760945030398	5.1279108375026	TRUE	0.0680234835169612	2.29846966722392	0.0219430130777248	0.0309098709321659	-5.02870844509266	0.0786020513173981	1.83289970189064	0.067427480181908	0.203637370908154	-5.18830725315755	0.0741461034713842	4.77890931463249	3.6673137996884	0.00027085418007654	0.000423313601528277	3.64168993601704	PM DEG
755	ENSG00000230116.1	ENSG00000230116	processed_pseudogene	RP11-163G10.2	NA	0.592587381697547	-1.37188649610649	FALSE	0.57836447073051	5.94577636156988	5.14138617784409e-09	NA	10.1926795237418	-0.0347480030262565	-0.198354255234967	0.842850637502024	NA	-5.5505066856377	NA	NA	NA	NA	NA	NA	NA
135	ENSG00000236876.3	ENSG00000236876	processed_pseudogene	TMSB4XP1	7115	11.9175346116311	0.509315886343674	FALSE	-0.963593116418856	-11.8236924555867	1.21001820594818e-28	NA	54.1989333311582	-0.555071192437237	-4.34502754027253	1.69570157119656e-05	NA	2.68334421556076	NA	NA	NA	NA	NA	NA	NA
107	ENSG00000200254.1	ENSG00000200254	snRNA	RNU6-536P	106481350	1.73026640163393	-2.61409626260459	FALSE	0.0500303351470061	0.355149814105993	0.722625759396243	NA	-6.34615574706871	-0.0549639428587831	-0.194066072627382	0.846205027288251	NA	-5.35930683966534	NA	NA	NA	NA	NA	NA	NA
421	ENSG00000236180.2	ENSG00000236180	processed_pseudogene	RP11-163G10.4	NA	0.757564282564909	-1.80608979147696	FALSE	-0.0810315664702231	-0.74858330319788	0.454457181040721	NA	-6.25392270465686	-0.303801959559287	-1.44567747771308	0.148910557100608	NA	-4.6248320230035	NA	NA	NA	NA	NA	NA	NA
1444	ENSG00000171960.10	ENSG00000171960	protein_coding	PPIH	10465	6.4318911500713	3.17996616654253	TRUE	-0.36753326267431	-8.88687732431343	1.11264568169967e-17	6.38578930991767e-17	29.2855395056313	0.205351253547479	4.44002050197136	1.11375630287532e-05	0.000320129274284341	3.00344042104797	-0.274776227598953	3.04385329715943	-10.904327828085	2.11157338160243e-24	1.26548172052545e-23	-10.193883231507	LIV DEG
601	ENSG00000234917.2	ENSG00000234917	lincRNA	RP5-994D16.3	NA	0.911130652577842	-0.945407524757204	FALSE	0.046306809136878	0.566749216260661	0.571136583923551	NA	-6.48918029097139	0.36289001214141	2.35974444774448	0.018680907283089	NA	-3.21220961613394	NA	NA	NA	NA	NA	NA	NA
1930	ENSG00000065978.18	ENSG00000065978	protein_coding	YBX1	4904	27.3912766296647	5.61811750344245	TRUE	-0.0284149408031234	-0.61652895371199	0.537823515789743	0.579782739325928	-7.53037660981349	-0.0874139422570973	-1.30463461744422	0.192633157194845	0.402643458201458	-6.12069136590669	-0.0807020981173291	5.3006444143985	-2.66926522126692	0.00790073849112407	0.0107396630595294	-2.65628255552547	LIV DEG
3602	ENSG00000164007.10	ENSG00000164007	protein_coding	CLDN19	149461	0.00337211012361104	-5.58620332604075	FALSE	0.179974961919907	1.1578822768655	0.247459842257443	NA	-5.84557084727955	-0.12848646183639	-0.44987340585044	0.653001796378627	NA	-5.40387479932884	NA	NA	NA	NA	NA	NA	NA
6766	ENSG00000117385.15	ENSG00000117385	protein_coding	P3H1	64175	1.97044883332287	3.70346136215716	TRUE	-0.00848796244491686	-0.277956090797012	0.781159918970639	0.807063786180107	-7.35792463379997	0.0388726551399414	0.839527121696524	0.401585294069164	0.609653423482074	-6.15979502987509	-0.050736549621835	3.383152745025	-2.43498753797187	0.0153084256209677	0.0201925245890523	-2.4249990782922	LIV DEG
1522	ENSG00000164008.14	ENSG00000164008	protein_coding	C1orf50	79078	1.6297967918338	1.27301759602894	TRUE	-0.301332834222104	-6.13466320253778	1.72581564295867e-09	4.99106355800282e-09	11.0374282715095	0.049043856658974	0.610220437103246	0.54200028976301	0.724642364275831	-5.86419151125026	-0.0650738691056623	3.7667193366774	-3.00475781646144	0.00281351769714049	0.00400938317597382	-2.98741038169722	LIV DEG
1348	ENSG00000283580.1	ENSG00000283580	protein_coding	RP5-994D16.12	NA	0.00384704013921903	-5.80354056039868	TRUE	-0.121267064682639	-0.994870543966249	0.320276067845451	0.363197009663389	-6.11197690710467	0.0600097630568879	0.251592581868669	0.801462070422735	0.896374840063069	-5.5126625544046	-0.135124163751718	2.56360395991547	-6.97675950525268	1.17262384487753e-11	3.12858760438099e-11	-6.78354482889492	LIV DEG
484	ENSG00000228452.1	ENSG00000228452	antisense	RP5-994D16.9	NA	0.02415769630847	-5.55270340570778	FALSE	-0.199815675262017	-1.35219622087084	0.176918268184665	NA	-5.61288543980364	-0.15982834063087	-0.587603719028538	0.557070522864761	NA	-5.32229434950177	NA	NA	NA	NA	NA	NA	NA
4373	ENSG00000274386.5	ENSG00000274386	protein_coding	RP5-994D16.11	NA	0.14730414307324	-0.769733533437039	TRUE	0.324402388560018	3.25084074632675	0.00122750399921875	0.00202273306616861	-1.51229046223909	0.206206721323274	1.13169930596361	0.258317535829928	0.468751713028147	-5.09999143420615	0.365062560351777	-0.724981619202422	5.53591220810317	5.56495901164923e-08	1.15180224066805e-07	5.43224453468559	PM DEG
1208	ENSG00000177868.11	ENSG00000177868	protein_coding	SVBP	374969	7.70786471054315	3.18456597324503	TRUE	-0.259656624302938	-5.86041905764799	8.34315833786029e-09	2.26165446741971e-08	9.27142567135648	-0.0101369395418357	-0.146067391009097	0.883928598270184	0.941234685478721	-6.4026041485353	-0.263729427074306	2.86830279626327	-10.0282208202076	2.92666806697747e-21	1.43092573173011e-20	-9.46531884355269	LIV DEG
4631	ENSG00000164010.13	ENSG00000164010	protein_coding	ERMAP	114625	2.08254011401731	3.22625358632576	TRUE	-0.132823547740419	-3.29126182279834	0.00106721000420749	0.00177337425489038	-1.96288149398215	0.0176340970196091	0.275559596225063	0.783003168331317	0.885990249989657	-6.38171223295622	-0.181589215750084	3.02881974735173	-6.54531262624381	1.79330780692036e-10	4.42901990898654e-10	-6.37807236398454	LIV DEG
1617	ENSG00000228192.7	ENSG00000228192	antisense	RP11-342M1.3	NA	0.420398001385612	-0.785827852598527	FALSE	-0.545793920346425	-6.0304986474742	3.161798690152e-09	NA	10.6491845179449	-0.373823522821236	-2.19735227706331	0.0284652405021816	NA	-3.53463006105854	NA	NA	NA	NA	NA	NA	NA
2036	ENSG00000164011.17	ENSG00000164011	protein_coding	ZNF691	51058	3.02036138242247	2.57849047062698	TRUE	-0.16466286202516	-4.7332179435165	2.87439905307323e-06	6.21630668245392e-06	3.72134684296511	-0.0206199485698406	-0.332965065843079	0.73930387086836	0.85879445186063	-6.23235206916063	-0.136730175303101	2.26809928579352	-5.80555672116225	1.35543980466319e-08	2.93660526475948e-08	-5.67892488704519	LIV DEG
1962	ENSG00000233708.1	ENSG00000233708	processed_pseudogene	RP11-342M1.7	NA	0.038579717444369	-4.1613317569329	FALSE	-0.950814523840066	-4.95385859489281	9.94379421899424e-07	NA	5.29531234952203	-0.152667840261702	-0.421683673302416	0.673441898090582	NA	-5.25116495908084	NA	NA	NA	NA	NA	NA	NA
1326	ENSG00000237090.1	ENSG00000237090	processed_pseudogene	RP11-342M1.6	NA	0.0765582008359569	-3.72963913884055	FALSE	-1.29099780410987	-7.36540483493396	7.24820364370744e-13	NA	18.6511252032076	-0.403236402680648	-1.17981664132473	0.238648854451261	NA	-4.78900369649289	NA	NA	NA	NA	NA	NA	NA
681	ENSG00000225099.1	ENSG00000225099	processed_pseudogene	ATP6V1E1P1	343515	1.32630809254727	-0.273988255793402	FALSE	-0.46751873637622	-5.70995440350468	1.93132025294373e-08	NA	8.85872434563374	0.0460646959350333	0.347110996043727	0.728657804895664	NA	-5.72373145617186	NA	NA	NA	NA	NA	NA	NA
4927	ENSG00000117394.19	ENSG00000117394	protein_coding	SLC2A1	6513	12.0327320638269	5.80037578820592	TRUE	-0.12770422128652	-2.03215227100587	0.0426615029402904	0.0574550607780649	-5.69865267917207	-0.149777132091474	-1.5654685975445	0.118122276428952	0.295299051647496	-5.79426592181218	-0.106466271948432	5.46783783581146	-2.75633930326536	0.00609385075043929	0.00838146605122404	-2.74268825895977	LIV DEG
3364	ENSG00000227533.5	ENSG00000227533	lincRNA	SLC2A1-AS1	NA	1.42568896803536	2.16805638078757	TRUE	0.033333928654271	0.545975702305215	0.585323935475357	0.625317031359519	-7.00508015711787	-0.0133174916305178	-0.124099645523533	0.901287556758607	0.950343331666667	-6.20025115957858	-0.0170217445206369	1.84989061710778	-0.398962473638462	0.690119966355158	0.718515181525209	-0.398692267197345	Not DEG
107	ENSG00000207256.1	ENSG00000207256	snRNA	RNU6-880P	106479955	0.933687426024123	-3.48575225520057	FALSE	-0.495345152537066	-2.9475853357911	0.00335096294263007	NA	-2.11290668355895	-0.386895291942498	-1.19541118177758	0.232507896739583	NA	-4.74100298284798	NA	NA	NA	NA	NA	NA	NA
89	ENSG00000283136.1	ENSG00000283136	snRNA	U6	NA	0.00240240695246021	-6.04635568007444	FALSE	-0.0992598931509339	-1.10784972562008	0.268454518259601	NA	-6.06388062171657	0.263162440863226	1.57895588049248	0.114995124806371	NA	-4.52128242619011	NA	NA	NA	NA	NA	NA	NA
412	ENSG00000277513.1	ENSG00000277513	processed_pseudogene	RP3-393B19.1	NA	0.021975167991649	-5.70201910514457	FALSE	-0.138887755037816	-1.06824498788645	0.28592080047811	NA	-6.0061916193716	0.453549596371244	1.74939370319813	0.0808525693399392	NA	-4.22956278627717	NA	NA	NA	NA	NA	NA	NA
843	ENSG00000186973.10	ENSG00000186973	protein_coding	FAM183A	NA	0.0364008630241328	-4.82098759450156	FALSE	-0.211466449524174	-1.20049643406192	0.230509872647158	NA	-5.59490895989347	0.445831264363214	1.2895807661379	0.197808042923495	NA	-4.66139898988638	NA	NA	NA	NA	NA	NA	NA
3561	ENSG00000117395.11	ENSG00000117395	protein_coding	EBNA1BP2	10969	9.01060562774443	4.96096019786388	TRUE	-0.372267588542262	-10.5887877472915	8.52435289683739e-24	8.32617182044865e-23	42.9854282695782	0.00546632692416306	0.127657027923918	0.898473066331677	0.948604966723892	-6.81711711116758	-0.263174334840179	4.66696987739794	-13.8679151182594	1.61403346623519e-35	2.10105980998787e-34	-12.4385519881287	LIV DEG
5764	ENSG00000243710.7	ENSG00000243710	protein_coding	CFAP57	149465	0.342650176010571	0.734513609147575	TRUE	-0.486798922192813	-7.42975351454935	4.68210836990384e-13	1.82580649889983e-12	19.0499549044992	0.215847572089072	1.85459554144816	0.0642579425620565	0.197558733376622	-4.3671132230289	-0.396695287324554	0.402483301437883	-8.21185137055993	3.27856781928984e-15	1.09614920059242e-14	-7.87981856844443	LIV DEG
120	ENSG00000199240.1	ENSG00000199240	rRNA	RNA5SP46	100873285	0.016390346565864	-5.96078031690503	FALSE	-0.213530798004654	-2.09204469387088	0.036933699877356	NA	-4.49728187890754	0.0872799472998673	0.452071813120643	0.651418430407957	NA	-5.49711613155578	NA	NA	NA	NA	NA	NA	NA
2127	ENSG00000179178.10	ENSG00000179178	protein_coding	TMEM125	128218	9.47536239546992	3.44342415214045	TRUE	-1.61409687536899	-14.692935887246	6.09968750551788e-41	3.12442830942447e-39	82.2516084397164	-0.489461313294208	-3.29720875968053	0.0010478388086786	0.0106932127340066	-1.25648777379391	-1.24051469296402	3.13414860182462	-16.968397482214	1.57634465796569e-51	7.80416857553495e-50	-15.1017740561306	LIV DEG
1516	ENSG00000253313.5	ENSG00000253313	protein_coding	C1orf210	149466	0.026551423792388	-4.71689401366568	FALSE	-0.385050031119522	-2.29501539206008	0.0221417657556144	NA	-3.80132117606129	0.524192941347527	1.57194832151573	0.116611640478763	NA	-4.37299524172555	NA	NA	NA	NA	NA	NA	NA
6694	ENSG00000066056.13	ENSG00000066056	protein_coding	TIE1	7075	1.29659636885728	2.97393855213865	TRUE	-0.370421828018181	-4.64302973834883	4.3841648354351e-06	9.29608169726667e-06	3.25765362194748	-0.0625924887578089	-0.540252976183672	0.589269428840842	0.758364446229956	-6.21481196809835	-0.416157639556293	2.65228528375603	-8.44123756585661	6.20947466301054e-16	2.17276377703757e-15	-8.08513623458924	LIV DEG
2128	ENSG00000117400.15	ENSG00000117400	protein_coding	MPL	4352	0.108082088865334	-2.47529376404413	FALSE	0.108835579745974	0.616066879046838	0.538128183995868	NA	-6.22570421795159	0.244175353782591	0.755102295379144	0.450552439615165	NA	-5.167366291661	NA	NA	NA	NA	NA	NA	NA
661	ENSG00000234694.1	ENSG00000234694	antisense	RP1-92O14.3	NA	1.21292544927212	-0.689719980954295	TRUE	-0.33214563295861	-4.02793241393114	6.49315648574874e-05	0.000123140049714043	1.20399315708568	-0.363535168568736	-2.3930115899937	0.0170883102698153	0.0805847534012353	-3.15150016940895	-0.442862185456762	-1.00808133106138	-8.19431387283627	2.11517223325722e-15	7.16370558336256e-15	-7.93439891006165	LIV DEG
2038	ENSG00000117399.13	ENSG00000117399	protein_coding	CDC20	991	0.361081251815801	-1.0039014491574	TRUE	-0.550652753330904	-4.38900286503706	1.38761605908097e-05	2.81043731257616e-05	2.68725792677763	0.680920421621409	3.07114957683181	0.00225153962352268	0.0190906814497665	-1.54560451668048	-0.487377608356977	-1.2992944805649	-5.72287424194992	2.17992833176896e-08	4.65391251804041e-08	-5.59707944260922	LIV DEG
2507	ENSG00000066322.13	ENSG00000066322	protein_coding	ELOVL1	64834	23.0424546876361	5.30353185640825	TRUE	-0.660931956494733	-9.8929534630063	3.28395443996827e-21	2.55224306309804e-20	37.0455031921452	-0.146888927724706	-1.42628507462318	0.154426466199132	0.350609573017101	-5.93285342525072	-0.607119428673381	4.98960949897699	-12.7734954670188	4.45719560182803e-31	4.25933864158787e-30	-11.5932820440799	LIV DEG
2704	ENSG00000159479.16	ENSG00000159479	protein_coding	MED8	112950	9.88505395079145	4.72591994619223	TRUE	-0.26100690481064	-9.61622964125574	3.25690376415597e-20	2.32612421103037e-19	34.8561076799214	-0.014297118818306	-0.317066057855084	0.751329289445421	0.866556052677892	-6.69707081457858	-0.219263470012321	4.40379179193616	-12.4440155875154	1.39987236354827e-30	1.28932475884916e-29	-11.4948727025469	LIV DEG
731	ENSG00000229431.1	ENSG00000229431	antisense	RP1-92O14.6	NA	0.177753914989713	-3.37392415565968	FALSE	0.727980351305816	4.26648294950772	2.37195372836303e-05	NA	2.35013867423654	-0.254566571909507	-0.762214018619659	0.446301084799278	NA	-5.08604437961466	NA	NA	NA	NA	NA	NA	NA
17401	ENSG00000198198.14	ENSG00000198198	protein_coding	SZT2	23334	4.16765401494896	6.09702333707789	TRUE	0.190842395578057	3.83271673285444	0.000142739085461268	0.0002613506450522	-0.581470511424071	-0.0678458591730297	-1.46633110292555	0.143203173975659	0.33456246774766	-6.00157751919112	0.06722572143841	6.02665841417684	2.40165442985073	0.0167890851599894	0.0220514726466957	2.39129438227215	PM DEG
699	ENSG00000229372.1	ENSG00000229372	antisense	SZT2-AS1	100873952	0.414101932993845	-1.99212691895574	FALSE	0.752580481279904	6.17038727906855	1.39950006605684e-09	NA	11.4672212752895	0.375900075602005	1.5709575775044	0.116841624613002	NA	-4.44323220085877	NA	NA	NA	NA	NA	NA	NA
73	ENSG00000274975.1	ENSG00000274975	miRNA	MIR6735	102465440	0.122182302062426	-5.65122311552148	FALSE	-0.290334058798316	-2.07488231356069	0.0385036800911566	NA	-4.43322387959143	0.449643065418214	1.65071232115186	0.0994417057683009	NA	-4.35994746718429	NA	NA	NA	NA	NA	NA	NA
2740	ENSG00000178922.16	ENSG00000178922	protein_coding	HYI	81888	5.75149832178393	3.89300328522005	TRUE	-0.0899239087319652	-2.07987984623063	0.0380407496051638	0.0516396341053157	-5.26609649540524	0.106497983027215	1.40149236134579	0.161703533946756	0.360771805594139	-5.58872990364598	-0.174151059280385	3.59079679525003	-6.40907150813244	3.97391445099604e-10	9.61158626576852e-10	-6.25504887290333	LIV DEG
545	ENSG00000229348.1	ENSG00000229348	antisense	HYI-AS1	100873923	1.10506817808123	-0.839476713541232	FALSE	0.172842980951887	2.17849336698543	0.0298314409845785	NA	-4.33308696300013	-0.374241851433041	-2.47340920107785	0.0137229762828672	NA	-2.97015385993156	NA	NA	NA	NA	NA	NA	NA
10712	ENSG00000142949.16	ENSG00000142949	protein_coding	PTPRF	5792	13.7490841236426	7.14425907324549	TRUE	0.299229865564086	6.12023292515669	1.87775675072904e-09	5.41198147979194e-09	10.0406494230122	-0.15627618866202	-2.38560737567532	0.017432047996108	0.0817739734094896	-4.58150192292792	0.251383890619198	6.83136272545342	8.64401060257783	7.08874170855291e-17	2.6383094248158e-16	8.34554300750813	PM DEG
5172	ENSG00000066135.12	ENSG00000066135	protein_coding	KDM4A	9682	12.0959001946219	5.95249511458044	TRUE	-0.0110896309609875	-0.54665037464746	0.584860596075746	0.624853588706753	-7.64526057477529	0.00784632150860688	0.202384941096329	0.839700276339169	0.918462677268868	-7.0319093504006	-0.0340238405402288	5.64394905941495	-2.27527224051368	0.0234215817310255	0.0303101998295691	-2.2664870079178	LIV DEG
1931	ENSG00000236200.5	ENSG00000236200	antisense	KDM4A-AS1	100132774	0.179017125883904	-1.65652294567584	FALSE	0.193294455149417	1.81083162438188	0.0707615048259921	NA	-4.94162503166483	0.115532618033701	0.579948235745077	0.5622175993802	NA	-5.3772193452598	NA	NA	NA	NA	NA	NA	NA
4443	ENSG00000126091.19	ENSG00000126091	protein_coding	ST3GAL3	6487	4.47642540477974	4.24008238025109	TRUE	-0.00910483914679537	-0.289174353586702	0.772566726310158	0.799317704068636	-7.45210249147263	0.00228204643280383	0.0490034142753461	0.960936655142517	0.981549597208382	-6.65250373755861	-0.0067999377913679	4.72990508541643	-0.342718289274774	0.731981314400722	0.757868287569851	-0.342491134885325	Not DEG
469	ENSG00000229444.1	ENSG00000229444	antisense	RP11-184I16.4	NA	0.0113321953393012	-5.76277202252913	FALSE	0.113733383747712	0.91183342879323	0.36229182454832	NA	-6.15245427769101	0.482426690965306	2.06398993683082	0.0395475241901209	NA	-3.73267627990688	NA	NA	NA	NA	NA	NA	NA
90	ENSG00000283414.1	ENSG00000283414	snRNA	U6	NA	1.85634823382419	-2.73668635895649	FALSE	0.616331316306033	4.37828846134574	1.45496482189618e-05	NA	2.77094470420879	-0.338460368512949	-1.20166675718576	0.230076401625939	NA	-4.79429424876737	NA	NA	NA	NA	NA	NA	NA
271	ENSG00000233674.2	ENSG00000233674	processed_pseudogene	RP11-184I16.3	NA	2.83129225162178	-0.450335704595643	FALSE	-0.146363650862579	-2.04183483449804	0.0416873922562376	NA	-4.67195896974373	-0.0615559405203913	-0.468467483910333	0.639659821391216	NA	-5.61208715340932	NA	NA	NA	NA	NA	NA	NA
62	ENSG00000283477.1	ENSG00000283477	miRNA	MIR6079	102464830	3.6519409378509	-2.3222709640104	FALSE	0.460975717127645	3.45042469019148	0.000606630629748206	NA	-0.703750055869283	-0.333180572880832	-1.31440718402603	0.189327604413444	NA	-4.72654806803949	NA	NA	NA	NA	NA	NA	NA
1312	ENSG00000224751.2	ENSG00000224751	processed_pseudogene	SHMT1P1	6471	0.000970013203694865	-5.98042316435872	FALSE	-0.14377907453878	-1.4742569175418	0.141036029782464	NA	-5.5812861175445	0.222537955411546	1.19462796538426	0.232813610652253	NA	-4.9696203856771	NA	NA	NA	NA	NA	NA	NA
2658	ENSG00000117407.16	ENSG00000117407	protein_coding	ARTN	9048	0.13033395585619	-1.78875020948341	FALSE	0.156233351354777	1.3972008510298	0.162967260441936	NA	-5.58111322553544	-0.264336716961372	-1.24330703672082	0.214352612487985	NA	-4.84567040573766	NA	NA	NA	NA	NA	NA	NA
557	ENSG00000237950.1	ENSG00000237950	antisense	RP11-7O11.3	NA	2.7417364230282	0.521358467699208	TRUE	0.385325794613715	6.64132981416766	8.05924559909898e-11	2.59305461063025e-10	14.0728708855907	0.0975178631328834	0.995156375093884	0.320154160557487	0.532787806020456	-5.42202996568458	0.163576552669152	0.196031835478588	4.226992637852	2.9924559755725e-05	5.05360901034353e-05	4.17403968323984	PM DEG
5083	ENSG00000117408.10	ENSG00000117408	protein_coding	IPO13	9670	14.1869778231834	6.04356217005415	TRUE	0.207996437654083	4.25660177318331	2.47538143927046e-05	4.90600471686028e-05	1.10032847342281	-0.11731459039732	-2.22057018910706	0.0268392715372598	0.109700204832419	-4.64004299320633	0.128586611342347	5.72727497237807	4.04019535013855	6.33029363881058e-05	0.000104204445617946	4.00014779534672	PM DEG
2930	ENSG00000132768.13	ENSG00000132768	protein_coding	DPH2	1802	3.69220654403228	3.41616626982687	TRUE	-0.19160355336658	-6.14416537337094	1.63239695941515e-09	4.73124505773769e-09	10.8196631459163	-0.0390463413972422	-0.787294420769816	0.431492323514101	0.635414678241358	-6.15755447840151	-0.132632290879676	3.08986081952522	-6.72359518835496	4.79292658424698e-11	1.2308007911001e-10	-6.57723013572375	LIV DEG
3535	ENSG00000117410.13	ENSG00000117410	protein_coding	ATP6V0B	533	15.7206051009723	5.74872514468455	TRUE	-0.281213451782158	-5.90833276056854	6.36234978412426e-09	1.74323934313106e-08	9.13275609128943	-0.111002633246322	-2.26394056652072	0.0240166180129501	0.102001918101578	-4.48566869777441	-0.126156798707585	5.45945985323459	-5.91791892577079	6.0578519879952e-09	1.34574009405767e-08	-5.8151528140402	LIV DEG
3772	ENSG00000117411.16	ENSG00000117411	protein_coding	B4GALT2	8704	6.01445361332266	4.45257897864719	TRUE	-0.329790179742467	-6.82557065043408	2.52065851703378e-11	8.4702717103004e-11	14.7425727361458	-0.187887372050974	-2.86969020886878	0.00428730470767502	0.0302068890266627	-2.65635156720177	-0.278337255109522	4.12590346122887	-8.97100900757884	1.00029948722527e-17	3.91771893666161e-17	-8.57390960886128	LIV DEG
3554	ENSG00000159214.12	ENSG00000159214	protein_coding	CCDC24	149473	2.34720653826897	2.93487372670377	TRUE	-0.507485155089161	-10.6137342786886	6.85344892431011e-24	6.78132422795979e-23	43.4003482805656	0.0204483122456072	0.301560279561034	0.763115950174646	0.874447652570953	-6.32469103825058	-0.349504048685225	2.64078757782512	-10.4133609922977	1.67573770570417e-22	8.81677657171926e-22	-9.75974637404349	LIV DEG
5159	ENSG00000196517.11	ENSG00000196517	protein_coding	SLC6A9	6536	2.10174023317955	3.13316402785708	TRUE	0.959484567036662	12.352185905135	8.26114417812707e-31	1.53436791122281e-29	59.1380755935817	-0.254800351425863	-2.46694889341282	0.0139698721810468	0.0695698319185607	-3.47160044786681	0.702056079552205	2.80596802970436	12.3971253606053	1.42721843779431e-30	1.31395195326297e-29	11.493202001015	PM DEG
7999	ENSG00000230615.6	ENSG00000230615	lincRNA	RP5-1198O20.4	NA	0.295238989059809	1.0286610140234	TRUE	-0.273815114293524	-4.21596552219569	2.94774567167911e-05	5.79927087179127e-05	1.72670290960291	0.0330282001976198	0.277693578137894	0.781365377283178	0.885034242995429	-5.9486448783341	-0.248534992833442	0.736178202015541	-5.90301063003136	8.55867992400867e-09	1.88082316054777e-08	-5.75706926578103	LIV DEG
520	ENSG00000227163.2	ENSG00000227163	processed_pseudogene	RP5-1198O20.5	NA	0.000870249586169321	-6.02628247869676	FALSE	-0.129628375809893	-1.41936462541902	0.156410184835941	NA	-5.67189025864997	0.290532488861923	1.70810688902953	0.088253436667982	NA	-4.33608996209282	NA	NA	NA	NA	NA	NA	NA
1398	ENSG00000271647.1	ENSG00000271647	processed_pseudogene	KRT8P47	644743	0.000412317926831094	-6.0255569059937	FALSE	-0.17702136671124	-1.92852153201059	0.0543509374438527	NA	-4.84076396695428	0.287597980641472	1.69094447316712	0.0914869046777582	NA	-4.36136706093327	NA	NA	NA	NA	NA	NA	NA
300	ENSG00000239560.3	ENSG00000239560	misc_RNA	RN7SL479P	106479398	0.00267165976000219	-6.01113949189208	FALSE	-0.142746195537098	-1.52651014754626	0.127509411062298	NA	-5.51364249333041	0.178610848128019	0.997433588638012	0.319049173557613	NA	-5.16537984880194	NA	NA	NA	NA	NA	NA	NA
3131	ENSG00000171872.4	ENSG00000171872	protein_coding	KLF17	128209	0.0291476759699716	-3.64283169477241	FALSE	0.531543678507747	3.21026972959206	0.00141057970797565	NA	-1.34858187987145	0.91679555256518	2.67089775323043	0.00781789290716543	NA	-2.65430962824048	NA	NA	NA	NA	NA	NA	NA
360	ENSG00000233514.1	ENSG00000233514	processed_pseudogene	RP11-570P14.1	NA	0.0326200993295596	-5.47073397070902	FALSE	-0.325692037846767	-2.15392735779598	0.031718744434573	NA	-4.21532180083996	0.228117442231488	0.767997338138165	0.442860798140993	NA	-5.1934091529429	NA	NA	NA	NA	NA	NA	NA
3159	ENSG00000283039.1	ENSG00000283039	protein_coding	KLF18	105378952	0.000250448929465345	-6.01019874222702	FALSE	-0.138103311805651	-1.49412499191189	0.13576800825566	NA	-5.5657780102778	0.291529771492441	1.63242626706545	0.103235768728364	NA	-4.44348724071047	NA	NA	NA	NA	NA	NA	NA
1160	ENSG00000226804.4	ENSG00000226804	processed_pseudogene	RP4-675G8.3	NA	0.000174889164043396	-6.04164064246344	FALSE	-0.172470192484853	-1.92799068582692	0.0544171086183301	NA	-4.84491472842544	0.186065859217324	1.12246436218414	0.262217857364005	NA	-5.05355120653361	NA	NA	NA	NA	NA	NA	NA
96	ENSG00000200171.1	ENSG00000200171	misc_RNA	Y_RNA	NA	0.00104975449725143	-6.04942731282778	FALSE	-0.159304188498163	-1.80224213381928	0.0721039634104817	NA	-5.07528700829313	0.192561163879821	1.17705174783975	0.239749513139482	NA	-5.00103889500768	NA	NA	NA	NA	NA	NA	NA
274	ENSG00000238037.1	ENSG00000238037	processed_pseudogene	OOSP1P1	106480251	0.00121688822287987	-6.03714078181443	FALSE	-0.161595610866207	-1.77927585782096	0.0757963958232789	NA	-5.11226165989	0.164398513406232	0.967859468413294	0.333594720325412	NA	-5.19213569689318	NA	NA	NA	NA	NA	NA	NA
214	ENSG00000227994.1	ENSG00000227994	processed_pseudogene	RP5-891H21.1	NA	0.0011295089691218	-6.04234329765605	FALSE	-0.166202627255696	-1.86661137996425	0.0625356540585407	NA	-4.95807363459737	0.277518883080883	1.6847162897717	0.0926836797716483	NA	-4.37265224254444	NA	NA	NA	NA	NA	NA	NA
796	ENSG00000271329.1	ENSG00000271329	processed_pseudogene	RP5-891H21.5	NA	0.0692514759554065	-4.16066705035376	FALSE	0.50072385570381	2.99812196268049	0.00285045728509253	NA	-1.95484809351863	0.588828326076378	1.69833920613062	0.0900821832437717	NA	-4.19745776741429	NA	NA	NA	NA	NA	NA	NA
5599	ENSG00000178028.13	ENSG00000178028	protein_coding	DMAP1	55929	5.93728513663344	5.01519876327736	TRUE	-0.00990319866398599	-0.340192211679133	0.733853354511799	0.763558317661671	-7.56817715688432	-0.0312462847284494	-0.683626475493806	0.494536025158846	0.687695366609833	-6.57447528779925	-0.068312937061401	4.69981669904839	-3.82789839878055	0.000148713073934621	0.000237376962857866	-3.79320868591792	LIV DEG
2642	ENSG00000117419.14	ENSG00000117419	protein_coding	ERI3	79033	13.6794869251712	5.14980634388613	TRUE	0.193258231769027	7.03361907805808	6.58260414632799e-12	2.31551364675039e-11	15.9388258787563	-0.124620707224441	-3.33607536315491	0.000914600644482239	0.00963564573407458	-1.40526655023621	0.270213484885464	4.82531592727876	14.575225581856	1.39227465967623e-39	2.4609364593215e-38	13.1651680722258	PM DEG
619	ENSG00000233602.1	ENSG00000233602	sense_intronic	ERI3-IT1	100874278	4.18349673430404	1.22721409014336	TRUE	0.801738999053472	12.0397279059126	1.5982753933016e-29	2.6813256102534e-28	56.2496359802751	0.0441270529133901	0.504682528589137	0.614009996885079	0.777295283591877	-5.90838437198635	0.57350960448579	0.926874172883171	13.2202530505376	1.26603231237028e-33	1.42436864680869e-32	12.0851083025763	PM DEG
102	ENSG00000199385.1	ENSG00000199385	snRNA	RNU6-369P	106479730	0.0776398374180113	-5.92767209430049	FALSE	0.051524035112873	0.482765297857422	0.629471766817166	NA	-6.51191655464868	0.364446100904597	1.81433773916916	0.0702406119830434	NA	-4.16047099549575	NA	NA	NA	NA	NA	NA	NA
9687	ENSG00000187147.17	ENSG00000187147	protein_coding	RNF220	55182	11.0334810113116	6.64700162028221	TRUE	0.144825533919813	3.05099719998803	0.00240087068090157	0.00382342812815965	-3.30363898549335	-0.155875555851761	-2.80174031174594	0.00528508443156788	0.0349940410484565	-3.36392611114985	0.0753948904849247	6.3261181841609	2.37900974750286	0.0178754772613851	0.0234257647677065	2.3681874372651	PM DEG
60	ENSG00000263381.1	ENSG00000263381	miRNA	MIR5584	100847089	7.82468279996885	-1.97616027337467	FALSE	-0.345308285997008	-2.01147961504203	0.0448060102185251	NA	-4.50557228272516	-0.562983325825074	-2.08151644255089	0.0379081333555636	NA	-3.69440062916636	NA	NA	NA	NA	NA	NA	NA
3635	ENSG00000126106.13	ENSG00000126106	protein_coding	TMEM53	79639	1.24557138651317	2.15372618143042	TRUE	-0.0502619934577281	-1.16860897270268	0.243113012440697	0.282538909969947	-6.4631134147424	0.0359085470091055	0.536648480856854	0.591755386678867	0.760499678342228	-6.08119795094939	-0.0038966904136448	1.81656887601214	-0.154086653507241	0.877632407929709	0.891938047048067	-0.153971245536071	Not DEG
3166	ENSG00000198520.10	ENSG00000198520	protein_coding	C1orf228	NA	1.37068567291234	2.05167430547932	TRUE	-0.0603041417546279	-1.1061278020668	0.269198285731699	0.31017917944739	-6.52029291849659	0.246892121113859	2.596639530353	0.009698507760561	0.0535658313658632	-2.97021505694206	-0.0592797440032673	1.81692600803402	-1.52873247671072	0.127128697732003	0.149870824729287	-1.52552301427209	Not DEG
117	ENSG00000199377.1	ENSG00000199377	snRNA	RNU5F-1	26828	5.0932678480792	-1.31077066231994	FALSE	-1.72144365179795	-9.1462785350238	1.44903533572798e-18	NA	31.376769257984	-0.165800916675544	-0.561864017296004	0.574467027618921	NA	-5.45698451539682	NA	NA	NA	NA	NA	NA	NA
116	ENSG00000200169.1	ENSG00000200169	snRNA	RNU5D-1	26830	13.5816843201038	0.264690458877292	TRUE	-0.752256752899974	-5.64327265060176	2.78546519666526e-08	7.24001919590288e-08	8.47342349813901	-0.185432675899487	-0.879019252598122	0.379824121053593	0.589089390094484	-5.48427055397185	-0.879141534658957	0.037265191762304	-10.3447297096679	1.21302726841969e-22	6.43704806285504e-22	-9.79246433966076	LIV DEG
3646	ENSG00000142945.12	ENSG00000142945	protein_coding	KIF2C	11004	0.183955411043203	-0.70851323771509	FALSE	0.521726708779485	5.79345885972927	1.21483054244465e-08	NA	9.33120793991334	0.358094735138797	2.00083397017789	0.0459645419777629	NA	-3.91186908843282	NA	NA	NA	NA	NA	NA	NA
765	ENSG00000225721.5	ENSG00000225721	antisense	RP11-269F19.2	NA	0.342765563186248	-2.13440168364688	FALSE	-0.00296476166390664	-0.0219366148628681	0.982507189115467	NA	-6.44902971714823	0.292173300493149	1.25805229975742	0.208975385019351	NA	-4.79583495938403	NA	NA	NA	NA	NA	NA	NA
2847	ENSG00000142937.11	ENSG00000142937	protein_coding	RPS8	6202	63.394531417933	7.42787583897767	TRUE	-0.314257018846686	-7.09875825231675	4.29537350470699e-12	1.53728009629633e-11	15.9704937919429	0.0342395339822915	0.718713859906316	0.472661754051453	0.669825790927016	-7.21934957832413	-0.249105244934812	7.17403302241406	-10.6035568640767	1.46306873506209e-23	8.28625447200743e-23	-10.0040378900714	LIV DEG
80	ENSG00000264294.1	ENSG00000264294	snoRNA	SNORD55	26811	0	-6.05392717347678	FALSE	-0.152887514971211	-1.77178663803609	0.0770334299130336	NA	-5.12896206190441	0.195218323272989	1.21646857861348	0.224395419341199	NA	-4.96138680449924	NA	NA	NA	NA	NA	NA	NA
104	ENSG00000200913.1	ENSG00000200913	snoRNA	SNORD46	94161	4.62133092600856	-1.28823407276204	FALSE	-0.172903047278273	-1.35355508208437	0.176484363604122	NA	-5.67546540691742	0.386793613684327	1.95251318800553	0.0514495382179511	NA	-3.94033748961909	NA	NA	NA	NA	NA	NA	NA
70	ENSG00000202031.1	ENSG00000202031	snoRNA	SNORD38A	94162	0.45589034697773	-4.85524107259462	TRUE	-0.719217341548614	-4.13066796227008	4.23352691490065e-05	8.18874114334124e-05	1.81166492994475	-0.0405379683909874	-0.119682905586944	0.904783673101444	0.951800030057735	-5.31169214419566	-0.821144793107386	-0.336277240367053	-15.2250762720351	2.47887559441638e-43	5.89345862474706e-42	-13.8019974603184	LIV DEG
67	ENSG00000207421.1	ENSG00000207421	snoRNA	SNORD38B	94163	0	-6.05392717347678	FALSE	-0.152887514971211	-1.77178663803609	0.0770334299130336	NA	-5.12896206190441	0.195218323272989	1.21646857861348	0.224395419341199	NA	-4.96138680449924	NA	NA	NA	NA	NA	NA	NA
69	ENSG00000281859.1	ENSG00000281859	snoRNA	SNORD38B	94163	0	-6.05392717347678	FALSE	-0.152887514971211	-1.77178663803609	0.0770334299130336	NA	-5.12896206190441	0.195218323272989	1.21646857861348	0.224395419341199	NA	-4.96138680449924	NA	NA	NA	NA	NA	NA	NA
385	ENSG00000234093.3	ENSG00000234093	processed_pseudogene	RPS15AP11	644790	0.0601861598826587	-5.03065111059993	FALSE	-0.126381434112691	-0.772660064049863	0.440085347998173	NA	-6.03678404524199	-0.0400101343749312	-0.124085403551999	0.901298827090187	NA	-5.31426131185732	NA	NA	NA	NA	NA	NA	NA
2047	ENSG00000142959.4	ENSG00000142959	protein_coding	BEST4	266675	0.316882439953888	-0.977898205380394	TRUE	-0.868764554503245	-7.76010804906643	4.74528904229561e-14	2.00813342047937e-13	21.3558050076042	0.473272539568864	2.55498042963188	0.0109221563516059	0.0584661481827485	-2.79752329472539	-0.547278134908445	-1.06475347630436	-7.14600129776526	4.94740700200484e-12	1.35318774321586e-11	-6.9070772101457	LIV DEG
3479	ENSG00000173846.12	ENSG00000173846	protein_coding	PLK3	1263	0.956104540018845	1.62809196581761	TRUE	0.402580748372403	5.73168554090261	1.71273463428223e-08	4.52402312251723e-08	8.7667841328094	0.334248869279107	2.83814917680629	0.00472695241461177	0.0323361849208955	-2.30551598776523	0.466973834036483	1.30831801246364	9.20587277774477	1.42719847248812e-18	5.87246841998487e-18	8.79525785884128	PM DEG
763	ENSG00000188396.3	ENSG00000188396	protein_coding	TCTEX1D4	NA	0.00707103626032459	-5.80281749693574	FALSE	-0.173887060864377	-1.45097454898608	0.147408317827398	NA	-5.56308809660352	0.333275253460098	1.42651884359916	0.154359058972672	NA	-4.67517221635843	NA	NA	NA	NA	NA	NA	NA
3520	ENSG00000222009.8	ENSG00000222009	protein_coding	BTBD19	149478	0.778187709270177	1.31839906198894	TRUE	0.491305453683589	7.10281774342099	4.18217952901558e-12	1.49955945654788e-11	16.8650867724765	0.339518723811019	3.0472104235951	0.002435133570585	0.020194139821923	-1.69297090973407	0.342524354773461	0.983975777367512	7.13698545975536	4.16594678079528e-12	1.14407538210848e-11	6.93143438396871	PM DEG
5149	ENSG00000117425.13	ENSG00000117425	protein_coding	PTCH2	8643	1.58666811113972	2.74459557485327	TRUE	0.0177776553726153	0.244902959053439	0.806631132755687	0.830459490629091	-7.2483702238587	-0.0162398251896585	-0.166276678374374	0.868008193239759	0.933371592757282	-6.31219343022737	-0.0872166944044147	2.60909319552748	-1.99725508078964	0.0463339255170592	0.0578605759631501	-1.992338542475	Not DEG
115	ENSG00000202444.1	ENSG00000202444	snRNA	RNU5E-6P	100873832	0	-6.05392717347678	TRUE	-0.152887514971211	-1.77178663803609	0.0770334299130336	0.0977883114197555	-5.12896206190441	0.195218323272989	1.21646857861348	0.224395419341199	0.428785574578905	-4.96138680449924	-0.815643813739699	-0.868415102400376	-8.73596835311096	5.44988301704436e-17	2.0409939254588e-16	-8.37655630061543	LIV DEG
162	ENSG00000226499.1	ENSG00000226499	processed_pseudogene	RP5-882O7.1	NA	2.7401409037485	-1.452862124169	FALSE	0.833506196177483	7.63712375296186	1.12260164832047e-13	NA	20.5223981989959	-0.0722886490662779	-0.377701314961581	0.705816963458801	NA	-5.48581019504239	NA	NA	NA	NA	NA	NA	NA
3411	ENSG00000070785.16	ENSG00000070785	protein_coding	EIF2B3	8891	6.40710756760463	4.43579661593429	TRUE	-0.144234427418618	-5.45380665392607	7.73282441961407e-08	1.92728440854071e-07	6.92349818206504	-0.0177638175258556	-0.402581240481528	0.687432874514212	0.825817289060089	-6.60925478816243	-0.0828633977498216	4.12731553662097	-5.08228855598345	5.81728762092764e-07	1.12052337435688e-06	-4.99718625488985	LIV DEG
109	ENSG00000253039.1	ENSG00000253039	rRNA	RNA5SP47	100873286	0.00227344285906871	-6.04021241456777	FALSE	-0.1671344283325	-1.88318337589321	0.0602504421413131	NA	-4.92603675593656	0.159008105649444	0.973362897379611	0.330855939727473	NA	-5.18941617389735	NA	NA	NA	NA	NA	NA	NA
839	ENSG00000229815.1	ENSG00000229815	processed_pseudogene	CCNB1IP1P1	728887	0.00218621258046141	-5.97048269339565	FALSE	-0.160364429898633	-1.59681280928192	0.110933474940328	NA	-5.39959943292582	0.156929886385589	0.818904082166906	0.413241479195235	NA	-5.29606965456299	NA	NA	NA	NA	NA	NA	NA
492	ENSG00000232369.1	ENSG00000232369	processed_pseudogene	RP5-882O7.4	NA	0.00798240494834727	-5.8635410360978	FALSE	0.0905501476760664	0.800143963971803	0.424003929301075	NA	-6.28461093041458	0.436200466699998	2.04962231026177	0.0409361049808298	NA	-3.76854779967642	NA	NA	NA	NA	NA	NA	NA
3130	ENSG00000268949.1	ENSG00000268949	processed_pseudogene	MRPS17P1	359803	0.01144947729845	-4.78833551218548	FALSE	0.712984507971575	3.68203284010679	0.000256334806643858	NA	0.192252698117324	0.445275503775439	1.24448332867437	0.213920009316493	NA	-4.70854739104052	NA	NA	NA	NA	NA	NA	NA
5077	ENSG00000126107.14	ENSG00000126107	protein_coding	HECTD3	79654	3.93625984210491	4.28470268420844	TRUE	0.0848462006177942	2.42799122078937	0.0155313437693325	0.0223711838660195	-4.56804578542481	-0.116297998979163	-2.45406729124797	0.014473940781236	0.0714576936352501	-3.6938377896715	0.042019921109304	3.9780108673028	2.07273557673175	0.0387061220600084	0.0487857239014437	2.06729758100085	PM DEG
2908	ENSG00000126088.13	ENSG00000126088	protein_coding	UROD	7389	13.6577586717148	5.27732071448804	TRUE	-0.383037371874783	-10.7102754461603	2.93718366467137e-24	3.0207156259661e-23	44.0011422632083	-0.0272845759119367	-0.740985928538313	0.459058921655597	0.65862268481683	-6.62590951018374	-0.317183606019945	4.9814193882866	-15.9664488887687	4.68066519848273e-45	1.28022998191117e-43	-14.0852399111365	LIV DEG
6046	ENSG00000162415.6	ENSG00000162415	protein_coding	ZSWIM5	57643	2.9449743195763	4.13799171801019	TRUE	-0.0609341215313151	-2.36487009615563	0.0184138562873338	0.0262372957337204	-4.69000932583353	0.0398898969317709	0.868365038582439	0.385622027648629	0.594724356266439	-6.23865742057565	-0.036771603524827	3.74793140962128	-2.16138932993592	0.031247069559701	0.039862630457228	-2.15391205300627	LIV DEG
453	ENSG00000234315.1	ENSG00000234315	processed_pseudogene	OSTCP5	100874386	0.73702373946674	-1.68215662923523	FALSE	0.21451435586098	2.09334257693988	0.0368172283698794	NA	-4.39587223615074	-0.13067924359846	-0.664186169322707	0.506885340382332	NA	-5.31381604645268	NA	NA	NA	NA	NA	NA	NA
1710	ENSG00000281912.1	ENSG00000281912	lincRNA	LINC01144	400752	0.282217414088144	-1.15362332671715	FALSE	-0.383256368798824	-4.31172266501466	1.94885556005204e-05	NA	2.3833402632858	-0.0665715381361009	-0.392089502716677	0.695163523903868	NA	-5.51379593202265	NA	NA	NA	NA	NA	NA	NA
1629	ENSG00000186603.5	ENSG00000186603	protein_coding	HPDL	84842	0.357696639518461	-1.03965199465789	FALSE	-1.43060536961747	-10.6456358631561	5.18250260528262e-24	NA	43.5786554555024	-0.180387911860275	-0.820240875356512	0.412479882328167	NA	-5.32360185641335	NA	NA	NA	NA	NA	NA	NA
3909	ENSG00000132781.17	ENSG00000132781	protein_coding	MUTYH	4595	2.92043724504035	3.43322530634702	TRUE	-0.0198258794599828	-0.533673679307826	0.59380232472742	0.633223519488283	-7.20280732801727	0.0150951549498533	0.306000478752646	0.759734980778427	0.872378728428621	-6.4031506381469	-0.0911938712947044	3.12396736054113	-4.40380861381836	1.34333824071461e-05	2.33851970050375e-05	-4.35292384497554	LIV DEG
2742	ENSG00000132773.11	ENSG00000132773	protein_coding	TOE1	114034	2.1910282549424	2.56172056449318	TRUE	-0.331532284568751	-9.79370887000792	7.51452702985072e-21	5.64523506095497e-20	36.5293559798973	-0.127915514805003	-2.07035556120758	0.0389452481941759	0.141780437520427	-4.2204560738817	-0.309255560295944	2.23392679209926	-13.7568238427441	2.95808766711065e-35	3.76017783066621e-34	-12.3900635849611	LIV DEG
3322	ENSG00000070759.16	ENSG00000070759	protein_coding	TESK2	10420	4.6852261188884	3.69523645830382	TRUE	0.0655185581146312	1.53348120806252	0.125784057063457	0.15445472600398	-6.217166275176	0.0300288721949186	0.376105757973346	0.707001977725102	0.838094073673346	-6.45989141244302	0.00608401506744325	3.3636020707487	0.222851162501674	0.823772255403364	0.842901662204493	0.222695819268046	Not DEG
325	ENSG00000236872.1	ENSG00000236872	processed_pseudogene	RP11-291L19.1	NA	0.00792632023082783	-5.92718461606987	FALSE	-0.28821274766385	-2.71017209578677	0.00695376152536627	NA	-3.05069346281223	0.251692656829821	1.24632408140674	0.21324430679488	NA	-4.90500780503859	NA	NA	NA	NA	NA	NA	NA
2757	ENSG00000280670.2	ENSG00000280670	protein_coding	CCDC163P	NA	0.945962679144574	1.12898489303345	TRUE	0.685775293303684	6.07053532772977	2.50787168022721e-09	7.14821145179286e-09	10.677011360789	0.126682977937337	0.624334104661045	0.532700404357843	0.71715296390307	-5.8498062873507	0.618420547291739	0.797721901561674	7.77339079375737	5.71770485087201e-14	1.76642216833665e-13	7.51438966102619	PM DEG
5296	ENSG00000132763.14	ENSG00000132763	protein_coding	MMACHC	25974	1.78134356500416	3.19843629605303	TRUE	0.158740804977549	3.20791525799988	0.00142194300222409	0.00232466802256961	-2.22505175806559	-0.199661876719893	-2.90904800147927	0.00379097413804946	0.0276164111192963	-2.32777713000079	0.0423244659468571	2.87539218940721	1.32398862572707	0.186183352738847	0.214259406197072	1.3219543493212	Not DEG
1522	ENSG00000117450.13	ENSG00000117450	protein_coding	PRDX1	5052	129.538016230247	7.55940487307526	TRUE	-0.194743879923955	-4.42205929264453	1.19811464781629e-05	2.44464847362592e-05	1.50170199748633	-0.112278453912794	-2.26594878973087	0.023892418821298	0.10167855967905	-4.97656383080007	-0.16745832855766	7.23855576870762	-7.29062777056166	1.445762624132e-12	4.0876992123753e-12	-7.07959509416363	LIV DEG
598	ENSG00000234379.1	ENSG00000234379	unprocessed_pseudogene	HMGB1P48	100128639	0.00190006052272881	-6.00232469223182	FALSE	-0.113811261755218	-1.17667503644745	0.239880015353042	NA	-5.97721469850755	0.205387193696581	1.14263330833175	0.253752017277166	NA	-5.02725423732241	NA	NA	NA	NA	NA	NA	NA
3121	ENSG00000117448.13	ENSG00000117448	protein_coding	AKR1A1	10327	8.36543853464174	4.65808769921381	TRUE	-0.502781572616526	-12.6606604117441	4.26596406309346e-32	8.89127780834898e-31	61.979482489279	-0.0747053180113802	-1.62223212186701	0.105400489120985	0.273891087993421	-5.43935456565453	-0.362539173365428	4.35638103917424	-14.83309659197	1.67847154453522e-38	2.71809370254637e-37	-12.9757943417078	LIV DEG
96	ENSG00000281133.1	ENSG00000281133	pseudogene	AL355480.3	NA	0.652464397590347	-4.05356005430513	FALSE	-0.380870140487005	-2.10155525337731	0.0360874769732358	NA	-4.12302845413093	0.149915690979294	0.423308156782394	0.672257224625195	NA	-5.17906278043794	NA	NA	NA	NA	NA	NA	NA
99	ENSG00000280836.1	ENSG00000280836	pseudogene	AL355480.1	NA	1.10126371093144	-3.30909144050416	FALSE	-0.0360971373843513	-0.221826779167477	0.824538478832636	NA	-6.28586303012848	-0.00155617520786038	-0.00504046229651487	0.995980372968598	NA	-5.30712757353044	NA	NA	NA	NA	NA	NA	NA
8304	ENSG00000132780.16	ENSG00000132780	protein_coding	NASP	4678	14.7210242287089	6.80498659994372	TRUE	-0.130397120863493	-3.4727491479177	0.000559431521788592	0.000959913524490037	-1.98061899731259	-0.0385860132041862	-0.682772807856083	0.495074903356196	0.688005786258774	-7.04762261304315	-0.14512771944596	6.49359599136173	-6.00031542246674	4.28845161137763e-09	9.62255243851431e-09	-5.87266475240943	LIV DEG
84	ENSG00000281112.1	ENSG00000281112	pseudogene	AL355480.2	NA	0.00645542832836442	-6.02628247869676	FALSE	-0.0528995172818909	-0.578240508477744	0.563359725897106	NA	-6.49260666067314	0.363291591931061	2.15731321248184	0.031469481813814	NA	-3.59063987056142	NA	NA	NA	NA	NA	NA	NA
69	ENSG00000281825.1	ENSG00000281825	pseudogene	AL355480.4	NA	0.0226280256472102	-5.96670840544971	FALSE	-0.111350644796064	-1.13245367012887	0.257981591302051	NA	-6.0159576881362	0.31089344232647	1.60220861800871	0.109757541389789	NA	-4.48139824814329	NA	NA	NA	NA	NA	NA	NA
3323	ENSG00000159588.14	ENSG00000159588	protein_coding	CCDC17	149483	0.5978130438196	0.79976678164562	TRUE	0.202069723813387	3.01265475145996	0.00271976591585125	0.00430986126965042	-2.4664571700794	0.0347778917993171	0.300961258486777	0.763572420823216	0.874451652674633	-5.89888046018965	0.0435549892122322	0.496393550477546	1.03429445499915	0.301700060597411	0.336353746832165	1.03279453753305	Not DEG
7433	ENSG00000159592.10	ENSG00000159592	protein_coding	GPBP1L1	60313	8.22933022612652	5.9069318392527	TRUE	0.446311259482337	14.660765018337	8.50503030784494e-41	4.2535204766539e-39	81.7330129952404	-0.0960449963433998	-2.74592207960858	0.00625727720968387	0.039478884393338	-3.32342156114733	0.29852993697808	5.58146846131665	14.2872162638873	1.73604794630565e-38	2.8029400983823e-37	12.9732099834349	PM DEG
382	ENSG00000225447.1	ENSG00000225447	processed_pseudogene	RPS15AP10	728963	4.42286893261959	0.685843846321011	TRUE	0.357495671339006	6.05246720596552	2.78474453809533e-09	7.90224959133557e-09	10.6226447551496	0.00863367903345775	0.0894123370607259	0.928790959190605	0.964631191598863	-5.92039518430401	0.121716667167894	0.395662387394203	3.59717188231054	0.00036802177903828	0.000568319142719	3.56201326882273	PM DEG
788	ENSG00000234329.1	ENSG00000234329	processed_pseudogene	RP11-767N6.2	NA	4.30153966123637	1.69282171943355	TRUE	0.348847537036757	7.20416013109569	2.13886667922295e-12	7.89663605566518e-12	17.4890906727553	0.190146977573912	2.38092098809098	0.0176527412450906	0.0824686537471282	-3.42594720098466	0.217141250003796	1.40695692953349	7.34325084543999	1.25342991716976e-12	3.56299517250922e-12	7.09935222105278	PM DEG
2439	ENSG00000159596.6	ENSG00000159596	protein_coding	TMEM69	51249	4.85667473638709	3.54793959478793	TRUE	-0.241741574389619	-7.85387206416399	2.44410276241077e-14	1.06388876417284e-13	21.6740086295187	-0.0494480487390736	-1.03112576744973	0.302993393764858	0.516005896401188	-5.9732246824328	-0.208076152483307	3.17770187155677	-11.2918704813323	1.52584010419668e-26	1.05065406283562e-25	-10.6624144059657	LIV DEG
3705	ENSG00000197429.10	ENSG00000197429	protein_coding	IPP	3652	4.95238688616158	4.1638694848812	TRUE	-0.237504394337364	-7.48082561993295	3.30298416415772e-13	1.3060678503319e-12	19.0434398277839	0.0425896785021045	1.10471443422802	0.269828566238212	0.480971816317742	-6.024940880512	-0.131544818942005	3.91315191129237	-5.7200275043341	2.36458808286212e-08	5.03076636569201e-08	-5.58296024712984	LIV DEG
598	ENSG00000230896.1	ENSG00000230896	sense_intronic	RP11-767N6.7	NA	3.22055023536083	0.882441696308824	TRUE	-0.355321888776647	-5.9005051507676	6.65122945877437e-09	1.82003310309626e-08	9.7831632140782	-0.0912270225548198	-0.992258807742746	0.321563790266211	0.53416508123685	-5.50066725570948	-0.183021082485196	1.06862756105654	-5.61237834632738	3.301509417849e-08	6.9502925226392e-08	-5.52464581702956	LIV DEG
681	ENSG00000236111.5	ENSG00000236111	processed_pseudogene	RP11-630I5.1	NA	0.0121073932577574	-5.67270808799642	FALSE	-0.144639602166242	-1.02113034454685	0.307682003711241	NA	-6.02767848333126	-0.0186251827425574	-0.0686167229752773	0.94532285651692	NA	-5.50075521463703	NA	NA	NA	NA	NA	NA	NA
7877	ENSG00000086015.20	ENSG00000086015	protein_coding	MAST2	23139	4.39431963291395	5.03116729403877	TRUE	0.50956848833707	13.351185260465	4.92306268826002e-35	1.3867828384839e-33	68.6308818529809	-0.0116235237537377	-0.23240718817975	0.816319351260521	0.904906512047597	-6.80446487757841	0.409635250198341	4.72785050250964	17.2073915798588	4.16325657077198e-48	1.4887943125397e-46	14.5731370109092	PM DEG
601	ENSG00000232467.2	ENSG00000232467	processed_pseudogene	TMA16P2	100101407	0.0014775398236231	-6.00663963124307	FALSE	-0.121939852876009	-1.26269241548905	0.20728295299361	NA	-5.87200382059525	0.230942523164823	1.26739064408264	0.205621021606192	NA	-4.89714308418419	NA	NA	NA	NA	NA	NA	NA
7410	ENSG00000117461.14	ENSG00000117461	protein_coding	PIK3R3	8503	3.63463931396118	4.58700828469599	TRUE	0.370531742060049	7.08686393805499	4.64466060615279e-12	1.65752016064714e-11	16.3478184537725	0.17838662374901	1.91868455571428	0.0556082150413361	0.179423647837607	-4.94765217013667	0.360293165155889	4.81166541314695	10.5168184072801	1.18715001135159e-22	6.30436683740589e-22	9.7946438845113	PM DEG
1553	ENSG00000278139.1	ENSG00000278139	protein_coding	PIK3R3	8503	0	-6.05392717347678	TRUE	-0.152887514971211	-1.77178663803609	0.0770334299130336	0.0977883114197555	-5.12896206190441	0.195218323272989	1.21646857861348	0.224395419341199	0.428785574578905	-4.96138680449924	0.306595104691449	3.31671861178459	8.96727246090677	2.02677391613713e-17	7.77331212118894e-17	8.49224831246881	PM DEG
649	ENSG00000226957.1	ENSG00000226957	antisense	RP4-533D7.4	NA	0.0211484724274309	-5.43579305126309	FALSE	0.459489839431289	2.81335882026262	0.00509393559534835	NA	-2.58432163855347	0.445886351966829	1.45554853126835	0.146161444108716	NA	-4.56733535572257	NA	NA	NA	NA	NA	NA	NA
226	ENSG00000233114.2	ENSG00000233114	processed_pseudogene	RP4-533D7.3	NA	0.000961752753245034	-6.03620003214937	FALSE	-0.128526341905064	-1.46827446230737	0.142652765535431	NA	-5.6066858789262	0.254073522683943	1.55991235220616	0.119429844684333	NA	-4.5461550689292	NA	NA	NA	NA	NA	NA	NA
339	ENSG00000227857.2	ENSG00000227857	antisense	RP4-533D7.5	NA	0.122525346571583	-4.61203986711508	FALSE	-0.93973659156644	-5.22026687243664	2.61552520446963e-07	NA	6.54532103174611	-0.22117974115531	-0.625607934716225	0.531865044878892	NA	-5.13640500120554	NA	NA	NA	NA	NA	NA	NA
2366	ENSG00000117472.9	ENSG00000117472	protein_coding	TSPAN1	10103	0.439685479540982	-0.0836046589024007	TRUE	0.572062539863489	6.02054239876977	3.34868243181114e-09	9.42666358549098e-09	10.5204394211919	0.164345801853157	0.935149402808967	0.350174533194851	0.562358023968501	-5.38880752002025	0.412214415146525	-0.392308014349488	6.06829674186536	3.0200516877204e-09	6.85396184452227e-09	5.93050457457173	PM DEG
395	ENSG00000250719.1	ENSG00000250719	protein_coding	RP11-322N21.2	NA	0.0162454366340496	-5.72613243502476	FALSE	0.155492482015016	1.17715661752599	0.239687956749118	NA	-5.85908745256949	0.153233799924641	0.6228387740637	0.533681869737483	NA	-5.34407985079802	NA	NA	NA	NA	NA	NA	NA
6198	ENSG00000085998.13	ENSG00000085998	protein_coding	POMGNT1	55624	10.6782909779481	6.01989754095555	TRUE	-0.219703652304237	-7.73499548745359	5.66227884649086e-14	2.37952938016516e-13	20.4858844140581	0.0394607689615757	0.871656048948829	0.383825333438133	0.592852278820568	-6.68413078409964	-0.187713951225532	5.72835984060006	-10.1355299509435	1.14900815159386e-21	5.75168703371891e-21	-9.56254058220746	LIV DEG
1854	ENSG00000171357.5	ENSG00000171357	protein_coding	LURAP1	541468	7.9921138199116	3.84820312697513	TRUE	0.115041184595506	3.0462563360142	0.00243834988099262	0.00387902629962392	-2.82664381661669	0.0416118913378031	0.672301741748814	0.501710295494261	0.693432725805638	-6.31443464653937	0.0357511590646634	3.52294477051991	1.34873106279349	0.178126915272191	0.205611471584798	1.34654469832143	Not DEG
3212	ENSG00000085999.11	ENSG00000085999	protein_coding	RAD54L	8438	0.67233376407808	0.918265230217897	TRUE	0.465122445807965	5.2508140384722	2.23580906189549e-07	5.36082292920764e-07	6.35768757228405	-0.0365160082109969	-0.268103875619799	0.7887328257972	0.888927111365756	-5.90976797437147	0.244425474561635	0.607661003275253	3.45082100668175	0.000613088917221968	0.000928279006515311	3.42575686697296	PM DEG
8606	ENSG00000132128.16	ENSG00000132128	protein_coding	LRRC41	10489	6.03721865474245	5.68180933274489	TRUE	0.0907134049152545	4.76966528207063	2.4188766273059e-06	5.27430787988625e-06	3.38153676524772	0.0054674746622759	0.176722041004801	0.859800158674646	0.929833140399248	-6.96276448234607	0.0735157348496104	5.35181108956556	6.59639907051212	1.06302919112375e-10	2.6643462175582e-10	6.45770468934288	PM DEG
1408	ENSG00000173660.11	ENSG00000173660	protein_coding	UQCRH	7388	72.1435896601744	6.5491181608899	TRUE	-0.596273121276319	-10.1496507291204	3.76352615797816e-22	3.16067470710711e-21	38.9928548713999	0.01787528814816	0.357004157928941	0.721243255363492	0.846876193050462	-7.20109058513107	-0.441841295918363	6.31778640994543	-16.2583184140795	7.53672332548045e-47	2.44830344064218e-45	-14.3739846777841	LIV DEG
8468	ENSG00000117481.10	ENSG00000117481	protein_coding	NSUN4	387338	2.36619273292832	4.30426685510097	TRUE	0.209135843392536	7.81737832608998	3.16648423675265e-14	1.36485277156688e-13	21.3067031090719	-0.117134050765112	-2.92610166251049	0.00359265585157364	0.0265836427212453	-2.47342641405973	0.149664721985221	3.98406697745016	8.34104893058152	1.38700989301385e-15	4.76619425593308e-15	7.98660912434482	PM DEG
370	ENSG00000225779.1	ENSG00000225779	processed_pseudogene	RP4-603I14.3	NA	1.24190224208934	-1.2382610665831	FALSE	0.726443845539848	7.56497897792985	1.85132113763766e-13	NA	20.0393109751326	0.00172617499797422	0.0105606352031269	0.991578311334964	NA	-5.57846331340472	NA	NA	NA	NA	NA	NA	NA
2776	ENSG00000117480.15	ENSG00000117480	protein_coding	FAAH	2166	10.5679688129264	4.80282825830652	TRUE	0.151694015043459	3.22056050763261	0.0013618925343728	0.00223166820795171	-2.44847057034625	-0.0341083993147412	-0.475757575167943	0.634460325936042	0.791326693843325	-6.64182194378043	0.0739737951112444	4.50218118813659	2.41942037126981	0.0159954923050194	0.0210551518629286	2.40901838209446	PM DEG
2476	ENSG00000232022.7	ENSG00000232022	transcribed_unprocessed_pseudogene	FAAHP1	729041	0.769236800728294	0.531276691806099	TRUE	1.57451476492869	13.5960174856307	4.29481079318973e-36	1.3400696508839e-34	71.1101234758687	-0.0756850455869418	-0.404655210376864	0.685908548067974	0.824999908223561	-5.81739033750747	1.07610747801566	0.20809026690708	11.2462127526417	4.47415379404297e-26	2.9839185368101e-25	10.5619199986663	PM DEG
1398	ENSG00000224863.2	ENSG00000224863	processed_transcript	LINC01398	101929651	0.0542148783319421	-3.85278645900555	FALSE	0.062480502794531	0.361310070697732	0.718018897469668	NA	-6.20105257313522	0.242523157191084	0.688501089297565	0.491464958370551	NA	-5.08341531152943	NA	NA	NA	NA	NA	NA	NA
2896	ENSG00000197587.10	ENSG00000197587	protein_coding	DMBX1	127343	0.000687372103753013	-5.98134099651332	FALSE	-0.0902491431587027	-0.858080126353275	0.391255615967457	NA	-6.28596388120043	0.192371823056595	0.9838260681778	0.325689305103425	NA	-5.16762094321773	NA	NA	NA	NA	NA	NA	NA
1449	ENSG00000282881.1	ENSG00000282881	protein_coding	RP11-49P4.7	NA	0.126580831566616	-2.7040923268814	FALSE	-0.61360423833311	-3.51892564656098	0.000472483310048482	NA	-0.418510214227974	-0.193625339042637	-0.611705165891951	0.541018149938912	NA	-5.21450406634912	NA	NA	NA	NA	NA	NA	NA
2445	ENSG00000269956.1	ENSG00000269956	antisense	MKNK1-AS1	100507423	0.0675799608588188	-2.81623855962812	FALSE	0.0872162233913731	0.598907089733219	0.549503616209573	NA	-6.19999361127475	0.152150145023552	0.531910729675967	0.595030259659376	NA	-5.24457160163061	NA	NA	NA	NA	NA	NA	NA
2810	ENSG00000162456.9	ENSG00000162456	protein_coding	KNCN	148930	0.157364043844711	-1.58880591208512	FALSE	-0.0884398707120736	-0.67614852689171	0.49925613497099	NA	-6.35259847095694	-0.454596172149187	-1.85582258971394	0.0640824332256	NA	-4.09352935268983	NA	NA	NA	NA	NA	NA	NA
8070	ENSG00000079277.19	ENSG00000079277	protein_coding	MKNK1	8569	4.6714303423442	5.16484657028082	TRUE	0.108289181794855	2.79272317374302	0.00542510634166439	0.00828710554248755	-3.7920312629479	0.215788667248396	3.68936454136605	0.000250150181678318	0.00356358726828607	-0.194535621507394	0.000973772179364368	4.8779776647914	0.0347006228852829	0.972334980720831	0.976017466525615	0.0346799100835757	Not DEG
5916	ENSG00000142961.14	ENSG00000142961	protein_coding	MOB3C	148932	2.08611024232188	3.55256563994808	TRUE	0.240366287204294	5.04849831968929	6.229127395958e-07	1.4334514311051e-06	5.03337856042482	-0.124178153485105	-1.84970656506389	0.0649611882945166	0.198925633140999	-4.81475845410728	0.0775629632397463	3.27521177003694	2.51017529455778	0.0124619823267288	0.0166141845969175	2.49878519450315	PM DEG
5677	ENSG00000123472.12	ENSG00000123472	protein_coding	ATPAF1	64756	17.2208467603616	6.57003236710738	TRUE	-0.129304465981943	-4.6398976705182	4.44836651118644e-06	9.42276895405518e-06	2.62880970249923	-0.164382948248992	-4.08114830223368	5.23605361831692e-05	0.0010796370237024	0.914239873112248	-0.0568190491658486	6.26104889906883	-3.26667834008793	0.00118024448091059	0.00174190526942497	-3.24361188164468	LIV DEG
466	ENSG00000233647.2	ENSG00000233647	processed_pseudogene	NENFP1	106480294	0.791928650421119	-1.58727506779867	FALSE	-0.422501872702261	-3.77130478262843	0.000181635755182256	NA	0.343421561984172	-0.154713909123461	-0.743935266505074	0.457274235288895	NA	-5.28395028742489	NA	NA	NA	NA	NA	NA	NA
1490	ENSG00000186118.8	ENSG00000186118	protein_coding	TEX38	374973	0.0379077135610937	-4.18510762063232	FALSE	-0.207175532838951	-1.13654708977275	0.256267138131798	NA	-5.61957430288017	0.284623439228717	0.778005448725809	0.436943414577653	NA	-5.01668166475958	NA	NA	NA	NA	NA	NA	NA
584	ENSG00000228237.5	ENSG00000228237	antisense	EFCAB14-AS1	100130197	0.018296876065066	-5.57242771806648	FALSE	-0.182429546741066	-1.34799775704946	0.178263936534092	NA	-5.62167766342124	-0.0372752718342572	-0.145507104994121	0.88437067983571	NA	-5.4699133546646	NA	NA	NA	NA	NA	NA	NA
6285	ENSG00000159658.10	ENSG00000159658	protein_coding	EFCAB14	9813	17.8154046783017	6.73521596536863	TRUE	0.390925743094947	12.6103535935818	6.93452878121179e-32	1.42427142103432e-30	61.2087887833511	-0.100377687070968	-2.14880977221894	0.0321415216432034	0.12403390922327	-4.99401010388357	0.279691234167305	6.40983031418228	12.6246131523886	1.380537131482e-31	1.35948661081535e-30	11.6932185765235	PM DEG
805	ENSG00000236476.2	ENSG00000236476	processed_pseudogene	RP11-8J9.5	NA	0.0017037167132945	-6.03334357635803	FALSE	-0.163175289035182	-1.78271335785752	0.0752340742288538	NA	-5.1077953526349	0.20520044918153	1.21427791768484	0.22522980182896	NA	-4.96051419773198	NA	NA	NA	NA	NA	NA	NA
3460	ENSG00000142973.12	ENSG00000142973	protein_coding	CYP4B1	1580	0.155053849624502	-1.3501870728342	FALSE	-0.23565111487476	-1.28094655005436	0.200800854427737	NA	-5.78879912610642	-0.446330394585102	-1.27109802029003	0.204300260752397	NA	-4.87087682502203	NA	NA	NA	NA	NA	NA	NA
1598	ENSG00000154198.14	ENSG00000154198	transcribed_unprocessed_pseudogene	CYP4Z2P	163720	0.08524912990227	-3.23996721741601	FALSE	-1.25373793129727	-7.47516679651521	3.43349127438112e-13	NA	19.3653549892757	-0.177245947216017	-0.537508458758699	0.591161836149461	NA	-5.21409093865284	NA	NA	NA	NA	NA	NA	NA
1192	ENSG00000238145.2	ENSG00000238145	processed_pseudogene	RP11-346M5.1	NA	0.0147739593848001	-5.28404904718305	FALSE	-0.202488092043105	-1.23960769830101	0.215696736230464	NA	-5.66884626524336	-0.606237993658251	-1.90729177729362	0.0570705339879609	NA	-3.94509095466203	NA	NA	NA	NA	NA	NA	NA
3890	ENSG00000187048.12	ENSG00000187048	protein_coding	CYP4A11	1579	0.0676424680905967	-2.4869776468054	FALSE	-1.93917107661723	-10.2067449178207	2.31329891031222e-22	NA	39.667924193427	-0.0407845231348394	-0.144365522419963	0.885271532492348	NA	-5.42407126626278	NA	NA	NA	NA	NA	NA	NA
196	ENSG00000259832.1	ENSG00000259832	unprocessed_pseudogene	CYP4A26P	107080641	0.072606880051097	-5.49455371394852	FALSE	-0.779960041540782	-5.02665693186009	6.94370401532274e-07	NA	5.57104830985351	-0.0187002495144109	-0.0622304677700807	0.950404818553583	NA	-5.43672460796991	NA	NA	NA	NA	NA	NA	NA
121	ENSG00000261196.1	ENSG00000261196	unprocessed_pseudogene	CYP4A43P	100874495	0.220062755961656	-5.03792010679669	FALSE	-1.24203856138193	-7.77665598921101	4.22279061984378e-14	NA	21.4129211905439	-0.376730800088449	-1.1424816825284	0.253814941262897	NA	-4.84534514738181	NA	NA	NA	NA	NA	NA	NA
190	ENSG00000261593.1	ENSG00000261593	unprocessed_pseudogene	CYP4A27P	100422288	0.229241216625694	-4.57639560108618	FALSE	-0.949915478152069	-5.51822744914402	5.48241360813364e-08	NA	8.00823062041376	-0.282341537906966	-0.835774650920154	0.403691342133294	NA	-5.03499164638547	NA	NA	NA	NA	NA	NA	NA
154	ENSG00000261290.1	ENSG00000261290	unprocessed_pseudogene	CYP4A44P	106481791	0.30742147990682	-4.49149126445724	FALSE	-1.14240426738437	-6.6241284285188	8.97140217964111e-11	NA	14.0670086723333	-0.112140968000536	-0.332892714807995	0.739358452481417	NA	-5.25382200436454	NA	NA	NA	NA	NA	NA	NA
2548	ENSG00000186377.7	ENSG00000186377	protein_coding	CYP4X1	260293	7.32217665487769	3.92959402194669	TRUE	-0.517753698262043	-9.11888431985266	1.8005597007967e-18	1.10184670148551e-17	30.9608311362249	0.182656157350085	2.00292834255669	0.0457384275811475	0.157372233602863	-4.66628654993153	-0.240915594312561	3.63997768146082	-6.14843812525945	1.59945895806861e-09	3.70297427049913e-09	-6.03400420848918	LIV DEG
1996	ENSG00000186160.4	ENSG00000186160	protein_coding	CYP4Z1	199974	1.41957596946005	1.29871405945414	TRUE	-0.364632592978824	-6.17790494588676	1.33894859180536e-09	3.90695964960585e-09	11.2504244300667	-0.0745317518516458	-0.684628765398377	0.493903730781342	0.687041913774282	-5.83751992848219	-0.27548509864559	0.987191108825287	-6.70122168572581	5.62973851644312e-11	1.43902874294951e-10	-6.55325202143788	LIV DEG
1202	ENSG00000225154.2	ENSG00000225154	processed_pseudogene	RP11-184J23.2	NA	0.0783605940559471	-3.56771066649489	FALSE	-0.724182057074292	-4.38362029557059	1.4210682545422e-05	NA	2.83077919608681	0.0901850946922939	0.28232155862224	0.777816838483238	NA	-5.26374848601702	NA	NA	NA	NA	NA	NA	NA
921	ENSG00000225506.2	ENSG00000225506	lincRNA	CYP4A22-AS1	104355148	1.1277520149848	-0.227030094012057	TRUE	-0.702305217191974	-7.58217319444378	1.64378904601693e-13	6.65028825176672e-13	20.1326438684675	-0.219658756625654	-1.36989067108332	0.171351955263557	0.374865627052797	-4.9400497305195	-0.449511931204189	-0.515372287872275	-7.86427479863267	2.31734203318382e-14	7.33514190020951e-14	-7.63166877425739	LIV DEG
3859	ENSG00000162365.11	ENSG00000162365	protein_coding	CYP4A22	284541	0.0906474922105944	-1.91441384065795	FALSE	0.0447856503793896	0.37631979335585	0.706837343901707	NA	-6.48333018909035	-0.0282817688912767	-0.119381747059885	0.905022126477876	NA	-5.49207679713145	NA	NA	NA	NA	NA	NA	NA
671	ENSG00000225514.1	ENSG00000225514	transcribed_processed_pseudogene	MTND1P34	100873219	0.393674327750154	-2.24625485216284	FALSE	-0.551648885833996	-3.93036775019637	9.66515520299127e-05	NA	0.971406742949273	-0.106282766278263	-0.394062879994101	0.693707016874663	NA	-5.37498961060467	NA	NA	NA	NA	NA	NA	NA
661	ENSG00000224805.2	ENSG00000224805	antisense	LINC00853	100874253	0.398121810943733	-2.13148149853273	FALSE	-0.77446374545957	-5.42120419582793	9.19125512379726e-08	NA	7.50244471312883	-0.33130023175335	-1.22565304595916	0.220921349093527	NA	-4.83111627296833	NA	NA	NA	NA	NA	NA	NA
1438	ENSG00000162366.7	ENSG00000162366	protein_coding	PDZK1IP1	10158	0.0330930552302716	-4.43079577317245	FALSE	0.000898501548485108	0.00474398961426917	0.996216733043296	NA	-6.24356544436395	0.148383523652506	0.404164075232263	0.68626940704119	NA	-5.19531249785864	NA	NA	NA	NA	NA	NA	NA
5700	ENSG00000162367.11	ENSG00000162367	protein_coding	TAL1	6886	1.39666522417949	2.81012128699559	TRUE	0.247863200357436	2.98428303114172	0.00298022961452328	0.0047018239611634	-2.85032665432187	0.25228737215805	2.31664108956772	0.0209371649451619	0.0927204782111996	-3.74317150030782	0.0277975713953529	2.48669489403811	0.463875959341241	0.642978837639068	0.67407312847416	0.463537924410949	Not DEG
4036	ENSG00000226252.1	ENSG00000226252	antisense	RP1-18D14.7	NA	0.00952350116617238	-4.75698872650795	FALSE	-1.01534689189782	-5.61091257846873	3.32294610573756e-08	NA	8.47864477862979	-0.158773842269165	-0.448246799351638	0.654174342895836	NA	-5.23543993181392	NA	NA	NA	NA	NA	NA	NA
7291	ENSG00000123473.15	ENSG00000123473	protein_coding	STIL	6491	0.950205792717694	2.77224007920769	TRUE	-0.209496524501828	-6.32318906176378	5.64694896856958e-10	1.6985810526104e-09	11.9349226523699	0.0278036206391722	0.474084138445897	0.635652280776466	0.791898239198289	-6.22554759031774	-0.123692971181654	2.38990441630238	-5.71121378994874	2.2539055473007e-08	4.80609019255033e-08	-5.59128862820488	LIV DEG
3844	ENSG00000162368.13	ENSG00000162368	protein_coding	CMPK1	51727	22.6295482790774	6.41520795512369	TRUE	-0.243874130850689	-7.25273785797043	1.54686257334187e-12	5.78876308845697e-12	17.1577441086472	-0.161173977654818	-3.47291393453139	0.00056071412697954	0.00660462547675511	-1.2610255715127	-0.150437032330014	6.10745015769836	-7.24662959090074	1.60600126368045e-12	4.52478673521638e-12	-7.06501371896664	LIV DEG
483	ENSG00000225762.1	ENSG00000225762	antisense	LINC01389	102724077	0.0171806474897656	-5.70581557282151	FALSE	-0.276484687234275	-2.03129001407912	0.042749178567589	NA	-4.54034852528646	0.230716138276996	0.885403156920403	0.376375966433162	NA	-5.17913304866146	NA	NA	NA	NA	NA	NA	NA
1981	ENSG00000186790.5	ENSG00000186790	protein_coding	FOXE3	2301	0.0191544273750602	-4.77447668837783	FALSE	0.0460759193585479	0.23690844057115	0.812823969050028	NA	-6.24572089871307	0.325224455304147	0.856216796710005	0.392298745971414	NA	-5.01721905166094	NA	NA	NA	NA	NA	NA	NA
2509	ENSG00000237424.1	ENSG00000237424	antisense	FOXD2-AS1	84793	0.0580584549016726	-3.71625834089281	FALSE	1.04555531945089	4.41345564057706	1.24490141612377e-05	NA	2.95427154026232	-0.638571106110657	-1.49075725819807	0.13667230798247	NA	-4.45927763691287	NA	NA	NA	NA	NA	NA	NA
4675	ENSG00000186564.5	ENSG00000186564	protein_coding	FOXD2	2306	0.0439064835207645	-3.44680352235983	FALSE	-0.136329543623071	-0.551076010979132	0.581825485611256	NA	-6.14005037686827	-0.58638352268671	-1.31912137101749	0.187748115404336	NA	-4.64338437336271	NA	NA	NA	NA	NA	NA	NA
465	ENSG00000271355.1	ENSG00000271355	processed_pseudogene	RP4-666O22.3	NA	0.000189541588642801	-6.04778390797011	FALSE	-0.145451631693438	-1.69507295891409	0.0906785260525697	NA	-5.25834333283617	0.171569555829105	1.07380018927008	0.283443735459563	NA	-5.10164610050742	NA	NA	NA	NA	NA	NA	NA
448	ENSG00000229554.2	ENSG00000229554	processed_pseudogene	RPL21P24	100270880	0.00107865702830191	-6.02698513388937	FALSE	-0.244716691307575	-2.71474536138806	0.00685985412773783	NA	-3.06265287667214	-0.0143904082048193	-0.0842072092809681	0.932926272170253	NA	-5.59246562902303	NA	NA	NA	NA	NA	NA	NA
242	ENSG00000227883.1	ENSG00000227883	processed_pseudogene	ATP6V0E1P4	100874504	0.00399287723179005	-6.00284242578667	FALSE	-0.202684242375686	-2.14806674786264	0.0321838717391066	NA	-4.39686062188325	-0.00649467545963112	-0.0365988202740795	0.970819873358176	NA	-5.58973916149428	NA	NA	NA	NA	NA	NA	NA
815	ENSG00000227947.1	ENSG00000227947	lincRNA	RP11-543D5.1	NA	0.0114341773079957	-5.68261380070716	FALSE	-0.230924945448112	-1.67185479293258	0.0951729076304143	NA	-5.17716822032161	-0.201917741896873	-0.778610142454303	0.436587353235582	NA	-5.24325936986168	NA	NA	NA	NA	NA	NA	NA
7034	ENSG00000269113.3	ENSG00000269113	protein_coding	TRABD2B	388630	0.029201076819847	-3.00595924569786	FALSE	0.314473416130708	1.49573879372625	0.13534689226403	NA	-5.26284119111228	-0.540860176435682	-1.4259262973881	0.15452996315865	NA	-4.55347078682193	NA	NA	NA	NA	NA	NA	NA
407	ENSG00000223814.1	ENSG00000223814	lincRNA	RP11-543D5.2	NA	0	-6.05392717347678	FALSE	-0.152887514971211	-1.77178663803609	0.0770334299130336	NA	-5.12896206190441	0.195218323272989	1.21646857861348	0.224395419341199	NA	-4.96138680449924	NA	NA	NA	NA	NA	NA	NA
1807	ENSG00000225028.1	ENSG00000225028	lincRNA	RP11-330M19.1	NA	0.00490265664881073	-5.82488538866777	FALSE	-0.438999225928812	-3.26445504648696	0.001171178524039	NA	-1.42501654718528	-0.0558597926648484	-0.244560500081479	0.806899705420746	NA	-5.51778695993732	NA	NA	NA	NA	NA	NA	NA
1477	ENSG00000226133.6	ENSG00000226133	lincRNA	RP4-683M8.2	NA	0.030336945723814	-4.8081532886992	FALSE	-0.0727760181140172	-0.383636807046214	0.701409244318403	NA	-6.28093914444999	0.632379190652171	1.74499985914599	0.0816153323682892	NA	-4.16298143426839	NA	NA	NA	NA	NA	NA	NA
292	ENSG00000231413.1	ENSG00000231413	lincRNA	RP11-193P11.3	NA	0.0328517698624316	-5.58880009058652	FALSE	-0.0632157325167769	-0.448189598376713	0.654208746038554	NA	-6.41296742814277	0.262380586660416	0.955386176056323	0.339856195341417	NA	-5.09067939169848	NA	NA	NA	NA	NA	NA	NA
267	ENSG00000237180.1	ENSG00000237180	processed_pseudogene	CYP46A4P	100874494	0.0225534858680295	-5.79220211686418	FALSE	-0.0576420500421084	-0.432581750773413	0.665503468445576	NA	-6.48996069872419	0.0383287818871104	0.154282725471753	0.877450700012772	NA	-5.52009262996532	NA	NA	NA	NA	NA	NA	NA
2010	ENSG00000242267.6	ENSG00000242267	unitary_pseudogene	SKINT1L	391037	0.175509643609151	-1.71135784260715	FALSE	-0.150083916281835	-1.12068196518976	0.262956349176977	NA	-5.8904690279081	0.00446379154660951	0.0178177102301585	0.98579156986545	NA	-5.49966973285383	NA	NA	NA	NA	NA	NA	NA
2640	ENSG00000279096.1	ENSG00000279096	protein_coding	AL356289.1	NA	0.0440456758766316	-5.05727489852082	FALSE	-0.797499609151471	-3.71247911030539	0.000228098057314887	NA	0.208417030962834	-0.0742485647553346	-0.170802308234372	0.864450117139627	NA	-5.35879542051847	NA	NA	NA	NA	NA	NA	NA
651	ENSG00000223720.2	ENSG00000223720	lincRNA	RP5-1024N4.2	NA	0.0108922373482563	-5.76890384613433	FALSE	-0.257420387569185	-2.0583418105127	0.0400702553642835	NA	-4.51894382106968	0.287015398205466	1.14807269142388	0.251501901015673	NA	-4.9663936150449	NA	NA	NA	NA	NA	NA	NA
4535	ENSG00000117834.12	ENSG00000117834	protein_coding	SLC5A9	200010	0.020958493233795	-3.7456831757561	FALSE	-0.189395965933158	-1.0621685082627	0.288667280397273	NA	-5.73346298970364	-0.0318867672142372	-0.0888461639638061	0.929240674740567	NA	-5.26860999237751	NA	NA	NA	NA	NA	NA	NA
1674	ENSG00000272491.1	ENSG00000272491	antisense	RP5-1024N4.4	NA	0.437210792130081	-0.701642839443103	TRUE	0.211126889409838	1.96145096537983	0.0503758782715058	0.0670970033893915	-4.78651342356451	0.11530708362934	0.602719878979891	0.546975464900217	0.72779121644352	-5.50340011598414	0.201179030658413	-1.02459750111061	2.71800617860834	0.00689369850126422	0.00943300025772256	2.7019362192239	PM DEG
950	ENSG00000279214.1	ENSG00000279214	TEC	RP5-1024N4.5	NA	0.377537296640421	-1.62583630149244	FALSE	-0.0750131797807052	-0.682755777009571	0.495074507831165	NA	-6.29903072998249	-0.459679104593207	-2.23626208885245	0.0257864662686348	NA	-3.41962232272051	NA	NA	NA	NA	NA	NA	NA
5939	ENSG00000132122.11	ENSG00000132122	protein_coding	SPATA6	54558	5.07639718282734	4.79237390596625	TRUE	-0.0394355950682319	-1.15849660161194	0.247209432654712	0.286826937301071	-6.89791780773454	-0.0621570126198219	-1.02063088053494	0.307935835560781	0.520525976930748	-6.24442956944856	-0.0159056610738081	4.43346681675553	-0.672143207318956	0.501861305782632	0.537726295097427	-0.671563995659378	Not DEG
1044	ENSG00000224986.2	ENSG00000224986	processed_pseudogene	PPP1R8P1	5512	2.6715500784561	1.30673396518258	TRUE	0.0760549564715137	1.29648263010625	0.19540185909577	0.231024776681999	-6.16820338943454	0.066051664314159	0.66244879260718	0.507996856278874	0.698198641799608	-5.82410272770446	0.029844952644304	1.02684935805151	0.754555553826871	0.450971175284353	0.487594271727985	0.753796917368639	Not DEG
107	ENSG00000206700.1	ENSG00000206700	snRNA	RNU6-723P	106479886	0.0030025636724416	-6.03242574420343	FALSE	-0.177734687554419	-2.01484342296189	0.0444509708684855	NA	-4.67428073164102	0.107237201714434	0.650295330773004	0.515807967617412	NA	-5.41531386583654	NA	NA	NA	NA	NA	NA	NA
1257	ENSG00000235105.1	ENSG00000235105	processed_pseudogene	RP11-329A14.1	NA	0.963726067504285	0.191899825994761	FALSE	-0.139919786477018	-1.97063467631808	0.0493118716472441	NA	-4.89929483090308	0.054371157548532	0.42331783453777	0.672250169451352	NA	-5.74851461631254	NA	NA	NA	NA	NA	NA	NA
107	ENSG00000223175.1	ENSG00000223175	snRNA	RNU4-61P	106481191	0.00115012437212223	-6.04635568007444	FALSE	-0.153493651063938	-1.76493798820253	0.0781790569540755	NA	-5.13906963914064	0.143643577683538	0.885884988331035	0.376116502370297	NA	-5.25970722112994	NA	NA	NA	NA	NA	NA	NA
474	ENSG00000232514.1	ENSG00000232514	processed_pseudogene	RP11-329A14.2	NA	0.823302214505967	-1.73748556534115	FALSE	-0.0265725358218014	-0.215121580261687	0.8297594474415	NA	-6.54454316575906	-0.136534884943681	-0.602361902122203	0.547213479332347	NA	-5.38628851610593	NA	NA	NA	NA	NA	NA	NA
7462	ENSG00000186094.16	ENSG00000186094	protein_coding	AGBL4	84871	3.75737869090918	4.51787246799217	TRUE	-0.502673978506337	-8.52377314380487	1.79941797095792e-16	9.29362479873408e-16	26.3390038139004	0.0428646208541798	0.495878266119854	0.620203892569543	0.781116470042786	-6.63832382891381	-0.293848215938502	4.17202161320355	-7.15955775474001	2.94077086440739e-12	8.15582331130032e-12	-6.98052592490276	LIV DEG
2138	ENSG00000162373.12	ENSG00000162373	protein_coding	BEND5	79656	5.63205906249016	3.43648763353134	TRUE	-0.552184357931964	-11.6781590981868	4.67808914854947e-28	6.82046698398098e-27	52.8450135547981	-0.16676168814348	-2.15660089451662	0.0315253096373688	0.122168515365184	-4.2261322480644	-0.337694110848825	3.14275168994307	-10.4320106445899	8.09123737341435e-23	4.34484786730751e-22	-9.83331286916229	LIV DEG
713	ENSG00000229846.1	ENSG00000229846	antisense	RP11-141A19.1	NA	0.0109739765454533	-5.69019056780051	FALSE	-0.120735552937114	-0.889401980785877	0.374210894193815	NA	-6.15946328272909	0.0978435053834033	0.376314667581785	0.706846780734468	NA	-5.43635405897352	NA	NA	NA	NA	NA	NA	NA
566	ENSG00000230114.1	ENSG00000230114	antisense	RP11-141A19.2	NA	0.0040344139504822	-5.93970924155567	FALSE	-0.221415965826524	-2.04517679071847	0.0413555897901481	NA	-4.5866069819439	0.252083643960265	1.21742690535527	0.224031107906038	NA	-4.93513991032911	NA	NA	NA	NA	NA	NA	NA
514	ENSG00000225623.1	ENSG00000225623	sense_intronic	AGBL4-IT1	100874313	6.36927364288464	1.37611482021067	TRUE	-0.68210774697025	-8.89583589458143	1.0377230793609e-17	5.97198904893357e-17	29.4849571955296	-0.24309083622359	-2.05259624349527	0.0406453318121958	0.145935504834861	-4.10471157643383	-0.521212263203102	1.08949245195039	-11.1241106033545	7.77323631234061e-26	5.09772560222762e-25	-10.5099528962773	LIV DEG
262	ENSG00000237478.2	ENSG00000237478	processed_pseudogene	RP5-926E3.1	NA	5.42051489544807	0.123385508123857	TRUE	-0.671596328442783	-6.98111860877927	9.26501313097947e-12	3.22317633260764e-11	16.1864015466452	-0.111446350833	-0.694546804135905	0.487670397893879	0.682312759977109	-5.63738399737481	-0.566878242601346	-0.180852818224386	-9.27368159552837	5.2170160440379e-19	2.20363416854275e-18	-8.90755534759898	LIV DEG
1966	ENSG00000215887.5	ENSG00000215887	unprocessed_pseudogene	ZNF859P	100507490	0.00294036418642651	-5.80330980374001	FALSE	-0.239185892972754	-1.99988314749097	0.0460484246152329	NA	-4.64035474906629	0.309741347325334	1.37531331899382	0.169666307842969	NA	-4.74332907848985	NA	NA	NA	NA	NA	NA	NA
1901	ENSG00000279324.1	ENSG00000279324	TEC	RP11-93G23.2	NA	0.00152101989930135	-5.91339627605582	FALSE	-0.0460832670009206	-0.419627734746526	0.67493602484384	NA	-6.52584764876279	0.302100796963697	1.49579320098746	0.135354957350422	NA	-4.60917164313217	NA	NA	NA	NA	NA	NA	NA
412	ENSG00000233595.2	ENSG00000233595	processed_pseudogene	MTND2P29	100873233	0.00987763374655496	-5.88422685476464	FALSE	-0.157041887179583	-1.33943068347951	0.18103348232984	NA	-5.73442527245427	0.408864545068365	1.87844895344919	0.0609166275980078	NA	-4.05690056462483	NA	NA	NA	NA	NA	NA	NA
6963	ENSG00000162374.16	ENSG00000162374	protein_coding	ELAVL4	1996	12.4953297358503	6.00695839611484	TRUE	0.0181584517180878	0.26319125509915	0.792510605327419	0.817433537576867	-7.84842317394746	-0.0880096950573988	-0.981971463076005	0.32660123715686	0.539911633355737	-6.74091323853681	0.122922240954985	5.73747482953841	2.50480558621729	0.0125674767644823	0.0167486361832927	2.49579624251711	PM DEG
346	ENSG00000230828.1	ENSG00000230828	processed_pseudogene	RP11-492I2.1	NA	1.98072422437148	-0.859632259506682	TRUE	-0.751851354244049	-6.93432804732432	1.25432890889622e-11	4.32030740275146e-11	15.9580833163196	-0.0622168769941626	-0.348444867079788	0.727656614765582	0.851337553323739	-5.61329843905454	-0.606916344375284	-1.14039172974579	-8.89097908480198	1.09315485700141e-17	4.27211078959997e-17	-8.56368579674139	LIV DEG
858	ENSG00000237337.1	ENSG00000237337	antisense	RP11-567C20.2	NA	0.175746371445499	-3.09915413411712	FALSE	-0.845587936744876	-5.21907709597071	2.63151319609963e-07	NA	6.52862835766429	-0.0769709087899566	-0.253865842611043	0.799706294052936	NA	-5.35369905642052	NA	NA	NA	NA	NA	NA	NA
250	ENSG00000233407.1	ENSG00000233407	antisense	RP11-567C20.3	NA	0.0228501101695119	-5.76325950075974	FALSE	-0.331052432954472	-2.60062904823206	0.00957823601203237	NA	-3.28396606797383	0.098338559607809	0.401783511816527	0.688019529090473	NA	-5.45931955870378	NA	NA	NA	NA	NA	NA	NA
877	ENSG00000234080.3	ENSG00000234080	processed_pseudogene	RP11-183G22.1	NA	0.000597420329081065	-6.04107958312779	FALSE	-0.153087098517038	-1.69913606193317	0.0899099162784739	NA	-5.25006901690672	0.239705080744158	1.44396425076717	0.149391701744124	NA	-4.69763906756544	NA	NA	NA	NA	NA	NA	NA
653	ENSG00000229316.1	ENSG00000229316	processed_pseudogene	HMGB1P45	100129919	0.0337258635097924	-5.08844337717231	FALSE	0.347212508780487	2.07687850126083	0.0383181967676006	NA	-4.23279673433712	0.607883067703136	1.8507075340705	0.0648166895877227	NA	-4.01292598131965	NA	NA	NA	NA	NA	NA	NA
595	ENSG00000225671.2	ENSG00000225671	processed_pseudogene	FCF1P6	100422535	0.0625223629957109	-4.65567951689358	FALSE	0.462805305172414	2.55589190424955	0.0108835248113405	NA	-3.13099844802134	0.239565584403296	0.658592019065915	0.510468868963936	NA	-5.11043339233797	NA	NA	NA	NA	NA	NA	NA
3225	ENSG00000142700.11	ENSG00000142700	protein_coding	DMRTA2	63950	0.109261211472214	-2.29141700399199	FALSE	-0.164132605864723	-1.04888982778284	0.294730944457182	NA	-5.91232946727926	-0.459105369184018	-1.62144750701269	0.105568587879602	NA	-4.36615184218558	NA	NA	NA	NA	NA	NA	NA
7545	ENSG00000185104.19	ENSG00000185104	protein_coding	FAF1	11124	9.45690326112739	6.14845115969862	TRUE	-0.0965239658320228	-5.00814281882711	7.61090135996951e-07	1.73979929611076e-06	4.42104912234683	-0.00136398100124093	-0.0492858243544962	0.960711712447661	0.981549597208382	-7.10738818564082	-0.0224449229744707	5.80468969516746	-1.69430698235571	0.0909875357988508	0.109325521326677	-1.69021130784007	Not DEG
503	ENSG00000225767.1	ENSG00000225767	antisense	RP5-850O15.3	NA	0.0241928761232051	-5.5807640634194	FALSE	0.07431994753083	0.502761461022091	0.615351349628876	NA	-6.3827625757528	0.388082814922779	1.48710316017376	0.137634379206794	NA	-4.56668905042396	NA	NA	NA	NA	NA	NA	NA
108	ENSG00000207194.1	ENSG00000207194	snRNA	RNU6-1026P	106480631	0.00212385806668274	-6.04021241456777	FALSE	-0.168533595023467	-1.9348301558124	0.0535696951512946	NA	-4.83071635586179	0.169441939607662	1.04474718076208	0.296657863504129	NA	-5.12688954007225	NA	NA	NA	NA	NA	NA	NA
811	ENSG00000230585.2	ENSG00000230585	processed_pseudogene	PHBP12	NA	0.00584558938391091	-5.8187918133659	FALSE	-0.144676100017675	-1.19306797004333	0.233403430155563	NA	-5.89447816049377	0.141371574671715	0.624315520662789	0.532712596404341	NA	-5.38024468935656	NA	NA	NA	NA	NA	NA	NA
370	ENSG00000237130.1	ENSG00000237130	processed_pseudogene	MRPS6P2	359781	0.00141489753621162	-6.0208418683827	FALSE	-0.167032336045859	-1.85083438308069	0.064777593257764	NA	-4.98102317183321	0.248689714725277	1.46944025583294	0.142358773970285	NA	-4.6637283043666	NA	NA	NA	NA	NA	NA	NA
3318	ENSG00000123080.10	ENSG00000123080	protein_coding	CDKN2C	1031	1.85675660271252	2.52302163707056	TRUE	0.190489756623227	3.37389729298888	0.000798138864245185	0.00134378254461654	-1.59696405263814	-0.198934739902695	-2.22053300865603	0.0268418096246578	0.109700204832419	-3.90793264411798	0.0542014492216576	2.19423454431847	1.31215600324114	0.190187551054075	0.218530334433848	1.31002448958895	Not DEG
69	ENSG00000265538.1	ENSG00000265538	miRNA	MIR4421	100616189	0.18091928189065	-5.57916719111326	FALSE	-0.501141803838575	-3.41124733110285	0.000698555934518547	NA	-0.898928451171893	-0.294924955464125	-0.993197256102454	0.321106802652463	NA	-5.07021048744463	NA	NA	NA	NA	NA	NA	NA
86	ENSG00000275816.1	ENSG00000275816	miRNA	MIR6500	102466656	0.0988332074196277	-5.69618677743593	FALSE	-0.455112044843006	-3.58762317704701	0.000366230647076471	NA	-0.330535273880166	0.00487487801504046	0.0196425242303077	0.984336581773591	NA	-5.52363440581302	NA	NA	NA	NA	NA	NA	NA
1105	ENSG00000204006.8	ENSG00000204006	protein_coding	C1orf185	284546	0.0473688627934964	-4.34404424209414	FALSE	-1.20574172832059	-6.97409103529924	9.69729411423457e-12	NA	16.1519474506225	-0.169862782245854	-0.493662263145418	0.621767164949468	NA	-5.18138651253682	NA	NA	NA	NA	NA	NA	NA
110	ENSG00000200262.1	ENSG00000200262	misc_RNA	Y_RNA	NA	0.0526603510164988	-5.76433095583646	FALSE	-0.350693994919697	-2.97729797600661	0.00304776377778783	NA	-2.27906227696037	0.469551007177026	2.03551689201493	0.0423394414125316	NA	-3.78309027371275	NA	NA	NA	NA	NA	NA	NA
684	ENSG00000213478.2	ENSG00000213478	processed_pseudogene	CFL1P2	391039	0.0149982845615787	-5.57516862229758	FALSE	0.258919743403245	1.79414442170824	0.0733886510621252	NA	-4.90960198848653	0.431257118635753	1.56722473933536	0.117711349209738	NA	-4.4615070827094	NA	NA	NA	NA	NA	NA	NA
2366	ENSG00000203356.2	ENSG00000203356	lincRNA	LINC01562	105378716	0.269409225108656	-0.737720699717348	FALSE	-0.274324298228576	-3.45769518241577	0.000590865583554909	NA	-0.847143991215394	0.14257139607019	0.936414936536609	0.349523477087316	NA	-5.27944208128998	NA	NA	NA	NA	NA	NA	NA
3122	ENSG00000123091.4	ENSG00000123091	protein_coding	RNF11	26994	44.5403106486769	7.01529187989721	TRUE	0.247483969708243	6.45034164661971	2.61749283254123e-10	8.08247859763681e-10	11.9802118927401	-0.117079076961411	-2.35511962537957	0.0189123209309915	0.0863938996534494	-4.66130943677641	0.293303689400175	6.69457053723705	12.7402715840642	4.46100276410465e-32	4.55468592739047e-31	11.788752407975	PM DEG
870	ENSG00000233406.5	ENSG00000233406	processed_pseudogene	RP11-296A18.5	NA	0.014348983506998	-5.49883228278428	FALSE	0.339986075675097	2.23002969403591	0.0261845763451909	NA	-4.0401414351347	0.475919232019122	1.6971235937169	0.0903119006230621	NA	-4.26896809285565	NA	NA	NA	NA	NA	NA	NA
435	ENSG00000236434.2	ENSG00000236434	antisense	RP11-296A18.6	NA	0.0208288062738046	-5.61304412587838	FALSE	-0.259084522911829	-1.82561021282401	0.0684998970170541	NA	-4.90763548776466	-0.0142420019231861	-0.0501108021395632	0.960054626717303	NA	-5.47177815634552	NA	NA	NA	NA	NA	NA	NA
9362	ENSG00000085831.15	ENSG00000085831	protein_coding	TTC39A	22996	0.936850747872245	2.74567600542911	TRUE	-0.183183253106759	-2.30789536617443	0.0214085754772583	0.0302073243661308	-4.65448088226387	-0.218915923038681	-1.88027590861569	0.0606667780321234	0.189881001519392	-4.66953918174242	-0.0448977223331267	2.44021748612974	-0.879606805146148	0.379491439975626	0.416027225937303	-0.87883372042651	Not DEG
1222	ENSG00000261664.5	ENSG00000261664	antisense	TTC39A-AS1	102724097	0.0594849329685705	-3.98430447652603	FALSE	-0.703968980137477	-4.20347317167209	3.10945186585878e-05	NA	2.10951105581984	0.0373526616948947	0.114981068009789	0.908507495355494	NA	-5.29052564645843	NA	NA	NA	NA	NA	NA	NA
7440	ENSG00000085832.16	ENSG00000085832	protein_coding	EPS15	2060	39.9937790486107	8.19016890651586	TRUE	-0.179514744564482	-5.38598919419652	1.10663394078756e-07	2.72345754040959e-07	5.87350222100054	-0.0223293742333988	-0.532207892923531	0.594824607882712	0.762313841386005	-7.61932795684186	-0.0790684095209775	7.88369289382628	-3.55158635232701	0.00042605947237569	0.000654347745073333	-3.52339276225384	LIV DEG
955	ENSG00000232027.2	ENSG00000232027	processed_pseudogene	RP11-275F13.3	NA	0.00419346984562825	-5.83495559165272	FALSE	-0.176054103294743	-1.55487388515727	0.12060306242741	NA	-5.41726479238543	0.319895510604435	1.48206211519749	0.13897019971034	NA	-4.6112716348809	NA	NA	NA	NA	NA	NA	NA
107	ENSG00000206595.1	ENSG00000206595	snRNA	RNU6-877P	106480617	0.0033375748148042	-6.0293541114501	FALSE	-0.132902018612451	-1.48648328869933	0.137775878021208	NA	-5.57849116962498	0.21296345264732	1.24838223396138	0.212490632640246	NA	-4.92269602809266	NA	NA	NA	NA	NA	NA	NA
678	ENSG00000238140.1	ENSG00000238140	antisense	RP11-253A20.1	NA	0.00243917820720007	-5.97282875344592	FALSE	-0.133795218498262	-1.33172167530578	0.183552908400661	NA	-5.77596036472072	0.37751860754155	1.97955306028505	0.0483161147137735	NA	-3.89897422188669	NA	NA	NA	NA	NA	NA	NA
476	ENSG00000227070.1	ENSG00000227070	antisense	RP11-191G24.1	NA	0.5909200172552	-2.10642036529919	FALSE	0.0665381721801967	0.515757605832369	0.60624961964605	NA	-6.32060042679275	0.0107982097294728	0.0459269579757242	0.963387284241647	NA	-5.4549659337026	NA	NA	NA	NA	NA	NA	NA
105	ENSG00000252032.1	ENSG00000252032	snRNA	RNU6-1281P	106480125	0.00424337563257305	-6.0340691490611	FALSE	-0.154403329989767	-1.71911299495453	0.0862070945969191	NA	-5.21374159022205	0.275599198866637	1.66422007118287	0.0967113772449604	NA	-4.40021200250863	NA	NA	NA	NA	NA	NA	NA
946	ENSG00000227742.1	ENSG00000227742	unitary_pseudogene	CALR4P	441884	0.27836674451174	-2.43258867750093	TRUE	-0.721129163410714	-4.22360835350274	2.8528006138527e-05	5.62241447606241e-05	2.14504612256777	0.315880058058684	0.980338491802468	0.327405565432773	0.540481056319182	-5.01684424161993	-0.78861426213832	-1.60809945871816	-8.60892416479281	3.11454625947487e-16	1.11340397098048e-15	-8.1688067392192	LIV DEG
9523	ENSG00000117859.18	ENSG00000117859	protein_coding	OSBPL9	114883	7.66689210069906	6.11298416335563	TRUE	-0.137420903265403	-5.18448283381421	3.14007230196978e-07	7.41634805718105e-07	5.28887227544248	0.0279132542653588	0.668114652684776	0.50437676185859	0.695165183211836	-6.87028170303513	-0.134582320072285	5.83417385760856	-7.79195339090035	9.85993930431644e-14	3.00196716646336e-13	-7.44276500808499	LIV DEG
1000	ENSG00000236973.2	ENSG00000236973	processed_pseudogene	GAPDHP51	100421271	0.00154512419249512	-5.97086238372506	FALSE	-0.127764958508645	-1.27994483215525	0.201152674995218	NA	-5.84337106734743	0.422000781583906	2.27385840717021	0.0234086649226584	NA	-3.36437318970216	NA	NA	NA	NA	NA	NA	NA
879	ENSG00000232846.1	ENSG00000232846	processed_pseudogene	SLC25A6P3	100422686	0.467135304236971	-1.43261811762371	FALSE	0.770856363613583	8.07302609385308	5.06459096335225e-15	NA	23.5131444682733	0.306476422738271	1.6360053958699	0.102484206794852	NA	-4.40671201599371	NA	NA	NA	NA	NA	NA	NA
122	ENSG00000212624.1	ENSG00000212624	snoRNA	SNORA26	677810	0.00659781503316048	-6.0004963657364	FALSE	-0.230583074612811	-2.51243816712322	0.0123008489931776	NA	-3.56980482661542	0.0994128230251754	0.568757976031462	0.569782448953084	NA	-5.44950320732863	NA	NA	NA	NA	NA	NA	NA
6798	ENSG00000078618.20	ENSG00000078618	protein_coding	NRDC	4898	19.6358069157581	7.04828963078536	TRUE	-0.023930308062381	-1.10733973597375	0.26867465543458	0.309626427832355	-7.39425195885457	0.044521990123321	1.51472989388607	0.130489230789877	0.315816332600198	-6.23007586512828	0.0242657216208197	6.74494238620648	1.7161024865175	0.0869150165096053	0.104752179944589	1.71190044588297	Not DEG
1819	ENSG00000266993.3	ENSG00000266993	antisense	RP4-657D16.3	NA	0.250005758541623	-1.3010232848653	FALSE	0.72966538808218	6.93960415587941	1.21230241943553e-11	NA	16.0054452921283	-0.371120033316068	-1.8926292550692	0.0589996291261462	NA	-4.03871480328882	NA	NA	NA	NA	NA	NA	NA
280	ENSG00000272175.1	ENSG00000272175	antisense	RP4-657D16.6	NA	0.149104005339787	-4.60385621601126	FALSE	0.407257591940165	2.18001803244798	0.0297175675936871	NA	-3.97087886419086	-0.103252116045141	-0.278931142552334	0.780416014732519	NA	-5.22653843173537	NA	NA	NA	NA	NA	NA	NA
358	ENSG00000230604.2	ENSG00000230604	processed_pseudogene	TSEN15P2	106480781	0.00290496474188017	-5.99742473298307	FALSE	-0.221502737327602	-2.30769042702604	0.0214200735333262	NA	-4.045225964101	0.113921186141652	0.628854967430628	0.529738703089339	NA	-5.41922188053044	NA	NA	NA	NA	NA	NA	NA
12844	ENSG00000169213.6	ENSG00000169213	protein_coding	RAB3B	5865	4.72752515290365	5.6064045222298	TRUE	-0.162938991315549	-1.44421830370485	0.149298195990691	0.18103882472676	-6.69191706160159	0.591416565422148	3.90034462833232	0.000109540741333922	0.00189789875750951	0.387803661006243	0.149920405610348	5.27991589449563	1.96741979208631	0.0498894560850794	0.0620213975981551	1.96091057001003	Not DEG
126	ENSG00000200839.1	ENSG00000200839	rRNA	RNA5SP48	100873287	0.00288306486961756	-6.03735595877643	FALSE	-0.112724439101961	-1.25024943413781	0.211787937422078	NA	-5.89757702841847	0.244098905960873	1.46621895174583	0.143233704452905	NA	-4.66852895423782	NA	NA	NA	NA	NA	NA	NA
342	ENSG00000229032.1	ENSG00000229032	processed_pseudogene	RP11-91A18.1	NA	0.00192195619460842	-6.03099751630776	FALSE	-0.18692211686716	-2.05835069744175	0.0400693993228943	NA	-4.58792973321999	0.134239757044696	0.788698299048877	0.430671932431545	NA	-5.3287345440642	NA	NA	NA	NA	NA	NA	NA
300	ENSG00000264613.2	ENSG00000264613	misc_RNA	RN7SL290P	106481001	0.00262017093335424	-6.00262724882468	FALSE	-0.143417466401022	-1.55543769711679	0.120468815987155	NA	-5.46621963585298	0.176908615569774	1.0125422676687	0.311781385500925	NA	-5.14610453027078	NA	NA	NA	NA	NA	NA	NA
3630	ENSG00000117862.11	ENSG00000117862	protein_coding	TXNDC12	51060	5.93553141327449	4.40785464224033	TRUE	-0.0985172799641084	-3.22682367545697	0.00133302651610642	0.00218673820938518	-2.36160613135967	-0.0782497139604679	-2.04976448506691	0.0409221638552706	0.146496877034556	-4.62322604049207	-0.0716449188896786	4.11457991176922	-4.47962172284424	9.27141241481287e-06	1.6331786972356e-05	-4.43350321524176	LIV DEG
1714	ENSG00000198841.3	ENSG00000198841	protein_coding	KTI12	112970	1.70679859809371	1.51180658915459	TRUE	-0.125524360150103	-3.13090175062223	0.00184373783740065	0.00297697099299425	-2.21918372697713	-0.124629077178233	-1.80629356433574	0.0714893867291324	0.211874191125637	-4.54941195743722	-0.0629340112958641	1.27868688783679	-2.53993477945059	0.0114382404740223	0.0153030939741186	-2.52901725181872	LIV DEG
762	ENSG00000223390.1	ENSG00000223390	antisense	RP11-91A18.4	NA	0.0666470352668137	-4.34769138672183	FALSE	-0.173820718467548	-0.978641852113462	0.328225933654535	NA	-5.82342739465326	-0.12246731763846	-0.362234218691596	0.717334064670327	NA	-5.2461265922068	NA	NA	NA	NA	NA	NA	NA
391	ENSG00000228369.2	ENSG00000228369	antisense	TXNDC12-AS1	104355143	0.00739349295997505	-5.90439655475781	FALSE	-0.196411850169175	-1.79294164113157	0.0735810621276555	NA	-5.0521752119426	0.200105279370975	0.957409614007645	0.338835344856207	NA	-5.17351139206733	NA	NA	NA	NA	NA	NA	NA
6022	ENSG00000134717.17	ENSG00000134717	protein_coding	BTF3L4	91408	9.3201419358988	5.78005557437881	TRUE	-0.221736490856688	-6.4961612540434	1.97807552103718e-10	6.16836492446073e-10	12.5164770814715	-0.0307612760880975	-0.887611792033268	0.375187536281118	0.58459838918959	-6.63535866794914	-0.142699425707344	5.42933363920251	-7.67088225784913	8.73007247517107e-14	2.66622131564548e-13	-7.45882007396061	LIV DEG
5809	ENSG00000157077.14	ENSG00000157077	protein_coding	ZFYVE9	9372	21.8263237138529	6.88108171125329	TRUE	0.0129484851395997	0.40700966888624	0.684173478878426	0.718066786018218	-7.9185374462795	0.0357054760721183	0.949605043981693	0.342783735941401	0.554991546324724	-6.92572878328831	0.1171853764819	6.56890587226748	6.47213907665694	2.71326189879481e-10	6.62245275049928e-10	6.31433468063864	PM DEG
316	ENSG00000241745.3	ENSG00000241745	misc_RNA	RN7SL788P	106481135	1.87590419727479	-0.888426785688342	FALSE	-0.389175164467563	-4.45472604791455	1.03534070536301e-05	NA	2.93280401194097	-0.0576551274190683	-0.365092905733065	0.715200475983034	NA	-5.57540721278696	NA	NA	NA	NA	NA	NA	NA
340	ENSG00000228407.2	ENSG00000228407	processed_pseudogene	RP4-800M22.1	NA	0.0275620794724384	-5.6595314709126	FALSE	-0.278944514281777	-2.11832822312857	0.0346354437725667	NA	-4.35504727678535	0.0830584301274399	0.326269084285407	0.744360865398058	NA	-5.45076637166967	NA	NA	NA	NA	NA	NA	NA
841	ENSG00000223429.1	ENSG00000223429	processed_pseudogene	RP4-800M22.2	NA	0.0030319222112231	-5.92512174773351	FALSE	-0.159236478312642	-1.53187183229158	0.126180752805598	NA	-5.48089203079924	0.217719787426586	1.12111497531605	0.262791161634312	NA	-5.03165646666529	NA	NA	NA	NA	NA	NA	NA
706	ENSG00000224255.2	ENSG00000224255	processed_pseudogene	PDCL3P6	100419023	1.21385974492342	-0.477928813299296	TRUE	-0.064512606160215	-0.687847564996955	0.491864842933331	0.535009550735494	-6.50459657593538	-0.0393336097033072	-0.263097288533784	0.79258680966337	0.891451082782981	-5.66624115508992	-0.109843621380859	-0.787391665332844	-1.90163687544956	0.0579508513939148	0.0714600552811255	-1.89606952747274	Not DEG
394	ENSG00000236004.2	ENSG00000236004	processed_pseudogene	RP4-800M22.4	NA	0.00265167051360336	-6.00663963124307	FALSE	-0.135152334268494	-1.42908471004889	0.153598649364934	NA	-5.65277182846835	0.159768823407617	0.909176437397272	0.363706491429418	NA	-5.2352413762518	NA	NA	NA	NA	NA	NA	NA
344	ENSG00000237663.2	ENSG00000237663	processed_pseudogene	DNAJC19P7	100861458	0.00293303985360274	-5.99885296087874	FALSE	-0.124401412995646	-1.3188424866844	0.187819999497122	NA	-5.8008276132318	0.346101691686141	1.93024848078432	0.0541560852488304	NA	-3.98660984572539	NA	NA	NA	NA	NA	NA	NA
556	ENSG00000213735.2	ENSG00000213735	processed_pseudogene	ANAPC10P1	729198	1.05676265151604	-0.911608572202443	FALSE	0.143235415900316	1.68280608004036	0.0930312339396008	NA	-5.27571239845253	0.0743600318361152	0.471325900394402	0.637618984193643	NA	-5.53508722679191	NA	NA	NA	NA	NA	NA	NA
7495	ENSG00000154222.14	ENSG00000154222	protein_coding	CC2D1B	200014	2.91254863892994	4.38644286900761	TRUE	-0.148255838118299	-3.65750966907869	0.000281435497376122	0.000499393385924497	-0.904632185830081	-0.116386668554487	-2.29991666941854	0.0218747595602645	0.0956907647844076	-4.05718665537111	-0.197374443994011	4.07085867788149	-7.86339132045707	3.65612847544681e-14	1.14323369802416e-13	-7.57267618774533	LIV DEG
391	ENSG00000272100.1	ENSG00000272100	antisense	RP11-155O18.6	NA	0.952105703243685	-1.69087222120932	FALSE	0.741588787114117	6.95831479330613	1.0741197188039e-11	NA	16.1260687378914	-0.17116469769879	-0.842414639347236	0.399969207052902	NA	-5.22238373294758	NA	NA	NA	NA	NA	NA	NA
568	ENSG00000224680.4	ENSG00000224680	processed_pseudogene	PLA2G12AP1	100420258	0.388692807876203	-2.37285916178397	FALSE	0.147340452101845	1.15599974839003	0.248228303087278	NA	-5.79476836358334	-0.0653971639326405	-0.266817476642308	0.789722582556836	NA	-5.40161151495315	NA	NA	NA	NA	NA	NA	NA
3157	ENSG00000085840.12	ENSG00000085840	protein_coding	ORC1	4998	0.201982326957333	-0.722192064716864	FALSE	0.166371700607963	2.01243680175659	0.044704738814242	NA	-4.69758695181311	-0.163045673151266	-1.01559528271993	0.310326182879751	NA	-5.21272470056363	NA	NA	NA	NA	NA	NA	NA
5658	ENSG00000134748.12	ENSG00000134748	protein_coding	PRPF38A	84950	7.33447066006412	5.35595621977566	TRUE	0.0713569328982846	2.81844628967509	0.00501515749530415	0.00768920545101893	-3.73435217561029	0.0104570795985618	0.277194407329428	0.781748394660714	0.885102004616558	-6.85666560446629	0.0262626617438084	5.04346326762834	1.65406492512325	0.0989255072724357	0.118174222839111	1.65008521993411	Not DEG
16199	ENSG00000134744.13	ENSG00000134744	protein_coding	ZCCHC11	NA	6.14032394290257	6.60753853087048	TRUE	0.125709812905278	5.23398596290159	2.43783652965036e-07	5.81950257106223e-07	5.42827619138726	0.131554307677698	4.11834344435905	4.48277007746215e-05	0.000960043632938776	1.09137746695869	0.0836669365259038	6.25510846275155	6.2079594903568	1.31150506332963e-09	3.05659938006426e-09	6.06598115811917	PM DEG
456	ENSG00000272371.1	ENSG00000272371	lincRNA	RP11-25O10.2	NA	0.694254409805464	-1.7970743323103	FALSE	-0.504281285913623	-4.4672394996105	9.7878457624364e-06	NA	3.07732003237716	-0.199120062597276	-0.888187281497861	0.374878257248481	NA	-5.15327540403248	NA	NA	NA	NA	NA	NA	NA
703	ENSG00000236290.1	ENSG00000236290	processed_pseudogene	EEF1GP7	645311	0.0798574097247643	-4.24907492457946	FALSE	-0.130873735324558	-0.697665882411849	0.485707510367208	NA	-6.0006549344435	-0.163638798796903	-0.437817374294556	0.661712688420454	NA	-5.16989149902426	NA	NA	NA	NA	NA	NA	NA
1691	ENSG00000116157.5	ENSG00000116157	protein_coding	GPX7	2882	1.3342403225772	1.14203054241839	TRUE	-0.190393341905899	-4.04798195300345	5.97742573596542e-05	0.000113839072240141	1.03354849181116	-0.159945451136553	-1.94895378393793	0.0518744436053154	0.171477817770066	-4.22354444083329	-0.187363975051049	0.831002034077077	-6.2900097382316	6.92876849971977e-10	1.64928932216346e-09	-6.1677062991254	LIV DEG
2508	ENSG00000182183.14	ENSG00000182183	protein_coding	FAM159A	NA	0.157844309807769	-1.72106262406113	FALSE	0.689473784144374	5.35719784070372	1.28706476334124e-07	NA	7.15480023615075	0.253232799743653	1.04629606992366	0.295943120659792	NA	-5.06108205654209	NA	NA	NA	NA	NA	NA	NA
4165	ENSG00000162377.5	ENSG00000162377	protein_coding	COA7	65260	6.85297481704835	4.77115858057429	TRUE	-0.238106676968745	-6.03715259352636	3.04262023519855e-09	8.59826757622565e-09	10.0085208250042	-0.0649334350065282	-1.36016860005411	0.174405530508294	0.379551852924271	-5.8777852147208	-0.129264319923761	4.451741354553	-5.69673020700872	2.29502990823414e-08	4.88950980449488e-08	-5.58814877379596	LIV DEG
321	ENSG00000233664.1	ENSG00000233664	processed_pseudogene	NDUFS5P3	100288149	0.0240083158765501	-5.67432857534363	FALSE	-0.15361702515172	-1.14952964672891	0.250882204280254	NA	-5.90043250299415	0.0436617374176905	0.167740684448888	0.866856886185713	NA	-5.48474783448447	NA	NA	NA	NA	NA	NA	NA
297	ENSG00000239640.3	ENSG00000239640	misc_RNA	RN7SL62P	106479246	0.0234206732816633	-5.72729965093752	FALSE	-0.286148239152128	-2.20484588356808	0.0279153253158867	NA	-4.19402972729966	0.179017568285889	0.69715137040869	0.486040557349337	NA	-5.31110422709224	NA	NA	NA	NA	NA	NA	NA
8198	ENSG00000162378.12	ENSG00000162378	protein_coding	ZYG11B	79699	23.0472951596906	7.46637617546265	TRUE	-0.109495523533545	-2.98782324522197	0.00294652693779593	0.00465108023944731	-3.68696960956768	-0.0135892211213606	-0.340609208482754	0.733544602100776	0.854780493448756	-7.50217264416113	0.0455590691569339	7.15034431877218	2.28348049183298	0.0228622666293165	0.0296360178864747	2.27572846396749	PM DEG
141	ENSG00000252018.1	ENSG00000252018	snRNA	RNU2-30P	106481643	0.532877100309563	-3.80533879171593	FALSE	-0.1222305645497	-0.758667540632739	0.448405678943476	NA	-5.98214564574251	0.3059483881584	0.921004325975532	0.357503941933437	NA	-4.93575873315466	NA	NA	NA	NA	NA	NA	NA
455	ENSG00000228929.1	ENSG00000228929	processed_pseudogene	RPS13P2	729236	2.61423788367061	0.154497565865852	FALSE	0.315344554488363	4.30526401042344	2.00450761821114e-05	NA	2.19534566166722	-0.00126143848566903	-0.00968403741541756	0.992277340493462	NA	-5.8308594376335	NA	NA	NA	NA	NA	NA	NA
105	ENSG00000206627.1	ENSG00000206627	snRNA	RNU6-969P	106479994	0.0208882494310249	-5.93586137250469	FALSE	-0.20161747757943	-1.93509804926619	0.0535367292300889	NA	-4.79826904923087	0.295129012085326	1.47495083424243	0.140871610359641	NA	-4.641046976772	NA	NA	NA	NA	NA	NA	NA
4694	ENSG00000203995.9	ENSG00000203995	protein_coding	ZYG11A	440590	0.0144549061685555	-4.06460352570435	FALSE	-0.13632804733395	-0.698282738679249	0.485322064727699	NA	-6.01696540227522	-0.457949415909522	-1.18828095290846	0.235301602702927	NA	-4.73292349745435	NA	NA	NA	NA	NA	NA	NA
380	ENSG00000242391.2	ENSG00000242391	antisense	RP4-631H13.2	NA	0.0123913008709003	-5.81216019252688	FALSE	-0.0493498728302272	-0.386743462827585	0.699109178188395	NA	-6.50493486598913	0.0127734055218462	0.0528600558375516	0.957865075397376	NA	-5.54072095625975	NA	NA	NA	NA	NA	NA	NA
11572	ENSG00000121310.16	ENSG00000121310	protein_coding	ECHDC2	55268	2.81775130410464	4.94259159551267	TRUE	0.2457409841496	4.85292795248377	1.62412818880736e-06	3.60113529338849e-06	3.89006733874337	0.033572923219606	0.495349817178081	0.620576529306842	0.781334646723716	-6.67165057874811	0.178501428976173	4.6316293298097	5.22215437323347	2.86606784052029e-07	5.63908491539256e-07	5.13204773510311	PM DEG
175	ENSG00000230953.2	ENSG00000230953	processed_pseudogene	RP4-631H13.6	NA	0.02865458266625	-5.79815312291932	FALSE	-0.178277953904172	-1.50531592948204	0.13286856576604	NA	-5.47903472626003	0.17260286597169	0.772946197556927	0.439929015136796	NA	-5.27940409656917	NA	NA	NA	NA	NA	NA	NA
175	ENSG00000231866.2	ENSG00000231866	processed_pseudogene	RP4-631H13.4	NA	2.29276402082008	-1.56672884239858	FALSE	-0.639328633403962	-5.62401398522293	3.0941711125626e-08	NA	8.49763071935658	-0.128608468065225	-0.627881441343213	0.530375768151637	NA	-5.37461679058622	NA	NA	NA	NA	NA	NA	NA
8305	ENSG00000116171.16	ENSG00000116171	protein_coding	SCP2	6342	7.7527206204436	5.98840069315067	TRUE	-0.218185304578961	-8.10747504123712	3.94293263446629e-15	1.83043098271087e-14	23.1151886882174	-0.0284949753627805	-0.796766598898823	0.425974655469995	0.630571257187583	-6.74855853599941	-0.140423148945232	5.7091553991126	-8.80726303930852	4.14996470734893e-17	1.5655533817523e-16	-8.40858221466798	LIV DEG
99	ENSG00000264834.1	ENSG00000264834	miRNA	MIR1273F	NA	3.49843451508411	-1.63490916890152	FALSE	-0.126489803866783	-1.24029851340413	0.215441422989822	NA	-5.78348514143542	-0.162160986231428	-0.819031678170198	0.413168749248429	NA	-5.23277908354527	NA	NA	NA	NA	NA	NA	NA
88	ENSG00000266188.1	ENSG00000266188	miRNA	MIR5095	NA	0.0900946100516154	-5.66482240977647	FALSE	-0.325464123755258	-2.43090359897128	0.0154085330355915	NA	-3.65486572488122	-0.000977137398070721	-0.00373410499580439	0.997022150503187	NA	-5.49776475490344	NA	NA	NA	NA	NA	NA	NA
100	ENSG00000265815.1	ENSG00000265815	miRNA	MIR1273G	NA	1.81551371748106	-2.60747545499409	FALSE	0.217649329980094	1.57833540376564	0.11511523944671	NA	-5.18522406396822	-0.100409591407472	-0.36209009617493	0.717441689657281	NA	-5.31578628602869	NA	NA	NA	NA	NA	NA	NA
395	ENSG00000237279.2	ENSG00000237279	processed_pseudogene	RP4-631H13.5	NA	0.000408615080726493	-6.04471227521678	FALSE	-0.107433285094459	-1.21037102463524	0.226703217149882	NA	-5.94580913219831	0.276130559367976	1.66827851289285	0.0959028964699894	NA	-4.39625451465387	NA	NA	NA	NA	NA	NA	NA
502	ENSG00000236360.2	ENSG00000236360	processed_pseudogene	RP11-334A14.2	NA	0.401440183434443	-2.42097726402238	FALSE	0.201915089200589	1.56175579936035	0.118972455873845	NA	-5.23323762808443	0.276551764874472	1.08932186259733	0.276550438217991	NA	-4.93046608070148	NA	NA	NA	NA	NA	NA	NA
1301	ENSG00000226147.1	ENSG00000226147	processed_pseudogene	TUBBP10	100418902	0.0167682366615583	-5.13007011364971	TRUE	-0.483608467016801	-2.96655661207258	0.00315435062625106	0.00496062202634116	-2.12719490237319	0.0894463940687537	0.276605766441723	0.782200131302153	0.885410871512496	-5.32203077903276	0.105123169875999	0.103174225605624	2.51356870279808	0.0123402470688614	0.016461017654283	2.50226226999571	PM DEG
48	ENSG00000279054.1	ENSG00000279054	protein_coding	AL445183.1	NA	0.030488000761304	-5.97986210502307	FALSE	-0.202128667255567	-2.04718899840973	0.0411568939853181	NA	-4.59909698643028	0.176031462242654	0.937020233745802	0.349212353509886	NA	-5.20764255254698	NA	NA	NA	NA	NA	NA	NA
4900	ENSG00000174348.13	ENSG00000174348	protein_coding	PODN	127435	0.520225612607938	1.10627117658866	TRUE	0.222731155577771	2.14042894374689	0.0327988353150765	0.0449915290552744	-4.71855956826267	-0.218833478760787	-1.40274886010709	0.161328591222914	0.360163185660694	-5.08108043495758	0.151699539360747	0.777910766423356	2.01713219953814	0.0442791758227124	0.0554391040318004	2.01143835182897	Not DEG
467	ENSG00000232993.1	ENSG00000232993	antisense	RP11-334A14.5	NA	0.00259533427094841	-5.9926867778616	FALSE	-0.191904032000184	-2.0063318585062	0.0453539827581727	NA	-4.68008882138978	0.0329434393021086	0.181505703213145	0.856046136824057	NA	-5.5726483311542	NA	NA	NA	NA	NA	NA	NA
280	ENSG00000227644.2	ENSG00000227644	processed_pseudogene	HIGD1AP11	100874453	0.00180543821993922	-6.03549737695677	FALSE	-0.176894177918968	-1.95156524540231	0.0515427173880902	NA	-4.7954844374696	0.145719734886263	0.860776966147353	0.389784257592178	NA	-5.27729752350629	NA	NA	NA	NA	NA	NA	NA
5407	ENSG00000162383.11	ENSG00000162383	protein_coding	SLC1A7	6512	0.141167272220777	-1.38298635589833	TRUE	0.0110682605954453	0.0399592053004943	0.968141454805966	0.97324807434044	-6.5793152684755	-0.00113297439473164	-0.00206242055594292	0.998355271755724	0.999252733440213	-5.55192409345568	0.189872028782705	-1.71619199239447	0.988476864017694	0.323451085652198	0.358883236990886	0.987390814486749	Not DEG
1871	ENSG00000235563.1	ENSG00000235563	antisense	RP11-334A14.8	NA	0.00551868407113278	-5.63622438100257	FALSE	0.151067450538978	1.00428607663423	0.315722093100483	NA	-6.019706345878	-0.298824465720394	-1.0973000831228	0.273052219728779	NA	-4.99237412852131	NA	NA	NA	NA	NA	NA	NA
718	ENSG00000277397.1	ENSG00000277397	unprocessed_pseudogene	RP5-1024G6.9	NA	0.000481279610864579	-6.04021241456777	FALSE	-0.144070748085067	-1.60884793209389	0.108275036066195	NA	-5.39522558638912	0.120738680186057	0.723731277615979	0.469578040107638	NA	-5.37221814709082	NA	NA	NA	NA	NA	NA	NA
10452	ENSG00000157184.6	ENSG00000157184	protein_coding	CPT2	1376	1.10875871537902	3.43053537780718	TRUE	-0.520164148598769	-12.1954894913137	3.66827162191887e-30	6.43468376133448e-29	57.6611207419588	-0.178712043693296	-2.79915565707061	0.00532688998953544	0.035149830857337	-2.66112108983481	-0.386708930240453	3.0985160605709	-13.4759007586831	1.3721487589953e-35	1.80012370406215e-34	-12.4515153714086	LIV DEG
1227	ENSG00000236723.2	ENSG00000236723	antisense	RP5-1024G6.2	NA	1.42272337076915	0.727728680763291	TRUE	0.441754766235782	7.7287117075447	5.91781219487784e-14	2.48296939672036e-13	21.0730315564233	0.0722180035302079	0.706160260488501	0.480425989564137	0.676658575847491	-5.69567306657145	0.339207585796473	0.418112323763488	8.464705754426	4.95213286770966e-16	1.74323779031725e-15	8.112665320854	PM DEG
4487	ENSG00000162384.13	ENSG00000162384	protein_coding	C1orf123	NA	6.34448491771993	4.80833948866974	TRUE	-0.179875041914508	-6.26853498353023	7.82878134415976e-10	2.32380902673916e-09	11.3365858259848	0.0914339401022089	1.79861404630857	0.072698523676047	0.214397410039933	-5.16950075724964	-0.141668222780178	4.51633201538138	-7.32890796534551	1.33745131651222e-12	3.79037977898111e-12	-7.09037908213365	LIV DEG
3591	ENSG00000259818.1	ENSG00000259818	antisense	RP5-1024G6.7	NA	0.0664628810266858	-2.22421503807012	FALSE	-0.732426927313841	-5.73502344493378	1.68136954085992e-08	NA	9.11211747434544	-0.787368550049684	-3.12143037694719	0.00190664114227513	NA	-1.52770096729405	NA	NA	NA	NA	NA	NA	NA
1463	ENSG00000162385.10	ENSG00000162385	protein_coding	MAGOH	4116	8.12094797208953	3.53491511434834	TRUE	-0.158791235783279	-3.59444420026782	0.000357003643634373	0.000626236490968918	-0.990742914499699	0.0163457156029279	0.296399712079057	0.767051139360495	0.876858199968808	-6.44986343689434	-0.184476247043554	3.28450121908521	-8.14915001207964	2.98295541724976e-15	1.00102746164415e-14	-7.89161718712746	LIV DEG
1181	ENSG00000226754.1	ENSG00000226754	antisense	RP5-1024G6.5	NA	0.652468382998598	-0.517269317153941	TRUE	-0.317590453266286	-4.03305924893519	6.35740051344181e-05	0.000120695331474344	1.20195817392534	-0.111310937069374	-0.742988734341657	0.457846569083117	0.657507580541262	-5.43924983313831	-0.453133039937686	-0.846720743444685	-8.95922456718153	1.22104467679465e-17	4.75730264405766e-17	-8.55092640223021	LIV DEG
10258	ENSG00000157193.15	ENSG00000157193	protein_coding	LRP8	7804	6.21049486694592	5.85122002195995	TRUE	-0.82968551182487	-16.0797653866057	2.84194192167663e-47	2.86291815966996e-45	96.5862769020755	-0.057124646592643	-0.737196899330899	0.46135745172684	0.660568412579264	-6.78136702730965	-0.523577597209253	5.53793204445083	-12.5263885467914	1.122850335645e-29	9.67843307238233e-29	-11.3136756354516	LIV DEG
470	ENSG00000234578.1	ENSG00000234578	antisense	RP4-784A16.1	NA	0.0788393034178764	-4.76380982472404	FALSE	0.0476876009874449	0.270204304443973	0.787113557670513	NA	-6.28707906659705	-0.0522687640122554	-0.152757021528634	0.878653128552723	NA	-5.30713684485255	NA	NA	NA	NA	NA	NA	NA
675	ENSG00000228838.1	ENSG00000228838	antisense	RP4-784A16.2	NA	0.014523372753817	-5.62141910257402	FALSE	-0.308805355219166	-2.22467863298229	0.0265443365637736	NA	-4.12574559305722	0.111689433291134	0.415521775181338	0.677942904275635	NA	-5.41704248811291	NA	NA	NA	NA	NA	NA	NA
237	ENSG00000225030.1	ENSG00000225030	sense_intronic	RP4-784A16.3	NA	1.12650882401238	-2.17752447225345	FALSE	-0.163705570026076	-1.23712018225781	0.216617889250084	NA	-5.7226517172398	-0.112080524814284	-0.434618053524238	0.664032101428963	NA	-5.36119974029117	NA	NA	NA	NA	NA	NA	NA
752	ENSG00000232762.1	ENSG00000232762	antisense	RP4-784A16.4	NA	0.00474569867711675	-5.89379675438293	FALSE	-0.100914309200194	-0.83585741951935	0.403630740626128	NA	-6.267994759401	-0.0208205974711388	-0.0908909993031552	0.927616554597091	NA	-5.56291009288619	NA	NA	NA	NA	NA	NA	NA
567	ENSG00000225675.2	ENSG00000225675	lincRNA	RP4-784A16.5	NA	1.88348895459694	-0.235086727043769	TRUE	-0.32644649584276	-3.79830080642771	0.000163444122294446	0.00029761236074531	0.240050951954735	-0.105314132239109	-0.677082760491619	0.498674774043246	0.690816897707084	-5.58118146585844	-0.196148718967782	-0.55793823878402	-3.35527354263342	0.000852739402813484	0.0012747196144455	-3.33508300833826	LIV DEG
383	ENSG00000226938.1	ENSG00000226938	lincRNA	RP11-117D22.1	NA	0.00290019315431528	-5.98699678378938	FALSE	0.00368293517962343	0.0374444443841464	0.970145444960113	NA	-6.64163975579041	0.135325850046379	0.728839959507464	0.466449730713459	NA	-5.35581266690322	NA	NA	NA	NA	NA	NA	NA
850	ENSG00000230138.1	ENSG00000230138	lincRNA	RP11-117D22.2	NA	0.141898410449276	-3.37555311447248	FALSE	-0.250466455310386	-1.2564271377049	0.20954250485286	NA	-5.52909031330931	-0.135838274067426	-0.350113411424754	0.726404878553496	NA	-5.23682976259109	NA	NA	NA	NA	NA	NA	NA
3164	ENSG00000236253.7	ENSG00000236253	transcribed_processed_pseudogene	SLC25A3P1	163742	0.000832816419327364	-5.95463208528583	FALSE	-0.245567264660713	-2.30030406731347	0.0218380993104784	NA	-4.05540924711831	0.25364902473749	1.22974755725712	0.219385108606393	NA	-4.92245051299189	NA	NA	NA	NA	NA	NA	NA
2440	ENSG00000143006.7	ENSG00000143006	protein_coding	DMRTB1	63948	0.000303662078437617	-6.03446924766084	FALSE	-0.132635467509031	-1.41408330524571	0.157954132889065	NA	-5.68089469334171	0.20123777530003	1.17854170442945	0.239155940684925	NA	-4.99705375454742	NA	NA	NA	NA	NA	NA	NA
3113	ENSG00000174332.5	ENSG00000174332	protein_coding	GLIS1	148979	0.67140157121571	0.611032473826012	TRUE	0.259244370052971	2.3315869418672	0.0201151735025179	0.0284963835428759	-4.26512907574095	-0.21518936363755	-1.33669557431412	0.18194582704442	0.388990800517909	-5.09649057310829	0.178891192524089	0.281790127918898	2.67904865651753	0.00762232742321639	0.0103807789123308	2.66835675314325	PM DEG
64	ENSG00000239007.1	ENSG00000239007	snRNA	RNU7-95P	106479062	2.42604952859538	-3.00610128770243	FALSE	-0.00868157911855524	-0.0552602281086794	0.955953020007718	NA	-6.37250909201507	-0.529542256725178	-1.78615083322499	0.0746965508387077	NA	-4.10858315508724	NA	NA	NA	NA	NA	NA	NA
5135	ENSG00000058804.11	ENSG00000058804	protein_coding	NDC1	55706	4.23902208151218	4.42096208222948	TRUE	-0.200592093728179	-6.51090255596242	1.80700926641935e-10	5.65910896093285e-10	12.8243151364096	0.0519997802358035	1.35349762158977	0.176524255784028	0.382032801136686	-5.7851958643051	-0.086274756150122	4.08113521896057	-4.88348935691534	1.40433178386368e-06	2.62485685908342e-06	-4.82438888714391	LIV DEG
136	ENSG00000201003.1	ENSG00000201003	snoRNA	SNORA58	677836	0.534269746996502	-3.92445132591096	FALSE	-0.0278516409312701	-0.152771400712729	0.878639621452852	NA	-6.24073874462719	0.332819771934185	0.896381115682017	0.370491896316986	NA	-4.95016993672699	NA	NA	NA	NA	NA	NA	NA
286	ENSG00000229687.2	ENSG00000229687	processed_pseudogene	RP4-654H19.2	NA	0.000714833994828648	-6.0385690097101	FALSE	-0.160496713586751	-1.85351795907944	0.0643916239559308	NA	-4.98104098674437	0.242595239355712	1.50810358454682	0.1321761199109	NA	-4.61479545067257	NA	NA	NA	NA	NA	NA	NA
2075	ENSG00000058799.13	ENSG00000058799	protein_coding	YIPF1	54432	7.26406284076996	3.88906243489715	TRUE	0.00805771194017715	0.231131422660814	0.817306393422652	0.839937661056896	-7.39518785829882	-0.0426143299282388	-0.854650979586624	0.39316441198723	0.601885841204487	-6.2163894158372	0.0534186549959248	3.56473865947446	2.47879639500746	0.0135994195134507	0.0180494105376054	2.46767377324345	PM DEG
2282	ENSG00000211452.10	ENSG00000211452	protein_coding	DIO1	1733	0.0105654770668857	-5.09028656127374	FALSE	-0.026166982953066	-0.147671237464888	0.882661219521409	NA	-6.34575092281511	0.54017554542457	1.57061912788687	0.116920271681514	NA	-4.38480958054655	NA	NA	NA	NA	NA	NA	NA
3236	ENSG00000081870.11	ENSG00000081870	protein_coding	HSPB11	NA	5.25021790751407	4.04955417903899	TRUE	-0.311085879269352	-7.78094912145234	4.09677759144404e-14	1.74566127341254e-13	21.1072605434474	0.225534070039531	4.34226272018046	1.71637900928854e-05	0.00044827157952468	2.49985754582866	-0.25248015724895	3.76200462890053	-10.281720182893	2.11096972105702e-21	1.04081198530238e-20	-9.49940302641742	LIV DEG
2411	ENSG00000116212.14	ENSG00000116212	protein_coding	LRRC42	115353	2.72720592633296	2.69679140458856	TRUE	0.201864990617445	6.07930506478628	2.38336609405491e-09	6.80708920206987e-09	10.5388318047255	-0.0701013324874917	-1.19050625060796	0.234427158653607	0.440903770359789	-5.63915186352589	0.204977319401996	2.37147420306909	9.04336678449347	6.41722223175175e-18	2.55196339708737e-17	8.62485801247735	PM DEG
1063	ENSG00000219102.3	ENSG00000219102	processed_pseudogene	HNRNPA3P12	100421395	0.0415296735022608	-4.54461927331968	FALSE	-0.273892882726443	-1.42836856025061	0.15380447161607	NA	-5.26900913255287	-0.10870137027593	-0.284361729167148	0.776253992526058	NA	-5.21171205644935	NA	NA	NA	NA	NA	NA	NA
2375	ENSG00000203985.10	ENSG00000203985	protein_coding	LDLRAD1	388633	0.00683767855487263	-5.65214859230387	FALSE	-0.263284398496217	-1.56761940164051	0.117596847925992	NA	-5.34146600944134	0.0762757126723358	0.24560064423541	0.80609480539026	NA	-5.47696132198808	NA	NA	NA	NA	NA	NA	NA
9149	ENSG00000116209.11	ENSG00000116209	protein_coding	TMEM59	9528	18.1312126828923	7.32360276174744	TRUE	-0.276215328573636	-8.10546993532818	4.00089471990479e-15	1.85530310827676e-14	22.8569138271936	-0.133125551887981	-3.27235398367132	0.00114225983638342	0.0113768864588942	-2.16980467581066	-0.208568903109938	7.00557119433747	-11.2634475243784	2.0851287553198e-26	1.42263515046812e-25	-10.6333380989965	LIV DEG
1755	ENSG00000280378.1	ENSG00000280378	TEC	RP4-758J24.6	NA	1.27513270766135	1.0514054231735	TRUE	-0.0582233421059359	-0.99587570917045	0.319787859880413	0.362721150381756	-6.47054603900386	-0.0912018249705735	-0.899240138935246	0.368968945002689	0.57917474449298	-5.5927202448806	-0.0949281652605093	0.761824121620864	-2.49710922735854	0.0129416588443713	0.0172207878158541	-2.48537070780854	LIV DEG
12220	ENSG00000116205.11	ENSG00000116205	protein_coding	TCEANC2	127428	1.85511000823155	4.4463124613588	TRUE	0.18452193016074	6.09706057064703	2.14949864536568e-09	6.16411059274921e-09	10.4011501707345	-0.0024475233371403	-0.047000090612124	0.962532412697469	0.982265952272791	-6.68415788568835	0.10939804963229	4.1234787178636	5.63834972686655	3.1543410413076e-08	6.65147840435574e-08	5.5326468793129	PM DEG
238	ENSG00000225183.1	ENSG00000225183	processed_pseudogene	RP4-758J24.4	NA	0.406157356928916	-3.45601151304233	FALSE	0.205212412918289	1.31089801531406	0.190488500298672	NA	-5.46080502605323	0.450570517585863	1.42551445607455	0.154648832738893	NA	-4.52169477150018	NA	NA	NA	NA	NA	NA	NA
255	ENSG00000279049.1	ENSG00000279049	pseudogene	AL353898.1	NA	0.0333426235988182	-5.66008228435393	FALSE	-0.0941768912867528	-0.650150740889834	0.515890742437471	NA	-6.32907657957267	-0.260210073807792	-0.916232300092951	0.359998312175516	NA	-5.13756109864387	NA	NA	NA	NA	NA	NA	NA
3952	ENSG00000256407.2	ENSG00000256407	protein_coding	RP11-446E24.4	NA	0.042104361470398	-2.7802047984699	TRUE	0.152763037182752	1.01978782620685	0.308317783993478	0.350953065395858	-5.87503231878454	0.0837374966050098	0.286331181853914	0.77474618044715	0.881359187317673	-5.32457272143133	0.180676074294821	1.04846880224778	6.49626049506476	1.96126528725407e-10	4.82785009554462e-10	6.3643436952858	PM DEG
3229	ENSG00000157211.11	ENSG00000157211	protein_coding	CDCP2	200008	0.0341589902461576	-3.43354778179957	FALSE	0.412018290779098	2.46598443771759	0.0139952127994862	NA	-3.37983431383598	0.0260575269987912	0.0794715566233173	0.936690182850786	NA	-5.28133342226224	NA	NA	NA	NA	NA	NA	NA
4969	ENSG00000280425.2	ENSG00000280425	antisense	RP11-446E24.3	NA	0.0210474017979244	-3.49314117845165	FALSE	0.239407940429382	1.33443133140606	0.182664397312571	NA	-5.44390394390471	0.639280856949785	1.76347145765448	0.0784477185690194	NA	-4.12252912024435	NA	NA	NA	NA	NA	NA	NA
8926	ENSG00000215883.10	ENSG00000215883	protein_coding	CYB5RL	606495	0.740603843423945	2.67189055358556	TRUE	0.47537497634656	11.8262912132049	1.18105027792944e-28	1.81577897017422e-27	54.2543162988855	-0.000319806051692372	-0.00527310890857527	0.995794845518553	0.997917572569635	-6.3184561649188	0.330687997731566	2.6967997736075	14.4792170992529	6.70393036635044e-39	1.12259700832811e-37	13.045923952223	PM DEG
2549	ENSG00000116221.15	ENSG00000116221	protein_coding	MRPL37	51253	7.64772235981104	4.24258991202905	TRUE	-0.0723069084446292	-2.38638119931094	0.0173827066982055	0.0248500581295133	-4.65872874638406	-0.0584466997860627	-1.31526949876857	0.189037953936123	0.397722318798476	-5.80846046326221	0.000160949706815997	3.91091533493094	0.00970781843633464	0.992259113057351	0.993315098602434	0.00970191524072065	Not DEG
5227	ENSG00000157216.15	ENSG00000157216	protein_coding	SSBP3	23648	9.77162114233189	5.50807256300286	TRUE	0.387256558227559	7.10535716458545	4.11286755010135e-12	1.47595781208472e-11	16.3162269837263	0.0196561156058342	0.294235908791284	0.768702948187439	0.878215200567331	-6.93459130020851	0.287145331239819	5.24914005711465	9.32738361126168	6.19923712357137e-19	2.60276528562908e-18	8.8884049739966	PM DEG
2624	ENSG00000198711.5	ENSG00000198711	antisense	SSBP3-AS1	619518	0.0712846286577909	-2.77190505322248	FALSE	0.550012719299637	3.11724931498173	0.00192958287507934	NA	-1.69458586212408	0.117114654636968	0.34982399758749	0.726621943404947	NA	-5.31935282398543	NA	NA	NA	NA	NA	NA	NA
1111	ENSG00000225632.1	ENSG00000225632	antisense	RP5-997D24.3	NA	0.00373712582856685	-5.88038455206677	FALSE	-0.319547483961782	-2.75193686442085	0.00613760313050241	NA	-2.92822518257708	0.229728490865029	1.01833189298934	0.309025621514258	NA	-5.11810269834514	NA	NA	NA	NA	NA	NA	NA
289	ENSG00000232245.1	ENSG00000232245	lincRNA	RP4-705F19.1	NA	0.0662979980328883	-5.31360510291535	FALSE	-0.129364241171975	-0.743422058977771	0.457572191679796	NA	-6.12821666288287	0.203989636704147	0.613595873243706	0.53976875000105	NA	-5.24777632727357	NA	NA	NA	NA	NA	NA	NA
683	ENSG00000235741.1	ENSG00000235741	lincRNA	RP5-866L20.1	NA	0.0022839619451095	-5.98228174617838	FALSE	-0.202867211907001	-2.00998769988521	0.0449642434247778	NA	-4.66944956153286	0.0926523766184799	0.482561220594759	0.629624039018861	NA	-5.48675342694419	NA	NA	NA	NA	NA	NA	NA
108	ENSG00000237173.1	ENSG00000237173	processed_pseudogene	RP5-866L20.2	NA	0.00961249499644035	-6.02987848023945	FALSE	-0.0373265486874903	-0.391898607637724	0.695298591205089	NA	-6.58108233924583	0.340044506881773	1.88406152566442	0.0601517776517525	NA	-4.06402508112877	NA	NA	NA	NA	NA	NA	NA
963	ENSG00000227453.1	ENSG00000227453	processed_pseudogene	HNRNPA1P63	645436	0.00890177227580707	-5.86504483401598	FALSE	-0.0174029582663967	-0.135980588409837	0.891890857974623	NA	-6.59683665438886	0.57724172520859	2.35497002128164	0.018919848520729	NA	-3.19925902463959	NA	NA	NA	NA	NA	NA	NA
9768	ENSG00000162390.17	ENSG00000162390	protein_coding	ACOT11	26027	4.89724900680563	5.4853664927287	TRUE	-0.296581403725257	-4.7006594342458	3.35024174351675e-06	7.19536691209105e-06	3.11952215465674	0.0772381863590396	0.747676146794121	0.455016208468828	0.655266704571685	-6.63746957997342	-0.184297963025345	5.19532855051532	-4.29445669266853	2.17681462517067e-05	3.71619856510435e-05	-4.24593734086025	LIV DEG
2005	ENSG00000162391.11	ENSG00000162391	protein_coding	FAM151A	338094	0.00518134355847247	-5.59009888901268	FALSE	-0.000234642009910149	-0.00163810067377511	0.998693632750186	NA	-6.49601844112039	0.292235274348743	1.07437236915831	0.283187571507702	NA	-4.99223569627502	NA	NA	NA	NA	NA	NA	NA
623	ENSG00000230728.1	ENSG00000230728	sense_overlapping	RP11-240D10.4	NA	0.00325090509558625	-5.95297072903024	FALSE	-0.0886974114413249	-0.840790190055888	0.400863726309281	NA	-6.29240072582093	0.207207459402822	1.04258205142478	0.29765891315652	NA	-5.11737477733181	NA	NA	NA	NA	NA	NA	NA
9088	ENSG00000184313.19	ENSG00000184313	protein_coding	MROH7	374977	0.893371871381678	2.89553101157265	TRUE	-0.137101577201418	-1.81445313054498	0.0702016912032606	0.091318746689109	-5.61917372520012	0.0579573781721024	0.476959228955218	0.633604998380684	0.790769939904177	-6.23882741849116	-0.121039851781717	4.73488155347402	-2.54111180375755	0.0113970365298219	0.0152507969645408	-2.53028359749588	LIV DEG
7090	ENSG00000271723.5	ENSG00000271723	protein_coding	MROH7-TTC4	100527960	0.0880657416622004	-0.819725321637277	TRUE	-0.450089770782505	-4.44077223531428	1.10209635308563e-05	2.25438487231933e-05	2.88265391335875	0.159711958451354	0.856404701881138	0.392194940088802	0.600946386634776	-5.31475573320727	-0.0618789607536934	5.25547097160342	-1.94014619462001	0.0529921116032443	0.0656785251223757	-1.93498520214944	Not DEG
3527	ENSG00000243725.6	ENSG00000243725	protein_coding	TTC4	7268	0.867398199264623	1.56283728366932	TRUE	0.065487628700937	1.15870677361001	0.247123803715419	0.286743312176377	-6.38157313434267	0.0671176120294023	0.720825677246879	0.471362466142511	0.66883580194814	-5.85304121129261	-0.00863986517107521	4.09871580432015	-0.367188309483322	0.71364575029379	0.740585466596611	-0.366964162262625	Not DEG
2347	ENSG00000162396.5	ENSG00000162396	protein_coding	PARS2	25973	0.980748063137124	1.14655127346329	TRUE	0.56258864047203	10.579706864679	9.22822701954036e-24	9.00060592892468e-23	43.1898622707793	-0.161010900524444	-1.90925656007354	0.0568160787316829	0.181686277296161	-4.31437061650766	0.471355848961132	0.822269063745362	12.898453575482	3.88237574364118e-32	3.97704541731425e-31	11.8004483059526	PM DEG
6055	ENSG00000006555.10	ENSG00000006555	protein_coding	TTC22	55001	0.0743769487443822	-1.53280591302439	FALSE	0.55896448447009	4.67562191593362	3.76681368656088e-06	NA	3.92432423506074	0.350680592750246	1.56230620227181	0.118865104545378	NA	-4.52189159363436	NA	NA	NA	NA	NA	NA	NA
343	ENSG00000237453.1	ENSG00000237453	antisense	RP11-67L3.2	NA	0.00578272997887436	-5.95555488355296	FALSE	-0.216214064916247	-2.08419790988625	0.0376445907713422	NA	-4.51626190891557	0.29740790558536	1.49604593130966	0.135289105909222	NA	-4.61667811471667	NA	NA	NA	NA	NA	NA	NA
1777	ENSG00000162398.11	ENSG00000162398	protein_coding	LEXM	163747	0.0447349641233057	-3.87544496464795	FALSE	-0.306203050073446	-1.86058467700069	0.0633843428626895	NA	-4.63601636866723	-0.190381686381626	-0.587255473669712	0.55730416092417	NA	-5.1699998327127	NA	NA	NA	NA	NA	NA	NA
4250	ENSG00000116133.11	ENSG00000116133	protein_coding	DHCR24	1718	35.2088664910398	7.13656642148713	TRUE	0.254532385457911	3.76802868554341	0.000183968991240985	0.000333093461973899	-1.03184948481517	-0.438674146790601	-4.70515837761584	3.3095309065237e-06	0.000117471688468974	3.38114849185744	0.185553444392708	6.81719252549858	3.74836449824874	0.000201851044770212	0.000319042033431001	3.71668851461438	PM DEG
575	ENSG00000242396.1	ENSG00000242396	antisense	RP11-67L3.5	NA	0.10207517451646	-4.21893773211101	FALSE	-0.68953006781323	-3.68270682556726	0.000255675629159071	NA	0.203743894985587	-0.757801866875003	-2.20006312632317	0.028271109689732	NA	-3.48223421635194	NA	NA	NA	NA	NA	NA	NA
765	ENSG00000233203.6	ENSG00000233203	antisense	RP11-67L3.4	NA	0.181024801230976	-3.02608535580947	FALSE	-0.553876507604865	-3.71822902155923	0.000223105408752958	NA	0.28191868722926	-0.155424335295748	-0.509274977902114	0.610790049953436	NA	-5.21532014532951	NA	NA	NA	NA	NA	NA	NA
1097	ENSG00000143001.4	ENSG00000143001	protein_coding	TMEM61	199964	0.109281629926668	-3.35155339337556	FALSE	-0.511155852765402	-2.99696941328078	0.00286106425972469	NA	-2.01583019690402	-0.510796620716354	-1.58524337743956	0.113559811560904	NA	-4.36354464494854	NA	NA	NA	NA	NA	NA	NA
428	ENSG00000233271.1	ENSG00000233271	antisense	RP11-12C17.2	NA	0.0015451723216144	-6.02506942776308	FALSE	-0.112653432840598	-1.20829909182545	0.22749819590517	NA	-5.94371168649325	0.202094872965594	1.16264960074464	0.24554081758274	NA	-5.00922755044008	NA	NA	NA	NA	NA	NA	NA
3472	ENSG00000162399.6	ENSG00000162399	protein_coding	BSND	7809	0.0185050337598238	-4.22381878516195	FALSE	0.161517202429937	0.876748244841437	0.381040604648157	NA	-5.93258169012533	-0.329041649500555	-0.91776531962093	0.359195800036137	NA	-4.97800326792259	NA	NA	NA	NA	NA	NA	NA
4981	ENSG00000169174.10	ENSG00000169174	protein_coding	PCSK9	255738	0.0451929616105238	-2.72652182370565	FALSE	-0.478153672894716	-2.89068544725863	0.0040096683875178	NA	-2.40314739717757	-0.620352841957377	-1.93911914912385	0.0530637919998292	NA	-3.90099773772064	NA	NA	NA	NA	NA	NA	NA
11772	ENSG00000162402.13	ENSG00000162402	protein_coding	USP24	23358	14.3380902876909	7.38732767121894	TRUE	0.0528269068837397	3.20391675669666	0.00144143492855838	0.00235580623560356	-2.99776678327619	0.113961959642901	4.24722203692184	2.59323300630817e-05	0.000628100506748806	1.38323589313774	0.0507024287315735	7.0811746986988	4.69783489420086	3.54413289167558e-06	6.43266066370815e-06	4.63646785048103	PM DEG
638	ENSG00000231090.1	ENSG00000231090	lincRNA	RP11-101C11.1	NA	0.0427769711794868	-4.99941532772816	FALSE	-0.544450942629325	-3.14566514912928	0.00175487778320383	NA	-1.586271253637	-0.0559514062931578	-0.161969395225497	0.871397097688195	NA	-5.30991420239613	NA	NA	NA	NA	NA	NA	NA
994	ENSG00000231095.1	ENSG00000231095	processed_pseudogene	GYG1P3	645506	0.0279824224823314	-4.96159122707642	FALSE	0.105704721360364	0.55475038390411	0.579311216282007	NA	-6.14752273832828	0.459475775407394	1.21216644474604	0.226036124415908	NA	-4.73867913957467	NA	NA	NA	NA	NA	NA	NA
83	ENSG00000265822.1	ENSG00000265822	miRNA	MIR4422	100616272	0.045368879633716	-5.88652781757344	FALSE	-0.170501350342555	-1.44262378268065	0.149746913858916	NA	-5.60098576996377	0.417282940809455	1.83415600466156	0.0672404918469718	NA	-4.12879048516562	NA	NA	NA	NA	NA	NA	NA
1309	ENSG00000231900.3	ENSG00000231900	processed_pseudogene	GOT2P1	645538	0.00479366647447845	-5.76910020967355	FALSE	-0.261622499719302	-2.03005718849699	0.0428747995741724	NA	-4.56365988050736	0.351762957657487	1.35630387038756	0.175630648633911	NA	-4.7496481112394	NA	NA	NA	NA	NA	NA	NA
607	ENSG00000232198.2	ENSG00000232198	processed_pseudogene	RP4-633H17.2	NA	0.0278560984541269	-5.47706907679318	FALSE	-0.27464762604679	-1.97044905866933	0.0493331881977606	NA	-4.61227353448237	0.387549378809272	1.417114980373	0.157088397078545	NA	-4.62907799830306	NA	NA	NA	NA	NA	NA	NA
327	ENSG00000199831.1	ENSG00000199831	misc_RNA	RN7SKP291	106480922	0	-6.05392717347678	FALSE	-0.152887514971211	-1.77178663803609	0.0770334299130336	NA	-5.12896206190441	0.195218323272989	1.21646857861348	0.224395419341199	NA	-4.96138680449924	NA	NA	NA	NA	NA	NA	NA
107	ENSG00000252162.1	ENSG00000252162	snRNA	RNU6-830P	106480613	0.0054225946330205	-6.03099751630776	FALSE	-0.176532760279047	-1.89947142994462	0.0580724757528189	NA	-4.89515793223401	0.228544060315685	1.31552236001898	0.188953080317388	NA	-4.84748832663897	NA	NA	NA	NA	NA	NA	NA
102	ENSG00000272051.1	ENSG00000272051	misc_RNA	Y_RNA	NA	0.000770617467507506	-6.05085554072345	FALSE	-0.1565105323545	-1.7995254493321	0.0725328857171168	NA	-5.07976259255739	0.19996898886336	1.2434403513178	0.214303551803157	NA	-4.9322174207148	NA	NA	NA	NA	NA	NA	NA
4913	ENSG00000234810.2	ENSG00000234810	lincRNA	RP11-90C4.1	NA	0.0642909537231599	-2.57990014547622	FALSE	0.431694081378618	2.47821241728169	0.0135302637832854	NA	-3.44936203058092	-0.450934411380327	-1.39439706584557	0.163833184116884	NA	-4.65038760152026	NA	NA	NA	NA	NA	NA	NA
644	ENSG00000230250.2	ENSG00000230250	lincRNA	RP11-90C4.2	NA	0.00281204143565331	-5.97848454072198	FALSE	-0.0458185425514027	-0.441032881767196	0.659378094830192	NA	-6.54625383955059	0.122858509225491	0.617961169662575	0.536889659789953	NA	-5.41834839035624	NA	NA	NA	NA	NA	NA	NA
430	ENSG00000227104.3	ENSG00000227104	transcribed_unprocessed_pseudogene	PIGQP1	106480812	0.00231220647525366	-5.99435310022973	FALSE	-0.0929115321027804	-0.958203372815506	0.338419096164497	NA	-6.20000298458558	0.137191893939075	0.746901474631546	0.45548328930831	NA	-5.34669480507371	NA	NA	NA	NA	NA	NA	NA
453	ENSG00000233079.1	ENSG00000233079	lincRNA	RP11-90C4.3	NA	0.00653767789018212	-5.92244666094842	FALSE	0.0650776893190129	0.615898593744586	0.538239164222831	NA	-6.4324133568628	-0.0362316710317908	-0.181748758498995	0.855855483452506	NA	-5.54690149293651	NA	NA	NA	NA	NA	NA	NA
731	ENSG00000235612.1	ENSG00000235612	lincRNA	RP1-158P9.1	NA	0.00259188358647961	-5.98022548758653	FALSE	-0.120430873514907	-1.15814490883308	0.24735276704664	NA	-5.99444913405292	0.0940055599751795	0.475269269347586	0.634808038155471	NA	-5.48455357839271	NA	NA	NA	NA	NA	NA	NA
890	ENSG00000229871.1	ENSG00000229871	processed_pseudogene	RPSAP20	127406	0.0470117216186735	-4.69894729414128	FALSE	0.505640137712246	2.71316429953239	0.00689218959742919	NA	-2.7623752661354	-0.636046211976026	-1.84321992313684	0.0659040662211846	NA	-4.02239939941611	NA	NA	NA	NA	NA	NA	NA
1351	ENSG00000260971.3	ENSG00000260971	lincRNA	RP11-504A18.1	NA	0.255102700097095	-1.90666215302673	TRUE	0.637063767960877	4.58764060425874	5.66254878144038e-06	1.18699186951418e-05	3.59220261268134	-0.538820496398504	-2.14425560085785	0.0325064915504117	0.12495364666247	-3.57889588201739	0.513690152605012	-0.0691052344718712	6.63520084494188	9.88150307557024e-11	2.48444298710008e-10	6.46875289686672	PM DEG
545	ENSG00000223956.2	ENSG00000223956	lincRNA	RP4-710M16.2	NA	0.00237261055175928	-5.96860119406553	FALSE	-0.071169067309664	-0.718094524313106	0.473031347001241	NA	-6.39199599730544	0.349952546723073	1.8824390394147	0.0603720558949651	NA	-4.05729101332835	NA	NA	NA	NA	NA	NA	NA
5286	ENSG00000162407.8	ENSG00000162407	protein_coding	PLPP3	8613	19.8903024894634	6.63524595054461	TRUE	-0.060919584484708	-0.991968665717208	0.321688248534925	0.364739784422571	-7.41954527403105	-0.198343716414184	-2.22672890400498	0.0264217114803558	0.108487558599438	-4.77797174939735	-0.0131805434744022	6.32098269223624	-0.320011475763018	0.749153357143143	0.773980845317411	-0.319755930784646	Not DEG
460	ENSG00000236776.1	ENSG00000236776	processed_pseudogene	RPL21P23	100270879	0.00197134131252123	-6.00405547672035	FALSE	-0.159677771440497	-1.73406217363211	0.0835178076056959	NA	-5.18332110099711	0.136656861081609	0.790529151086581	0.429603393822103	NA	-5.32068160640655	NA	NA	NA	NA	NA	NA	NA
433	ENSG00000224980.1	ENSG00000224980	processed_pseudogene	RPL23AP85	100419650	0.0114658875287427	-5.79262513297439	FALSE	-0.358312014948389	-3.0534417989437	0.0023817521122927	NA	-2.05709452388647	-0.180304551793274	-0.777337411123361	0.437336969596557	NA	-5.27583837354562	NA	NA	NA	NA	NA	NA	NA
141	ENSG00000225475.1	ENSG00000225475	processed_pseudogene	RP11-377K22.2	NA	0.041473797425717	-5.75288221516064	FALSE	-0.124170600626935	-0.957456537238133	0.338795381369681	NA	-6.11738551617625	0.327757110414031	1.26894016144384	0.205068247628904	NA	-4.83883169117128	NA	NA	NA	NA	NA	NA	NA
9354	ENSG00000162409.10	ENSG00000162409	protein_coding	PRKAA2	5563	7.49683111414987	5.96355642611447	TRUE	-0.342702511950454	-8.99798246173895	4.67048717353439e-18	2.75912192561072e-17	29.7343115175446	-0.0230620984742506	-0.416972500551764	0.676882165134763	0.819079928746564	-7.03194644387234	-0.137108920468834	5.6386120392164	-5.32115622264322	1.54850976970476e-07	3.10433736726858e-07	-5.24669614297427	LIV DEG
4633	ENSG00000187889.12	ENSG00000187889	protein_coding	C1orf168	NA	0.232276708293789	-0.182014386725557	TRUE	-0.382605229422312	-2.79841841261513	0.00533181126708802	0.00815047816715421	-2.91603719228101	-0.0869392742045651	-0.381387170671686	0.703082230714108	0.834994862837944	-5.71386053879282	-0.293111844986906	-0.512849670206004	-2.95853386973583	0.0032700963567315	0.00463013970405013	-2.94113722125301	LIV DEG
1824	ENSG00000229913.1	ENSG00000229913	antisense	RP11-378I13.1	NA	0.0124106493879383	-5.20237661128192	FALSE	-0.734278779697798	-4.47552730159572	9.42969221720888e-06	NA	3.16201189884304	-0.334537133744138	-1.04340851246647	0.29727653120739	NA	-4.9522993296318	NA	NA	NA	NA	NA	NA	NA
2356	ENSG00000157131.10	ENSG00000157131	protein_coding	C8A	731	0.00392297457788167	-5.61086991700931	FALSE	-0.0701339932871618	-0.47668970782656	0.633789455030402	NA	-6.39529034829448	0.0981513831632005	0.342606323070614	0.732042390890665	NA	-5.42427652494971	NA	NA	NA	NA	NA	NA	NA
2729	ENSG00000021852.12	ENSG00000021852	protein_coding	C8B	732	0.00544886768694455	-5.39657791701331	FALSE	-0.1121548568457	-0.678327545359334	0.49787499140034	NA	-6.19864451991271	-0.202785045939464	-0.633497306671638	0.52670618146746	NA	-5.24125023162344	NA	NA	NA	NA	NA	NA	NA
610	ENSG00000236341.1	ENSG00000236341	antisense	RP5-1103B4.3	NA	0.00317454670185908	-5.97153805756838	FALSE	-0.0877507721910229	-0.845302195147447	0.39834277225377	NA	-6.28933454513202	0.186621501409389	0.963475034643878	0.33578710308837	NA	-5.18141896202472	NA	NA	NA	NA	NA	NA	NA
7548	ENSG00000173406.15	ENSG00000173406	protein_coding	DAB1	1600	2.01954110644862	3.63475983235005	TRUE	0.147521181374184	2.55136870233295	0.0110239461899942	0.016173908152391	-4.19998038335793	-0.037185451330222	-0.358953669223463	0.719785239328086	0.846109220123802	-6.4918078168701	0.0148980411892372	4.10222801931219	0.43987601564377	0.660260927243752	0.690284389722556	0.439552945460679	Not DEG
708	ENSG00000227935.1	ENSG00000227935	lincRNA	RP6-102O10.1	NA	0.00756111930241287	-5.80001170473898	FALSE	-0.270286243649633	-2.1975478160059	0.0284350150787618	NA	-4.23139601753018	0.384833905314932	1.70251351794183	0.0892969418251907	NA	-4.31194025559048	NA	NA	NA	NA	NA	NA	NA
360	ENSG00000236888.1	ENSG00000236888	processed_pseudogene	RPS20P5	100270899	2.11886153011537	-0.742372099309662	TRUE	-0.171535995529666	-1.81600458059165	0.0699629852788279	0.0910250278950556	-5.10092559718637	-0.0223234601964814	-0.12775405707042	0.898396317664504	0.948571276711548	-5.69647327193725	-0.0862382987304719	-1.03890405668363	-1.33226533812227	0.183375172487459	0.211241246832765	-1.3304344433982	Not DEG
4336	ENSG00000226759.7	ENSG00000226759	antisense	DAB1-AS1	101926890	0.00706010366727035	-4.94782252534769	FALSE	-0.385537565501	-2.12632330194669	0.0339611137719578	NA	-4.1482780454981	0.397862474166281	1.12536126314612	0.260990000950959	NA	-4.83403501806588	NA	NA	NA	NA	NA	NA	NA
1447	ENSG00000229887.4	ENSG00000229887	transcribed_unprocessed_pseudogene	HNRNPA1P6	729423	1.05957775187821	0.282986692729819	TRUE	-0.262604624921588	-3.34738008522225	0.000876694499948097	0.00147042512855007	-1.39160599037726	0.24152439682149	1.70857017592609	0.0881674494527295	0.24429369917125	-4.53017298400299	-0.229541302629917	-0.00139373318955745	-4.07763427877692	5.50863206314816e-05	9.10669020296557e-05	-4.03292732093494	LIV DEG
348	ENSG00000223416.3	ENSG00000223416	processed_pseudogene	RPS26P15	644928	1.27748473737568	-1.45982471097111	FALSE	0.016240825558653	0.156729790491764	0.875520496306673	NA	-6.58622231760904	0.333494665813696	1.64929055113178	0.099732642005422	NA	-4.39932360882873	NA	NA	NA	NA	NA	NA	NA
620	ENSG00000235038.1	ENSG00000235038	lincRNA	RP11-393I23.4	NA	0.0157973144666622	-5.57247311216526	FALSE	-0.0150178133161959	-0.104951111053398	0.91645630681346	NA	-6.49598787416515	0.0338766336545828	0.120409312677381	0.904208548962869	NA	-5.45294974582276	NA	NA	NA	NA	NA	NA	NA
141	ENSG00000230546.1	ENSG00000230546	unprocessed_pseudogene	RP11-393I23.3	NA	0.00657158583497526	-5.99249451841007	FALSE	-0.187330800388518	-2.01573100376571	0.0443576874795523	NA	-4.66117660558648	0.0353383504833621	0.198727365285728	0.842558910017461	NA	-5.5727977564131	NA	NA	NA	NA	NA	NA	NA
322	ENSG00000233216.1	ENSG00000233216	processed_pseudogene	RP11-414C16.1	NA	1.69294166650603	-1.17522068971593	FALSE	0.201445107696886	1.94128810186475	0.0527797249620965	NA	-4.79754194146106	0.275027946975787	1.36752117490956	0.172092456862983	NA	-4.79308647657561	NA	NA	NA	NA	NA	NA	NA
3718	ENSG00000162600.11	ENSG00000162600	protein_coding	OMA1	115209	7.32860548194588	4.6799239930761	TRUE	-0.262675788301355	-5.48454909901446	6.56508262839925e-08	1.64711009254965e-07	7.05146430336833	-0.152305254597392	-1.87001928227026	0.0620805470306736	0.192794182682604	-5.01030697550736	-0.206769296383467	4.50926658715414	-6.37867922836766	4.47856646550195e-10	1.07911555274679e-09	-6.23636458410023	LIV DEG
421	ENSG00000270209.1	ENSG00000270209	processed_pseudogene	RP4-592A1.4	NA	0.00708367583395835	-5.88889679513418	FALSE	-0.0529884903939164	-0.483985767357571	0.628605949736197	NA	-6.50407838796406	0.152060637969225	0.707398820676198	0.479656869328831	NA	-5.34979177444697	NA	NA	NA	NA	NA	NA	NA
302	ENSG00000264128.2	ENSG00000264128	misc_RNA	RN7SL713P	106480381	0.0113836196252117	-5.8772393382084	FALSE	-0.174173089119832	-1.56002817470502	0.119380162282891	NA	-5.42603445811143	0.174050285323319	0.795421130083498	0.426755883110211	NA	-5.28964649868505	NA	NA	NA	NA	NA	NA	NA
2351	ENSG00000184292.6	ENSG00000184292	protein_coding	TACSTD2	4070	0.0907817560734448	-2.95194106538464	FALSE	-0.697357063187928	-3.84872993037815	0.000133973893457747	NA	0.735830743261004	0.188173566373596	0.533708578194493	0.593786556703515	NA	-5.25830148791119	NA	NA	NA	NA	NA	NA	NA
690	ENSG00000185839.3	ENSG00000185839	processed_pseudogene	RP4-592A1.2	NA	1.28865309078086	-0.295653427068187	FALSE	-0.173473018548403	-2.08083555907703	0.0379527630616873	NA	-4.60471550767729	0.205132356712857	1.52644958261477	0.127546776415823	NA	-4.68687933278599	NA	NA	NA	NA	NA	NA	NA
8938	ENSG00000162601.9	ENSG00000162601	protein_coding	MYSM1	114803	12.7245028071483	6.79598754347402	TRUE	-0.3938940427161	-13.2011437270963	2.1725164314443e-34	5.82504247239597e-33	66.9401610937988	-0.11231479827364	-2.67459201315127	0.00773353196128029	0.045904284130439	-3.74145797863193	-0.312830991181113	6.47989646817914	-15.8720357974363	9.00611610477289e-45	2.41746056981094e-43	-14.0389307782095	LIV DEG
4739	ENSG00000283445.1	ENSG00000283445	lincRNA	RP11-63G10.4	NA	0.185935290092023	-0.898886873727111	TRUE	-0.624749405487996	-4.4198062635975	1.21020131491427e-05	2.46788209147978e-05	2.75195096892752	-0.0279113939888636	-0.106146898663175	0.915509487912643	0.957370401225505	-5.69501089252349	-0.499569230102371	-1.22679215767405	-4.40357051964822	1.35636122663059e-05	2.35948179932081e-05	-4.35080906808857	LIV DEG
3540	ENSG00000177606.6	ENSG00000177606	protein_coding	JUN	3725	9.63132922029672	4.94812684156157	TRUE	0.404449056069856	5.06171939072799	5.83169243443127e-07	1.34638713795038e-06	4.86999538367606	-0.0219868777601635	-0.207108646638856	0.836011534290294	0.915794532306916	-6.79993987338594	0.400795085748567	4.60896098348292	7.31374216553756	1.2806622054616e-12	3.6361058812548e-12	7.09638088937619	PM DEG
996	ENSG00000234807.5	ENSG00000234807	lincRNA	LINC01135	100131060	2.40252987484271	1.07971425089809	TRUE	-0.0105082005140237	-0.182101481970346	0.855576218359654	0.87417120982364	-6.9475074453254	-0.0309112274529547	-0.272153625662316	0.785619183575205	0.887346737193712	-5.96611178025733	-0.150948743591978	1.82868969054641	-4.16042423507854	3.89980222989506e-05	6.52581183724802e-05	-4.11333712395054	LIV DEG
535	ENSG00000272226.1	ENSG00000272226	lincRNA	RP11-63G10.3	NA	0.0870445027604602	-4.43252096724191	FALSE	-0.561278760805904	-3.2083279589739	0.00141994510150309	NA	-1.36579124140095	-0.560054959761004	-1.65698961041983	0.0981652969843686	NA	-4.2600234030003	NA	NA	NA	NA	NA	NA	NA
395	ENSG00000231740.1	ENSG00000231740	lincRNA	RP11-63G10.2	NA	0.0225803608346304	-5.67294618246887	FALSE	0.136989333111668	0.99320606874358	0.321085576314514	NA	-6.05308281964965	0.163716758468394	0.615784892789294	0.53832403412135	NA	-5.33213679176817	NA	NA	NA	NA	NA	NA	NA
1746	ENSG00000232453.6	ENSG00000232453	lincRNA	RP4-794H19.1	NA	0.34676617745938	-0.810295083284178	FALSE	-0.0821851481237513	-0.944866432582918	0.345179280333679	NA	-6.21572025046253	0.15834074492438	1.02858587994898	0.304184643555786	NA	-5.18738501571564	NA	NA	NA	NA	NA	NA	NA
6730	ENSG00000237352.3	ENSG00000237352	lincRNA	LINC01358	101926925	0.19320747466484	0.284746976021322	TRUE	0.282522370555124	3.80992749421158	0.000156151391723791	0.000284627149053661	0.243481206440404	-0.0136665809772447	-0.0956469119433029	0.92384032973433	0.961850591836693	-5.83531256808518	0.103996605922796	0.0431939748213352	2.01390184263223	0.0446723332373474	0.0559082506849084	2.00772678003107	Not DEG
819	ENSG00000228121.1	ENSG00000228121	processed_pseudogene	PHBP3	NA	0.18016112323297	-2.96757427402511	FALSE	0.0687629256353892	0.433604132033009	0.66476124542481	NA	-6.2485842758491	-0.13296942359194	-0.422602647739913	0.67277162524125	NA	-5.25305246125301	NA	NA	NA	NA	NA	NA	NA
171	ENSG00000241042.1	ENSG00000241042	lincRNA	RP11-145M4.1	NA	0.00274118817987963	-6.02628247869676	FALSE	-0.179681415970721	-1.96864639753919	0.0495406115587519	NA	-4.76509997099087	0.102397686124788	0.596641620290774	0.551023784000609	NA	-5.44316179056623	NA	NA	NA	NA	NA	NA	NA
317	ENSG00000235215.2	ENSG00000235215	lincRNA	RP11-145M4.2	NA	0.0138878021826323	-5.82552551643072	FALSE	-0.27842372679715	-2.40423469673246	0.0165658091852009	NA	-3.77563090737837	-0.0167935226328814	-0.0739882915497248	0.941050066135146	NA	-5.54746995122984	NA	NA	NA	NA	NA	NA	NA
2641	ENSG00000224609.6	ENSG00000224609	processed_transcript	HSD52	729467	0.0200066107768936	-4.31937290571567	TRUE	-0.168727867643985	-0.912910027215885	0.361725831039673	0.405463752953132	-5.85712746178015	0.38855350982689	1.07413907755813	0.283291996753286	0.495813570047166	-4.83703798287107	-0.360506779136999	-0.304012788110537	-6.00719763501315	3.59591816247019e-09	8.1191493889629e-09	-5.90178397552125	LIV DEG
338	ENSG00000270457.1	ENSG00000270457	lincRNA	RP11-467C18.1	NA	0.5825027417784	-2.70137143995144	FALSE	-1.03438075980417	-6.5170985697708	1.73951414180465e-10	NA	13.4561789186293	-0.172378763429979	-0.619030282073579	0.536185719345426	NA	-5.25703524765503	NA	NA	NA	NA	NA	NA	NA
12174	ENSG00000172456.17	ENSG00000172456	protein_coding	FGGY	55277	1.73707959217336	4.36687261230032	TRUE	-0.283576468550904	-6.71616536332298	5.04180889659568e-11	1.64928818938428e-10	14.0835483501194	-0.0767212869632217	-1.10343361846029	0.270383567356235	0.481600098292596	-6.05771155763166	-0.236205191773703	3.90187806425225	-8.3902248235803	7.05513948938514e-16	2.46388931158753e-15	-8.06956097212005	LIV DEG
70	ENSG00000266150.1	ENSG00000266150	miRNA	MIR4711	100616409	0.00901226262567245	-6.00949608703441	FALSE	-0.0692539949879842	-0.747881251219278	0.454880190942707	NA	-6.37541482383116	0.249801972853044	1.43328865433956	0.152416699327519	NA	-4.70741513079471	NA	NA	NA	NA	NA	NA	NA
767	ENSG00000226883.1	ENSG00000226883	antisense	RP4-782L23.2	NA	0.104492163627705	-3.72817978449828	FALSE	-0.651897742276944	-3.78543497833464	0.000171888268727373	NA	0.554384255838656	-0.205530466728411	-0.602727607290317	0.546970327008099	NA	-5.13855920147681	NA	NA	NA	NA	NA	NA	NA
6758	ENSG00000134709.10	ENSG00000134709	protein_coding	HOOK1	51361	6.50671267761589	5.12090670942215	TRUE	-0.0392515084518926	-0.715615175179294	0.47456000544182	0.517837567190473	-7.44500044061187	0.0445934596795428	0.49353524638682	0.621856820509844	0.781801927728398	-6.81534590211337	0.13328256771507	4.8194231372168	3.12251465134116	0.0018956951730581	0.00274483771042109	3.10610479970905	PM DEG
2990	ENSG00000134716.9	ENSG00000134716	protein_coding	CYP2J2	1573	8.93270672062802	4.5167795458428	TRUE	-0.131728062256496	-2.90833283215054	0.0037937402948668	0.00590686508706168	-3.32974850525304	-0.115442934213315	-1.51152348046246	0.131303397753824	0.317055516434442	-5.57619223945976	-0.148073258935253	4.18581631211781	-5.35252964982048	1.50626601571855e-07	3.02245086719262e-07	-5.2517918826488	LIV DEG
298	ENSG00000265535.2	ENSG00000265535	misc_RNA	RN7SL475P	106481845	0.0200992400725793	-5.74923306627324	FALSE	0.0234293837377901	0.190501907884669	0.84899246628612	NA	-6.55414307171073	0.103800248152675	0.414975191701536	0.678342720613246	NA	-5.42844081114819	NA	NA	NA	NA	NA	NA	NA
4422	ENSG00000162598.13	ENSG00000162598	protein_coding	C1orf87	127795	0.058770890343819	-2.50787904175203	FALSE	0.951777203533552	4.80382032751938	2.05567648938269e-06	NA	4.58530311729036	-0.0221062797516376	-0.0666664853285802	0.946874561412747	NA	-5.42192914403416	NA	NA	NA	NA	NA	NA	NA
562	ENSG00000229332.2	ENSG00000229332	processed_pseudogene	PGBD4P8	100421185	0.0101653047975715	-5.75759674156432	FALSE	-0.0153142508580639	-0.122627990053997	0.90245051341907	NA	-6.5597127929915	0.313115239246557	1.30357366977697	0.192994565374543	NA	-4.80312128591256	NA	NA	NA	NA	NA	NA	NA
683	ENSG00000238242.1	ENSG00000238242	lincRNA	RP11-575B7.3	NA	0.033302816635585	-5.16920372482818	FALSE	-0.297363885827446	-1.80864404534173	0.0711014368414372	NA	-4.84409297107842	0.148591112377983	0.439113339119796	0.660774076580245	NA	-5.27841585468593	NA	NA	NA	NA	NA	NA	NA
10622	ENSG00000226476.3	ENSG00000226476	lincRNA	RP11-776H12.1	NA	1.10139375684229	3.48436985027811	TRUE	-0.520184078852067	-9.37100566280864	2.39833772164022e-19	1.58602170994995e-18	33.0352522208956	-0.050753084593393	-0.553589262776319	0.580113911536736	0.751972912643491	-6.32553708999197	-0.325364165539314	3.16663332720167	-8.1537504898066	6.324411891162e-15	2.07221946486885e-14	-7.7973032786202	LIV DEG
4285	ENSG00000231252.2	ENSG00000231252	lincRNA	RP11-436K8.1	NA	1.57412976505636	2.6632397075416	TRUE	-0.375579336450594	-5.70580778980352	1.97601119716188e-08	5.19479518776681e-08	8.50767020623856	-0.132554452892501	-1.33539956542666	0.182369105931121	0.389330155547943	-5.44246980903687	-0.270859511044652	2.34909585769706	-5.96581281210186	5.44793552080155e-09	1.21336303265948e-08	-5.83287814552041	LIV DEG
10872	ENSG00000162599.15	ENSG00000162599	protein_coding	NFIA	4774	12.1875840275684	6.94360503532421	TRUE	0.680843716321552	13.2399671277477	1.4807066997661e-34	4.02109759095659e-33	67.2848672080262	-0.031999690945333	-0.374099326140808	0.708493158370101	0.839090827217141	-7.28086294856016	0.554487304655704	6.61810584259603	15.7895014899416	3.92149315484099e-45	1.08354411756047e-43	14.0977360843011	PM DEG
1843	ENSG00000237928.5	ENSG00000237928	antisense	NFIA-AS2	100996570	0.440440719390411	-0.61257544184582	TRUE	-0.191245461199799	-1.71938982423349	0.0861566642567078	0.108607092858459	-5.2176428405019	-0.186563786289395	-0.964530311968188	0.335258576200486	0.548225645785057	-5.27631379578537	-0.0653813562500278	-0.896149530847546	-0.890059142333715	0.373947636248653	0.410282322138019	-0.889103168461231	Not DEG
470	ENSG00000270742.1	ENSG00000270742	sense_intronic	RP4-802A10.1	NA	6.49597720238986	1.50128866544053	TRUE	-0.055943535334694	-1.0212295844541	0.307635040951453	0.350255576875101	-6.51402812734425	-0.0126838852725343	-0.130276581174556	0.896401373797915	0.947505299425147	-6.06713251879091	-0.079620913879309	1.20122002386135	-2.42405228471011	0.0156985368988424	0.0206881796799937	-2.41584976935927	LIV DEG
842	ENSG00000237853.6	ENSG00000237853	processed_transcript	NFIA-AS1	645030	0.0308109895332968	-5.06510947554667	FALSE	-0.188138693677	-1.10785250635192	0.268453318296609	NA	-5.78816638232685	-0.152813998519635	-0.458229836817682	0.646991623474771	NA	-5.26671708893284	NA	NA	NA	NA	NA	NA	NA
715	ENSG00000223920.2	ENSG00000223920	processed_pseudogene	RP11-430G17.1	NA	0.000109934240119952	-6.05085554072345	FALSE	-0.1565105323545	-1.7995254493321	0.0725328857171168	NA	-5.07976259255739	0.19996898886336	1.2434403513178	0.214303551803157	NA	-4.9322174207148	NA	NA	NA	NA	NA	NA	NA
5516	ENSG00000162604.12	ENSG00000162604	protein_coding	TM2D1	83941	6.74519217088173	5.18880988497474	TRUE	-0.327028699354899	-10.3883908968316	4.86141869999814e-23	4.43290140510606e-22	41.2387627744042	0.0589139738638965	1.64684075624828	0.100235539866709	0.265027227331613	-5.51629894570305	-0.269824435037295	4.87504306557086	-14.9033767549237	9.40922547834718e-40	1.69217450726551e-38	-13.1947293042625	LIV DEG
427	ENSG00000271200.1	ENSG00000271200	lincRNA	RP11-430G17.3	NA	2.02476455808467	-0.324000570496912	TRUE	-0.496617607272072	-5.52577016400528	5.26487516688693e-08	1.33259672356417e-07	7.91083352670239	0.188906196108007	1.26659548222647	0.20590510852564	0.418637440736177	-5.01293676113568	-0.614532447371973	-0.647815690584454	-11.0735116079122	1.19720433798016e-25	7.76657146992529e-25	-10.4691441902837	LIV DEG
11867	ENSG00000132849.19	ENSG00000132849	protein_coding	PATJ	10207	3.59353329801601	5.35743776069481	TRUE	-0.170251351417472	-4.94012297927523	1.06356688568566e-06	2.39946224450039e-06	4.22795422397802	0.131683129976398	2.41348661449953	0.016168631002704	0.0772290333850085	-4.02499143286933	-0.116887889694964	5.02810814271765	-4.56335649396422	6.59443592760705e-06	1.1748239566352e-05	-4.50637546267483	LIV DEG
104	ENSG00000200575.1	ENSG00000200575	snRNA	RNU6-414P	106479749	0.678620151429338	-3.94110782144606	FALSE	-0.364705290110578	-2.03625539712672	0.0422463773732084	NA	-4.27087967528796	-0.215327466918298	-0.590981465857066	0.55480687671133	NA	-5.12466546205252	NA	NA	NA	NA	NA	NA	NA
104	ENSG00000212360.1	ENSG00000212360	snRNA	RNU6-1177P	106480645	0.767330040855241	-3.74277985785566	FALSE	-0.0304486998548703	-0.182139507640831	0.855546393018398	NA	-6.26170429902231	-0.33414923882023	-0.987041183336299	0.324112332869707	NA	-4.90523281154562	NA	NA	NA	NA	NA	NA	NA
270	ENSG00000236646.1	ENSG00000236646	processed_pseudogene	LAMTOR5P1	106478910	0.59723767911478	-2.83384498629744	FALSE	-0.241824474877733	-1.65525379971262	0.0984948026265585	NA	-5.04725280368418	-0.59763033163311	-2.05748004047184	0.0401716340037581	NA	-3.70696802438131	NA	NA	NA	NA	NA	NA	NA
294	ENSG00000242860.3	ENSG00000242860	misc_RNA	RN7SL180P	106480970	0.428955010205434	-3.19719599918689	FALSE	-0.217869044684696	-1.28879959445496	0.198058324189105	NA	-5.51564464023855	-0.916034604569459	-2.73548604771404	0.00645602185131472	NA	-2.48712557126552	NA	NA	NA	NA	NA	NA	NA
74	ENSG00000263908.1	ENSG00000263908	miRNA	MIR3116-1	100422902	0.377608498876764	-4.95219072237884	FALSE	0.0361277837359611	0.20590934539336	0.836944774014261	NA	-6.28434009391343	0.144837580223758	0.438035967745592	0.661554333096275	NA	-5.24788175237061	NA	NA	NA	NA	NA	NA	NA
68	ENSG00000283690.1	ENSG00000283690	miRNA	MIR3116-2	100422946	0.00102628458284687	-6.05085554072345	FALSE	-0.153196285581837	-1.76464706660595	0.078228028049065	NA	-5.14062712550231	0.203089036305613	1.25889239867294	0.208672000664106	NA	-4.91561677995253	NA	NA	NA	NA	NA	NA	NA
458	ENSG00000234204.1	ENSG00000234204	processed_pseudogene	PIGPP2	106479056	0.0124320521487344	-5.75741628260581	FALSE	-0.0783826680156481	-0.634506521882109	0.526037876119372	NA	-6.35896103938501	-0.105471503624922	-0.443811387269274	0.657375974794052	NA	-5.44168865441831	NA	NA	NA	NA	NA	NA	NA
405	ENSG00000234088.1	ENSG00000234088	processed_pseudogene	RPS15AP7	100271142	0.0142974965114601	-5.77169170201006	FALSE	-0.00674215476832435	-0.0520798864708058	0.958485650067461	NA	-6.56402301901602	-0.0618827443796771	-0.253418066523436	0.80005205853096	NA	-5.5083902415849	NA	NA	NA	NA	NA	NA	NA
3849	ENSG00000240563.1	ENSG00000240563	protein_coding	L1TD1	54596	0.0543671591703634	-2.64359259673151	FALSE	-0.565722863915627	-3.22796969613252	0.00132780635032425	NA	-1.36713535392066	-0.911260947714872	-2.62576469993561	0.00891736984854384	NA	-2.6707355165174	NA	NA	NA	NA	NA	NA	NA
307	ENSG00000237227.1	ENSG00000237227	processed_pseudogene	RP5-1155K23.4	NA	0.00201638981719696	-6.02720031085136	FALSE	-0.199577351015763	-2.17715217784072	0.0299319218682538	NA	-4.33952091381952	0.190755392301357	1.13216758792034	0.258120840252533	NA	-5.04246128235132	NA	NA	NA	NA	NA	NA	NA
110	ENSG00000200174.1	ENSG00000200174	misc_RNA	Y_RNA	NA	0	-6.05392717347678	FALSE	-0.152887514971211	-1.77178663803609	0.0770334299130336	NA	-5.12896206190441	0.195218323272989	1.21646857861348	0.224395419341199	NA	-4.96138680449924	NA	NA	NA	NA	NA	NA	NA
5980	ENSG00000132854.18	ENSG00000132854	protein_coding	KANK4	163782	0.433699649481927	1.07037805163573	TRUE	-0.394870791249933	-3.79742125368009	0.000164008694873541	0.000298614677687387	0.105294686653638	-1.26536889063873	-6.89719727434592	1.6531436019452e-11	4.2135244456808e-09	15.2874297360966	-0.311550437265154	0.993379738982535	-4.28331645976502	2.31223014313752e-05	3.93712412614358e-05	-4.23238804986514	LIV DEG
108	ENSG00000201153.1	ENSG00000201153	snRNA	RNU6-371P	106479731	0.100185730685082	-5.59652091650002	FALSE	-0.187991456880833	-1.3460775306241	0.178881936914273	NA	-5.64823535091124	-0.238895386842629	-0.857626370383565	0.39152045205597	NA	-5.18046050129962	NA	NA	NA	NA	NA	NA	NA
4263	ENSG00000162607.12	ENSG00000162607	protein_coding	USP1	7398	9.75504261392259	5.33620254006391	TRUE	0.0116004294296877	0.354678680554731	0.722978508054304	0.75361470006843	-7.60679380437102	0.0490293309251653	1.22002864974677	0.22304418473721	0.428785574578905	-6.17186966962776	0.0677315018765264	4.99970177158847	3.86285063514563	0.000130072852382942	0.00020863924683459	3.82632062328471	PM DEG
24872	ENSG00000116641.17	ENSG00000116641	protein_coding	DOCK7	85440	4.63594624829777	6.81949055026564	TRUE	0.0371655742900843	1.08966572539812	0.276380530597338	0.317520914781508	-7.36972859911873	-0.0328247204587481	-0.668314817688413	0.504249120252891	0.695034541239895	-7.06565519664245	0.087356283152711	6.5058447745518	3.93880895424319	9.33611380396732e-05	0.000151482542484501	3.90722776615216	PM DEG
238	ENSG00000270549.1	ENSG00000270549	processed_pseudogene	RP11-293K19.1	NA	0.0020110937050198	-6.02862853874703	FALSE	-0.146768928101214	-1.6017251123238	0.109842219082944	NA	-5.40320427945686	0.349471864605557	2.04975989206653	0.0409226141644911	NA	-3.78437272315979	NA	NA	NA	NA	NA	NA	NA
3250	ENSG00000132855.4	ENSG00000132855	protein_coding	ANGPTL3	27329	0.00452950348018992	-5.49476064497151	FALSE	-0.210383630921463	-1.26906947980744	0.20500134833626	NA	-5.68890814098665	0.0789736374910011	0.25361546002946	0.799899630038679	NA	-5.42017137467249	NA	NA	NA	NA	NA	NA	NA
1819	ENSG00000278967.1	ENSG00000278967	TEC	RP5-849H19.3	NA	0.0105757731932807	-5.33281905871049	FALSE	-0.394001892723125	-2.22185629657435	0.0267358060016628	NA	-4.02608359660458	0.0971447269483204	0.290504225042734	0.771554121156991	NA	-5.36005044800528	NA	NA	NA	NA	NA	NA	NA
546	ENSG00000213703.2	ENSG00000213703	processed_pseudogene	RP5-849H19.2	NA	1.97692651069774	0.0333683530463347	TRUE	-0.0954387424802961	-1.37361905794044	0.170169927821718	0.203755083940935	-5.87383609110305	0.0863636320117407	0.680233888376857	0.496679455740687	0.68931666248076	-5.58822396760019	-0.124446433089916	-0.26926506512207	-2.81948203763029	0.00500186989515674	0.00694311915704581	-2.80691331964211	LIV DEG
1228	ENSG00000235545.1	ENSG00000235545	antisense	RP11-230B22.1	NA	1.17288376191614	0.432325828338999	TRUE	0.205944367585228	2.9547467469178	0.00327546546694102	0.00514306182388015	-2.58550158421769	-0.0915065682580411	-0.737154726999813	0.461383070870773	0.660568412579264	-5.62485327648058	0.130866403302936	0.182418641828006	2.84716203912157	0.0046549642729928	0.00648529538580715	2.82998873748819	PM DEG
3110	ENSG00000125703.14	ENSG00000125703	protein_coding	ATG4C	84938	19.2093350746799	5.69854125392536	TRUE	-0.186813458040997	-4.47397691454075	9.49572229190693e-06	1.95125794157641e-05	2.08108071924575	-0.0485955370856935	-0.857919122933534	0.391358927165259	0.600263908775865	-6.63079888538328	-0.161955832839815	5.35203815514589	-5.53810620247495	5.59968477589862e-08	1.15876786347744e-07	-5.43113469333876	LIV DEG
447	ENSG00000234318.1	ENSG00000234318	lincRNA	RP4-771M4.3	NA	0.370052700825345	-2.95358082677	FALSE	0.397137581558088	2.37582925933139	0.0178819980168852	NA	-3.63211105329016	-0.275463195608481	-0.875927428477137	0.381501095680154	NA	-5.0473432729048	NA	NA	NA	NA	NA	NA	NA
303	ENSG00000237163.1	ENSG00000237163	processed_pseudogene	RP4-771M4.2	NA	0.253563956774007	-3.98540522519711	FALSE	0.125652583113004	0.6932735332532	0.488456888386732	NA	-6.04128949343466	-0.401834325851088	-1.12360971058194	0.261731921904149	NA	-4.8030781720529	NA	NA	NA	NA	NA	NA	NA
676	ENSG00000229537.5	ENSG00000229537	lincRNA	RP11-5P4.1	NA	0.202863495585482	-3.13969772793597	FALSE	-0.764169463073976	-4.32727029287565	1.82087553812929e-05	NA	2.5945760507263	0.217924946406712	0.663491889806686	0.50732936350056	NA	-5.15189689898711	NA	NA	NA	NA	NA	NA	NA
359	ENSG00000227485.1	ENSG00000227485	lincRNA	RP11-5P4.2	NA	0.00132264243052777	-6.02248527324036	FALSE	-0.176011870817494	-1.95813018118188	0.0507653384299447	NA	-4.78318695180267	0.185240311850262	1.09755898784215	0.272939208348749	NA	-5.07370836664905	NA	NA	NA	NA	NA	NA	NA
157	ENSG00000229225.1	ENSG00000229225	lincRNA	RP11-5P4.3	NA	0.0029737236848602	-6.04722284863446	FALSE	-0.137669134850241	-1.56342013758219	0.118580720596222	NA	-5.46758124071237	0.216654347463327	1.31962816131307	0.187578897726682	NA	-4.84711636655434	NA	NA	NA	NA	NA	NA	NA
823	ENSG00000203605.3	ENSG00000203605	lincRNA	RP11-335E6.2	NA	0.000634061051112924	-6.02485425080109	FALSE	-0.0703512840551414	-0.756455654824878	0.449729078019726	NA	-6.37741097840461	0.283181443012226	1.6329569548967	0.103124055706778	NA	-4.44389342159542	NA	NA	NA	NA	NA	NA	NA
4490	ENSG00000224209.7	ENSG00000224209	processed_transcript	LINC00466	199899	0.0101964085125507	-4.52116275880569	FALSE	0.0581744642999895	0.310400503883443	0.756384577342943	NA	-6.20466920028525	-0.147769459147014	-0.396288634700139	0.692065596774575	NA	-5.19562462664081	NA	NA	NA	NA	NA	NA	NA
115	ENSG00000252259.1	ENSG00000252259	rRNA	RNA5SP49	100873288	0.00272617821682312	-6.04164064246344	FALSE	-0.104012475293089	-1.15134029965466	0.250137518527794	NA	-6.01422736472414	0.269620668269177	1.61182047464465	0.107648532838187	NA	-4.47562703205217	NA	NA	NA	NA	NA	NA	NA
859	ENSG00000228734.2	ENSG00000228734	lincRNA	RP11-335E6.3	NA	0.00101667133984627	-6.02028080904705	FALSE	-0.151153711833008	-1.6415327446697	0.101309958489637	NA	-5.33963292425235	0.188774076847642	1.09449987383355	0.274276556577133	NA	-5.07822551065492	NA	NA	NA	NA	NA	NA	NA
595	ENSG00000223683.1	ENSG00000223683	processed_pseudogene	RPSAP65	107075109	9.08723896979586e-05	-6.05085554072345	FALSE	-0.13242704598542	-1.51849841432003	0.129515077848672	NA	-5.53599603898958	0.208677353270369	1.28205180164115	0.200434139337599	NA	-4.88967811158329	NA	NA	NA	NA	NA	NA	NA
1208	ENSG00000230798.5	ENSG00000230798	antisense	FOXD3-AS1	100996301	0.00840200022195732	-5.60908668775535	FALSE	-0.105160162560263	-0.721919330910579	0.470678477963973	NA	-6.27115317973234	0.419447053337246	1.48911209766134	0.137104808822154	NA	-4.55459999297719	NA	NA	NA	NA	NA	NA	NA
2086	ENSG00000187140.5	ENSG00000187140	protein_coding	FOXD3	27022	0.00214938729822028	-5.85136584561718	FALSE	-0.0107286505709055	-0.0943543339485162	0.92486514518352	NA	-6.60756284435086	0.337774663280927	1.56158721336337	0.119034502249404	NA	-4.50964537151845	NA	NA	NA	NA	NA	NA	NA
60	ENSG00000275836.1	ENSG00000275836	miRNA	MIR6068	102464823	0.0192752211078577	-6.00475813191295	FALSE	-0.136922957635491	-1.41823711908148	0.156738833927638	NA	-5.66886642677503	0.285736352623128	1.56112577677364	0.11914331917863	NA	-4.53797067381969	NA	NA	NA	NA	NA	NA	NA
110	ENSG00000252784.1	ENSG00000252784	misc_RNA	Y_RNA	NA	0.00102850111778	-6.04778390797011	FALSE	-0.167699161452168	-1.91418746026666	0.0561615195309205	NA	-4.87113014599895	0.225173831338041	1.37998034719436	0.168225558907996	NA	-4.77714637975043	NA	NA	NA	NA	NA	NA	NA
1357	ENSG00000236674.1	ENSG00000236674	processed_pseudogene	RP4-792G4.3	NA	0.0410883870929171	-4.23580808208841	FALSE	-0.197981486741462	-1.047713002976	0.295272437510556	NA	-5.70933821614198	-0.0426729484848854	-0.114268169398337	0.909072284210651	NA	-5.23660680483169	NA	NA	NA	NA	NA	NA	NA
4950	ENSG00000088035.15	ENSG00000088035	protein_coding	ALG6	29929	2.92513272215573	3.81426209511258	TRUE	-0.465799829084839	-11.3702306973576	7.92671055175895e-27	1.03066725090633e-25	50.0276651123299	0.0714570748969761	1.29926191842979	0.194468491320963	0.405198555490492	-5.71906161381108	-0.361453294099205	3.53658757149568	-12.6149206673795	3.05275522688544e-30	2.74735271770659e-29	-11.4273523234657	LIV DEG
5459	ENSG00000142856.16	ENSG00000142856	protein_coding	ITGB3BP	23421	1.93604763742614	3.29755050055479	TRUE	0.349723977500251	4.43384653604392	1.1367408757071e-05	2.32300552797369e-05	2.2835519436617	-0.0495513013258466	-0.340202475383529	0.733850668684645	0.854879454626853	-6.37872431592379	0.166358281806	2.95296769977367	2.90708015964693	0.00382167031723705	0.00537139201672341	2.89251820655237	PM DEG
5704	ENSG00000203965.12	ENSG00000203965	protein_coding	EFCAB7	84455	5.29835318424245	4.85170674621219	TRUE	0.0454430100141832	1.21468486664358	0.225054422311749	0.263061418166415	-6.86817847550391	0.0665231228711744	1.43318354285686	0.152446714100227	0.347822501810861	-5.78152242624983	0.0256250140928405	4.6598544055717	0.985704148372621	0.325148446244699	0.360637067287197	0.983933021477324	Not DEG
286	ENSG00000264271.2	ENSG00000264271	misc_RNA	RN7SL488P	106479401	0.0223515354784433	-5.74488036783431	FALSE	-0.165508309479207	-1.28858642782282	0.198132404003563	NA	-5.75520236791784	0.323275292472967	1.31501246160957	0.189124258102849	NA	-4.7995464757271	NA	NA	NA	NA	NA	NA	NA
60	ENSG00000251720.1	ENSG00000251720	snRNA	RNU7-123P	106479071	0.35342805123758	-5.13073109523356	FALSE	-0.374996203731372	-2.30252210180838	0.0217118294852127	NA	-3.8202184649737	-0.308872150123472	-0.914002828775148	0.361167419778461	NA	-5.01680858560773	NA	NA	NA	NA	NA	NA	NA
3555	ENSG00000116652.6	ENSG00000116652	sense_intronic	DLEU2L	79469	2.73775131423876	3.18935494555496	TRUE	-0.243148788722514	-5.1884123553316	3.07783247662215e-07	7.27503307742365e-07	5.75793602035163	-0.105110815891528	-1.56499449597834	0.118233406782521	0.295412297880125	-5.23058621116674	-0.21669669580181	3.05026730864544	-7.5882880078562	1.55243681198177e-13	4.659033212266e-13	-7.38258643512977	LIV DEG
136	ENSG00000276884.1	ENSG00000276884	misc_RNA	DLEU2_6	NA	0.116304927706838	-5.31911976123138	FALSE	-0.375737742466764	-2.4137065052108	0.0161463035385954	NA	-3.59435130816167	-0.0802216539826542	-0.255622215213653	0.798350436123755	NA	-5.36346839523252	NA	NA	NA	NA	NA	NA	NA
84	ENSG00000278287.1	ENSG00000278287	misc_RNA	DLEU2_5	NA	0.042533920780589	-5.85960869549649	FALSE	-0.271138778200611	-2.33982176528395	0.0196819043977504	NA	-3.93734829567881	0.112358562701994	0.489749880901981	0.624531322884294	NA	-5.45213942299842	NA	NA	NA	NA	NA	NA	NA
58	ENSG00000277565.1	ENSG00000277565	misc_RNA	DLEU2_4	NA	0.0293305815997844	-5.95792386111369	FALSE	-0.178782567772439	-1.76773227805373	0.0777099653038783	NA	-5.11366576693601	0.135691214698451	0.669954433619173	0.503204210524921	NA	-5.38470695948984	NA	NA	NA	NA	NA	NA	NA
73	ENSG00000275823.1	ENSG00000275823	misc_RNA	DLEU2_3	NA	0.0232206348405148	-5.96339867822392	FALSE	-0.152618991034576	-1.52861426079064	0.126986703456677	NA	-5.49478036018092	0.0603906818590807	0.310328811400865	0.756443617954437	NA	-5.54235654512031	NA	NA	NA	NA	NA	NA	NA
90	ENSG00000277689.1	ENSG00000277689	misc_RNA	DLEU2_2	NA	0.0354565407138759	-5.88040746957724	FALSE	-0.280060596824998	-2.58831263582824	0.00992284918972538	NA	-3.34957862123074	0.122927210129487	0.585613741309777	0.558406244540679	NA	-5.41323801039149	NA	NA	NA	NA	NA	NA	NA
120	ENSG00000274199.1	ENSG00000274199	misc_RNA	DLEU2_1	NA	0.109352747794747	-5.43247926019848	FALSE	-0.0663001743718547	-0.42587689467423	0.670379146105243	NA	-6.36961941583958	0.510794249472736	1.6388853041788	0.101882646078327	NA	-4.3348683898678	NA	NA	NA	NA	NA	NA	NA
4090	ENSG00000079739.15	ENSG00000079739	protein_coding	PGM1	5236	9.82743829757867	5.29680897144525	TRUE	-0.265521044311562	-6.93452005704241	1.25277467224811e-11	4.31565676460004e-11	15.2936656573912	-0.145734816446128	-2.83052056721074	0.00483925790792835	0.0328333871206621	-2.95331292717405	-0.175978352138933	4.97373885543316	-7.25801484117565	2.04377067851572e-12	5.71943844647362e-12	-7.03146436445026	LIV DEG
305	ENSG00000244256.3	ENSG00000244256	misc_RNA	RN7SL130P	106479269	1.36603813810479	-1.3788428714508	FALSE	0.103547083806766	0.99036774231108	0.322469070284341	NA	-6.10404895017373	-0.0130863367697583	-0.0647335266488023	0.948412717822748	NA	-5.55654461181431	NA	NA	NA	NA	NA	NA	NA
6715	ENSG00000185483.11	ENSG00000185483	protein_coding	ROR1	4919	0.561064553216801	1.80772369377017	TRUE	-0.257710427580136	-3.55412672135746	0.000414878429619971	0.000722723417211008	-0.872507757450967	-0.0198263573238504	-0.137683909292921	0.890547114398175	0.944763261877207	-6.12532796564631	-0.223672529079897	1.43795913804258	-4.57027583269255	6.34473596134154e-06	1.13183016592698e-05	-4.51456333371231	LIV DEG
584	ENSG00000177452.7	ENSG00000177452	processed_pseudogene	RP4-597J3.1	NA	0.00102106709147766	-6.02792588355443	FALSE	-0.153125364450935	-1.68223673686381	0.0931416124938981	NA	-5.27241252403311	0.25386131481772	1.48438954979841	0.138352216279764	NA	-4.64594429111103	NA	NA	NA	NA	NA	NA	NA
490	ENSG00000228056.3	ENSG00000228056	processed_pseudogene	CFL1P3	100131874	0.00154762006296577	-6.00642445428108	FALSE	-0.242823490812029	-2.67713301767909	0.00766731218013138	NA	-3.15469013738419	0.0235004945240742	0.135711141899085	0.892105687342284	NA	-5.58335950349292	NA	NA	NA	NA	NA	NA	NA
107	ENSG00000207190.1	ENSG00000207190	snRNA	RNU6-809P	106479924	0.000807874483165785	-6.05085554072345	FALSE	-0.153242779272072	-1.77674688120875	0.0762122895248328	NA	-5.12014867352113	0.185150869943618	1.15325600169773	0.24937074063886	NA	-5.02580670691894	NA	NA	NA	NA	NA	NA	NA
102	ENSG00000200508.1	ENSG00000200508	misc_RNA	Y_RNA	NA	0.00462363708858003	-6.03620003214937	FALSE	-0.140430425663659	-1.54714759582001	0.122454584964704	NA	-5.49046780287771	0.237040212911183	1.3997751597214	0.162217018412133	NA	-4.7502081334973	NA	NA	NA	NA	NA	NA	NA
3544	ENSG00000223949.6	ENSG00000223949	antisense	ROR1-AS1	101927034	0.00289231031862305	-5.64584550147909	FALSE	-0.435732071859279	-3.1848812099013	0.00153766211879244	NA	-1.6319149161019	0.247373955868049	0.930152577541847	0.352752691211626	NA	-5.13809059481132	NA	NA	NA	NA	NA	NA	NA
1838	ENSG00000177414.13	ENSG00000177414	protein_coding	UBE2U	148581	0.0374911051320452	-4.34989220606575	FALSE	0.0706217055936286	0.29565993415969	0.767611425187516	NA	-6.21582978102492	0.584431613756078	1.20476004550935	0.228880788603442	NA	-4.72229152751939	NA	NA	NA	NA	NA	NA	NA
62	ENSG00000238653.1	ENSG00000238653	snRNA	RNU7-62P	100151657	0	-6.05392717347678	FALSE	-0.152887514971211	-1.77178663803609	0.0770334299130336	NA	-5.12896206190441	0.195218323272989	1.21646857861348	0.224395419341199	NA	-4.96138680449924	NA	NA	NA	NA	NA	NA	NA
6345	ENSG00000158966.13	ENSG00000158966	protein_coding	CACHD1	57685	5.46785143167186	5.04806471377013	TRUE	0.235777444583524	5.12985667531883	4.14226370680819e-07	9.69782965001408e-07	5.1839941503012	0.0876171353285066	1.13011649236209	0.258983146982754	0.469637277080419	-6.20360057508717	0.237939162948388	4.71768988163108	7.24616079929382	2.2476813155644e-12	6.27546590040468e-12	7.01818542485516	PM DEG
77	ENSG00000264470.1	ENSG00000264470	miRNA	MIR4794	100616338	1.13132322079763	-3.67723198938796	FALSE	-0.0287867161751266	-0.164512858765139	0.869393304525427	NA	-6.25369190014995	-0.528562582327428	-1.53043462825422	0.126558134134265	NA	-4.40062969156088	NA	NA	NA	NA	NA	NA	NA
6070	ENSG00000162437.14	ENSG00000162437	protein_coding	RAVER2	55225	3.68523956416496	4.41211175051299	TRUE	0.133088702707937	3.18843606788634	0.00151925302673718	0.00247743758426155	-2.49898273973772	0.00219510068871255	0.0348960998596255	0.972176881531272	0.987250476612618	-6.68100270841625	0.132797521224759	4.08884477050149	4.28208330397495	2.31373160655248e-05	3.93937068605989e-05	4.23224209362855	PM DEG
6317	ENSG00000162434.11	ENSG00000162434	protein_coding	JAK1	3716	19.2666921945739	6.89564974852855	TRUE	0.0178598001567848	0.665522260226572	0.506020605743612	0.548673589441372	-7.7668797274161	-0.121829593251825	-3.0728234372171	0.00223919086259062	0.0190354602010356	-2.67520480458411	0.0488774587164427	6.58526396131005	2.71073236433179	0.00697991779442116	0.00954433835686398	2.69780087467987	PM DEG
241	ENSG00000234784.2	ENSG00000234784	processed_pseudogene	RP11-182I10.1	NA	0.00567237304145464	-5.98182847474393	FALSE	-0.0984586501470175	-0.995136002495912	0.320147087375665	NA	-6.1610688101894	0.272387274388857	1.4649952509423	0.143567153330388	NA	-4.65863113453256	NA	NA	NA	NA	NA	NA	NA
387	ENSG00000233877.2	ENSG00000233877	processed_pseudogene	RP11-182I10.2	NA	0.00347539223255652	-5.99149664443839	FALSE	-0.164821555443735	-1.68923036677897	0.0917930410493152	NA	-5.25153216293206	0.263685294340604	1.40319166652051	0.161196613622417	NA	-4.73869301715963	NA	NA	NA	NA	NA	NA	NA
6617	ENSG00000226891.7	ENSG00000226891	processed_transcript	LINC01359	101927084	2.60073502076315	3.93719650672265	TRUE	-1.15173546593851	-13.2395725611481	1.48649106969797e-34	4.03163058711033e-33	67.6544414444457	0.00401798599661576	0.0477350402879741	0.961946967005992	0.982000100709924	-6.57136800612629	-0.693989776532995	3.65942048466187	-12.9910685752173	1.57007473291797e-33	1.75366891309655e-32	-12.0674050629807	LIV DEG
1480	ENSG00000185031.6	ENSG00000185031	processed_pseudogene	SLC2A3P2	391045	2.82593600617114	1.87744198117025	TRUE	-1.22075164142514	-12.001875478214	2.28200000316542e-29	3.76272097170417e-28	55.9020192176471	0.0467740274957587	0.434839246854631	0.663871638555392	0.81089263963077	-6.07233710927167	-0.669539709248699	1.5672672733037	-11.0307897454645	1.84530639519352e-25	1.18501643989349e-24	-10.4281055450171	LIV DEG
618	ENSG00000272506.1	ENSG00000272506	lincRNA	RP4-535B20.4	NA	3.22206043966092	0.788034334838238	TRUE	-1.13545339830549	-10.9619059353391	3.15712221133591e-25	3.53942344360419e-24	46.4979729041668	0.134026142317971	1.13847502082294	0.255481635673825	0.465442129063018	-5.33773629566608	-0.665044370022133	0.490562610379582	-10.9504668584664	3.51879649039286e-25	2.20984505282001e-24	-10.3665839384331	LIV DEG
107	ENSG00000212257.1	ENSG00000212257	snRNA	RNU6-1176P	106481551	7.77787733389492	-0.481855850659645	TRUE	-1.0951391135221	-9.13546367929131	1.57885419447727e-18	9.6954021724722e-18	31.3663464524365	0.227532749876755	1.46003582130937	0.144924676816684	0.336984121571439	-4.75256698619104	-0.742184621341368	-0.768540440470623	-10.3770604544644	5.14900746139163e-23	2.80178009122756e-22	-9.87871273678666	LIV DEG
88	ENSG00000265996.1	ENSG00000265996	miRNA	MIR3671	100500854	20.8378434950338	0.509845115229873	TRUE	-1.42005799647219	-13.7364288789144	1.05075155266652e-36	3.44630218552873e-35	72.3941245040951	-0.0471259266679362	-0.299576405972805	0.764628032201496	0.875166694866778	-5.83663241278209	-1.24648315677096	0.226367461977276	-19.4310390741801	3.06971874227106e-63	4.39823609198903e-61	-16.7863871876658	LIV DEG
75	ENSG00000199135.1	ENSG00000199135	miRNA	MIR101-1	406893	9.56853073591852	-0.778604713049346	TRUE	-0.675637351465098	-5.11272027648479	4.51602105924877e-07	1.05297504142409e-06	5.90886693786339	-0.372660479292117	-1.93845767457231	0.0531446008828715	0.174306051422814	-3.99675999125251	-0.530935324141202	-1.04145670893172	-7.22445709961989	1.86199411842098e-12	5.22493420908404e-12	-7.04444706823298	LIV DEG
310	ENSG00000231485.1	ENSG00000231485	lincRNA	RP4-535B20.1	NA	4.32492681910872	0.239222021760171	TRUE	-0.014189565068225	-0.153778925673393	0.877845532425485	0.893687306951931	-6.80545349064501	0.19180070665311	1.32057773168603	0.187262139518405	0.395322878107161	-5.03949755899297	-0.144519536285411	0.189660595238586	-2.9633682115002	0.00323726313837127	0.00458635243262801	-2.94426153146289	LIV DEG
427	ENSG00000235804.2	ENSG00000235804	processed_pseudogene	RP4-535B20.2	NA	0.000973170464031717	-6.04541493040938	FALSE	-0.139644454499666	-1.59671464292965	0.110955369526572	NA	-5.41698054191068	0.19289052971865	1.17800733503535	0.239368704335725	NA	-5.00000697703667	NA	NA	NA	NA	NA	NA	NA
223	ENSG00000234496.2	ENSG00000234496	processed_pseudogene	MRPS21P1	199900	0.00287528609359035	-6.01706758043676	FALSE	-0.153893517118898	-1.68811671373852	0.0920067256469856	NA	-5.26134751020849	0.195833971955653	1.15502057068693	0.248648120679296	NA	-5.01604930719076	NA	NA	NA	NA	NA	NA	NA
7578	ENSG00000162433.14	ENSG00000162433	protein_coding	AK4	205	7.58168093045669	5.7706408654859	TRUE	0.4876407402638	11.6315358724078	7.2002665203944e-28	1.03338967597655e-26	52.1531825913205	-0.0429298989670794	-0.585659469428378	0.558375533189245	0.736573823322222	-6.85843894543877	0.441459144534005	5.42198358547833	13.7124292759038	1.98670352376831e-35	2.57379225968427e-34	12.4219456242944	PM DEG
171	ENSG00000231622.1	ENSG00000231622	processed_pseudogene	RP4-700A9.1	NA	1.11358572078451	-2.59309113500415	FALSE	0.564734197079431	4.21885630966692	2.91148522628434e-05	NA	2.1139901139668	0.0897255911914523	0.34621697268298	0.729329109895774	NA	-5.3480221380659	NA	NA	NA	NA	NA	NA	NA
6954	ENSG00000116675.15	ENSG00000116675	protein_coding	DNAJC6	9829	60.0639419642402	8.65016069479931	TRUE	0.0869989458707771	1.89332017478969	0.0588871569306425	0.0775544919920153	-6.58224460228595	-0.018460506500274	-0.498109989332687	0.618631268290863	0.780204154089258	-7.84540130172408	0.0999392631664013	8.32275309842705	3.21590390343423	0.00139917296670767	0.00205130494915772	3.19482160762048	PM DEG
512	ENSG00000229294.1	ENSG00000229294	antisense	RP5-1044H5.1	NA	0.110822973775058	-4.25541154815042	FALSE	0.569503509709187	2.96069870587213	0.00321390450239619	NA	-2.05721418170849	0.66738709022456	1.7015683765972	0.0894742489575352	NA	-4.19227051594899	NA	NA	NA	NA	NA	NA	NA
226	ENSG00000234144.1	ENSG00000234144	processed_pseudogene	COX6CP13	106480267	0.0981529664375701	-5.13112247368908	FALSE	0.0806726059431442	0.442750373373366	0.658136037325652	NA	-6.23868550430183	-0.0307383331207637	-0.0850665635510393	0.93224341360338	NA	-5.32486440477011	NA	NA	NA	NA	NA	NA	NA
191	ENSG00000222624.1	ENSG00000222624	snRNA	RNU2-15P	106866980	1.89145393574063	-1.67178817845277	TRUE	-0.447264431971936	-3.83047791488486	0.000144006869535591	0.000263489476303878	0.571435829699661	-0.682938077591005	-3.08891093190565	0.00212364148425856	0.0183220373570513	-1.54891068130828	-0.351706047862414	-0.288547743749296	-6.71132119618584	5.14749268811921e-11	1.31872118777335e-10	-6.56660623709695	LIV DEG
5237	ENSG00000213625.8	ENSG00000213625	protein_coding	LEPROT	54741	4.7445309035429	4.55395320742794	TRUE	0.432192147671097	7.57591904262529	1.71647778116265e-13	6.9337573917311e-13	19.6173260737974	-0.00575630964403608	-0.0767655660190545	0.938841554931249	0.970021640760467	-6.71883797669305	0.355847942458605	4.35957481460896	9.35988438176545	3.78493535159108e-19	1.61163307088512e-18	8.94307358685813	PM DEG
11370	ENSG00000116678.18	ENSG00000116678	protein_coding	LEPR	3953	2.02810081756558	4.39738529789714	TRUE	-0.0161099328628943	-0.214828868098844	0.829987539892284	0.851522134162041	-7.48816369006291	-0.0805303520829548	-0.593619527478802	0.553042084263206	0.732874297957162	-6.50573946860069	0.115920375668474	4.32445612690256	2.31531747854884	0.021053106088233	0.0273843534070175	2.30703074700483	PM DEG
423	ENSG00000237852.1	ENSG00000237852	sense_intronic	RP4-630A11.3	NA	0.851342572221591	-1.65921936652607	FALSE	0.868926008266114	7.23493865999392	1.74221674109541e-12	NA	17.8760399521472	-0.169897264260953	-0.745111034567409	0.456563852410678	NA	-5.28163351923859	NA	NA	NA	NA	NA	NA	NA
1797	ENSG00000224570.1	ENSG00000224570	processed_pseudogene	RP11-430H12.2	NA	0.00302041119799305	-5.81462137829213	FALSE	-0.00929230189933175	-0.0741418724004754	0.940926879703193	NA	-6.58960756715415	0.120221518878229	0.486629782765774	0.626739527239881	NA	-5.44431775968281	NA	NA	NA	NA	NA	NA	NA
295	ENSG00000239319.3	ENSG00000239319	misc_RNA	RN7SL854P	106480383	0.0302023983149727	-5.65409046175813	FALSE	-0.206817969261062	-1.38299131890815	0.167279186601373	NA	-5.59862858383284	0.264081603592301	0.901992921156338	0.367506282966868	NA	-5.15125214173455	NA	NA	NA	NA	NA	NA	NA
8644	ENSG00000184588.17	ENSG00000184588	protein_coding	PDE4B	5142	15.6057964713402	6.95364074821545	TRUE	-0.00916284549280335	-0.285091706534526	0.77569086027642	0.802275356856736	-7.9383952103545	-0.176203587988105	-3.3181448890724	0.000973980516932025	0.0101002734488711	-1.91527963594197	0.00317863692168592	6.62267160346583	0.133317060286649	0.894007041558823	0.906918101192157	0.133235619639916	Not DEG
456	ENSG00000227466.1	ENSG00000227466	antisense	RP11-397C12.1	NA	0.215676099996064	-4.04691915740743	FALSE	-0.679423473368524	-3.40195262837575	0.000722193514041455	NA	-0.781617000660525	-0.501136431666192	-1.36469294940547	0.172979459002949	NA	-4.60902722187735	NA	NA	NA	NA	NA	NA	NA
86	ENSG00000223152.1	ENSG00000223152	snRNA	RNU4-88P	106479599	0.0338852932556016	-5.89373051109168	FALSE	-0.110663588676773	-1.00376506881499	0.315972966763805	NA	-6.11972049229895	0.373146466563967	1.80178577042737	0.0721971169919196	NA	-4.17184003388901	NA	NA	NA	NA	NA	NA	NA
10477	ENSG00000118473.21	ENSG00000118473	protein_coding	SGIP1	84251	13.0579696518657	7.01820903697723	TRUE	-0.00410593747356057	-0.103634766612443	0.917500372524386	0.928872529706805	-8.01435771562333	-0.138281152019797	-3.05983762248729	0.0023366469416426	0.0195941585088868	-2.75962845683851	0.0681296517758585	6.84828581932919	2.79127052825778	0.00547409677314539	0.00756512830961357	2.77772475092869	PM DEG
78	ENSG00000264720.3	ENSG00000264720	miRNA	MIR3117	100422871	22.4834240703318	0.741822974648314	TRUE	-0.335217596113342	-5.414490331085	9.52315315654784e-08	2.35600871274435e-07	7.220239009886	-0.222871530115962	-2.18117108441164	0.0296481393947534	0.117212930087088	-3.72536720288597	-0.270225569243871	0.458456575517601	-7.24007222474564	1.69818380713441e-12	4.77828152781285e-12	-7.05725944989142	LIV DEG
1156	ENSG00000248458.2	ENSG00000248458	antisense	RP4-598P13.1	NA	0.0148306132754871	-5.38565986798198	FALSE	-0.218880066971664	-1.37877915983354	0.168573756135397	NA	-5.53908598020202	-0.124897860560975	-0.430329742419883	0.667146067336678	NA	-5.35871602730986	NA	NA	NA	NA	NA	NA	NA
3100	ENSG00000152760.9	ENSG00000152760	protein_coding	TCTEX1D1	NA	1.36476768006505	1.80570736672369	TRUE	-0.864260097400037	-10.9530010623872	3.41823464465751e-25	3.82000813036079e-24	46.4193387062345	-0.0233324034590581	-0.173927056456054	0.861995025594408	0.930905343123676	-6.17204216969488	-0.473868497949243	1.52459513255177	-8.56343609057636	2.66514349315374e-16	9.56542459760804e-16	-8.18758754901193	LIV DEG
715	ENSG00000172410.4	ENSG00000172410	protein_coding	INSL5	10022	0.164874111010132	-3.27769736899442	FALSE	0.0534991893058658	0.325797076786852	0.744712952719558	NA	-6.27455387332346	0.300524177514596	0.900834298935437	0.368121462653506	NA	-4.99386039150126	NA	NA	NA	NA	NA	NA	NA
6704	ENSG00000152763.16	ENSG00000152763	protein_coding	WDR78	NA	3.25784799107026	4.41135955724172	TRUE	-0.149579149033809	-3.91879423975436	0.000101266313176412	0.000188498799405807	0.0538364134909362	0.0498545592388552	0.820893927650382	0.412108129474986	0.618966807173825	-6.33300464437371	-0.124607531137033	3.7997477198955	-5.22259627351682	2.72931503720547e-07	5.38029438086017e-07	-5.14123975548381	LIV DEG
861	ENSG00000231080.1	ENSG00000231080	antisense	RP11-342H21.2	NA	0.00832687080026537	-5.69554390482253	FALSE	-0.125541449827067	-0.947595025393182	0.343789239417702	NA	-6.10861972062403	0.000675508808422724	0.00259158891600491	0.997933274218845	NA	-5.48193913558407	NA	NA	NA	NA	NA	NA	NA
8273	ENSG00000198160.14	ENSG00000198160	protein_coding	MIER1	57708	7.63485932319462	5.96360251332594	TRUE	0.0851069561726976	3.43664963819649	0.000637581933960047	0.00108564438288191	-1.95228529897778	-0.00567756644825056	-0.172699650473531	0.862959231284858	0.931613724118757	-7.04182680393277	0.0544516886155642	5.61784734728402	3.6092847822462	0.000344601621711516	0.000533790798720459	3.57923489852242	PM DEG
6162	ENSG00000116704.7	ENSG00000116704	protein_coding	SLC35D1	23169	4.6846458953886	4.80990815404223	TRUE	-0.0174254464045537	-0.598961030702686	0.549467672615593	0.590529801574013	-7.39531589801813	-0.01621842181659	-0.352147404614963	0.724879974685474	0.849246046656211	-6.69881247773727	-0.0275640396387535	4.49653810661109	-1.43472012870687	0.152122285659392	0.177564912341028	-1.43207525386768	Not DEG
5022	ENSG00000203963.11	ENSG00000203963	protein_coding	C1orf141	400757	0.060489728736795	-1.94346795474066	FALSE	-0.23786247017131	-1.55975487355576	0.119444759765273	NA	-5.28763025032601	0.72185610163216	2.66340995750091	0.00799142317576766	NA	-2.55691938862553	NA	NA	NA	NA	NA	NA	NA
135	ENSG00000252433.1	ENSG00000252433	snoRNA	SNORA31	677814	0.0150019728956421	-5.93998154282429	FALSE	-0.0872029680502139	-0.835654536963663	0.403744791690637	NA	-6.29357215720597	0.4521264532373	2.26860878752313	0.023728770918671	NA	-3.37250062216898	NA	NA	NA	NA	NA	NA	NA
2352	ENSG00000275678.1	ENSG00000275678	sense_intronic	RP4-547N15.3	NA	0.109836578077706	-2.17691670424251	FALSE	-0.311212564414407	-2.15682870017838	0.0314906268069875	NA	-4.18646190653347	0.203764796650642	0.746207891469109	0.455901707925236	NA	-5.21516366202107	NA	NA	NA	NA	NA	NA	NA
3267	ENSG00000162594.15	ENSG00000162594	protein_coding	IL23R	149233	0.00334691050469242	-5.59349709162844	FALSE	-0.0674337936950765	-0.460419995527208	0.64541313480058	NA	-6.41158313590698	0.53432749594396	1.89388245796079	0.0588326548154296	NA	-3.99524296166225	NA	NA	NA	NA	NA	NA	NA
104	ENSG00000253074.1	ENSG00000253074	snRNA	RNU6-586P	106480592	0.000922768401766146	-6.04942731282778	FALSE	-0.151293586998683	-1.73217517068641	0.0838534657753734	NA	-5.19685397357216	0.241298296083588	1.48570962785226	0.138002652636598	NA	-4.64638891795079	NA	NA	NA	NA	NA	NA	NA
126	ENSG00000252116.1	ENSG00000252116	snRNA	RNU4ATAC4P	106479539	0.00288862173459397	-6.04635568007444	FALSE	-0.136935610667125	-1.54233729933596	0.123618526327897	NA	-5.50087810894423	0.214449801658853	1.28087803926041	0.200845836166093	NA	-4.89057395529336	NA	NA	NA	NA	NA	NA	NA
728	ENSG00000228523.1	ENSG00000228523	processed_pseudogene	RP11-131O15.2	NA	0.00142084343141472	-6.01507829320544	FALSE	-0.183872830660844	-1.92028642035687	0.0553850752177953	NA	-4.85156446085506	0.198994474253285	1.12998684404318	0.259037719983016	NA	-5.04352181813807	NA	NA	NA	NA	NA	NA	NA
4233	ENSG00000081985.10	ENSG00000081985	protein_coding	IL12RB2	3595	1.76742767847004	2.65067990582586	TRUE	0.0014162640502607	0.0158506400983964	0.987359813735965	0.989089727227216	-7.25255669754132	0.139521531886866	0.913827188777766	0.361259624637854	0.573068938153405	-5.94015187065291	0.198148046279658	2.31454508616785	3.21669912956	0.00141124772961067	0.00206830677619068	3.1923406824494	PM DEG
7676	ENSG00000142864.14	ENSG00000142864	protein_coding	SERBP1	26135	16.1758723375627	6.93224173029292	TRUE	-0.0263127297326677	-0.908720718649227	0.363931378351846	0.407637538985243	-7.56514845501352	-0.0482956369738985	-1.35403637119244	0.176352436058226	0.381822101787436	-6.41897188972856	-0.00297577043251988	6.62150913128282	-0.188965202596231	0.850208591016295	0.867263222178446	-0.188852285720087	Not DEG
105	ENSG00000223263.1	ENSG00000223263	snRNA	RNU6-387P	106481891	0.0239869808248221	-5.91990834144661	FALSE	-0.258533734245295	-2.45900313923361	0.014266961072545	NA	-3.67748813398842	0.155372575407933	0.75476170023607	0.450756621447835	NA	-5.32444208756743	NA	NA	NA	NA	NA	NA	NA
805	ENSG00000235200.2	ENSG00000235200	lincRNA	RP11-393N21.2	NA	0.00339211786323097	-5.92739979303187	FALSE	-0.211123748484212	-1.8875045333914	0.0596661193221783	NA	-4.89043007658385	0.0289926233031726	0.132486774621783	0.89465397676428	NA	-5.5551660642202	NA	NA	NA	NA	NA	NA	NA
107	ENSG00000207504.1	ENSG00000207504	snRNA	RNU6-1031P	106480020	0.00159922325243691	-6.04328404732111	FALSE	-0.164460326845019	-1.86992547391955	0.0620729895978345	NA	-4.95191220156173	0.149114889310598	0.909142314842361	0.363724482425972	NA	-5.24074589257193	NA	NA	NA	NA	NA	NA	NA
374	ENSG00000238139.2	ENSG00000238139	processed_pseudogene	RP11-393N21.1	NA	0.000532637768737875	-6.04164064246344	FALSE	-0.124638607431896	-1.42054716455444	0.156066058106618	NA	-5.67423888948722	0.20494299766041	1.26776185153342	0.205488498439292	NA	-4.9028481403447	NA	NA	NA	NA	NA	NA	NA
299	ENSG00000242482.3	ENSG00000242482	misc_RNA	RN7SL392P	106480506	0.00343299382932867	-6.00642445428108	FALSE	-0.241819103597777	-2.4794175039565	0.0134851917485919	NA	-3.64969787333362	0.245149618296891	1.31512806637165	0.189085438427077	NA	-4.84594441257345	NA	NA	NA	NA	NA	NA	NA
859	ENSG00000232048.2	ENSG00000232048	processed_pseudogene	HNRNPCP9	100130196	0.00640872052600769	-5.78130960695034	FALSE	-0.305047530036915	-2.51096784745805	0.0123515510236489	NA	-3.51399925132374	0.0842005521254984	0.356446003995272	0.721660879439541	NA	-5.47955016923624	NA	NA	NA	NA	NA	NA	NA
2069	ENSG00000116717.11	ENSG00000116717	protein_coding	GADD45A	1647	4.0507989769579	2.87077398305737	TRUE	0.23282993603606	2.41340984494276	0.0161592991834078	0.023223503683763	-4.3688867354895	-0.154690525149424	-1.28095012574457	0.200820534026049	0.412381906165896	-5.58173021631665	0.321528137352088	2.54065140637551	4.46964409166068	9.85870593012064e-06	1.7339492951643e-05	4.42024938881082	PM DEG
4724	ENSG00000172380.5	ENSG00000172380	protein_coding	GNG12	55970	7.77106958469923	5.06895707701489	TRUE	0.211608333057988	3.65361403593398	0.000285629432084246	0.0005065379022334	-1.04047793804236	-0.207285310688641	-2.42323658079032	0.0157462354879843	0.0758969268052651	-3.94701068388877	0.150354111452762	4.7463543213381	4.01227842008245	7.16696857445578e-05	0.00011743211535016	3.9706736854779	PM DEG
61	ENSG00000238778.1	ENSG00000238778	snRNA	RNU7-80P	100151677	1.01350117289111	-4.19955028283063	FALSE	0.636584885258194	3.40668239592969	0.000710073534677124	NA	-0.712169491475225	-0.0641461031391936	-0.178549663336167	0.858365535587363	NA	-5.23945319056189	NA	NA	NA	NA	NA	NA	NA
3465	ENSG00000232284.7	ENSG00000232284	antisense	GNG12-AS1	100289178	0.0886465199548465	-1.82830818011653	FALSE	0.0501971345635523	0.418561805900958	0.675714499212227	NA	-6.41171605398548	-0.0427736991321795	-0.194469653359127	0.845889209918508	NA	-5.48100638806021	NA	NA	NA	NA	NA	NA	NA
904	ENSG00000235055.3	ENSG00000235055	processed_pseudogene	RP4-609E1.2	NA	0.029458939719274	-4.9962295605668	FALSE	0.518383493911383	2.93049660420187	0.00353758053189932	NA	-2.18537225528573	0.167298532753024	0.464405714324298	0.642564530584207	NA	-5.22188400219399	NA	NA	NA	NA	NA	NA	NA
1973	ENSG00000162595.5	ENSG00000162595	protein_coding	DIRAS3	9077	1.4042953848533	1.3641052832893	TRUE	-0.202096071849685	-2.50587763435122	0.0125285173048177	0.0182447018368154	-3.9074945462867	0.691469482588407	5.14113435791008	3.96150351139882e-07	2.12704585745284e-05	6.13321951524747	0.0112164018596588	1.06004453501661	0.197977961873299	0.843155412576381	0.861024608283301	0.197858962464046	Not DEG
386	ENSG00000228431.1	ENSG00000228431	processed_pseudogene	ARL5AP3	106480778	0.431233997379675	-2.82087087215716	FALSE	-1.34560263702759	-8.84342395403126	1.55919846427527e-17	NA	28.9037206385431	-0.506836977322376	-1.82291719014882	0.0689285834420912	NA	-4.06130920212032	NA	NA	NA	NA	NA	NA	NA
4469	ENSG00000116729.13	ENSG00000116729	protein_coding	WLS	79971	17.6404782560345	6.25921563216736	TRUE	-0.0120407713181055	-0.254942475029244	0.798871402923345	0.823271849612401	-7.811942276151	0.0186662774714834	0.268560316534574	0.788381721776837	0.888746420344718	-7.10626960638776	0.0762953598000901	5.95006823803393	2.27913141604054	0.0232439983962372	0.0300929869728078	2.26940022712076	PM DEG
1330	ENSG00000234383.1	ENSG00000234383	processed_pseudogene	CTBP2P8	100420253	1.69339917117017	1.07153158630886	TRUE	-0.0928443968876046	-1.40736636564503	0.159934464739364	0.19263343210893	-5.99538173853448	0.284701859133423	2.59657370708606	0.00970034034330521	0.0535658313658632	-2.84791231880615	0.0149882166438149	0.755268518265699	0.331181415402228	0.740670685564677	0.765948581912517	0.330965314351785	Not DEG
93	ENSG00000221203.1	ENSG00000221203	miRNA	MIR1262	100302279	3.21758579918771	-1.8895342623277	FALSE	-0.10893001902859	-0.86108664978773	0.389599302539379	NA	-6.12542806374378	-0.118599696102304	-0.4998044735822	0.617438387626577	NA	-5.37333444084752	NA	NA	NA	NA	NA	NA	NA
582	ENSG00000229133.1	ENSG00000229133	processed_pseudogene	RPS7P4	149224	0.0151170772819051	-5.59858629407651	FALSE	-0.17211188172424	-1.22102459367915	0.222646931876215	NA	-5.7818176076695	0.151212150903791	0.549544589799346	0.582883553692347	NA	-5.34077898312824	NA	NA	NA	NA	NA	NA	NA
235	ENSG00000225242.2	ENSG00000225242	processed_pseudogene	COX6B1P7	100133210	0.00272353509696195	-6.02391350113603	FALSE	-0.141017163707096	-1.55047300242428	0.1216549742376	NA	-5.48418201826009	0.194902728252017	1.13710334825556	0.256053974556716	NA	-5.03692429938662	NA	NA	NA	NA	NA	NA	NA
337	ENSG00000237622.1	ENSG00000237622	processed_pseudogene	TCEB1P18	NA	0.0712155575685375	-5.47158327942906	FALSE	0.301224199738698	1.73114159631416	0.0840377807527766	NA	-5.00106911509029	0.217052612883646	0.74670265494319	0.455603209290946	NA	-5.23004684766867	NA	NA	NA	NA	NA	NA	NA
217	ENSG00000229440.1	ENSG00000229440	processed_pseudogene	RP5-1033K19.2	NA	0.0830326878150551	-5.62684319025544	FALSE	0.398204691827491	2.52699258572973	0.0118088483229852	NA	-3.40077349814926	0.311098475509842	1.15564182098951	0.248394058465938	NA	-4.93304426696217	NA	NA	NA	NA	NA	NA	NA
2610	ENSG00000116745.6	ENSG00000116745	protein_coding	RPE65	6121	0.379422599052962	-0.651133014607154	TRUE	-2.12402715139016	-11.5193340459902	2.02448671082572e-27	2.78848079556758e-26	51.2301339482679	-0.409474093301931	-1.55076433527476	0.121607427253327	0.301036766678113	-4.63750612799684	-1.19630397128941	-0.969547730177972	-8.91327353006832	1.57323009041006e-17	6.08235042995384e-17	-8.52163020971868	LIV DEG
5904	ENSG00000024526.16	ENSG00000024526	protein_coding	DEPDC1	55635	0.144399678598489	-0.519593505063169	TRUE	-0.418266222144904	-4.17524077488011	3.50661118371117e-05	6.8471810588342e-05	1.73407157929113	0.478653611309442	2.87448203921127	0.00422386688827528	0.0299049210245862	-2.05700288832085	-0.104802109142059	-0.765876506715828	-1.6161936922543	0.106672992545688	0.126882741971849	-1.61332926142056	Not DEG
960	ENSG00000233589.1	ENSG00000233589	antisense	RP4-694A7.2	NA	0.0309061344108199	-4.85802885400618	FALSE	-0.180934693503629	-1.00048759651077	0.317554131860031	NA	-5.81364644954225	-0.144989285863624	-0.401644619922405	0.68812169030927	NA	-5.22989049426691	NA	NA	NA	NA	NA	NA	NA
1247	ENSG00000234264.1	ENSG00000234264	antisense	DEPDC1-AS1	101927220	0.066909532786906	-3.76632957717508	FALSE	-0.503623225932508	-2.96704677856001	0.00314941342122383	NA	-2.08088329014787	0.587145804006875	1.77371504732779	0.0767348063672309	NA	-4.11452844796501	NA	NA	NA	NA	NA	NA	NA
295	ENSG00000225167.1	ENSG00000225167	processed_pseudogene	TXNP2	171416	0.00499155020269059	-5.97073960129088	FALSE	-0.158923211829894	-1.60666624449785	0.108753160199236	NA	-5.38240556674786	0.20688877287057	1.09399332585415	0.274498435979709	NA	-5.06523869154966	NA	NA	NA	NA	NA	NA	NA
627	ENSG00000223883.1	ENSG00000223883	lincRNA	RP11-424D14.1	NA	0.0164700911367649	-5.5838845516411	FALSE	-0.132959039550884	-0.939042819859651	0.348158036307832	NA	-6.08751330160739	0.126841214844359	0.450627372062361	0.65245858773862	NA	-5.38555463339364	NA	NA	NA	NA	NA	NA	NA
434	ENSG00000235446.1	ENSG00000235446	lincRNA	RP11-74K19.1	NA	0.00476661446512572	-5.94542215313836	FALSE	-0.184916331798291	-1.75098696998707	0.0805557885449037	NA	-5.14088724240701	0.276149852016775	1.37770494817808	0.168926837727906	NA	-4.76135603966011	NA	NA	NA	NA	NA	NA	NA
458	ENSG00000229639.1	ENSG00000229639	lincRNA	RP3-380B4.1	NA	0.0230045557097267	-5.55600176238862	FALSE	-0.674680703698047	-5.01202082197378	7.46621178630629e-07	NA	5.48367135395145	0.0856926177938154	0.31835700217325	0.750350559161199	NA	-5.42261223299117	NA	NA	NA	NA	NA	NA	NA
14652	ENSG00000033122.18	ENSG00000033122	protein_coding	LRRC7	57554	16.3879618068982	7.79321595164237	TRUE	-0.0628906480304891	-1.67695302232218	0.0941710019821601	0.117971667373281	-6.79182477393216	0.138986480259205	2.54521672114532	0.0112281367253919	0.0596063318508571	-4.42315549980532	0.0162352068790564	7.47610149041627	0.59986931052038	0.548913550571129	0.583660719841077	0.599388940028474	Not DEG
1447	ENSG00000270615.1	ENSG00000270615	processed_pseudogene	SGO1P1	100533666	0.056073859141941	-3.85433925195771	FALSE	-0.774072497175549	-4.1249475951669	4.33659297924294e-05	NA	1.82120223358066	-0.529615183780847	-1.45061248757209	0.147531235106325	NA	-4.48792515745914	NA	NA	NA	NA	NA	NA	NA
304	ENSG00000240692.3	ENSG00000240692	misc_RNA	RN7SL538P	106480517	4.85000861274055	0.438758589424588	TRUE	-0.0753575173577038	-1.1429579896532	0.253598029654275	0.293514953350268	-6.23631972310209	-0.208294328938556	-1.70893748766065	0.0880993236367664	0.244168897096265	-4.53585188486159	-0.0245430899245709	0.147833547796387	-0.600347090220186	0.548542022663719	0.583380359845133	-0.599946302603743	Not DEG
996	ENSG00000229359.2	ENSG00000229359	transcribed_processed_pseudogene	PIN1P1	5301	1.17115143974675	0.0258054625920523	TRUE	0.00471241119757173	0.0615489100256352	0.950946434604098	0.958193466256237	-6.82514087944928	0.213265181829168	1.70794120056541	0.0882842053238211	0.244489116851085	-4.46901172572954	-0.0448785002641713	-0.291103351484262	-0.947177034711834	0.343999825331112	0.379774262440098	-0.946291700511461	Not DEG
948	ENSG00000237919.5	ENSG00000237919	antisense	RP11-181B18.1	NA	0.891820788914908	-0.534216678714848	TRUE	-1.28385179829578	-9.6127838674209	3.35037571073269e-20	2.38965604047707e-19	35.107263046329	-0.395253696860913	-1.73038438331764	0.0841947855135404	0.236664986385722	-4.36811040110235	-0.873964793542008	-0.846220672308826	-10.1335893003082	4.39514509182285e-22	2.25382706948536e-21	-9.6614692642552	LIV DEG
2884	ENSG00000066557.5	ENSG00000066557	protein_coding	LRRC40	55631	12.043069381175	5.06949756754732	TRUE	-0.511359808903748	-12.9454122370153	2.67785325722874e-33	6.40112832278801e-32	64.6812636936252	0.00828371032734636	0.200692386334235	0.841022856871253	0.919284826759914	-6.83245052407368	-0.312407946126808	4.74981490733776	-12.0094646109764	3.6031738141215e-24	2.1275836645338e-23	-10.1418214940763	LIV DEG
297	ENSG00000244389.3	ENSG00000244389	misc_RNA	RN7SL242P	106480496	0.899673398150589	-2.01259519114963	FALSE	0.0514907226702192	0.446563319762852	0.655381970798029	NA	-6.38822558695419	0.0580445720540413	0.262109151785724	0.793348064423898	NA	-5.43209372285507	NA	NA	NA	NA	NA	NA	NA
8473	ENSG00000116754.13	ENSG00000116754	protein_coding	SRSF11	9295	23.2524984979775	7.60240635884257	TRUE	-0.219166349236892	-8.57021398017465	1.26633135105813e-16	6.61953045011979e-16	26.2026661578991	0.0948499887915337	2.95281165666253	0.00330099949085516	0.0250835647374429	-3.20272704129416	-0.171234637029444	7.29365325770701	-10.7294830465268	1.07978102537409e-23	6.18672205613574e-23	-10.0340644683164	LIV DEG
457	ENSG00000228988.1	ENSG00000228988	antisense	RP4-677H15.4	NA	0.0852438827824756	-4.62329648226804	FALSE	-0.259209693381152	-1.36534967008125	0.172751544737086	NA	-5.36642972776839	-0.00230776448628376	-0.00646019142425322	0.994848192935652	NA	-5.29136192615932	NA	NA	NA	NA	NA	NA	NA
4595	ENSG00000118454.12	ENSG00000118454	protein_coding	ANKRD13C	81573	11.9048700792527	5.76076707974048	TRUE	-0.0906665547462078	-3.94414621568129	9.14172314149629e-05	0.000170932608324513	-0.0896908696639356	0.115218329666351	3.33650071004461	0.000913233785585093	0.0096260392297223	-1.53792027554702	-0.0508227489712175	5.5060943377994	-3.35032081266123	0.000885232203570569	0.00132055428009717	-3.3246700820122	LIV DEG
1222	ENSG00000197568.13	ENSG00000197568	protein_coding	HHLA3	11147	1.74655736988154	1.02047878475974	TRUE	0.659561252293505	11.0364113556365	1.62140620559281e-25	1.87333961110409e-24	47.1646864866287	0.0137777385118396	0.135532184712043	0.892247092162005	0.945352218667011	-5.98932795262609	0.442023162356777	0.702375182367138	10.4951457613386	4.16138429638151e-23	2.27927972790415e-22	9.90003282673033	PM DEG
575	ENSG00000226088.1	ENSG00000226088	antisense	RP11-180O5.2	NA	0.0219995084996761	-5.49993450439256	FALSE	-0.154882780584525	-1.00226683844853	0.316695120122564	NA	-5.97912282061123	0.2814185356392	0.924804264764674	0.355525513556972	NA	-5.08966400626692	NA	NA	NA	NA	NA	NA	NA
57	ENSG00000279230.1	ENSG00000279230	protein_coding	AL158839.1	NA	0.0292983471761497	-5.98276922440899	FALSE	-0.251909013078005	-2.52105043255683	0.0120075635581564	NA	-3.54315884145996	0.0830313312334893	0.439122346534267	0.660767554765792	NA	-5.50284336812436	NA	NA	NA	NA	NA	NA	NA
2414	ENSG00000116761.11	ENSG00000116761	protein_coding	CTH	1491	3.07655082583926	2.83745549198798	TRUE	-0.126538553780297	-3.08187196444385	0.00216944505088574	0.00347160439118668	-2.56692186448152	-0.0631666361871777	-0.902956875059371	0.366994953848168	0.577146762463425	-5.96033165433624	-0.0557894904100098	2.52545559492784	-1.89704098433215	0.0587747303201991	0.0724182066448834	-1.8898746225583	Not DEG
283	ENSG00000278636.1	ENSG00000278636	misc_RNA	Metazoa_SRP	NA	0.281905815539416	-3.75767396935425	FALSE	-0.273902270325341	-1.62949371317934	0.103832619961366	NA	-4.98355828946139	-0.31796296856356	-0.931553001655105	0.352028917427453	NA	-4.93423319063795	NA	NA	NA	NA	NA	NA	NA
466	ENSG00000271992.1	ENSG00000271992	lincRNA	RP11-42O15.3	NA	0.872756896269417	-1.43496309468291	FALSE	0.136278592938513	1.27434201234475	0.20312880032931	NA	-5.77732518996042	-0.41641215692481	-2.18859251872223	0.0291004440159225	NA	-3.52048888248943	NA	NA	NA	NA	NA	NA	NA
967	ENSG00000233020.1	ENSG00000233020	processed_pseudogene	RP11-42O15.2	NA	0.00962448669991181	-5.55027796036065	FALSE	-0.0161338574298959	-0.112723706803611	0.910294436046138	NA	-6.4711578861985	0.162473351974338	0.587559092760683	0.557100459985999	NA	-5.30953167822312	NA	NA	NA	NA	NA	NA	NA
609	ENSG00000237033.2	ENSG00000237033	processed_pseudogene	CASP3P1	100131616	0.000529148628499238	-6.04541493040938	FALSE	-0.15954724433906	-1.80473309221073	0.0717125128489899	NA	-5.06987133491088	0.192810120155857	1.18669509652975	0.235926186112475	NA	-4.9910264179223	NA	NA	NA	NA	NA	NA	NA
2086	ENSG00000229051.1	ENSG00000229051	lincRNA	RP5-952N6.1	NA	0.00902659302471487	-5.34518217124267	FALSE	0.243820548521887	1.41145655709334	0.158726338335173	NA	-5.44313747215115	0.602174497482459	1.80055985781021	0.072390579370502	NA	-4.10546309382222	NA	NA	NA	NA	NA	NA	NA
432	ENSG00000226208.1	ENSG00000226208	lincRNA	RP11-99H8.1	NA	0.000377202966943853	-6.04164064246344	FALSE	-0.137027884121953	-1.55925698917579	0.119562510354912	NA	-5.47064385880788	0.215905227837791	1.32413128582088	0.186080258287929	NA	-4.84049971077032	NA	NA	NA	NA	NA	NA	NA
9653	ENSG00000050628.20	ENSG00000050628	protein_coding	PTGER3	5733	0.463772237080405	1.54359644224112	TRUE	-0.0633439135591273	-0.448962983365042	0.653651113336111	0.689331470719115	-6.99150445442751	0.267239495873022	0.987705255802667	0.323787236556499	0.53681423221265	-5.70999196108824	0.151312094413034	1.23230027807649	1.46630115382018	0.143243205179991	0.167716568030583	1.46381974806468	Not DEG
749	ENSG00000235782.1	ENSG00000235782	antisense	RP3-333A15.1	NA	0.00295880495287253	-5.94590963136897	FALSE	-0.206387865043401	-1.91030762534217	0.056660167355299	NA	-4.84667806262764	0.305757980720394	1.4775902020054	0.140163569652845	NA	-4.63931292941741	NA	NA	NA	NA	NA	NA	NA
649	ENSG00000269933.1	ENSG00000269933	sense_intronic	RP3-333A15.2	NA	0.160406011345414	-3.66999952599301	FALSE	-0.38060407222538	-1.87300383884846	0.0616457824176496	NA	-4.61862492532558	-0.483381443553609	-1.2013268655168	0.230208047187652	NA	-4.76423243549038	NA	NA	NA	NA	NA	NA	NA
967	ENSG00000235079.1	ENSG00000235079	antisense	ZRANB2-AS1	100132618	0.104298164083424	-3.71883966124972	FALSE	-0.389067485751585	-1.86320683152402	0.0630139214623913	NA	-4.6129908568096	0.292550353314599	0.721498308065272	0.470949047750588	NA	-5.08925055518891	NA	NA	NA	NA	NA	NA	NA
4993	ENSG00000132485.13	ENSG00000132485	protein_coding	ZRANB2	9406	23.9111040741078	6.88204976686477	TRUE	-0.145630963817816	-5.56210229958528	4.32923409191514e-08	1.10489742085251e-07	7.05499070503488	0.0783449704403926	2.25028719870046	0.0248759978307308	0.104290870810367	-4.80340079289598	-0.0926495813499014	6.58338765553653	-5.82293508092902	1.15133934545471e-08	2.5077244275559e-08	-5.70677926602258	LIV DEG
86	ENSG00000207721.1	ENSG00000207721	miRNA	MIR186	406962	15.7409648998066	0.353914336544647	TRUE	-0.461507787791821	-6.18825386427555	1.25976465094636e-09	3.6855650934546e-09	11.4323029263502	-0.136027049033857	-1.1167661507281	0.264644719835926	0.47600323084525	-5.2912060152525	-0.417247588857575	0.43253294127227	-9.34150033102016	3.02294089610535e-19	1.29328309842277e-18	-8.96787344898688	LIV DEG
7441	ENSG00000229956.10	ENSG00000229956	processed_transcript	ZRANB2-AS2	NA	0.567190447927023	1.95156845512291	TRUE	-0.442584512887532	-8.60868790018908	9.45554112790978e-17	4.99830016394132e-16	27.3006829424813	-0.0471802047205164	-0.579229178516726	0.562702230602218	0.739632371682833	-6.00982114746782	-0.318972004729566	1.65699214491945	-8.84604321747489	5.77078073280365e-17	2.15669098556239e-16	-8.36981695015608	LIV DEG
250	ENSG00000226324.1	ENSG00000226324	processed_pseudogene	RP11-115M14.1	NA	0.319351644584648	-3.77420907869169	FALSE	0.294565652624802	1.8425264313263	0.0659846526957974	NA	-4.67049947748516	0.346418896918823	1.06727444423907	0.286376437111044	NA	-4.85870026580425	NA	NA	NA	NA	NA	NA	NA
13406	ENSG00000172260.14	ENSG00000172260	protein_coding	NEGR1	257194	17.5325019018781	7.55228553269731	TRUE	-0.028809252966139	-0.50090335791974	0.616657564135606	0.654363501669781	-8.06260902692577	0.148531450832878	2.03349333337759	0.0425440738102108	0.150606176647233	-5.63166906703043	0.12208295491556	7.22088161199823	3.35717626824645	0.000857068633184316	0.00128092566171198	3.33367459185549	PM DEG
170	ENSG00000231985.1	ENSG00000231985	antisense	RP11-82L20.1	NA	0.22366073917143	-4.84939086204162	FALSE	-0.344827840580836	-1.94984265323944	0.0517483431516125	NA	-4.5010653931921	0.0141438301606357	0.0396501966337378	0.968388248508409	NA	-5.30216754268097	NA	NA	NA	NA	NA	NA	NA
182	ENSG00000271618.1	ENSG00000271618	processed_pseudogene	RP11-175G14.2	NA	0.0113331128761345	-5.93383827731762	FALSE	-0.212520609618885	-2.09548414882734	0.0366257305882961	NA	-4.4886608869992	0.185474643259143	0.957867417123302	0.338604651401469	NA	-5.17809677787894	NA	NA	NA	NA	NA	NA	NA
534	ENSG00000228853.1	ENSG00000228853	sense_intronic	NEGR1-IT1	100852409	2.10856317319075	-0.031522736016176	TRUE	-0.316882949963615	-4.73282279214803	2.8797634607057e-06	6.22663491529324e-06	4.02927029342113	-0.0188136383872798	-0.154712612738529	0.877111950955253	0.937588097606537	-5.80186685329363	-0.312855192310601	-0.183570111259239	-7.02880467039572	6.92757316004526e-12	1.87934853062795e-11	-6.8591412186499	LIV DEG
608	ENSG00000233994.2	ENSG00000233994	processed_pseudogene	GDI2P2	100420259	0.0765471354342988	-4.48533958018632	FALSE	-0.0380095941882891	-0.215678000783842	0.829325903096561	NA	-6.2459837156703	0.274399607805145	0.765921747231746	0.444093738724662	NA	-5.04287132979615	NA	NA	NA	NA	NA	NA	NA
358	ENSG00000227207.2	ENSG00000227207	processed_pseudogene	RPL31P12	100270887	0.741464635410257	-3.45640183760673	FALSE	0.426038834839862	1.13943935800149	0.255060560487193	NA	-5.6850889988805	1.56541986439769	2.01248920982568	0.0447181142161277	NA	-3.77423259159204	NA	NA	NA	NA	NA	NA	NA
107	ENSG00000212366.1	ENSG00000212366	snRNA	RNU6-1246P	106480110	0.0194884257798632	-5.9593291714989	FALSE	-0.323072004577444	-3.12476996891836	0.00188184889548703	NA	-1.88337436216595	0.0135109250848775	0.0676484100514677	0.946093268217806	NA	-5.57712637225276	NA	NA	NA	NA	NA	NA	NA
499	ENSG00000225087.1	ENSG00000225087	lincRNA	RP4-660H19.1	NA	0.0148894099627596	-5.75805447567801	FALSE	-0.420308673655568	-3.20379721865972	0.00144202143841673	NA	-1.59578568971127	0.0895502946194794	0.351160928461209	0.725619408896205	NA	-5.47242233806156	NA	NA	NA	NA	NA	NA	NA
1382	ENSG00000227016.3	ENSG00000227016	lincRNA	RP11-262K1.1	NA	0.581430649251248	-0.739503551187129	TRUE	0.32665442496073	2.86058090618108	0.00440398922923229	0.00680294940813502	-2.72296197347596	0.225295745272637	1.16521873731689	0.244500583435477	0.452766968012739	-5.11349910167286	0.406238721235743	-1.03781694783393	5.36180634263409	1.41759506304632e-07	2.85060592889741e-07	5.26295341626051	PM DEG
301	ENSG00000280317.1	ENSG00000280317	TEC	RP11-25L19.1	NA	0.00040719305141017	-6.04471227521678	FALSE	-0.187607045008393	-2.14971239510211	0.0320526766781834	NA	-4.40207708833378	0.128951844730603	0.788994120209126	0.430499177877366	NA	-5.3311580208398	NA	NA	NA	NA	NA	NA	NA
1491	ENSG00000229636.2	ENSG00000229636	processed_pseudogene	KRT8P21	126811	0.0026755949844318	-5.83488201054768	FALSE	-0.397932373624861	-3.48886988852817	0.000527506279961655	NA	-0.69510126162039	0.155120130621234	0.703135475587392	0.482307148771368	NA	-5.33171991874883	NA	NA	NA	NA	NA	NA	NA
252	ENSG00000251825.1	ENSG00000251825	misc_RNA	RN7SKP19	106479103	0.00248975052883598	-6.02105704534469	FALSE	-0.199181992412064	-2.10436192378863	0.0358409376047979	NA	-4.49315659911609	0.188322278908461	1.06243264307684	0.288565606934061	NA	-5.1066378945492	NA	NA	NA	NA	NA	NA	NA
4634	ENSG00000233973.6	ENSG00000233973	lincRNA	LINC01360	101927295	0.00199480178378197	-5.63987125661276	FALSE	-0.044523051083023	-0.307858552107426	0.758316999970134	NA	-6.48864862980541	0.29897907422321	1.04902903640816	0.294684801334608	NA	-5.02222121645796	NA	NA	NA	NA	NA	NA	NA
819	ENSG00000223479.3	ENSG00000223479	lincRNA	RP4-788P17.1	NA	0.0545532635357561	-4.62356829417376	FALSE	-1.11889316051398	-6.22275063311292	1.02749637347275e-09	NA	11.7629859198512	-0.576318557528659	-1.56263088625702	0.118788669384595	NA	-4.38281713730471	NA	NA	NA	NA	NA	NA	NA
107	ENSG00000200601.1	ENSG00000200601	rRNA	RNA5SP50	106478992	0.000734607305474445	-6.05085554072345	FALSE	-0.1565105323545	-1.7995254493321	0.0725328857171168	NA	-5.07976259255739	0.19996898886336	1.2434403513178	0.214303551803157	NA	-4.9322174207148	NA	NA	NA	NA	NA	NA	NA
109	ENSG00000252005.2	ENSG00000252005	snRNA	RNU4ATAC8P	106481157	0.00171964069512696	-6.04164064246344	FALSE	-0.123318904282709	-1.37947594786022	0.16835908553817	NA	-5.73001359287429	0.231672137276499	1.39333553434745	0.164153617307403	NA	-4.76026542517032	NA	NA	NA	NA	NA	NA	NA
8759	ENSG00000162620.15	ENSG00000162620	protein_coding	LRRIQ3	127255	0.159826103808497	0.347364783009025	TRUE	-0.338709264235462	-3.42217066925612	0.000671698802821077	0.00114125678047385	-1.10436572941814	-0.103240353735869	-0.53355883106676	0.593890102149421	0.761630084229237	-5.72981431330161	-0.0891240739139163	0.0209030178365856	-1.31156530099578	0.190383407124158	0.218732144502743	-1.30944573737571	Not DEG
4180	ENSG00000254685.6	ENSG00000254685	protein_coding	FPGT	8790	4.23190089551018	4.07845351848235	TRUE	-0.191987614319151	-4.37653733977684	1.46626510203773e-05	2.96263975488139e-05	1.94371973044763	-0.0333472067556908	-0.480606890858489	0.631011632276308	0.788485001819568	-6.491099686015	-0.110328202299803	4.18459920708047	-4.23578214512056	2.7612764128754e-05	4.67633778415337e-05	-4.19231055694445	LIV DEG
9358	ENSG00000259030.6	ENSG00000259030	protein_coding	FPGT-TNNI3K	100526835	0.579596347564111	2.35380373099924	TRUE	-0.297500725987416	-4.8361890321949	1.7603558279204e-06	3.88851702408437e-06	4.22382675875115	0.113836453949336	1.26927584961276	0.204948637361252	0.417374703829157	-5.47309290847139	-0.0626175028702816	4.44342428483116	-2.0622384566037	0.039763357817832	0.0500541250008026	-2.05619880096618	Not DEG
4719	ENSG00000116783.14	ENSG00000116783	protein_coding	TNNI3K	51086	0.538713372121493	1.27264407302731	TRUE	-0.160561931477883	-2.43865887641168	0.0150856755957726	0.021763329734627	-4.0608174023148	0.119218452153243	1.17160711723433	0.24192741492933	0.449418200108006	-5.40661299846572	0.0226936215390845	3.78135691075235	0.660734885785045	0.509117208960593	0.544772284280252	0.660212909621937	Not DEG
1408	ENSG00000237324.3	ENSG00000237324	antisense	RP11-439H8.4	NA	0.0268510888397214	-4.76517164142499	FALSE	-0.224754553320942	-1.20382872247995	0.229220213347909	NA	-5.60719122780208	-0.00616333009700627	-0.0167991926978303	0.986603690478377	NA	-5.2947714970354	NA	NA	NA	NA	NA	NA	NA
905	ENSG00000233894.1	ENSG00000233894	antisense	RP4-650F12.2	NA	0.571684610787478	-1.04000667853688	FALSE	-0.0129784536259067	-0.13915243034333	0.889385217429797	NA	-6.61129657547137	0.239476646343438	1.41422728911872	0.157933830095446	NA	-4.74302866763417	NA	NA	NA	NA	NA	NA	NA
3859	ENSG00000162621.6	ENSG00000162621	protein_coding	LRRC53	105378803	0.433968180826078	0.0432835396167616	TRUE	0.198544334578886	1.85283107894974	0.0644902337593307	0.084418717602787	-5.19667198103248	-0.0681047348422292	-0.34836445681758	0.727716956710984	0.851337553323739	-5.86617313148985	0.138818105862248	-0.270087789033814	1.80272232778633	0.0724207849981725	0.0882568401642236	1.7964637998889	Not DEG
8779	ENSG00000178965.13	ENSG00000178965	protein_coding	ERICH3	127254	8.23834670868805	5.8293984297225	TRUE	-0.0303867945371521	-0.51171476166965	0.609074516214655	0.64758362519581	-7.70249403542657	0.157224500513601	1.77807193361609	0.0760155866500582	0.221289354008804	-5.57389824415741	0.118241367110356	5.5162069839236	2.63007270734153	0.00880249913791261	0.0119130532246177	2.61963086624242	PM DEG
5371	ENSG00000234497.5	ENSG00000234497	antisense	ERICH3-AS1	101927320	0.00888961959585313	-4.62880261085878	FALSE	-0.565171886746363	-2.74469572513803	0.00627259276566953	NA	-2.66608119773771	-0.827821880732144	-2.2052796448721	0.0279007595323725	NA	-3.46831304583988	NA	NA	NA	NA	NA	NA	NA
565	ENSG00000272864.1	ENSG00000272864	lincRNA	RP11-17E13.2	NA	1.00362252497494	-1.06117498194733	FALSE	0.605848929940701	4.42266410961196	1.19488975397845e-05	NA	2.81307347801362	-0.489073765001548	-1.96307902743602	0.0502054127825301	NA	-3.94134059069014	NA	NA	NA	NA	NA	NA	NA
4085	ENSG00000116791.13	ENSG00000116791	protein_coding	CRYZ	1429	4.06757933360643	3.96509183999115	TRUE	0.207965387269394	2.99940667185361	0.00283867648520515	0.00448988419024411	-2.99671073541584	-0.210678108096363	-1.83288338402591	0.0674299117566353	0.203637370908154	-4.94885384768278	0.179313187740155	3.66132982572928	3.65601617896059	0.000285898478759231	0.000445988433769988	3.62775308379157	PM DEG
4616	ENSG00000162623.15	ENSG00000162623	protein_coding	TYW3	127253	7.0950579488317	4.98489300419413	TRUE	0.249192645208352	5.48771192800179	6.45515552282396e-08	1.62087614344618e-07	6.99562322242184	0.00994131368096833	0.185186922832948	0.853159485038584	0.926232866473343	-6.81190910594191	0.154259974848288	4.67359315177936	4.95117467523702	1.08122075445173e-06	2.04102705021929e-06	4.87624906760232	PM DEG
339	ENSG00000229943.1	ENSG00000229943	lincRNA	RP11-93N20.1	NA	0.0110902897140029	-5.84656238498392	FALSE	-0.157643367068169	-1.37708973254487	0.16909510023014	NA	-5.66902120850295	0.437471353917903	1.97589692246582	0.0487301585920453	NA	-3.89115866573405	NA	NA	NA	NA	NA	NA	NA
1410	ENSG00000261213.1	ENSG00000261213	lincRNA	RP11-510C10.4	NA	0.000810110694672856	-6.00192459363207	FALSE	-0.141987839296615	-1.48745888683026	0.137518266824513	NA	-5.5659040230844	0.293633027679321	1.66489193102338	0.0965771598404839	NA	-4.39627654557867	NA	NA	NA	NA	NA	NA	NA
670	ENSG00000224127.1	ENSG00000224127	antisense	RP11-510C10.2	NA	0.00228010368527537	-6.02145714394443	FALSE	-0.249900045518647	-2.46479107240862	0.0140413375172273	NA	-3.69099640829405	0.233114579633908	1.26297808688525	0.207201103323278	NA	-4.90281063502922	NA	NA	NA	NA	NA	NA	NA
3977	ENSG00000162624.14	ENSG00000162624	protein_coding	LHX8	431707	0.00254952808662632	-5.58771865945708	FALSE	0.00118304161535361	0.00820564384291336	0.993456160038403	NA	-6.49045859577721	0.382666368225071	1.35982855801422	0.174513066240277	NA	-4.70301269734765	NA	NA	NA	NA	NA	NA	NA
2203	ENSG00000224149.1	ENSG00000224149	antisense	RP11-510C10.3	NA	0.000911323569500183	-5.96858493866729	FALSE	-0.205245996420592	-2.01528304589819	0.0444047464382652	NA	-4.65979832709179	0.407590316065615	2.20251503235975	0.028096509097614	NA	-3.50195030851917	NA	NA	NA	NA	NA	NA	NA
103	ENSG00000206999.1	ENSG00000206999	snRNA	RNU6-622P	106479841	0	-6.05392717347678	FALSE	-0.152887514971211	-1.77178663803609	0.0770334299130336	NA	-5.12896206190441	0.195218323272989	1.21646857861348	0.224395419341199	NA	-4.96138680449924	NA	NA	NA	NA	NA	NA	NA
6299	ENSG00000137968.16	ENSG00000137968	protein_coding	SLC44A5	204962	3.43254473552725	4.15449435267921	TRUE	-0.860675342872757	-14.2757667406526	4.44114728721179e-39	1.86044496754387e-37	77.9565344926299	0.173249287880407	2.00587173008391	0.0454222405000667	0.156899012923462	-4.69480391667945	-0.505519424386624	3.84388088330617	-11.6304242347216	6.90863203816622e-28	5.25371719317139e-27	-10.9464719661173	LIV DEG
670	ENSG00000224493.1	ENSG00000224493	processed_pseudogene	RP11-87O11.1	NA	0.00444782471483095	-5.89097055391583	FALSE	-0.275379382582127	-2.46244874226202	0.0141322622745151	NA	-3.66616405703129	-0.0433250602112209	-0.200333414920045	0.841303418994938	NA	-5.54408022292762	NA	NA	NA	NA	NA	NA	NA
105	ENSG00000252338.1	ENSG00000252338	snRNA	RNU6-503P	106479789	3.55016024206708	-1.81431555109441	FALSE	-0.760965504073755	-6.7233638854057	4.81831989129309e-11	NA	14.6852179828235	0.0146272075274733	0.0691751457824788	0.944878585952104	NA	-5.52870384188695	NA	NA	NA	NA	NA	NA	NA
457	ENSG00000213579.3	ENSG00000213579	processed_pseudogene	RP4-595K12.1	NA	0.00285920066259472	-5.99362752752666	FALSE	-0.201272933768489	-2.07315800792138	0.0386645160436676	NA	-4.54473800474361	0.0523970933487628	0.286004879908282	0.774995938350702	NA	-5.54762223351448	NA	NA	NA	NA	NA	NA	NA
742	ENSG00000230863.2	ENSG00000230863	processed_pseudogene	RP4-595K12.2	NA	0.0414472517543255	-4.79029691119268	FALSE	-0.623927167016214	-3.71375064342312	0.000226985010577224	NA	0.283606962791078	-0.29842243206037	-0.867480711350134	0.386105694380259	NA	-5.00354340022352	NA	NA	NA	NA	NA	NA	NA
806	ENSG00000178193.5	ENSG00000178193	antisense	RP4-682C21.5	NA	0.316694463191673	-2.16465089661907	FALSE	-0.836864314403696	-6.43392621442367	2.89265663317865e-10	NA	12.97422158006	-1.01986744838113	-3.95557646711165	8.76881060095761e-05	NA	0.784126203511596	NA	NA	NA	NA	NA	NA	NA
4783	ENSG00000117054.13	ENSG00000117054	protein_coding	ACADM	34	12.4676968917036	5.87753186256149	TRUE	-0.301588780417978	-10.0581539827836	8.17945811294245e-22	6.66807076606156e-21	38.3400032909844	0.00714779326608227	0.172442128334259	0.863161557392718	0.931658377507532	-7.01829958021729	-0.281776573885875	5.86047449973475	-14.6481905277423	9.04134400907656e-40	1.63007898030309e-38	-13.1977345269073	LIV DEG
1354	ENSG00000181227.3	ENSG00000181227	processed_pseudogene	RP4-682C21.2	NA	0.0202389622956996	-4.9717075609751	FALSE	-0.24183646507869	-1.36258410367982	0.173621447896243	NA	-5.43250711823694	0.485006114562534	1.3624522111583	0.173684641229655	NA	-4.59969664419246	NA	NA	NA	NA	NA	NA	NA
5913	ENSG00000137955.15	ENSG00000137955	protein_coding	RABGGTB	5876	10.703484143554	5.94360181319724	TRUE	-0.401945936693523	-12.2498043111686	2.19050153340702e-30	3.9039646115607e-29	57.9134105621825	-0.0117083433213823	-0.331278353290434	0.740576668708501	0.859920930156888	-6.99336323404702	-0.340062213106481	5.78240047896843	-17.3696434069757	1.46126878837841e-51	7.26771269806134e-50	-15.106771024682	LIV DEG
79	ENSG00000206620.1	ENSG00000206620	snoRNA	SNORD45C	692085	0	-6.05392717347678	TRUE	-0.152887514971211	-1.77178663803609	0.0770334299130336	0.0977883114197555	-5.12896206190441	0.195218323272989	1.21646857861348	0.224395419341199	0.428785574578905	-4.96138680449924	-0.0399257803614638	-0.450286657971779	-0.87936858653474	0.379617567516213	0.41614440987096	-0.878601158359524	Not DEG
84	ENSG00000207241.1	ENSG00000207241	snoRNA	SNORD45A	26805	0	-6.05392717347678	TRUE	-0.152887514971211	-1.77178663803609	0.0770334299130336	0.0977883114197555	-5.12896206190441	0.195218323272989	1.21646857861348	0.224395419341199	0.428785574578905	-4.96138680449924	-0.549046549275645	0.599460982388318	-14.2161004530441	7.29932970827756e-39	1.21758672504692e-37	-13.0394377913628	LIV DEG
72	ENSG00000201487.1	ENSG00000201487	snoRNA	SNORD45B	26804	0	-6.05392717347678	TRUE	-0.152887514971211	-1.77178663803609	0.0770334299130336	0.0977883114197555	-5.12896206190441	0.195218323272989	1.21646857861348	0.224395419341199	0.428785574578905	-4.96138680449924	-0.676606181071796	-0.344836836991731	-13.1964119878062	2.11550198543162e-34	2.51063551589759e-33	-12.2312906996514	LIV DEG
3266	ENSG00000057468.6	ENSG00000057468	protein_coding	MSH4	4438	1.27461691493267	1.84397324295474	TRUE	0.50664347245351	5.12390659197089	4.26851373190863e-07	9.96913314181133e-07	5.6159049696658	-0.123224246116101	-0.797503826334054	0.425546949885302	0.630290956019292	-5.84322246841481	0.355003560689693	1.53806108913456	4.56818872093399	6.29055705552429e-06	1.12253548248324e-05	4.51638056346415	PM DEG
1107	ENSG00000154007.6	ENSG00000154007	protein_coding	ASB17	127247	0.00149825709495616	-5.9834718796016	FALSE	-0.042837943257661	-0.438689442257129	0.661074346095562	NA	-6.54509491263064	0.327291954967053	1.78656718975755	0.0746290839869222	NA	-4.21338141331422	NA	NA	NA	NA	NA	NA	NA
1121	ENSG00000225605.2	ENSG00000225605	lincRNA	RP11-550H2.1	NA	0.240923581178131	-2.47233396929329	FALSE	0.520927344203611	2.88514034505876	0.00407979218977665	NA	-2.42839393754334	-0.935412778462737	-2.87041793339793	0.00427761506704505	NA	-2.11879236924313	NA	NA	NA	NA	NA	NA	NA
399	ENSG00000230027.1	ENSG00000230027	lincRNA	RP11-550H2.2	NA	0.140622910732545	-4.49304837170041	FALSE	0.871187631170403	4.14500839452586	3.98529746017802e-05	NA	1.88881749945317	-0.465480177432016	-1.21428964208196	0.225225330313542	NA	-4.74148540861725	NA	NA	NA	NA	NA	NA	NA
7237	ENSG00000184005.10	ENSG00000184005	protein_coding	ST6GALNAC3	256435	3.27334556177274	4.43734512449747	TRUE	0.183892428437297	4.56273813686561	6.34755772642943e-06	1.32415524802894e-05	2.67167256379215	-0.00722588167668971	-0.104961545162473	0.916449515861137	0.957837416407488	-6.6804865108132	0.088065709531478	4.11444134694046	3.03243856496802	0.00257873978218099	0.00369012733563633	3.01394567325109	PM DEG
664	ENSG00000223905.1	ENSG00000223905	processed_pseudogene	RP11-335E14.1	NA	0.00232036965106149	-5.96741106064232	FALSE	-0.162302694471338	-1.58957927431718	0.112555994372428	NA	-5.40474732342486	0.195420271711877	1.00861648520104	0.313659209048163	NA	-5.14054758797498	NA	NA	NA	NA	NA	NA	NA
463	ENSG00000272855.1	ENSG00000272855	lincRNA	RP5-1102E8.3	NA	0.469364683215156	-2.3780099562983	FALSE	0.572809482499511	4.13292272792639	4.19354589437861e-05	NA	1.76340216978932	-0.418052463101341	-1.52795515405533	0.127172556175135	NA	-4.46787129778518	NA	NA	NA	NA	NA	NA	NA
750	ENSG00000226415.1	ENSG00000226415	processed_pseudogene	TPI1P1	729708	7.62818501203219	2.34373865702514	TRUE	-0.166261696211219	-2.94711007908759	0.00335602902791027	0.00526020950029596	-2.90056477836845	-0.22323690571964	-2.77937503276542	0.00565688254395202	0.036641564671557	-2.58714883755786	-0.173746105712085	-0.431945228127898	-3.04066423215704	0.00251638659129321	0.00360399999355412	-3.02136399373176	LIV DEG
106	ENSG00000199921.1	ENSG00000199921	snRNA	RNU6-161P	106480387	0.0216475253482595	-5.92626678391528	FALSE	0.0325051341160438	0.30234718742168	0.762511996421246	NA	-6.58009389365488	0.143810838749607	0.701221176374713	0.483499752394145	NA	-5.35938359354521	NA	NA	NA	NA	NA	NA	NA
448	ENSG00000237552.1	ENSG00000237552	lincRNA	RP11-415A20.1	NA	0.121113014442163	-4.39570960766594	FALSE	-0.495230054704521	-2.6096824999777	0.00933178731891401	NA	-3.02204962495021	0.0201699865893374	0.0534217716894405	0.957417754246539	NA	-5.27508010970618	NA	NA	NA	NA	NA	NA	NA
4263	ENSG00000117069.14	ENSG00000117069	protein_coding	ST6GALNAC5	81849	7.17115088562166	4.32113638116236	TRUE	-0.397804688318664	-5.78849705627263	1.24895398697265e-08	3.33943650080971e-08	8.6104180610393	-0.19992029974853	-1.66241868599237	0.0970719785022925	0.259567280311613	-5.44301916352106	-0.0737778622450916	4.22501703484566	-1.38986053776257	0.165185572111085	0.191768075371503	-1.3878406547765	Not DEG
60	ENSG00000276081.1	ENSG00000276081	miRNA	MIR7156	102466995	3.22019911303451	-2.77443618082787	FALSE	-0.420665361682413	-2.97200196366374	0.00309989754368012	NA	-2.16207300386769	-0.590951482296116	-2.11035307929373	0.0353370123466618	NA	-3.62526623415577	NA	NA	NA	NA	NA	NA	NA
497	ENSG00000230498.1	ENSG00000230498	antisense	RP4-564M11.2	NA	6.10435539442834	1.13172208875343	TRUE	-0.032757397542045	-0.446181713758379	0.65565739154617	0.691240512217644	-6.95606717016228	0.0114627654864392	0.087758849675421	0.930104400105252	0.965480080017317	-6.07357234720406	0.0659532541465116	0.84364453873451	1.34386810919745	0.179596809320203	0.207197620095057	1.34199749055442	Not DEG
5513	ENSG00000142892.14	ENSG00000142892	protein_coding	PIGK	10026	8.60486790803127	5.50708965064793	TRUE	-0.255664343929832	-6.01420297703938	3.47325162133278e-09	9.7591496944209e-09	9.77129732978729	0.0362055324955262	0.756483179867701	0.449725158005011	0.650881556926592	-6.67641023212568	-0.183596937178989	5.18743014884453	-7.55494497794706	1.96551523911015e-13	5.85728955897356e-13	-7.35112090678489	LIV DEG
555	ENSG00000226084.5	ENSG00000226084	processed_pseudogene	RP4-706A16.3	NA	7.84448989837873	2.0236548803385	FALSE	-0.458582549802755	-6.48215527374632	2.15525971331813e-10	NA	12.977282516005	0.146213610370971	1.66556719903881	0.0964424122303362	NA	-4.85989872718947	NA	NA	NA	NA	NA	NA	NA
571	ENSG00000228187.1	ENSG00000228187	processed_pseudogene	RP11-363H12.1	NA	0.0120322304911283	-5.71203747457902	FALSE	0.0246252470595454	0.187611148100353	0.851256903507071	NA	-6.51760278569133	0.14054841155632	0.561635086606486	0.5746229036352	NA	-5.37949198927517	NA	NA	NA	NA	NA	NA	NA
6919	ENSG00000154027.18	ENSG00000154027	protein_coding	AK5	26289	40.1034893836875	8.02387387960811	TRUE	-0.0110991673712226	-0.212070276386545	0.832137842796664	0.853355764426944	-8.21369435982827	0.0399010197038023	0.600469146414707	0.548472803275136	0.728943581618514	-7.56988400792247	-0.0042391628553846	7.71032161700482	-0.128993180711981	0.897425452278248	0.910001858832016	-0.128914311434301	Not DEG
377	ENSG00000233099.1	ENSG00000233099	antisense	RP11-375A5.1	NA	0.303014184628629	-3.76476242678087	FALSE	-0.501388738873444	-2.89041546578701	0.00401305701438884	NA	-2.30113768237738	0.313997724942849	1.00088675078621	0.317378356640638	NA	-4.94493214241204	NA	NA	NA	NA	NA	NA	NA
62	ENSG00000251767.1	ENSG00000251767	snRNA	RNU7-8P	100147756	10.592546091325	-0.780304817799349	FALSE	-0.0253969330057566	-0.235771408522923	0.813705718324192	NA	-6.63278058136846	-0.25914595028036	-1.38262218904199	0.167414095138041	NA	-4.8018920122703	NA	NA	NA	NA	NA	NA	NA
9008	ENSG00000036549.12	ENSG00000036549	protein_coding	ZZZ3	26009	12.0557407345314	6.72623583670464	TRUE	0.0708314370727763	2.64960638062066	0.00831135218801213	0.0123961263069231	-4.45327987694422	0.113132169639191	3.25666290601209	0.00120586847082772	0.0118660615099716	-2.03792335610252	0.0713856934654512	6.38878215128976	3.92452562688851	0.000103794344830831	0.000167806803946721	3.88154639507859	PM DEG
84	ENSG00000251785.1	ENSG00000251785	rRNA	RNA5SP20	100873275	0.0154156735860032	-6.00332990401728	FALSE	-0.0758828757379244	-0.785180657185886	0.432716154159433	NA	-6.35267473311504	0.219335707866506	1.18705857033864	0.235782929541008	NA	-4.98401503851635	NA	NA	NA	NA	NA	NA	NA
295	ENSG00000243437.3	ENSG00000243437	misc_RNA	RN7SL370P	106481024	0.00452738392808074	-5.97592330370972	FALSE	0.0373111837116122	0.373298895135324	0.709082773026284	NA	-6.56804597469561	0.304325067177875	1.61848945887528	0.106204250103877	NA	-4.45643159341097	NA	NA	NA	NA	NA	NA	NA
6918	ENSG00000077254.14	ENSG00000077254	protein_coding	USP33	23032	25.6027194619424	7.44073246916923	TRUE	-0.249233760780795	-9.1338391779256	1.59932480516652e-18	9.81825776358028e-18	30.5517427753764	-0.00243288559058	-0.0840331910628088	0.933064556263335	0.967113543687748	-7.50280270148329	-0.117726707197224	7.13122856670824	-7.67036471910594	1.21921417317712e-13	3.68815696821685e-13	-7.41467717651708	LIV DEG
1000	ENSG00000232672.1	ENSG00000232672	processed_pseudogene	ACTG1P21	100131291	0.00590126531931065	-5.74497130009669	FALSE	-0.0690935062085778	-0.583702142907052	0.559681543565525	NA	-6.40819015096534	0.479598070442684	2.06179493025355	0.0397570326225049	NA	-3.73218736570605	NA	NA	NA	NA	NA	NA	NA
9594	ENSG00000180488.14	ENSG00000180488	protein_coding	FAM73A	NA	14.6556739462288	7.09078633200385	TRUE	-0.24386137399218	-6.14091029377013	1.66382808277168e-09	4.81838235332442e-09	10.1958959811593	-0.0637752175633497	-1.40460249115586	0.16077666552866	0.35950009082114	-6.41807090541043	-0.136387299553368	6.76094207317764	-5.22901307482269	2.75443583508193e-07	5.42783671481897e-07	-5.13951835690592	LIV DEG
96	ENSG00000222849.1	ENSG00000222849	rRNA	RNA5SP21	100873276	0.00947842975710233	-6.00098384396701	FALSE	-0.194910201648789	-2.05734833759248	0.040166050676327	NA	-4.58050837329427	0.0643064946522087	0.359036820725242	0.719723074006088	NA	-5.53595670431775	NA	NA	NA	NA	NA	NA	NA
921	ENSG00000219201.4	ENSG00000219201	processed_pseudogene	RP11-181C21.4	NA	4.83076631082029	2.11049218407166	FALSE	0.417357520501274	9.5744251719714	4.58872203746352e-20	NA	34.77235893703	0.207237733215376	2.73838460841102	0.00640025775136305	NA	-2.6373372886987	NA	NA	NA	NA	NA	NA	NA
1693	ENSG00000235613.2	ENSG00000235613	processed_pseudogene	NSRP1P1	100420557	1.584720890519	1.30109274303664	TRUE	0.0328355964695249	0.517707750954644	0.604889080109605	0.643586404954921	-6.87865994908473	0.237269971817611	2.51973729173116	0.0120628837310119	0.062684919019788	-3.04993399951936	-0.06459760845935	0.979351602796894	-1.76636658102086	0.0779339725755731	0.0945442131138569	-1.76280151052384	Not DEG
251	ENSG00000232015.2	ENSG00000232015	processed_pseudogene	HSPE1P25	106480260	3.49090485202719	-0.27550174221235	TRUE	0.0548779814243228	0.685647096231777	0.493250556995557	0.536378921211114	-6.51877075537302	-0.0510576518725248	-0.38028245032793	0.703901479184485	0.835542351708438	-5.66687113641019	-0.107834797598904	-0.599668765366057	-2.30947139285575	0.0213172193403683	0.027714562852525	-2.30231846355639	LIV DEG
2292	ENSG00000235927.4	ENSG00000235927	antisense	NEXN-AS1	374987	0.0576550772796805	-3.07202128877303	FALSE	-0.328341639236395	-2.07624067844401	0.0383773794853116	NA	-4.23478041549183	0.0538588159066062	0.179448354287689	0.857660264634551	NA	-5.30038618401153	NA	NA	NA	NA	NA	NA	NA
4436	ENSG00000162614.18	ENSG00000162614	protein_coding	NEXN	91624	0.584266679630759	1.26332792586261	TRUE	0.226145778312246	2.98296045945369	0.00299291068318732	0.00471936683831453	-2.62758172660181	-0.171745354846609	-1.23810019325688	0.216275125817652	0.428785574578905	-5.31540525269013	0.123123138280167	0.933131526870494	2.15735114693566	0.0315049394268175	0.040172650704261	2.15063602640167	PM DEG
5666	ENSG00000162613.16	ENSG00000162613	protein_coding	FUBP1	8880	22.2751413006747	6.96031285453645	TRUE	0.0949541340702404	3.43568893201208	0.000639794604285751	0.00108914901856161	-2.15343465922077	0.0598918051303813	1.73700463207747	0.0830183074281745	0.234291928180767	-5.83129307067596	0.0643678396214494	6.6633103115796	3.43657672188694	0.000657803469759942	0.000992716104091543	3.40658797543797	PM DEG
3783	ENSG00000162616.8	ENSG00000162616	protein_coding	DNAJB4	11080	18.3568701662599	6.02476839037265	TRUE	0.528610766548842	8.04844100928509	6.05239874753882e-15	2.76660534797285e-14	22.6591117159136	-0.218490189693044	-4.1244371980186	4.36964107473745e-05	0.000942301293945675	1.22907279522014	0.331680342990895	5.70629932245859	6.89349120675934	1.84108895874574e-11	4.84455845566335e-11	6.71810034678393	PM DEG
3973	ENSG00000137960.5	ENSG00000137960	protein_coding	GIPC2	54810	0.317987094046131	0.235501956229011	TRUE	-0.18591246133601	-2.34900094681201	0.0192086030922067	0.0272979980126046	-4.11504773170724	0.0214695304826311	0.160424321788603	0.872613318520806	0.935577997806052	-5.82965539740447	-0.175544306225392	0.440769335863387	-4.01504157518076	6.98534138954177e-05	0.000114542868699967	-3.97678450249816	LIV DEG
209	ENSG00000273338.1	ENSG00000273338	antisense	RP11-386I14.4	NA	1.47511617667699	-2.13439036583867	FALSE	0.000406611835865294	0.002117331491606	0.99831145195738	NA	-6.4432815790066	0.712046681835615	2.23358209132115	0.0259636955197173	NA	-3.41592981158635	NA	NA	NA	NA	NA	NA	NA
766	ENSG00000213561.4	ENSG00000213561	processed_pseudogene	RP11-386I14.2	NA	0.0212154931793813	-5.35786206148715	FALSE	-0.535684742261081	-3.50878686337204	0.000490414212672859	NA	-0.511721848103733	-0.547737541854732	-1.8126174730503	0.0705061453856783	NA	-4.0921527264233	NA	NA	NA	NA	NA	NA	NA
96	ENSG00000251958.1	ENSG00000251958	snRNA	RNU6-1102P	106481527	0.00135555994503503	-6.04635568007444	FALSE	-0.171925643547881	-1.97698738716401	0.0485869773223793	NA	-4.74986838838253	0.157186480962278	0.971274020119104	0.331893746353619	NA	-5.19219620132634	NA	NA	NA	NA	NA	NA	NA
556	ENSG00000213560.4	ENSG00000213560	processed_pseudogene	RP11-386I14.3	NA	0.113715472217864	-4.10020319116993	FALSE	-0.11314531314419	-0.593157588364754	0.553341452602906	NA	-6.09149150810378	-0.969376742463657	-2.54004600813603	0.011393252491816	NA	-2.90242490863381	NA	NA	NA	NA	NA	NA	NA
109	ENSG00000202263.1	ENSG00000202263	rRNA	RNA5SP22	100873277	0.0304383251390936	-5.95569647940992	FALSE	-0.344390039736446	-3.15198820628021	0.0017180416212334	NA	-1.80206904932435	0.197969784462981	0.964694917376849	0.335176183429987	NA	-5.18148113678877	NA	NA	NA	NA	NA	NA	NA
757	ENSG00000233333.2	ENSG00000233333	processed_pseudogene	RNFT1P2	100132264	0.000115663399415161	-6.04778390797011	FALSE	-0.153535729550978	-1.78405801684232	0.075015040465823	NA	-5.10689368897052	0.195714429575439	1.22007619304024	0.223026179156932	NA	-4.95681416159079	NA	NA	NA	NA	NA	NA	NA
2481	ENSG00000237413.5	ENSG00000237413	processed_transcript	MGC27382	149047	0.00631267076877092	-5.36464602930615	FALSE	-0.165588166840795	-1.032192908463	0.302476223681662	NA	-5.90102838032738	0.492482641317355	1.56081455549271	0.119216756171341	NA	-4.42423363665541	NA	NA	NA	NA	NA	NA	NA
4714	ENSG00000122420.9	ENSG00000122420	protein_coding	PTGFR	5737	0.44033245231835	0.519371417515267	TRUE	-0.655978930326141	-4.75633396477751	2.57678449994669e-06	5.60072702110061e-06	4.08830681262065	-0.432903439464636	-1.95846506698257	0.0507455596143371	0.168713234895694	-4.14736005815564	-0.534508767454445	0.253711303607769	-4.81854404501602	1.94456436264197e-06	3.60163085230366e-06	-4.75910170847393	LIV DEG
107	ENSG00000227556.1	ENSG00000227556	unprocessed_pseudogene	RP11-472F19.1	NA	0	-6.05392717347678	FALSE	-0.152887514971211	-1.77178663803609	0.0770334299130336	NA	-5.12896206190441	0.195218323272989	1.21646857861348	0.224395419341199	NA	-4.96138680449924	NA	NA	NA	NA	NA	NA	NA
105	ENSG00000212308.1	ENSG00000212308	rRNA	RNA5SP23	100873278	0	-6.05392717347678	FALSE	-0.152887514971211	-1.77178663803609	0.0770334299130336	NA	-5.12896206190441	0.195218323272989	1.21646857861348	0.224395419341199	NA	-4.96138680449924	NA	NA	NA	NA	NA	NA	NA
10240	ENSG00000137959.15	ENSG00000137959	protein_coding	IFI44L	10964	3.60451948615772	4.7209425048357	TRUE	-1.27709382722378	-11.5406673663614	1.66395412028842e-27	2.30825897801322e-26	51.5082875113023	-0.453712772207947	-2.62528262388764	0.0089298263125218	0.0504433846839516	-3.39393516117045	-0.897187788309086	4.4062461522042	-11.3765677162377	6.77099912622462e-26	4.45530918783059e-25	-10.5229631911764	LIV DEG
2038	ENSG00000137965.10	ENSG00000137965	protein_coding	IFI44	10561	6.14604150528912	3.44748442893585	TRUE	-0.801446985132284	-11.1545321210012	5.60652798155137e-26	6.73515613002381e-25	48.1317669815929	-0.260398590578528	-2.50547060372141	0.0125539951633164	0.0644142051127721	-3.4154973192291	-0.58007203177665	3.15252935761239	-11.6306634604992	7.04323061816401e-27	4.96029604244721e-26	-10.7340597195183	LIV DEG
424	ENSG00000238015.2	ENSG00000238015	processed_pseudogene	RP4-641G12.3	NA	0.502541335749989	-2.59646230347516	FALSE	-1.1554373166654	-7.07341561066594	5.07328627039535e-12	NA	16.8049733888148	-0.238094580940911	-0.780365533567158	0.435554678052722	NA	-5.1319403592595	NA	NA	NA	NA	NA	NA	NA
1587	ENSG00000235400.1	ENSG00000235400	processed_pseudogene	RP4-641G12.4	NA	0.00572355718263025	-5.76875472614031	FALSE	-0.222137592089908	-1.73528174810797	0.0833014521455982	NA	-5.1048615131355	-0.097570219728645	-0.386507447106025	0.699289617875704	NA	-5.45855431040587	NA	NA	NA	NA	NA	NA	NA
3527	ENSG00000162618.12	ENSG00000162618	protein_coding	ADGRL4	64123	1.29353561128823	2.02458670450899	TRUE	0.593277604946712	6.95863408653031	1.07190136969495e-11	3.71069767237714e-11	15.8784657426493	0.0508918018676878	0.369898925082293	0.711618523444575	0.841115759496591	-6.1306275249599	0.556949051125206	1.70855728787046	9.18679017000566	1.97445442272732e-18	8.076634795936e-18	8.75873972161224	PM DEG
1111	ENSG00000230787.1	ENSG00000230787	processed_pseudogene	PSAT1P3	729779	0.0538468928988765	-4.0688944434914	FALSE	0.0157403893212189	0.0912936506142552	0.927295492957213	NA	-6.24605131024412	0.236849611728053	0.684910355541024	0.493726167813806	NA	-5.07995332014821	NA	NA	NA	NA	NA	NA	NA
559	ENSG00000282898.1	ENSG00000282898	lincRNA	RP4-726F1.2	NA	0.00128169582920505	-6.01254480227729	FALSE	-0.130930962107389	-1.39439769511121	0.163811161975302	NA	-5.70476222663738	0.17256677244986	0.953819439777406	0.340647991130734	NA	-5.19931488259812	NA	NA	NA	NA	NA	NA	NA
355	ENSG00000235011.2	ENSG00000235011	lincRNA	RP4-726F1.1	NA	0.000470656148694972	-6.04164064246344	FALSE	-0.16832971095452	-1.92717819958508	0.0545185173959764	NA	-4.84509558642689	0.215978386712774	1.32001742128492	0.187449000220193	NA	-4.84559960635822	NA	NA	NA	NA	NA	NA	NA
1124	ENSG00000232676.1	ENSG00000232676	processed_pseudogene	ADH5P2	343296	0.0203967288331043	-5.24604698484368	FALSE	0.457706069234637	2.55107094255842	0.0110332464370197	NA	-3.22639554854222	0.745351471850414	2.17129109935632	0.0303910559784745	NA	-3.52069652393336	NA	NA	NA	NA	NA	NA	NA
1135	ENSG00000235756.2	ENSG00000235756	processed_pseudogene	RP11-339A11.1	NA	0.00113656316501265	-5.99639660368714	FALSE	-0.226256640229787	-2.32279540458814	0.0205869256413649	NA	-4.01267938771309	0.274614652742815	1.51275013341993	0.130991462807189	NA	-4.60104628896352	NA	NA	NA	NA	NA	NA	NA
1976	ENSG00000260322.1	ENSG00000260322	lincRNA	RP11-339A11.2	NA	0.0138615650739455	-5.02901999591143	FALSE	0.305264280834164	1.66288500779818	0.0969564255666486	NA	-4.99578238536355	1.16505267429201	3.22315301770655	0.00135284859306091	NA	-1.37925479323631	NA	NA	NA	NA	NA	NA	NA
263	ENSG00000277670.1	ENSG00000277670	unprocessed_pseudogene	RP11-339A11.3	NA	0.0215216459165486	-5.75053615511036	FALSE	-0.149459443241167	-1.1620024482918	0.245783793765259	NA	-5.90469005190959	0.173995859242658	0.696526664436615	0.486431205464089	NA	-5.30971889446969	NA	NA	NA	NA	NA	NA	NA
619	ENSG00000236407.1	ENSG00000236407	processed_pseudogene	HMGB1P18	646526	0.0122629224310341	-5.69676429356999	FALSE	-0.0412093851359941	-0.295095755280487	0.768042110562858	NA	-6.4919794531324	0.555206666789542	2.04899948891216	0.040997224080603	NA	-3.74444561605139	NA	NA	NA	NA	NA	NA	NA
580	ENSG00000225598.1	ENSG00000225598	lincRNA	RP11-339D23.1	NA	0.000910179695552995	-6.02792588355443	FALSE	-0.201182904941258	-2.15871975549383	0.0313427038372659	NA	-4.37744795729244	0.154411774557317	0.903062322838596	0.366939046101613	NA	-5.24143437644641	NA	NA	NA	NA	NA	NA	NA
922	ENSG00000213559.4	ENSG00000213559	processed_pseudogene	HNRNPA1P64	100129325	0.00122325589093926	-5.99484057846034	FALSE	-0.175436001262516	-1.83572624865174	0.0669864312558195	NA	-5.00219998987286	0.289179249994377	1.617438082617	0.106430914846966	NA	-4.46049447586263	NA	NA	NA	NA	NA	NA	NA
418	ENSG00000227062.2	ENSG00000227062	processed_pseudogene	RP11-115A15.4	NA	0.0011412662986427	-6.03242574420343	FALSE	-0.176696679962802	-1.97306305439021	0.0490337071346779	NA	-4.75791425308288	0.240016548093337	1.45136161067852	0.147322716317853	NA	-4.68676347652927	NA	NA	NA	NA	NA	NA	NA
331	ENSG00000234108.1	ENSG00000234108	processed_pseudogene	RP11-115A15.2	NA	0.00256211155893583	-6.00712710947368	FALSE	-0.130294548663482	-1.36575520467545	0.172624259967347	NA	-5.7417278785527	0.111313305499244	0.602301290543276	0.547253784317837	NA	-5.43488926755271	NA	NA	NA	NA	NA	NA	NA
349	ENSG00000224326.1	ENSG00000224326	lincRNA	RP5-933B4.1	NA	0.00299270359890392	-6.00586339494543	FALSE	-0.20464108993053	-2.09843666979469	0.0363631143361936	NA	-4.50096937805674	0.115974411780346	0.635449758422673	0.525433440009788	NA	-5.41344567028735	NA	NA	NA	NA	NA	NA	NA
709	ENSG00000234184.5	ENSG00000234184	lincRNA	RP5-887A10.1	NA	0.0109684798801342	-5.69567231785603	FALSE	0.0384968991750472	0.28823682617903	0.773283818602346	NA	-6.49378044924575	0.443463657440905	1.69930564718559	0.0898998891982309	NA	-4.29200212932126	NA	NA	NA	NA	NA	NA	NA
382	ENSG00000227937.1	ENSG00000227937	processed_pseudogene	MTND2P30	100873234	0.00058118338044236	-6.0385690097101	FALSE	-0.175649761055235	-1.9724781027669	0.0491005907999426	NA	-4.75790570315275	0.0501380423000651	0.298769669623964	0.765243173787411	NA	-5.55979692142198	NA	NA	NA	NA	NA	NA	NA
739	ENSG00000229752.1	ENSG00000229752	processed_pseudogene	RPL7P10	646538	0.000670450768362653	-6.02485425080109	FALSE	-0.154269957186658	-1.72865071677553	0.0844833253735581	NA	-5.19492269148114	0.228571609964384	1.38580894434955	0.166439185763659	NA	-4.76703272722031	NA	NA	NA	NA	NA	NA	NA
643	ENSG00000235089.1	ENSG00000235089	processed_pseudogene	RP3-445O10.1	NA	0.000276846453589934	-6.04471227521678	FALSE	-0.0904661625137622	-1.029328665093	0.303818397223046	NA	-6.14451511572674	0.192782508390588	1.16930229499031	0.242853558882529	NA	-5.0075869131437	NA	NA	NA	NA	NA	NA	NA
308	ENSG00000223026.1	ENSG00000223026	misc_RNA	RN7SKP247	106479205	0.000280657693827075	-6.05085554072345	FALSE	-0.153242779272072	-1.77674688120875	0.0762122895248328	NA	-5.12014867352113	0.185150869943618	1.15325600169773	0.24937074063886	NA	-5.02580670691894	NA	NA	NA	NA	NA	NA	NA
7754	ENSG00000117114.19	ENSG00000117114	protein_coding	ADGRL2	23266	13.1907456543958	6.35133259810726	TRUE	-0.134299832803943	-2.92837934049961	0.0035613508451754	0.00556304933395006	-3.68649248668332	-0.0530704598428099	-0.689517575482543	0.49082585622947	0.684560982893884	-7.0285782788085	0.0120474280744478	6.03827659819791	0.31075457884441	0.75611472126556	0.780539268755625	0.310586855306533	Not DEG
1150	ENSG00000224494.1	ENSG00000224494	processed_pseudogene	HNRNPA3P14	729817	0.460571546699401	-1.37728627714193	FALSE	-0.895018717346489	-7.69399993196185	7.54820262228875e-14	NA	20.9067681708742	-0.129564513586893	-0.593823903376113	0.552905477579239	NA	-5.43848426262022	NA	NA	NA	NA	NA	NA	NA
1675	ENSG00000227288.3	ENSG00000227288	processed_pseudogene	RP5-837I24.1	NA	0.685020864091514	-0.302466244632158	TRUE	-0.532545624817224	-4.76293770192338	2.49736232067483e-06	5.43724403395151e-06	4.17859541750808	0.149346671270846	0.827005075078856	0.408639001331132	0.615853270541654	-5.4464744793372	-0.508173129565499	-0.813973875465717	-6.72202119885269	4.92846600908092e-11	1.26365681567274e-10	-6.5730809062272	LIV DEG
343	ENSG00000227960.1	ENSG00000227960	sense_intronic	RP5-837I24.6	NA	1.58983433389201	-1.37906505779064	FALSE	-0.612338806381572	-5.1613379685963	3.53215278333489e-07	NA	6.14629393048311	-0.619271996724052	-2.7862949238185	0.00553939372886435	NA	-2.26199903404286	NA	NA	NA	NA	NA	NA	NA
643	ENSG00000234953.2	ENSG00000234953	antisense	RP5-837I24.2	NA	0.00985856657313021	-5.75095843344111	FALSE	-0.224706201243531	-1.722146634683	0.0856557557925934	NA	-5.1124378030005	0.0917856719099865	0.362625870956673	0.717041622707773	NA	-5.4756831604615	NA	NA	NA	NA	NA	NA	NA
521	ENSG00000242598.1	ENSG00000242598	processed_pseudogene	MED28P8	101060144	0.00671782394936582	-5.85510883484748	FALSE	-0.2189653364308	-1.9342095786469	0.0536461262627532	NA	-4.76913721484636	0.228917688738928	1.09047674894065	0.276042165642996	NA	-5.04975923836155	NA	NA	NA	NA	NA	NA	NA
641	ENSG00000236676.1	ENSG00000236676	antisense	RP5-837I24.4	NA	0.0392483606180098	-5.06437473162472	FALSE	0.318599011972338	1.79072098115585	0.0739373923832349	NA	-4.77357476700227	0.218734544385929	0.642047051890521	0.521144579555558	NA	-5.1742939426188	NA	NA	NA	NA	NA	NA	NA
350	ENSG00000234683.1	ENSG00000234683	processed_pseudogene	RP5-837I24.5	NA	0.0168140984445077	-5.77212194356714	FALSE	0.0442934289999452	0.329263586936417	0.742093088559168	NA	-6.50662001609912	-0.0575137122225758	-0.222325203766618	0.824153892163276	NA	-5.50335797597234	NA	NA	NA	NA	NA	NA	NA
1065	ENSG00000215875.4	ENSG00000215875	transcribed_processed_pseudogene	ST13P20	729828	1.00709327458566	-0.426653552473723	TRUE	-0.655169000881003	-5.85289420413073	8.70453920633451e-09	2.35509050914448e-08	9.6044745157437	0.0233992245227526	0.122299212561321	0.902712480204941	0.951078328649133	-5.74922118000086	-0.615741761506414	-0.740904200602528	-8.85507039897569	1.38609904473815e-17	5.38195492335068e-17	-8.53628193558047	LIV DEG
671	ENSG00000233290.1	ENSG00000233290	lincRNA	RP11-147G16.1	NA	0.114551527790648	-3.99544182321279	TRUE	-1.0530902924075	-5.78775271056759	1.25415293680958e-08	3.35291360776022e-08	9.39651414721298	-0.0620842799898581	-0.171521668008775	0.863884804276529	0.931938805692417	-5.2938200308158	-0.381146405465373	0.910097876854064	-5.68819806855371	2.77214280410859e-08	5.87072333270255e-08	-5.5552502721805	LIV DEG
1878	ENSG00000230817.5	ENSG00000230817	lincRNA	LINC01362	103283057	0.0420519201814172	-3.80299848340835	FALSE	-0.708861960289292	-3.94746289804697	9.01979717602218e-05	NA	1.14505096259595	0.40260156438864	1.16338209137518	0.245243917968504	NA	-4.76563110885815	NA	NA	NA	NA	NA	NA	NA
1586	ENSG00000236268.5	ENSG00000236268	lincRNA	LINC01361	101927498	0.400335673762502	-1.25427196903437	TRUE	-0.392200523255119	-3.2831476373351	0.00109773952597967	0.00182138664094901	-1.40154459538576	-0.207339568409919	-0.956989498132811	0.339047136183769	0.551352307323209	-5.27704719848261	-0.14339909418095	-1.56087954790999	-1.74418155460967	0.0819569947201272	0.0991577888809949	-1.73944229146223	Not DEG
1044	ENSG00000231364.2	ENSG00000231364	lincRNA	RP11-413G15.1	NA	0.0130030887476081	-5.55664427282716	FALSE	-0.596041405047641	-4.20807416058578	3.04893518961428e-05	NA	1.99908347428578	-0.679617497241794	-2.45084036670882	0.0146027062688734	NA	-3.00169396125556	NA	NA	NA	NA	NA	NA	NA
5425	ENSG00000233008.5	ENSG00000233008	lincRNA	RP11-475O6.1	NA	0.550042718849981	1.44167321705108	TRUE	-0.0972459933645116	-1.36024688756805	0.174359170408339	0.208346602462066	-6.12941210587029	-0.0147590547475347	-0.114202763089489	0.909124104206981	0.953709583870056	-6.0682615324467	-0.0935359771064312	1.14025962907389	-2.06492841659835	0.0396312131762076	0.0498993945799483	-2.05757224563407	LIV DEG
683	ENSG00000237076.1	ENSG00000237076	lincRNA	RP5-836J3.1	NA	0.0373512566433371	-5.1403998048861	FALSE	0.0146663951787739	0.0878636658257641	0.930019893578015	NA	-6.40442922171061	0.417803434349797	1.22619126512011	0.220718971443936	NA	-4.76503964076555	NA	NA	NA	NA	NA	NA	NA
10543	ENSG00000137941.16	ENSG00000137941	protein_coding	TTLL7	79739	46.4494969893643	8.80564063330229	TRUE	-0.127722043386882	-2.91164986826532	0.00375435736595576	0.00584942039157417	-4.18706939619217	-0.0778309647107002	-1.34438813215742	0.179448460354673	0.385952844530612	-7.0894234387972	-0.0945245045024715	8.49370050940418	-2.82496222866016	0.00496044956308818	0.00688915947473442	-2.80959098684171	LIV DEG
2921	ENSG00000233061.1	ENSG00000233061	sense_intronic	TTLL7-IT1	100874314	8.06409943381385	4.32859303567905	TRUE	-0.596736782461849	-10.0797286950646	6.81408770355982e-22	5.59813690752653e-21	38.7413468192768	0.01166030662597	0.164153892533537	0.869678068628106	0.93405287819605	-6.6320840047156	-0.511590512983861	4.00897665316216	-12.4925833866312	1.08758994213999e-29	9.38198102001544e-29	-11.3164739046244	LIV DEG
1401	ENSG00000229486.2	ENSG00000229486	processed_pseudogene	RP4-552O12.1	NA	0.00239916634445037	-5.93799225559297	FALSE	-0.185758547197584	-1.64755798058955	0.100065941090075	NA	-5.30742217427751	0.128107792479207	0.595432114503621	0.55183111436702	NA	-5.41968499054799	NA	NA	NA	NA	NA	NA	NA
1601	ENSG00000271576.1	ENSG00000271576	lincRNA	RP11-486G15.2	NA	1.58911154699415	1.19619219643543	TRUE	-0.585268061020655	-9.62522577150263	3.02488125087407e-20	2.16626143744892e-19	35.2414735521306	-0.140930963519276	-1.35709160645003	0.175380415511042	0.380700507578004	-5.15073858439263	-0.472255741934011	0.868102803720306	-11.1339903269039	2.72273046523573e-25	1.72745670426319e-24	-10.3910728486489	LIV DEG
6730	ENSG00000142875.19	ENSG00000142875	protein_coding	PRKACB	5567	72.041619862554	8.85049917010161	TRUE	-0.0628564612931823	-1.53907258529941	0.124413406820013	0.152923457165613	-7.2455794881545	-0.0604262797445943	-1.47149610321205	0.141802545741117	0.332501979068202	-6.97829487667921	-0.00265336531911007	8.53805404954698	-0.106525116132757	0.915214097917481	0.925621446276089	-0.106464149936151	Not DEG
493	ENSG00000213540.3	ENSG00000213540	processed_pseudogene	RP11-486G15.1	NA	2.93148582701933	0.40982361373126	TRUE	0.0721062477903534	1.17124279085188	0.242053978991175	0.281385422879344	-6.17811651751424	0.0683234255804348	0.633848400577228	0.526477198084101	0.712169903796225	-5.67293704385576	-0.00912587559286149	0.0957601532741426	-0.231617929109846	0.816928847044575	0.836690759600899	-0.231496831046039	Not DEG
244	ENSG00000226970.2	ENSG00000226970	processed_pseudogene	RP11-82H13.2	NA	0.919424030164933	-2.34213489330675	FALSE	0.0408722016859688	0.316525372445058	0.751734671350541	NA	-6.40404441022207	-0.506779570693731	-1.95178788071154	0.0515358842325592	NA	-3.88340410512334	NA	NA	NA	NA	NA	NA	NA
137	ENSG00000199959.1	ENSG00000199959	snoRNA	SNORA2	NA	0.0126811638933934	-5.99669916028	FALSE	-0.157700896669458	-1.72032451256742	0.0859865674758463	NA	-5.20457447783337	0.187339329649765	1.05113523394967	0.293717517975559	NA	-5.11383703246381	NA	NA	NA	NA	NA	NA	NA
3455	ENSG00000203943.8	ENSG00000203943	protein_coding	SAMD13	148418	0.768045735607918	1.29325255541401	TRUE	-0.492075913991828	-8.90614843075059	9.57643184675301e-18	5.52918711020906e-17	29.5913922417993	-0.0840340989400501	-0.879982096857611	0.379302813572965	0.588582925338229	-5.67412315730777	-0.443121782306024	1.17670626911536	-12.77380903563	8.95269988419992e-30	7.79443307825615e-29	-11.333525654948	LIV DEG
905	ENSG00000249237.5	ENSG00000249237	unitary_pseudogene	RP11-376N17.4	NA	0.373606462650028	-1.73765838536381	TRUE	-0.382982900569704	-3.27694082690447	0.00112163723824133	0.00185754155119738	-1.29525011092414	-0.252620236222516	-1.12787819700415	0.259926437052404	0.470644879393824	-4.95843288648934	-0.471721014333865	-0.511714789107198	-9.4378007641572	1.45654756333761e-19	6.36614273390085e-19	-9.04796701528904	LIV DEG
911	ENSG00000240520.5	ENSG00000240520	unitary_pseudogene	UOX	391051	0.307666452620182	-2.1585531483393	FALSE	-1.18073632788208	-8.39858925773613	4.60722167675075e-16	NA	25.7659059699745	-0.307981188497808	-1.22111828957972	0.22263177873802	NA	-4.8574955465639	NA	NA	NA	NA	NA	NA	NA
1476	ENSG00000137976.7	ENSG00000137976	protein_coding	DNASE2B	58511	0.228783187924878	-1.71462364564084	FALSE	0.55977756134149	4.81230930709332	1.97390969802947e-06	NA	4.56789854046004	0.101499264711739	0.435878346801877	0.663118039076934	NA	-5.42482254872638	NA	NA	NA	NA	NA	NA	NA
1728	ENSG00000117133.10	ENSG00000117133	protein_coding	RPF1	80135	8.47111197353204	3.84217282232242	TRUE	-0.127576753541695	-3.45927972097104	0.000587480887829749	0.00100510781900836	-1.50775401375308	0.0217662604523559	0.47230132385468	0.636923185617262	0.792641331356737	-6.45186408406617	-0.126206464574777	3.60784925007514	-6.4592218133322	3.05831762162401e-10	7.44701201393758e-10	-6.29579326101015	LIV DEG
1112	ENSG00000174021.10	ENSG00000174021	protein_coding	GNG5	2787	8.22846553243416	3.11373680183846	TRUE	-0.42831462448543	-8.27610797104384	1.1446294848884e-15	5.55381576899404e-15	24.7371534410288	-0.232091555371058	-3.23530876199199	0.00129771466870287	0.012587415780105	-1.34063998338789	-0.408235742177833	2.82415892450258	-11.4095450920004	1.72513998674957e-26	1.18299219059674e-25	-10.6509934794529	LIV DEG
3687	ENSG00000122432.16	ENSG00000122432	transcribed_unprocessed_pseudogene	SPATA1	100505741	0.420015508804326	0.49581139720324	TRUE	-0.571945357905723	-6.11052517021172	1.98724818592091e-09	5.71664881332021e-09	10.9855305876337	0.343825500262906	1.97843529178352	0.0484423820567291	0.16357519431925	-4.07934574513159	-0.513230771578491	0.136419566141193	-8.19347615974364	3.2925675972684e-15	1.10048972604514e-14	-7.879286121337	LIV DEG
6939	ENSG00000117151.12	ENSG00000117151	protein_coding	CTBS	1486	1.87130428574576	3.64472930316885	TRUE	0.0488616173556275	1.07915784903109	0.281032938198513	0.32242810388793	-6.7964864657188	0.0855868787247585	1.24859691990698	0.212412128161513	0.426534451839615	-5.75035373753267	0.02000615083188	3.34241696289175	0.614208590590985	0.539419247223985	0.574610310866121	0.613691438093954	Not DEG
2884	ENSG00000180869.4	ENSG00000180869	lincRNA	LINC01555	439927	0.0151217894492141	-4.51211560011449	FALSE	-0.0239636904414184	-0.134437044910119	0.893110594880655	NA	-6.26606365765331	-0.922105166317474	-2.67094610342893	0.00781678347745137	NA	-2.63286219318052	NA	NA	NA	NA	NA	NA	NA
247	ENSG00000232622.1	ENSG00000232622	processed_pseudogene	RP11-484D4.3	NA	0.0441908289382133	-5.52710730063864	FALSE	-0.10753608315038	-0.732199061324167	0.464387022445532	NA	-6.21377657384839	-0.0594910082093222	-0.212050265233219	0.832156493230771	NA	-5.43428115764135	NA	NA	NA	NA	NA	NA	NA
8639	ENSG00000117155.16	ENSG00000117155	protein_coding	SSX2IP	117178	16.9277760338826	6.96605153803728	TRUE	-0.15717024092654	-4.11722026348391	4.47961499323192e-05	8.63788671787634e-05	0.301273326793364	-0.0330749313104135	-0.563256051323458	0.573519641623567	0.747646537992764	-7.28114018958359	0.0120333199480346	6.64389770576314	0.444037235976831	0.657204209875435	0.6872547286314	0.443776459068983	Not DEG
3543	ENSG00000171517.5	ENSG00000171517	protein_coding	LPAR3	23566	1.03686923415981	1.45536141988745	TRUE	-0.880976542128303	-5.88775108420729	7.14954456645484e-09	1.94958256384831e-08	9.621895165356	-0.193003569293511	-0.754288498351122	0.451040386299382	0.65220501518547	-5.82690319959767	-0.52372001818675	1.10332254935029	-5.43826431990477	9.56864716958096e-08	1.94620364307497e-07	-5.33473068051215	LIV DEG
3442	ENSG00000153898.12	ENSG00000153898	protein_coding	MCOLN2	255231	0.118272137646609	-1.57867769480384	FALSE	-0.493967211088767	-3.08330176209957	0.00215924201224688	NA	-1.90810496047395	-0.319784569964197	-1.07134239776073	0.284545874682364	NA	-5.04881654289294	NA	NA	NA	NA	NA	NA	NA
3923	ENSG00000162643.12	ENSG00000162643	protein_coding	WDR63	NA	0.19150634043984	-0.583810931883783	TRUE	-0.279836911888186	-2.77834780264644	0.00566720228345245	0.00863465252728782	-2.92613690628004	-0.397137185029905	-2.12032741804835	0.0344831340843987	0.130075169796379	-3.71467644216717	-0.145414128752927	-0.936801505377945	-1.97592709615866	0.0488639333073304	0.0608268813063345	-1.96977700311721	Not DEG
6623	ENSG00000055732.12	ENSG00000055732	protein_coding	MCOLN3	55283	0.0937607661148344	-1.41909460555909	TRUE	0.773969489020854	4.18341419586575	3.3869192320214e-05	6.62447081669865e-05	1.84098764382001	-0.488548666451618	-1.43432001580145	0.152122431480338	0.347344850293205	-4.7101682225398	0.616187785459123	-1.75824135230238	4.29036270819094	2.19540914135133e-05	3.74735122470501e-05	4.2440300700102	PM DEG
80	ENSG00000266110.1	ENSG00000266110	miRNA	MIR4423	100616481	0.149923198663028	-5.54566474545732	FALSE	-0.14468216822782	-0.943320665880003	0.345968340759365	NA	-6.04862486386071	0.316092296784622	1.05544764417208	0.291743690425022	NA	-4.99195594647699	NA	NA	NA	NA	NA	NA	NA
1717	ENSG00000280099.1	ENSG00000280099	TEC	RP11-33E12.2	NA	0.664619226232172	0.0103872978123911	TRUE	0.259758067089149	3.6692424980872	0.000269151189368668	0.000478518649558296	-0.250744166320911	-0.288948194335168	-2.35727463000696	0.0188041792615558	0.0860857849552504	-3.29215057573111	0.251807841110033	-0.319078949667249	4.96303071974711	1.06187347584213e-06	2.00555501089869e-06	4.87981138021275	PM DEG
6451	ENSG00000097096.8	ENSG00000097096	protein_coding	SYDE2	84144	1.50042263129066	3.14298295859384	TRUE	0.103365765705435	2.6173114969973	0.00912853648689434	0.0135461692887381	-3.93391821832514	-0.079825994211487	-1.16770774107216	0.243495758064023	0.451676926401817	-5.76607533184637	0.159818987580475	2.82334810653543	5.0504288820309	6.58508119879394e-07	1.2633522367288e-06	4.97321719466161	PM DEG
3420	ENSG00000162642.13	ENSG00000162642	protein_coding	C1orf52	148423	9.34829539202302	4.97590748390119	TRUE	-0.0712488006268155	-2.12241668021709	0.0342891908834807	0.0468536257033997	-5.36920271235397	-0.05068085734725	-1.20647405726847	0.228220204896743	0.433548710002748	-6.09518855619605	-0.0715255334021081	4.65636268182189	-3.45161639819511	0.000620095161388034	0.000938558753087317	-3.42266909170987	LIV DEG
107	ENSG00000223254.1	ENSG00000223254	misc_RNA	Y_RNA	NA	0.0202737547422547	-5.94162494768195	FALSE	-0.30460569544388	-3.00075078264959	0.00282639871469712	NA	-2.24781944784624	0.143836367808424	0.75560150497644	0.450253265688187	NA	-5.33118220958447	NA	NA	NA	NA	NA	NA	NA
2819	ENSG00000142867.12	ENSG00000142867	protein_coding	BCL10	8915	2.70568858815196	2.91058914634581	TRUE	0.182842254738401	5.42910068577487	8.81525452590091e-08	2.18624512890309e-07	7.01560179228976	-0.193864862561829	-3.38483715577864	0.000769703180971784	0.00843682424531507	-0.857885982571352	0.144731931598287	2.8276508556485	6.5635255498481	1.62149390046077e-10	4.01660413744775e-10	6.39348266272002	PM DEG
2277	ENSG00000223653.5	ENSG00000223653	antisense	RP11-131L23.1	NA	0.117611824832955	-2.03546035132366	FALSE	-0.254140374799886	-2.18150473578878	0.0296068906972307	NA	-4.14299927662122	-0.170921577250015	-0.756597772481716	0.449656544929267	NA	-5.20806096872307	NA	NA	NA	NA	NA	NA	NA
4572	ENSG00000153904.18	ENSG00000153904	protein_coding	DDAH1	23576	33.1043353205087	7.17987403475708	TRUE	0.385730387920297	8.35866677324318	6.20480286980615e-16	3.07478577443779e-15	24.6966532865699	-0.133433174745021	-1.84282542271229	0.0659617726442727	0.200924593274239	-5.74275574889958	0.355776237733189	6.86169977766396	10.4593721934838	4.03938801535389e-23	2.21358053982222e-22	9.90300812063977	PM DEG
110	ENSG00000199459.1	ENSG00000199459	misc_RNA	Y_RNA	NA	3.06733141048489	-1.68961049532998	FALSE	-0.12439312917452	-1.2181786603997	0.223725368728422	NA	-5.80604951790168	-0.311855062894362	-1.59214058487406	0.112001632253077	NA	-4.44692715625523	NA	NA	NA	NA	NA	NA	NA
366	ENSG00000273264.1	ENSG00000273264	lincRNA	RP11-131L23.2	NA	0.364333990015167	-3.27365993252009	FALSE	-1.22443433375081	-6.46063362092155	2.45822990669437e-10	NA	13.097984522847	-0.60099369575147	-1.79090516178014	0.0739291205374404	NA	-4.09912986640168	NA	NA	NA	NA	NA	NA	NA
3607	ENSG00000282057.1	ENSG00000282057	lincRNA	RP4-621F18.2	NA	0.894282094911628	1.54085429745234	TRUE	-0.385460553249667	-5.9355942513603	5.44868258705169e-09	1.50165294592338e-08	9.87716518226558	-0.110235103024005	-0.978206820236355	0.328457470273484	0.541457007997784	-5.6553719011652	-0.141973732365705	1.65799777084496	-3.42701274368902	0.000685789048084882	0.00103379640853654	-3.39519832160611	LIV DEG
243	ENSG00000272691.1	ENSG00000272691	lincRNA	RP11-290M5.4	NA	0.268250087411437	-4.03685496192312	FALSE	0.37673210763103	2.05194339023903	0.0406906408373744	NA	-4.22195818348007	0.0138150429312793	0.0389558339442103	0.968941557180731	NA	-5.25019264669832	NA	NA	NA	NA	NA	NA	NA
2455	ENSG00000142871.16	ENSG00000142871	protein_coding	CYR61	NA	2.32690927392338	2.09816152092769	TRUE	1.28586983102754	12.0120026976809	2.07473166230073e-29	3.43434650359718e-28	55.9906421973643	0.47227551809968	2.6725172607288	0.00778080906600728	0.0460644610896817	-2.8265691210677	1.46812404025295	1.7727050631717	18.0012413551335	1.07278228086649e-55	8.03101890883965e-54	15.7217735019095	PM DEG
77	ENSG00000199934.1	ENSG00000199934	snoRNA	SNORD81	26769	0.00388536711800966	-6.04021241456777	FALSE	-0.194762308160731	-2.16932798181888	0.0305239402424317	NA	-4.36052023051018	0.15443811977068	0.917163196254768	0.359510867777158	NA	-5.23545461296971	NA	NA	NA	NA	NA	NA	NA
255	ENSG00000230285.1	ENSG00000230285	lincRNA	RP11-290M5.2	NA	0.00245283038651943	-6.01749793436074	FALSE	-0.189061940695668	-2.03707861610945	0.0421635039757184	NA	-4.6256404772638	0.261683846041095	1.49084939387846	0.136648117439204	NA	-4.63427418174452	NA	NA	NA	NA	NA	NA	NA
6197	ENSG00000117174.10	ENSG00000117174	protein_coding	ZNHIT6	54680	6.86853922084423	5.38245671254181	TRUE	0.0466544113356712	1.56951921746082	0.117153844166671	0.144588388853972	-6.44858447894929	-0.0132150136575675	-0.305240851532597	0.760313071024454	0.872588456438037	-6.8616540663326	-0.0305894078331643	5.05790992565937	-1.74046654020504	0.0825065022584394	0.0997779863812933	-1.73632433765678	Not DEG
9568	ENSG00000171502.14	ENSG00000171502	protein_coding	COL24A1	255631	4.42364745422898	5.07102452315834	TRUE	-1.39664237655495	-15.2129767259067	2.72222849109846e-43	1.78293324238972e-41	87.5385890447624	-0.10193347001086	-0.689341620131643	0.490936453739368	0.684620893107722	-6.5938137550976	-1.19140656166392	4.77716296735578	-17.2608997421379	2.68566345927538e-51	1.30278764442652e-49	-15.0666042752394	LIV DEG
119	ENSG00000201620.1	ENSG00000201620	rRNA	RNA5SP51	100873289	0.295093398810744	-4.83936371361956	FALSE	-0.552877743309503	-2.9937337523084	0.00289103567099335	NA	-2.01437555481419	0.179235125426899	0.507902953931101	0.611751243093421	NA	-5.21088205152987	NA	NA	NA	NA	NA	NA	NA
736	ENSG00000229505.1	ENSG00000229505	processed_pseudogene	RP4-682E18.1	NA	0.00222866960462719	-5.96670840544971	FALSE	-0.201666314788641	-2.03892457511502	0.0419781728180192	NA	-4.60865567235519	0.232470507996186	1.20701611619191	0.22801157805707	NA	-4.95543759586472	NA	NA	NA	NA	NA	NA	NA
10898	ENSG00000122417.15	ENSG00000122417	protein_coding	ODF2L	57489	6.78591331377126	6.14063257721607	TRUE	-0.330386945772647	-9.82939160808152	5.58366072369988e-21	4.24747726033337e-20	36.3783186791843	0.0786146665413397	1.79236036686518	0.0736955219138013	0.216591937494647	-5.51967013176905	-0.251273552431739	5.82736967746214	-11.7805830085196	7.9117715074304e-28	5.98919442138757e-27	-10.9341803232224	LIV DEG
56	ENSG00000278281.1	ENSG00000278281	miRNA	MIR7856	102465842	2.79496962537188	-2.81869702142344	FALSE	-0.139355016059597	-0.962864485517082	0.336076728012129	NA	-5.92331305641183	-0.175431644712261	-0.61787476444926	0.536946572310709	NA	-5.20177980288096	NA	NA	NA	NA	NA	NA	NA
691	ENSG00000231349.2	ENSG00000231349	processed_pseudogene	RP11-444C12.1	NA	0.00388060323600954	-5.92973851526835	FALSE	-0.0919448705742857	-0.81671452065983	0.414477004090918	NA	-6.30362931714636	0.392853685039377	1.83427735609047	0.0672224525728785	NA	-4.13053672759233	NA	NA	NA	NA	NA	NA	NA
4496	ENSG00000137975.7	ENSG00000137975	protein_coding	CLCA2	9635	0.190310368389999	-1.03557264884696	TRUE	-0.863113859355958	-6.26747919643783	7.87816609606225e-10	2.33781180757746e-09	11.9915490749521	-0.208379230731873	-0.868585221376432	0.385501660419379	0.594625419334449	-5.32489672078426	-0.563669274214836	-1.36425502735456	-6.2180623021719	1.53650581658009e-09	3.5629478394116e-09	-6.04048614152924	LIV DEG
3340	ENSG00000016490.15	ENSG00000016490	protein_coding	CLCA1	1179	0.00520519470852384	-5.35748490588787	FALSE	-0.237739023353222	-1.6089275493462	0.108257619285705	NA	-5.21250036767905	0.0549536887611215	0.185400117024653	0.852992367475418	NA	-5.40743658980079	NA	NA	NA	NA	NA	NA	NA
3447	ENSG00000016602.9	ENSG00000016602	protein_coding	CLCA4	22802	3.6414982167644	3.01041513878048	TRUE	-0.385334754970242	-4.17537120288351	3.50466994445557e-05	6.84465405049461e-05	1.26031538685931	0.18993913625451	1.22322869565126	0.221834591743328	0.428785574578905	-5.698176832315	-0.309177848879229	2.69589308123584	-5.05395063829119	6.15591878333002e-07	1.18343080573436e-06	-4.986260324067	LIV DEG
718	ENSG00000224466.1	ENSG00000224466	processed_pseudogene	CDCA4P2	100129348	0.0127334146794791	-5.58621238343229	FALSE	-0.0625244442567189	-0.453439328552208	0.650427357669073	NA	-6.40144461828683	0.550461573094272	2.08487448602146	0.037600738946534	NA	-3.68077902996603	NA	NA	NA	NA	NA	NA	NA
522	ENSG00000236915.1	ENSG00000236915	antisense	RP4-651E10.4	NA	0.72162906399801	-1.6240322598775	TRUE	-0.0363811525412032	-0.259613031052639	0.795268171220377	0.819997960821128	-6.5099963161841	0.604025922872602	2.15256061243125	0.0318435811767427	0.123131230084809	-3.5724650436653	-0.176404943590811	0.125194254633053	-2.24920914686565	0.024975172460755	0.0322435765716932	-2.24178652625037	LIV DEG
3437	ENSG00000153923.10	ENSG00000153923	transcribed_unprocessed_pseudogene	CLCA3P	9629	0.00160654975438614	-5.80541664240814	FALSE	-0.239738521740314	-1.96326679377938	0.0501639828119207	NA	-4.71253104965761	0.0139278602489791	0.0587865308650748	0.9531462383033	NA	-5.53896636888705	NA	NA	NA	NA	NA	NA	NA
961	ENSG00000261737.1	ENSG00000261737	antisense	RP4-612B15.3	NA	1.59320616139701	0.515872084034685	TRUE	-0.157794198823706	-2.26579783021578	0.0238866422178195	0.0334672439312519	-4.35223491572194	0.347569137342303	2.76799850376124	0.00585494624249022	0.0375793045387988	-2.38007221509091	-0.115515929225147	0.203722147962345	-2.38943746793986	0.0172837487030101	0.0226750289970059	-2.38061535328093	LIV DEG
6881	ENSG00000097033.14	ENSG00000097033	protein_coding	SH3GLB1	51100	12.7450789857741	6.41878748042212	TRUE	0.156843231506062	5.46081106781653	7.45020567516482e-08	1.85945510303573e-07	6.61529710255154	-0.148869990641554	-3.28973484704781	0.00107544089545457	0.0108752161297044	-1.84965667181408	0.122008036342375	6.07800538062334	5.77311482711491	1.48352641904913e-08	3.20448223603513e-08	5.66345782970598	PM DEG
555	ENSG00000230721.1	ENSG00000230721	processed_pseudogene	RP4-612B15.2	NA	0.00884782315073739	-5.79517508070094	FALSE	-0.159327446575897	-1.2758745357563	0.202586872913399	NA	-5.79209289034276	0.237701768577307	1.01197935688148	0.312050185690631	NA	-5.09604834393879	NA	NA	NA	NA	NA	NA	NA
2103	ENSG00000183291.15	ENSG00000183291	protein_coding	SEP15	NA	26.5924131274016	5.75326622359924	TRUE	-0.300681225699483	-8.38543718420366	5.08255018856318e-16	2.5406746039474e-15	25.1782298320567	0.00473464171324622	0.110800335635261	0.9118203032295	0.955212365792813	-7.00397787131733	-0.207905006803091	5.45932084914398	-11.0996956931181	8.97799583143157e-26	5.85609351737089e-25	-10.4963552727953	LIV DEG
7429	ENSG00000153936.16	ENSG00000153936	protein_coding	HS2ST1	9653	6.83350430425932	5.60221809693743	TRUE	-0.0157240618965395	-0.475661465310489	0.634521431765958	0.671601585481004	-7.62343003581488	-0.0925277132833875	-1.90500507501652	0.0573678770748073	0.182718675025226	-5.19469358419427	0.0848887043174826	5.58325716547105	3.85071853462195	0.000137328327878985	0.000219869634697094	3.81293123976465	PM DEG
746	ENSG00000267734.1	ENSG00000267734	antisense	RP4-604K5.3	NA	0.0156682301005716	-5.54465598104035	FALSE	-0.218429808998909	-1.46768777979328	0.142812079394498	NA	-5.4406431154397	0.497521057022028	1.76877028479538	0.0775578021931115	NA	-4.17601468523323	NA	NA	NA	NA	NA	NA	NA
2013	ENSG00000267561.2	ENSG00000267561	protein_coding	RP5-1052I5.2	NA	0.112951881912305	-2.26556067085397	TRUE	-0.0128544828450946	-0.112299067791573	0.910630940284146	0.922756983365	-6.44261400072196	-0.409202370685	-1.8147834838758	0.0701719430375577	0.209259579216173	-4.09209259650479	0.0109782152415522	3.68005915431502	0.511170272281998	0.609453492592631	0.642319091593997	0.510853715854522	Not DEG
937	ENSG00000235251.2	ENSG00000235251	processed_pseudogene	RP11-384B12.2	NA	0.0141077649309371	-5.43900095578121	FALSE	-0.215321178853629	-1.34367244023451	0.179658237423356	NA	-5.56783779203658	-0.0239287998837793	-0.0769046319530732	0.938730980833	NA	-5.40971110373874	NA	NA	NA	NA	NA	NA	NA
826	ENSG00000225568.1	ENSG00000225568	processed_pseudogene	RP11-384B12.3	NA	1.52318214702796	0.264091090966832	TRUE	-0.168355085025131	-3.08144487452155	0.00217250135254621	0.00347596930215664	-2.18650750511848	0.0740415360109521	0.714404917068215	0.475318940013599	0.672161568862638	-5.60800080659594	-0.225139663584039	-0.698394326907491	-4.92056051125931	1.17322848056033e-06	2.20758376908357e-06	-4.86010611748286	LIV DEG
6717	ENSG00000267272.5	ENSG00000267272	lincRNA	LINC01140	339524	0.386315520588562	0.964395308928805	TRUE	-0.0725271402408051	-0.95821806629584	0.338411695710324	0.381737198611065	-6.55163943660607	-0.351056747957625	-2.60115619620082	0.00957349644566319	0.0531428279475216	-2.87221138064673	-0.0156165429856409	1.34050883546117	-0.322509679694678	0.747262304110824	0.77210086200094	-0.322251325911013	Not DEG
5833	ENSG00000143013.12	ENSG00000143013	protein_coding	LMO4	8543	33.6008415996132	7.37184519932824	TRUE	-0.472083250423926	-10.0642654963112	7.76725301622416e-22	6.34180770197692e-21	38.0808264735811	-0.0693225979079168	-1.07762243267163	0.281735508990026	0.494348021350299	-7.00247441743989	-0.190659473411713	7.04556414486804	-6.49904102728203	1.92905959579375e-10	4.74965339194239e-10	-6.36688479088396	LIV DEG
889	ENSG00000227290.1	ENSG00000227290	lincRNA	LINC01364	100505768	0.00868841145497962	-5.70186548222244	FALSE	-0.333295051907297	-2.47022198273816	0.0138325096160426	NA	-3.58942564744792	0.142860478379505	0.545588611158808	0.585598431784282	NA	-5.37255632969047	NA	NA	NA	NA	NA	NA	NA
134	ENSG00000199318.1	ENSG00000199318	rRNA	RNA5SP52	100873290	0.000586589415565415	-6.05085554072345	FALSE	-0.1565105323545	-1.7995254493321	0.0725328857171168	NA	-5.07976259255739	0.19996898886336	1.2434403513178	0.214303551803157	NA	-4.9322174207148	NA	NA	NA	NA	NA	NA	NA
3087	ENSG00000279778.1	ENSG00000279778	TEC	RP11-60A14.1	NA	0.354268768704575	-0.277626814731872	TRUE	-0.563013870069233	-5.80150908548004	1.16139114716156e-08	3.11357619036913e-08	9.32176014638024	-0.408330461892238	-2.26297663902633	0.0240764316184176	0.102173903889192	-3.48346932972161	-0.355507704847838	-0.59476032451925	-5.58407758533668	4.41812678723381e-08	9.20336732541916e-08	-5.47326739642339	LIV DEG
787	ENSG00000224235.1	ENSG00000224235	lincRNA	RP5-1027O11.1	NA	0.650488682440928	-1.43680515177646	FALSE	-1.03364224763948	-8.51378443409721	1.940315827522e-16	NA	26.6755283178852	-0.797792745029102	-3.46524431089551	0.00057655191480698	NA	-0.461223976463759	NA	NA	NA	NA	NA	NA	NA
150	ENSG00000270507.1	ENSG00000270507	processed_pseudogene	CTA-21C21.1	NA	0.00719653786819048	-6.0123296253153	FALSE	-0.0459396260250356	-0.465289162018701	0.641925134810597	NA	-6.54614652150127	0.423923399696501	2.31198058364093	0.0211948420294678	NA	-3.29342504627563	NA	NA	NA	NA	NA	NA	NA
287	ENSG00000239504.3	ENSG00000239504	misc_RNA	RN7SL583P	106481082	0.25538795732471	-3.92375358216909	FALSE	-0.808523793728095	-4.45649234934745	1.0271720906211e-05	NA	3.1421514367565	-0.489365795475788	-1.32890446918778	0.184501454702571	NA	-4.6082116134748	NA	NA	NA	NA	NA	NA	NA
368	ENSG00000230053.2	ENSG00000230053	processed_pseudogene	RP11-76N22.1	NA	0.206067505756556	-3.92834268338972	FALSE	-0.98872050842129	-5.44578964795835	8.06908835082065e-08	NA	7.6464778915165	-0.171772127752573	-0.469759473158508	0.638737033684615	NA	-5.17093700273606	NA	NA	NA	NA	NA	NA	NA
171	ENSG00000274321.1	ENSG00000274321	misc_RNA	uc_338	NA	0.228751552702675	-4.62815963242597	FALSE	-0.552696930598354	-3.07492207212522	0.00221967383722048	NA	-1.75970012983377	-0.246299466897712	-0.679586556025559	0.49708900281934	NA	-5.1077794998588	NA	NA	NA	NA	NA	NA	NA
3593	ENSG00000237505.6	ENSG00000237505	antisense	PKN2-AS1	101927891	0.352902902610839	0.258684797806768	TRUE	-0.560831065159442	-6.94939664433806	1.13793570154842e-11	3.93093235895768e-11	16.0053343641925	0.112127967172761	0.791482105160479	0.4290478339715	0.633548359087407	-5.55569100351254	-0.448318776082014	1.64529155195455	-10.1450261971949	8.43451668332098e-22	4.25859436274561e-21	-9.5944752824395	LIV DEG
322	ENSG00000237959.1	ENSG00000237959	processed_pseudogene	RPL36AP10	100271140	0.143638207413706	-4.54857820050847	FALSE	-0.825286926250454	-4.72045646191345	3.05259735679445e-06	NA	4.25188861293026	0.494112716186689	1.43394866354766	0.152228335608008	NA	-4.52036581686466	NA	NA	NA	NA	NA	NA	NA
6897	ENSG00000065243.19	ENSG00000065243	protein_coding	PKN2	5586	9.33670199895034	5.98498542078227	TRUE	0.127872357919917	5.33085407173737	1.47694328403223e-07	3.59630929715722e-07	6.03067328176756	-0.0592314417427604	-1.74722696848547	0.0812279816474636	0.230873790213495	-5.53804894647794	0.0751257383377769	5.65051158701291	4.97305795243829	9.42204917430215e-07	1.78671254173045e-06	4.90334041742469	PM DEG
107	ENSG00000207234.1	ENSG00000207234	snRNA	RNU6-125P	106479621	6.90956937100916	-0.512102257610177	FALSE	0.135923273391539	1.80079238984563	0.0723325955002593	NA	-5.12311510250656	0.0345558416501831	0.255794879269637	0.798217178395266	NA	-5.66847888670038	NA	NA	NA	NA	NA	NA	NA
318	ENSG00000241975.1	ENSG00000241975	processed_pseudogene	TCEB1P19	NA	3.79704078632545	0.223065642611933	TRUE	-0.194299855491516	-3.16117306701163	0.00166580265606803	0.00270308009427929	-1.92388162254843	0.0802383394735528	0.736685674670889	0.461668067811514	0.660603533606508	-5.5814006351995	-0.21066937148389	0.664042257348475	-6.54572705148852	1.46509729384989e-10	3.63919402439062e-10	-6.4089661353587	LIV DEG
2225	ENSG00000137947.11	ENSG00000137947	protein_coding	GTF2B	2959	10.4156523268741	4.49288174813243	TRUE	-0.210385016509648	-5.09252964577426	4.99834504343543e-07	1.16082983196703e-06	5.11289965526855	0.0238299496646994	0.574444631683108	0.565932066333583	0.74200761470635	-6.55020102839901	-0.181667633006191	4.18630976985546	-8.4625036066453	4.52269500432466e-16	1.59726585730597e-15	-8.12367670130553	LIV DEG
475	ENSG00000235308.1	ENSG00000235308	processed_pseudogene	RP11-82K18.2	NA	0.00546159878741778	-5.90504518004761	FALSE	-0.117177871219333	-1.12700568596998	0.260275729453019	NA	-6.00487310015113	0.212797011691559	1.03842178347764	0.299588765983215	NA	-5.10270448733274	NA	NA	NA	NA	NA	NA	NA
2306	ENSG00000137944.16	ENSG00000137944	protein_coding	KYAT3	56267	8.38689851361527	4.21567648734106	TRUE	-0.544433328688894	-10.3326092828931	7.86344069496031e-23	7.03684804999515e-22	40.8825880730199	0.0371918014956045	0.485241241550416	0.627723328761915	0.785721970295148	-6.53207833788269	-0.383655509934261	4.06812225583549	-10.8288188582835	2.50716474476924e-24	1.49387246634763e-23	-10.1771821236828	LIV DEG
5087	ENSG00000213516.9	ENSG00000213516	protein_coding	RBMXL1	494115	6.68810060173444	5.06617117761546	TRUE	0.0607665527102214	2.17217093163457	0.0303076717081831	0.0418074331629247	-5.27688844040587	-0.00337482366697921	-0.071421724456325	0.943091425847994	0.972417951640801	-6.83546183769155	-0.00694884063438614	4.85666093768701	-0.38312779484907	0.70181541074257	0.72963846282631	-0.382871005213819	Not DEG
4297	ENSG00000117226.11	ENSG00000117226	protein_coding	GBP3	2635	1.45374858629117	2.32232382855356	TRUE	-0.00750049893924758	-0.0591468065269105	0.952858594107878	0.959937309317214	-7.16390788488199	-0.631738353147351	-2.78368410719667	0.00558345929498249	0.0362547825001088	-2.53845306606904	0.0023572089637303	2.02348073477438	0.0277837029932722	0.977847501025983	0.980913901769251	0.0277676080513583	Not DEG
120	ENSG00000202385.1	ENSG00000202385	misc_RNA	Y_RNA	NA	0	-6.05392717347678	FALSE	-0.152887514971211	-1.77178663803609	0.0770334299130336	NA	-5.12896206190441	0.195218323272989	1.21646857861348	0.224395419341199	NA	-4.96138680449924	NA	NA	NA	NA	NA	NA	NA
4992	ENSG00000117228.9	ENSG00000117228	protein_coding	GBP1	2633	1.59866286857032	2.62204987936633	TRUE	0.27261269822811	2.48220809441263	0.0133813299958576	0.019431770734649	-4.16173887943327	-0.334766317451368	-2.04382082493935	0.0415084298897012	0.148054431683802	-4.3046754365216	0.202619767909174	2.32369078642921	2.50677122778987	0.0125213450011292	0.0166902408415643	2.49710054018542	PM DEG
483	ENSG00000234518.2	ENSG00000234518	processed_pseudogene	PTGES3P1	284672	3.05042030911159	0.429453546798562	FALSE	0.783756869019551	9.74322134832932	1.14253382297574e-20	NA	36.2053312605399	-0.0112053371650379	-0.0848053783136564	0.932450950885939	NA	-5.90027085977852	NA	NA	NA	NA	NA	NA	NA
6276	ENSG00000162645.12	ENSG00000162645	protein_coding	GBP2	2634	1.2305190865242	2.5785798176194	TRUE	0.650617951990777	5.37895001720944	1.1483350741977e-07	2.82181769016755e-07	6.79685948700951	-0.182545482108768	-1.11429298762787	0.265702855223422	0.476902773739369	-5.71030760158851	0.515239254397434	2.30401268251941	5.59307087202589	3.79770442562924e-08	7.95385626800471e-08	5.5000096600609	PM DEG
2454	ENSG00000213512.1	ENSG00000213512	protein_coding	GBP7	388646	0.0112147382819316	-4.95440073723647	FALSE	-0.137666521416645	-0.726577330506851	0.467821833246733	NA	-6.0403822734921	-0.223064283936928	-0.61007587684579	0.542095963209538	NA	-5.15976341185636	NA	NA	NA	NA	NA	NA	NA
6127	ENSG00000162654.8	ENSG00000162654	protein_coding	GBP4	115361	1.41696962186799	2.95232466561521	TRUE	-0.449259461537549	-5.06639936907692	5.69697417201485e-07	1.3165773280421e-06	5.2257702542652	-0.195243580788998	-1.29431112063645	0.196171067181576	0.40715350823256	-5.55215892309614	-0.368561275485564	2.63738306360777	-5.36305536053652	1.31671643394707e-07	2.65317686955805e-07	-5.27650399585257	LIV DEG
8143	ENSG00000154451.14	ENSG00000154451	protein_coding	GBP5	115362	0.164854830858179	0.110086292507383	TRUE	0.0263151266162757	0.22525270426249	0.821873886744781	0.844139538480645	-6.77788976582519	0.036192477184281	0.177642405016552	0.859077645031135	0.929558625524945	-5.80396692391389	-0.0221375063077714	-0.212145736686781	-0.250078803661232	0.802639720293394	0.823810918380738	-0.249932278854044	Not DEG
324	ENSG00000237568.1	ENSG00000237568	antisense	RP4-620F22.2	NA	0.011523166817333	-5.86340590095289	FALSE	-0.327551953818835	-2.95043108777081	0.00332077398305271	NA	-2.37604827224725	-0.14859013215146	-0.687325697742018	0.492204528544982	NA	-5.34792857947219	NA	NA	NA	NA	NA	NA	NA
662	ENSG00000238081.1	ENSG00000238081	processed_pseudogene	RP4-620F22.3	NA	0.0508925979273106	-4.83451387891431	FALSE	-0.467575483393771	-2.55741644552985	0.0108365564484311	NA	-3.17383080619839	0.631954230002836	1.73330360530061	0.0836743555900422	NA	-4.16549996674346	NA	NA	NA	NA	NA	NA	NA
797	ENSG00000233235.1	ENSG00000233235	unprocessed_pseudogene	RP5-908D6.1	NA	0.0137388302974835	-5.55741909983901	FALSE	-0.0443793043235902	-0.297102589874008	0.766510451851369	NA	-6.44942603115522	0.0309326439941116	0.107822503650242	0.914180875380048	NA	-5.4596198092894	NA	NA	NA	NA	NA	NA	NA
2987	ENSG00000183347.14	ENSG00000183347	protein_coding	GBP6	163351	0.0674703033022967	-2.68251796344116	FALSE	0.641978303504475	3.54730982214046	0.000425492921848947	NA	-0.340526160371756	0.809279496755029	2.23216613633469	0.0260577589610784	NA	-3.41517376024986	NA	NA	NA	NA	NA	NA	NA
633	ENSG00000215874.3	ENSG00000215874	processed_pseudogene	CAPNS1P1	391053	0.00617704919804638	-5.85670640468423	FALSE	-0.126596216497734	-1.12163566460769	0.262550857344354	NA	-5.99757371945661	-0.118303167883931	-0.539762855839986	0.589607172329967	NA	-5.42230681955935	NA	NA	NA	NA	NA	NA	NA
2352	ENSG00000225492.6	ENSG00000225492	transcribed_unprocessed_pseudogene	GBP1P1	400759	0.441271879508702	-0.166398854861344	TRUE	-0.368689181090477	-3.20481712351425	0.00143702438652555	0.00234877933222189	-1.72358692431948	-0.574909494846132	-2.84519756710881	0.00462529748636097	0.0317482700596906	-2.13105345420561	-0.232975332080977	-0.482207748686669	-2.86411044627157	0.00438779696590893	0.00612372515529866	-2.84884704412937	LIV DEG
7691	ENSG00000197147.12	ENSG00000197147	protein_coding	LRRC8B	23507	20.1827874835741	7.21148519066636	TRUE	-0.134556608647608	-3.84971368557405	0.000133452344027999	0.000245068084888223	-0.743392889204136	-0.222707863699495	-4.59677850493425	5.47388579031713e-06	0.000178703786873702	2.87216283391403	-0.0516136063065161	6.92893182641277	-2.14322321912956	0.0326590031350586	0.0415438342442964	-2.13625047656066	LIV DEG
2088	ENSG00000231999.6	ENSG00000231999	antisense	FLJ27354	NA	3.58472774465232	2.70014328741635	TRUE	0.0875393170551396	1.93423436986832	0.0536430711925451	0.071157459937189	-5.36407678086804	0.179257656222278	2.54045086766811	0.0113802465760472	0.0601872790790698	-3.21392010235271	0.0339612950395353	2.38808585871654	0.978193153887895	0.328605793997245	0.364116230828476	0.976925989666432	Not DEG
437	ENSG00000230735.1	ENSG00000230735	sense_intronic	RP11-413E1.4	NA	1.7749384845415	-0.436491079464305	FALSE	-0.113343315028012	-1.46528023419355	0.14346728387081	NA	-5.66243553284468	-0.158000070773264	-1.13892500206036	0.255294072654476	NA	-5.13384815261732	NA	NA	NA	NA	NA	NA	NA
11724	ENSG00000171488.14	ENSG00000171488	protein_coding	LRRC8C	84230	3.18939376312437	5.20173793342687	TRUE	-0.0210033511822523	-0.616131526497147	0.538085553574556	0.580006108522864	-7.46129127475562	-0.21715940104085	-4.01525767213887	6.87450545967702e-05	0.00133544685949924	0.994605383355017	-0.0843370245976006	4.9176161286644	-3.56687769967613	0.000402789443777952	0.000619576936803127	-3.53824938215244	LIV DEG
654	ENSG00000271949.1	ENSG00000271949	protein_coding	RP11-302M6.4	NA	8.74689657885746e-05	-6.05085554072345	TRUE	-0.154970302220392	-1.78817706137677	0.0743473308577445	0.0963382202802637	-5.10003261342869	0.214142763536968	1.31715373024878	0.188406183474072	0.396956879699021	-4.85131134388363	-0.117177889299955	2.66846557521293	-4.32421158358022	1.91826691561501e-05	3.29352469798673e-05	-4.274197794012	LIV DEG
142	ENSG00000226394.2	ENSG00000226394	processed_pseudogene	RP11-413E1.2	NA	0.00902958777561716	-5.98042316435872	FALSE	-0.0672896896318189	-0.708823320165012	0.47876147028579	NA	-6.39660347184494	0.198525265809361	1.07618379253876	0.282377638064037	NA	-5.08809402792467	NA	NA	NA	NA	NA	NA	NA
509	ENSG00000231613.1	ENSG00000231613	sense_intronic	RP5-943J3.1	NA	0.382050098017094	-2.63287400618506	FALSE	-0.474799491377937	-2.72490037426457	0.0066554053060977	NA	-2.78301655646705	0.691376329568978	2.1084675794577	0.0355004432334871	NA	-3.62475955229152	NA	NA	NA	NA	NA	NA	NA
695	ENSG00000272931.1	ENSG00000272931	lincRNA	RP5-943J3.2	NA	0.330642434774726	-2.2586648437316	FALSE	-0.782491550391687	-5.90473005310034	6.49375516273651e-09	NA	10.0158988606525	-0.387834212366897	-1.50628635317776	0.132641689051812	NA	-4.50244620357613	NA	NA	NA	NA	NA	NA	NA
4852	ENSG00000171492.14	ENSG00000171492	protein_coding	LRRC8D	55144	11.430361172132	5.63028483847384	TRUE	-0.20078728635537	-4.94135082725405	1.05719770150396e-06	2.38585634471049e-06	4.2018115806654	-0.175748508380867	-3.24705006960536	0.00124644227191425	0.0121963396218067	-1.8059411261126	-0.173939889205784	5.41769954341852	-5.75365715881574	1.68998800280898e-08	3.63412090654729e-08	-5.64106779305454	LIV DEG
547	ENSG00000272672.1	ENSG00000272672	lincRNA	RP11-302M6.5	NA	1.66397669470026	-0.388664530221829	TRUE	-0.767366808501529	-9.23730705309612	7.01825185950004e-19	4.44524305651866e-18	32.1639149690997	-0.837375537862403	-5.5710443222187	4.19440366994008e-08	3.04923057173823e-06	7.66880351566527	-0.972203459427606	-0.685634038971818	-18.3187585544616	5.67143204688642e-58	5.10676303733637e-56	-16.0504902262341	LIV DEG
232	ENSG00000252797.1	ENSG00000252797	misc_RNA	RN7SKP272	106479217	0.00276443655993484	-6.01491377983802	FALSE	-0.130901812999642	-1.36161873280093	0.173925874999712	NA	-5.74369329278272	0.230469842529827	1.24445491013865	0.213930453307323	NA	-4.9233028854349	NA	NA	NA	NA	NA	NA	NA
729	ENSG00000228175.3	ENSG00000228175	processed_pseudogene	GEMIN8P4	492303	0.573709922744422	-1.38102336432575	FALSE	0.197211981554972	2.04542932736821	0.0413306083839799	NA	-4.53898132063152	-0.345093140825472	-1.91035449747279	0.0566742998496869	NA	-4.00986032483772	NA	NA	NA	NA	NA	NA	NA
10984	ENSG00000162664.16	ENSG00000162664	protein_coding	ZNF326	284695	6.45373217784324	6.1100011045935	TRUE	-0.219018134882283	-7.53254786610254	2.31542714477249e-13	9.27178899255384e-13	19.0868571618755	0.0248463860496422	0.616067340092206	0.538137765520521	0.721438810493448	-6.90231962931595	-0.22540621394776	5.79361186376508	-11.4387878210078	6.04012377819498e-26	3.99382878793547e-25	-10.5337170592686	LIV DEG
104	ENSG00000212459.1	ENSG00000212459	snRNA	RNU6-695P	106481400	0.218488635574016	-5.31801412561001	FALSE	-0.0684137749605796	-0.472112195318683	0.637050808378891	NA	-6.39077553086224	-0.0123431375586976	-0.0435351200391283	0.96529280420657	NA	-5.43382418299624	NA	NA	NA	NA	NA	NA	NA
231	ENSG00000229201.1	ENSG00000229201	lincRNA	RP5-827O9.1	NA	0.00466181204263953	-5.98963806261873	FALSE	-0.118377086146687	-1.20236373083694	0.229786557310077	NA	-5.94255043221476	0.0882387587350332	0.470870069491586	0.637944251844429	NA	-5.48672684626028	NA	NA	NA	NA	NA	NA	NA
215	ENSG00000199666.2	ENSG00000199666	snoRNA	U3	NA	0.000313523287569415	-6.04778390797011	FALSE	-0.128903022522533	-1.46763344755089	0.142826840262033	NA	-5.60962005320521	0.251974286190078	1.53409449276329	0.125655446903104	NA	-4.58222512207524	NA	NA	NA	NA	NA	NA	NA
1979	ENSG00000143032.7	ENSG00000143032	protein_coding	BARHL2	343472	0.0071223327651917	-5.40256615031205	FALSE	-0.0964259554804552	-0.650875072297863	0.51542340655844	NA	-6.23677986220024	0.418183648916099	1.44261577214176	0.149771246278137	NA	-4.57191164488383	NA	NA	NA	NA	NA	NA	NA
4212	ENSG00000233593.8	ENSG00000233593	processed_transcript	RP4-665J23.1	NA	1.75211346493116	2.84169779882677	TRUE	-0.183135864077745	-3.89124221152627	0.000113105826916797	0.000209358103808281	0.183330527072048	-0.105255078274682	-1.1699084332971	0.242609753093489	0.450448422563872	-5.68631258040934	-0.171838497291426	2.52920051841021	-5.38395396755273	1.25798180634091e-07	2.53766306575157e-07	-5.28486399736041	LIV DEG
1547	ENSG00000225446.2	ENSG00000225446	lincRNA	RP4-665J23.2	NA	0.256454524019786	-1.53063692735799	FALSE	-0.0564556059521399	-0.498287029306453	0.618498862467758	NA	-6.41176093180957	0.23861347748879	1.12411117084652	0.261519364631071	NA	-4.99406431598037	NA	NA	NA	NA	NA	NA	NA
879	ENSG00000272094.1	ENSG00000272094	lincRNA	RP4-665J23.4	NA	0.117026712113844	-3.47713763770412	FALSE	-0.679590396375673	-3.80620081866981	0.000158454784787138	NA	0.629514633419316	-0.00929332162171173	-0.0260778708908919	0.979205904298856	NA	-5.27680159579449	NA	NA	NA	NA	NA	NA	NA
621	ENSG00000232882.1	ENSG00000232882	processed_pseudogene	PHKA1P1	646780	1.86524520608935	0.129239746537537	FALSE	0.162069096400121	2.28726642564072	0.0225933485878728	NA	-4.24043757343968	0.131141155114017	1.04372410141476	0.297130603384932	NA	-5.30819366014131	NA	NA	NA	NA	NA	NA	NA
7604	ENSG00000122482.20	ENSG00000122482	protein_coding	ZNF644	84146	16.301932937771	6.88949034190105	TRUE	-0.0654258412442987	-2.35156053722396	0.0190784161543953	0.0271239175904727	-5.21735636494967	-0.0109339648440579	-0.311100086204975	0.755857586034184	0.869932327946173	-7.27211211381978	-0.0626400798891637	6.56283492387962	-3.7507138221649	0.000196974437768835	0.000311698505056228	-3.72286553435863	LIV DEG
886	ENSG00000232393.1	ENSG00000232393	processed_pseudogene	RPL5P6	646784	0.00358537362599337	-5.87590760892823	FALSE	-0.296349792216239	-2.60360900454728	0.00949648188110869	NA	-3.31370466353957	-0.118332265807565	-0.532104046663249	0.594896470968604	NA	-5.43472001126507	NA	NA	NA	NA	NA	NA	NA
5827	ENSG00000162669.15	ENSG00000162669	protein_coding	HFM1	164045	1.5481435311466	3.06456970642282	TRUE	-0.526715348632094	-7.47490581938874	3.43963107201566e-13	1.35832360142788e-12	19.1354660234613	0.161618320281308	1.47214480834304	0.141627380681568	0.332381392261479	-5.34573515407169	-0.288741826505618	2.70072519054286	-5.45836328590201	7.89454051035202e-08	1.61756211707042e-07	-5.36952246005104	LIV DEG
100	ENSG00000206817.1	ENSG00000206817	misc_RNA	Y_RNA	NA	0.000786029816857656	-6.05085554072345	FALSE	-0.1565105323545	-1.7995254493321	0.0725328857171168	NA	-5.07976259255739	0.19996898886336	1.2434403513178	0.214303551803157	NA	-4.9322174207148	NA	NA	NA	NA	NA	NA	NA
1145	ENSG00000215873.2	ENSG00000215873	processed_pseudogene	FEN1P1	645931	0.00303700932635467	-5.87690548289991	FALSE	-0.268481945661442	-2.44957924796469	0.0146411884289937	NA	-3.68781470839713	-0.0692845191718295	-0.329222212196087	0.742129201946109	NA	-5.51390057679744	NA	NA	NA	NA	NA	NA	NA
3557	ENSG00000097046.12	ENSG00000097046	protein_coding	CDC7	8317	3.92268146815167	3.67675329774525	TRUE	-0.329693782918682	-6.84677684351329	2.20145898563809e-11	7.44053990035341e-11	14.9732455980709	0.00784279671029914	0.100986189571258	0.919602963919702	0.959051475917755	-6.54474342742989	-0.137347007740061	3.35642880714927	-3.81923506259273	0.0001551871477199	0.000247400629350824	-3.7826185391429	LIV DEG
928	ENSG00000241318.3	ENSG00000241318	processed_pseudogene	WDR82P2	441891	0.056751371774852	-4.36735496853267	FALSE	-0.175390037987507	-0.910771288417693	0.362850762046954	NA	-5.87440280193695	0.889033387434744	2.47977095113694	0.0134836325629804	NA	-3.00225831089709	NA	NA	NA	NA	NA	NA	NA
151	ENSG00000229067.1	ENSG00000229067	processed_pseudogene	RP11-91I11.1	NA	0.00331411191716872	-6.02649765565876	FALSE	-0.151803792265648	-1.63679430079021	0.102296947667274	NA	-5.35042799785012	0.10895288590754	0.621471115202095	0.534580339097813	NA	-5.43271682223188	NA	NA	NA	NA	NA	NA	NA
1567	ENSG00000203914.4	ENSG00000203914	processed_pseudogene	HSP90B3P	343477	0.0413619433776317	-3.9959272760373	FALSE	0.17083073386932	0.990462183568416	0.322422973860245	NA	-5.79065205629108	-0.655847837284202	-1.9565381341954	0.0509725827853942	NA	-3.85635624217256	NA	NA	NA	NA	NA	NA	NA
8705	ENSG00000069702.10	ENSG00000069702	protein_coding	TGFBR3	7049	2.68722194221756	4.38052855393317	TRUE	0.728385385436446	9.74291356648675	1.1454508618326e-20	8.49054414228055e-20	35.9117158207608	-0.0911273899279041	-0.890089126811919	0.3738572940268	0.583336587061131	-6.30091887750931	0.594910370422396	4.05512256999513	10.3744603085792	9.39551145984266e-23	5.02650569816261e-22	9.81825572966089	PM DEG
293	ENSG00000239794.3	ENSG00000239794	misc_RNA	RN7SL653P	106481101	0.676353791918168	-2.51260340325698	FALSE	0.206215781469077	1.47367291074343	0.141193230468006	NA	-5.35649854916385	0.046283349988776	0.17179239412437	0.863672070743508	NA	-5.37389453072301	NA	NA	NA	NA	NA	NA	NA
4334	ENSG00000137948.18	ENSG00000137948	protein_coding	BRDT	676	0.0014111819291515	-5.75758991495785	FALSE	-0.282073165166254	-2.19562381064212	0.0285734065694189	NA	-4.21499032138664	0.0731044600207932	0.297535048972141	0.76618486739578	NA	-5.48169015754134	NA	NA	NA	NA	NA	NA	NA
2251	ENSG00000172031.6	ENSG00000172031	protein_coding	EPHX4	253152	4.23275464682641	2.85769873457055	TRUE	-0.13568011944793	-2.25746191193139	0.0244059006322134	0.034147276975825	-4.7841650565822	-0.132944667681017	-1.33434448082102	0.182714239028851	0.38968844910327	-5.56143035988385	-0.011010486117867	2.48727542315107	-0.279256966976474	0.780161004405788	0.803216109751557	-0.279109224239778	Not DEG
1534	ENSG00000233228.1	ENSG00000233228	unitary_pseudogene	LPCAT2BP	100128094	0.377545504304328	-1.59504738799155	TRUE	1.17379818018482	8.64818511635134	6.99885132843105e-17	3.73796263198584e-16	27.6768076013627	-0.461737485917948	-2.05091242740101	0.0408097487209779	0.146376777584314	-3.78866578675305	0.90334422635659	-1.86175103631716	7.9482091342854	1.62043806236342e-14	5.16853567436719e-14	7.67764182262263	PM DEG
909	ENSG00000230667.5	ENSG00000230667	protein_coding	SETSIP	646817	0.159978469306459	-2.89817786212573	FALSE	-0.547623285081625	-3.78084332983154	0.000175000285708612	NA	0.501809126369401	0.258081422447667	0.925315673385206	0.355259779924378	NA	-5.00607902343976	NA	NA	NA	NA	NA	NA	NA
6879	ENSG00000189195.10	ENSG00000189195	protein_coding	BTBD8	284697	4.58270421779151	4.94872925375615	TRUE	-0.0937446910919329	-2.43666070589084	0.0151682841284584	0.0218795207103189	-4.64882288008565	0.0206035096873357	0.405012417398534	0.685646137198483	0.824906728533788	-6.73202553520052	-0.00593330434227094	7.39849707925492	-0.257310058317626	0.797066389110988	0.818867530671742	-0.257145584372379	Not DEG
994	ENSG00000224678.3	ENSG00000224678	processed_pseudogene	GAPDHP46	100240711	0.00244798267411772	-5.95356308708151	FALSE	-0.15380843740416	-1.42818376963695	0.153857614759802	NA	-5.64066586305269	0.123601946073592	0.606944590456629	0.544170395122135	NA	-5.41919233810443	NA	NA	NA	NA	NA	NA	NA
1162	ENSG00000233401.1	ENSG00000233401	processed_pseudogene	PRKAR1AP1	5574	0.821517433554245	-0.197772661538878	TRUE	0.472128379301376	6.36345028133496	4.43261753175481e-10	1.34324629543437e-09	12.4810031041618	0.285986938630428	2.13679358674126	0.0331121923913298	0.126358381230223	-3.70419743280618	0.298960090678413	-0.503524454623265	6.34712497916823	4.8799182765997e-10	1.17320848887915e-09	6.22291820394915	PM DEG
4065	ENSG00000069712.11	ENSG00000069712	protein_coding	KIAA1107	NA	0	-6.05392717347678	FALSE	-0.152887514971211	-1.77178663803609	0.0770334299130336	NA	-5.12896206190441	0.195218323272989	1.21646857861348	0.224395419341199	NA	-4.96138680449924	NA	NA	NA	NA	NA	NA	NA
1293	ENSG00000273487.1	ENSG00000273487	lincRNA	RP4-621B10.8	NA	3.30068339388805	1.99615995236953	TRUE	0.502073090558856	7.97146164175638	1.05459924399076e-14	4.71970531132314e-14	22.6477212419847	-0.0621848469620478	-0.634630647990211	0.525967199937058	0.711876468227898	-5.9973670159237	0.275257855044863	1.68035899301695	5.63717521426152	3.04101721855143e-08	6.42127733001759e-08	5.53905869360851	PM DEG
844	ENSG00000226773.1	ENSG00000226773	processed_pseudogene	RP4-775D17.1	NA	0.193397824695015	-2.77399659901248	FALSE	-0.448737940644619	-2.97521799718745	0.00306814262498833	NA	-2.08912324851854	-0.631546843212317	-2.14949586707153	0.0320868446723726	NA	-3.55701575314483	NA	NA	NA	NA	NA	NA	NA
1061	ENSG00000203910.8	ENSG00000203910	protein_coding	C1orf146	388649	0.168067060731802	-2.6905242425136	FALSE	-0.710881959969343	-4.57910419546133	5.88895606531635e-06	NA	3.62531472597328	0.0181884016160581	0.0627227746150809	0.9500129830654	NA	-5.35935074267157	NA	NA	NA	NA	NA	NA	NA
418	ENSG00000233125.3	ENSG00000233125	processed_pseudogene	ACTBP12	100462767	0.0352936175507456	-5.44679368443388	FALSE	0.297143426626404	1.81871680663397	0.0695472877033337	NA	-4.81287794836484	-0.269090739117485	-0.904634073254576	0.36610634531642	NA	-5.10836183912478	NA	NA	NA	NA	NA	NA	NA
2910	ENSG00000174842.16	ENSG00000174842	protein_coding	GLMN	11146	7.71344608659649	4.39743685464003	TRUE	-0.585200991287507	-13.7692742970999	7.55204059792474e-37	2.50412882208617e-35	72.8511843677009	0.109086167226719	2.45117316219589	0.0145893798849985	0.071926900831308	-3.74814535839219	-0.354356678099876	4.09742511285091	-13.4797437217192	6.9884600125398e-34	7.9955226002802e-33	-12.1338503418038	LIV DEG
17142	ENSG00000122484.8	ENSG00000122484	protein_coding	RPAP2	79871	5.77342926279401	6.5878935921836	TRUE	0.263178862395484	10.4150312544826	3.861624252296e-23	3.55804272897743e-22	41.222125152931	0.0163856844677786	0.497388673042612	0.61913936580063	0.78051923505824	-7.10697265591851	0.154118641475937	6.24894812160796	8.79882327059131	3.35121431184407e-16	1.19563854941864e-15	8.15996509165481	PM DEG
297	ENSG00000242764.3	ENSG00000242764	misc_RNA	RN7SL824P	106481146	0.00193596871019188	-6.02178261804776	FALSE	-0.126756023829747	-1.37904728568754	0.168491125954068	NA	-5.72718469840817	0.145964783208787	0.846982706797212	0.397420574578107	NA	-5.28458115606916	NA	NA	NA	NA	NA	NA	NA
3301	ENSG00000162676.11	ENSG00000162676	protein_coding	GFI1	2672	0.0312034649138928	-3.47267058608312	FALSE	-0.0676801434422384	-0.385480011453932	0.700044263482782	NA	-6.21085764167424	-0.501777169857726	-1.45295349625752	0.146880364659233	NA	-4.49192022133852	NA	NA	NA	NA	NA	NA	NA
8276	ENSG00000067208.14	ENSG00000067208	protein_coding	EVI5	7813	11.1958275132078	6.5168535386077	TRUE	-0.0781934814084758	-3.10742073813773	0.00199364647594459	0.00320337165415524	-3.11118860517187	-0.0674758021256255	-1.61849983861118	0.106202014266481	0.27534553479672	-5.90289757660476	-0.0885421808205429	6.15978811923247	-5.08595486751047	5.49904486361246e-07	1.0603550412144e-06	-5.00802830725845	LIV DEG
346	ENSG00000223787.2	ENSG00000223787	processed_pseudogene	RP4-593M8.1	NA	2.1463588766917	-0.487119670028719	FALSE	-0.0864128821940745	-1.23115392776235	0.218838819787788	NA	-5.96909043686337	-0.206760650178587	-1.55401609350633	0.120829842394676	NA	-4.62409526425807	NA	NA	NA	NA	NA	NA	NA
583	ENSG00000229992.1	ENSG00000229992	processed_pseudogene	HMGB3P9	100873879	2.77941757104479	0.603880129821198	TRUE	0.0399843881135495	0.600747766746702	0.548277737630881	0.58934076213512	-6.71486522271644	-0.0171991491525591	-0.157420770153429	0.874978457729335	0.936670377384347	-5.87614973524569	-0.16357575828243	0.30678635055332	-4.1146450491285	4.80691237129306e-05	7.98323091678248e-05	-4.06482204686431	LIV DEG
116	ENSG00000201317.1	ENSG00000201317	snRNA	RNU4-59P	106481764	1.28219465436801	-2.87079360814545	FALSE	-0.00868543204271514	-0.0592091064852734	0.952808997647173	NA	-6.35994159618159	0.256727260331684	0.892391383446561	0.372623690430952	NA	-5.03635547060607	NA	NA	NA	NA	NA	NA	NA
797	ENSG00000225505.1	ENSG00000225505	processed_pseudogene	RP11-330C7.3	NA	0.00615632877854	-5.81715340337153	FALSE	-0.302635615980577	-2.47944406799161	0.0134841997148756	NA	-3.59321767344128	-0.188331219646596	-0.808167945480078	0.419388298001313	NA	-5.26040929582921	NA	NA	NA	NA	NA	NA	NA
156	ENSG00000234202.2	ENSG00000234202	processed_pseudogene	RP11-330C7.4	NA	1.13994848223341	-2.59364487954943	FALSE	-0.156697185441837	-1.17764034426794	0.239495151927947	NA	-5.71236028364999	-0.104276790952905	-0.400146694764988	0.689223843918682	NA	-5.31006608835754	NA	NA	NA	NA	NA	NA	NA
1163	ENSG00000223896.2	ENSG00000223896	processed_pseudogene	CCNJP2	100418724	0.00824498922075082	-5.65041766729099	FALSE	-0.51594871064351	-3.91865485516497	0.000101323141441182	NA	0.869719298334259	-0.181076915990543	-0.714873148104392	0.475029799477999	NA	-5.28326964821235	NA	NA	NA	NA	NA	NA	NA
2890	ENSG00000122406.12	ENSG00000122406	protein_coding	RPL5	6125	63.3966358791304	7.46884197008553	TRUE	-0.193202951060824	-4.44964842662691	1.05917116633873e-05	2.16909642051266e-05	1.63567361412274	0.09341776926239	2.03154555291338	0.0427418349831332	0.151128784734779	-5.45247019797247	-0.127039329671114	7.19907168509122	-5.55441453723536	4.91943398765021e-08	1.02181215747708e-07	-5.45419808495373	LIV DEG
3091	ENSG00000154511.11	ENSG00000154511	protein_coding	FAM69A	NA	18.6333229558595	5.79147054221322	TRUE	-0.0551299880679305	-1.3937610607992	0.16400328279288	0.1970629017087	-6.78364618992591	-0.0443392234506915	-0.998535516914366	0.318515377874648	0.531235636939307	-6.53418352554571	-0.0815789222527267	5.46953536571368	-3.37775504442366	0.000799475869318211	0.00119857670519711	-3.35297617925108	LIV DEG
95	ENSG00000206680.1	ENSG00000206680	snoRNA	SNORD21	6083	0	-6.05392717347678	FALSE	-0.152887514971211	-1.77178663803609	0.0770334299130336	NA	-5.12896206190441	0.195218323272989	1.21646857861348	0.224395419341199	NA	-4.96138680449924	NA	NA	NA	NA	NA	NA	NA
133	ENSG00000207523.1	ENSG00000207523	snoRNA	SNORA66	26782	5.18187393733225	-0.795870127337927	TRUE	-0.477955731280744	-4.01966248082215	6.71795604239812e-05	0.000127198031036366	1.18626237730073	0.43656657269239	2.09343069508276	0.0368271071019925	0.136249991385563	-3.72853861695309	-0.407877366712511	0.0665731122210374	-5.07345721162096	5.72439472090142e-07	1.10321824146359e-06	-5.00029067333808	LIV DEG
124	ENSG00000207022.1	ENSG00000207022	snoRNA	SNORA51	677831	0.167184581351411	-5.18928281805492	FALSE	-0.693866654633838	-4.35455059470306	1.61548768209405e-05	NA	2.66472273147476	-0.298908551070092	-0.953484860022306	0.340817234221976	NA	-5.02144775056788	NA	NA	NA	NA	NA	NA	NA
3403	ENSG00000229052.2	ENSG00000229052	transcribed_processed_pseudogene	RP11-386I23.1	NA	0.0139340988040724	-4.60286292099297	FALSE	-0.247591929677028	-1.26339164954125	0.207031880654539	NA	-5.51775923472992	0.691687384999556	1.87645329902024	0.0611905245838637	NA	-3.97181025761088	NA	NA	NA	NA	NA	NA	NA
107	ENSG00000252121.1	ENSG00000252121	snRNA	RNU6-970P	106481486	0.00304893768004928	-6.03242574420343	FALSE	-0.176613071629088	-1.97592801640715	0.0487072326203143	NA	-4.75202214024456	0.140415075210227	0.840056047156897	0.401288971125896	NA	-5.29123022833961	NA	NA	NA	NA	NA	NA	NA
288	ENSG00000239710.3	ENSG00000239710	misc_RNA	RN7SL692P	106479476	0.00186777604267877	-6.0300567666427	FALSE	-0.150337504955642	-1.6592965324036	0.0976774097724215	NA	-5.31217429684304	0.233974371850451	1.39976651461199	0.162219606626088	NA	-4.74999923808556	NA	NA	NA	NA	NA	NA	NA
95	ENSG00000252752.1	ENSG00000252752	snRNA	RNU6-210P	106479659	0.0489574968694753	-5.86268032824983	FALSE	-0.102507981197483	-0.812716579680995	0.416763847717132	NA	-6.28551461673235	-0.0693422379651022	-0.28216891234065	0.777933807518868	NA	-5.51323051418103	NA	NA	NA	NA	NA	NA	NA
291	ENSG00000222664.1	ENSG00000222664	misc_RNA	RN7SKP123	106479149	0.0191213116407002	-5.76609303904063	FALSE	0.0431399906852797	0.328010696631905	0.743039634140647	NA	-6.5064709179535	0.204448925436131	0.811685108191785	0.417368681986721	NA	-5.24057268298433	NA	NA	NA	NA	NA	NA	NA
97	ENSG00000251837.1	ENSG00000251837	misc_RNA	Y_RNA	NA	0.00417225700531615	-6.0340691490611	FALSE	-0.0748299707488108	-0.820994667090188	0.412037005839932	NA	-6.32908923992197	0.243239021212275	1.44290747405786	0.14968908099997	NA	-4.69758803922969	NA	NA	NA	NA	NA	NA	NA
5909	ENSG00000143033.17	ENSG00000143033	protein_coding	MTF2	22823	7.98482564028909	5.52885985862425	TRUE	-0.43875624901297	-13.3219055799396	6.58141090757846e-35	1.83923048546661e-33	68.310047878288	0.0525083581906184	1.38751669265716	0.165918507369837	0.367078647083131	-5.98634549070507	-0.322740489696617	5.21931664090852	-14.4816237527021	4.68419503461329e-40	8.60293374990311e-39	-13.2471893974461	LIV DEG
9423	ENSG00000117500.12	ENSG00000117500	protein_coding	TMED5	50999	6.09477256721931	5.78052313500662	TRUE	0.444449750767292	11.0870019767778	1.0297193027905e-25	1.21087892443207e-24	47.2379147462473	-0.151933781070524	-3.12537636145371	0.00188174760597327	0.0167614192018377	-2.2115833932401	0.329347341587379	5.45663502933584	11.2569885184169	7.40524040259739e-26	4.86376369490573e-25	10.5145257766263	PM DEG
5633	ENSG00000122483.17	ENSG00000122483	protein_coding	CCDC18	343099	1.29502163965006	2.82134263839237	TRUE	0.235096669238033	5.59784955356123	3.56740141129728e-08	9.19113102618365e-08	7.89474587312835	0.0419747773636152	0.686346542293812	0.492821081537237	0.686032110279676	-6.10568904314563	0.147124367290805	2.47640794607609	4.89276671828291	1.46162653119678e-06	2.72958912407789e-06	4.81641190017716	PM DEG
321	ENSG00000237003.1	ENSG00000237003	processed_pseudogene	RP4-612C19.1	NA	0.247180577820006	-3.8390708082406	FALSE	0.209779853313716	1.16255546913615	0.245559439030678	NA	-5.6066888209441	0.0816516177180484	0.226206901671618	0.821135362995116	NA	-5.24421777188369	NA	NA	NA	NA	NA	NA	NA
185	ENSG00000225297.1	ENSG00000225297	processed_pseudogene	RP4-612C19.2	NA	0.181897905066515	-4.7884320654893	FALSE	0.498855987102803	2.76818638347575	0.00584418255906134	NA	-2.60737430979501	0.94170420193346	2.65347962534218	0.00822689392496099	NA	-2.6737604407453	NA	NA	NA	NA	NA	NA	NA
4786	ENSG00000223745.7	ENSG00000223745	processed_transcript	CCDC18-AS1	100131564	7.9258161098526	5.14926856183281	TRUE	-0.215479140562905	-4.99666609439047	8.05515092441704e-07	1.83667512185862e-06	4.5536700890642	0.223394559345648	2.99735976945938	0.00286230708888007	0.0227127181039977	-2.42993754929013	-0.19380990280188	4.83926263730248	-6.58957123096056	1.24896262088645e-10	3.11772312251972e-10	-6.4332593611148	LIV DEG
169	ENSG00000229567.1	ENSG00000229567	processed_pseudogene	RP4-717I23.2	NA	1.8048527263329	-1.86110635337007	FALSE	0.370933112041197	3.5547143032007	0.000413975221708785	NA	-0.382160993546158	0.212284420508129	1.03379629064099	0.301744233436045	NA	-5.02966857057752	NA	NA	NA	NA	NA	NA	NA
10949	ENSG00000117505.12	ENSG00000117505	protein_coding	DR1	1810	5.0037125820833	5.75572834155261	TRUE	-0.0187894636881819	-0.665941737969173	0.50575266056541	0.548451790765903	-7.52982951443216	-0.0850014739163019	-2.27008639215607	0.0236382880838335	0.101003430501615	-4.46739881778652	-0.00529097453421801	5.42871520908977	-0.29315475383442	0.769545297460292	0.793230383084159	-0.292969718911495	Not DEG
512	ENSG00000229635.1	ENSG00000229635	processed_pseudogene	RP4-713B5.2	NA	0.0026436746357149	-5.97069787035764	FALSE	-0.162969599924156	-1.68697097718527	0.0922269844551282	NA	-5.24604194626036	0.34584751810567	1.88669599528879	0.0597955306722746	NA	-4.05139492150053	NA	NA	NA	NA	NA	NA	NA
107	ENSG00000207379.1	ENSG00000207379	misc_RNA	Y_RNA	NA	0.50774259543886	-4.25002984018326	FALSE	-0.252978726047467	-1.37836150409569	0.168702528721562	NA	-5.32762169988245	-0.482514767609796	-1.29654329011574	0.195402074353762	NA	-4.63502528283395	NA	NA	NA	NA	NA	NA	NA
5798	ENSG00000137942.16	ENSG00000137942	protein_coding	FNBP1L	54874	7.60272278725343	5.41363497452894	TRUE	-0.14442829659002	-3.45980493432834	0.0005863629925336	0.0010036010604408	-1.77557032046064	0.0715767490280689	0.900390284759042	0.368357385855528	0.578601165560862	-6.51052070846715	-0.0472616618454044	5.10451210562696	-1.61104688630318	0.107802130053908	0.1281201430299	-1.60815091665143	Not DEG
120	ENSG00000212601.1	ENSG00000212601	rRNA	RNA5SP53	100873291	0.0198307489535559	-5.9631263769553	FALSE	-0.221962008886245	-2.16029655233258	0.0312198204413388	NA	-4.35921613396321	0.0695236300230289	0.36918826319276	0.7121477838294	NA	-5.52512429998038	NA	NA	NA	NA	NA	NA	NA
5042	ENSG00000137936.16	ENSG00000137936	protein_coding	BCAR3	8412	1.98941233269766	3.23498709367474	TRUE	0.715664312911275	14.3632699934916	1.814255895114e-39	7.83277213492583e-38	78.8862655635988	0.0843389267619846	1.01170278919814	0.312182307924944	0.524852318537088	-5.93367719888497	0.573239693151976	2.96683560434562	16.6609480479388	9.16121016169238e-49	3.42911387280648e-47	14.676176907826	PM DEG
1954	ENSG00000224093.5	ENSG00000224093	antisense	RP5-1033H22.2	NA	0.0793018622665272	-2.8971823913146	FALSE	-0.168091423125289	-1.00917756653909	0.313373161372972	NA	-5.85101695435084	0.510171367943209	1.56402982677516	0.118459781122632	NA	-4.38918494607348	NA	NA	NA	NA	NA	NA	NA
1671	ENSG00000230439.2	ENSG00000230439	sense_intronic	RP11-488P3.1	NA	0.224262397042024	-1.60154021570127	FALSE	-0.526223869475956	-3.82369469778763	0.000147913267920995	NA	0.541016787749577	0.181480336772117	0.848189091196104	0.396749147401279	NA	-5.23409892745074	NA	NA	NA	NA	NA	NA	NA
80	ENSG00000211575.3	ENSG00000211575	miRNA	MIR760	100126348	2.42899445834787	-2.62302108027254	FALSE	-0.804767603651397	-4.90616304575796	1.25515666885174e-06	NA	5.05824230873728	0.143011962452251	0.498388665684454	0.618435016719254	NA	-5.29360628003323	NA	NA	NA	NA	NA	NA	NA
1766	ENSG00000260464.1	ENSG00000260464	lincRNA	RP4-561L24.3	NA	3.27779255775911	2.38831528040595	TRUE	-0.041377731752903	-0.767923513373912	0.442891836200987	0.4867208724588	-6.90831485977924	0.262369152659332	2.91418907599508	0.00373016210560297	0.02729559991146	-2.21416879642729	0.103026689375935	2.07114100145113	2.81418247228746	0.0051193511757574	0.00709663373406237	2.79942623518599	PM DEG
7519	ENSG00000067334.13	ENSG00000067334	protein_coding	DNTTIP2	30836	6.11023201873448	5.49760480558544	TRUE	-0.103007763903984	-3.07539174771164	0.00221624597263268	0.00354354799720689	-3.0184851647442	-0.113451715848677	-2.49081416595898	0.0130769365850614	0.0662379427192606	-3.88909097000032	-0.0616035281611289	5.17863859321264	-3.02648245667544	0.00263554424078355	0.00376593353473034	-3.00732892102071	LIV DEG
5420	ENSG00000023909.9	ENSG00000023909	protein_coding	GCLM	2730	4.50358612850005	4.54975412703492	TRUE	0.219446898138294	5.78326921364774	1.28591733359851e-08	3.43392845143605e-08	8.62967099475835	-0.200224644547935	-3.34680492831584	0.000880695610595048	0.0093529696998686	-1.26429373037483	0.22956825546419	4.21033214533039	8.55545065484389	1.99767506960056e-16	7.21169700163658e-16	8.22222167455133	PM DEG
400	ENSG00000223490.2	ENSG00000223490	processed_pseudogene	CHCHD2P5	100874508	0.000527428708170442	-6.0432840473211	FALSE	-0.157085319117763	-1.80149290662427	0.0722220461693892	NA	-5.07525086776042	0.231283113581184	1.42646602808246	0.154374286352607	NA	-4.71941319833692	NA	NA	NA	NA	NA	NA	NA
1058	ENSG00000234099.1	ENSG00000234099	unprocessed_pseudogene	MTND4P11	100873255	0.000707624958398163	-6.01728275739875	FALSE	-0.256013313796779	-2.76799689331335	0.00584752983390107	NA	-2.9176166726978	0.111192074572329	0.641319474807745	0.521616684535366	NA	-5.4158997528567	NA	NA	NA	NA	NA	NA	NA
331	ENSG00000235794.1	ENSG00000235794	unprocessed_pseudogene	MTND3P21	107075198	0.000986965230488913	-6.03714078181443	FALSE	-0.201544844045832	-2.24541658834696	0.0251735460084891	NA	-4.19406967821787	0.128659487825191	0.758530867857221	0.448499989112392	NA	-5.34984383299917	NA	NA	NA	NA	NA	NA	NA
643	ENSG00000232752.1	ENSG00000232752	unprocessed_pseudogene	MTCO3P21	107075162	0.00125563661380757	-6.01957815385444	FALSE	-0.230573973420943	-2.50818819427483	0.01244791121751	NA	-3.58483373408789	0.19175474349731	1.11432850126577	0.265687640170014	NA	-5.0566273201813	NA	NA	NA	NA	NA	NA	NA
667	ENSG00000229842.2	ENSG00000229842	unprocessed_pseudogene	MTATP6P13	107075272	0.000713278849814253	-6.02485425080109	FALSE	-0.163298510792023	-1.81536273322372	0.0700616586848463	NA	-5.04633518629056	0.213536577599818	1.27467828285913	0.203030670783676	NA	-4.89402906612422	NA	NA	NA	NA	NA	NA	NA
157	ENSG00000250890.1	ENSG00000250890	unprocessed_pseudogene	RP5-837O21.8	NA	0.00134833985775849	-6.04164064246344	FALSE	-0.129396061767771	-1.45277173127064	0.146908705814667	NA	-5.62963181198095	0.183472403864544	1.09909045801618	0.272271381130178	NA	-5.07699188295037	NA	NA	NA	NA	NA	NA	NA
677	ENSG00000236689.1	ENSG00000236689	unprocessed_pseudogene	MTCO2P21	107075191	0.00057746114752116	-6.03549737695677	FALSE	-0.125774605017941	-1.42205065902012	0.155629363530659	NA	-5.67172363354742	0.226512501150376	1.37284352624433	0.170432497834757	NA	-4.78327690726788	NA	NA	NA	NA	NA	NA	NA
589	ENSG00000226960.1	ENSG00000226960	unprocessed_pseudogene	MTCO1P21	107075164	0.000584606957123297	-6.04234329765605	FALSE	-0.180896645132518	-2.01575634721618	0.0443550263564456	NA	-4.67456179144516	0.208710661536642	1.27066547753507	0.204454035274199	NA	-4.9018216482963	NA	NA	NA	NA	NA	NA	NA
766	ENSG00000233129.1	ENSG00000233129	processed_pseudogene	RP5-837O21.2	NA	0.000995134994447599	-6.02035439015208	FALSE	-0.177657688525413	-1.95404159541116	0.0512483175979238	NA	-4.78935302324895	0.126687831684293	0.739514186568712	0.459950955781154	NA	-5.35855911488459	NA	NA	NA	NA	NA	NA	NA
8201	ENSG00000198691.11	ENSG00000198691	protein_coding	ABCA4	24	0.152761819721825	-0.0484936652777623	TRUE	-0.479349022917256	-3.69043381125381	0.000248231454385139	0.000442963847955935	-0.149425569393312	0.0385925100089076	0.168327055608441	0.866395838140264	0.932971336495341	-5.78423945905595	-0.342301989403574	-0.34020859553502	-3.59281040227136	0.00036782426659692	0.000568054679693365	-3.56215416987011	LIV DEG
352	ENSG00000233482.1	ENSG00000233482	antisense	RP11-78O9.1	NA	0.00586522379222601	-5.94140977071996	FALSE	-0.23916723081957	-2.34031986559966	0.0196559613921669	NA	-3.95800038847314	-0.102169557867919	-0.526258190779193	0.598948282858349	NA	-5.45561960276623	NA	NA	NA	NA	NA	NA	NA
15524	ENSG00000137962.12	ENSG00000137962	protein_coding	ARHGAP29	9411	2.86402441754607	5.35268529140572	TRUE	-0.0383510723400551	-0.604086855767354	0.546057390922704	0.587192807653627	-7.50701477318964	0.133965412756984	1.33511522276374	0.18246207066914	0.389425454500167	-6.03175398512913	-0.00292605654355757	5.13291874302698	-0.0612197061639928	0.951212966270741	0.957497442202926	-0.0611836305061959	Not DEG
343	ENSG00000264963.2	ENSG00000264963	misc_RNA	RN7SL440P	106481042	0.00300183983743122	-6.00028118877441	FALSE	-0.173274498393725	-1.82303975421515	0.0688889243076427	NA	-5.02240274470285	0.132667159278309	0.737411517958844	0.461227086047552	NA	-5.35415700595874	NA	NA	NA	NA	NA	NA	NA
980	ENSG00000226835.2	ENSG00000226835	lincRNA	RP11-148B18.1	NA	0.0105136918645063	-5.60810499372093	FALSE	-0.743922358497183	-5.40030503264863	1.02631056958681e-07	NA	7.36141752165985	-0.505706813039097	-1.85825648195515	0.0637354792072004	NA	-4.05244241842782	NA	NA	NA	NA	NA	NA	NA
985	ENSG00000178596.10	ENSG00000178596	processed_pseudogene	GAPDHP29	441893	0.00029348689854891	-6.03714078181443	FALSE	-0.100202919165142	-1.11799818146744	0.264099760640574	NA	-6.04708161232043	0.2199778830052	1.30796951787531	0.191500384083134	NA	-4.85743225262853	NA	NA	NA	NA	NA	NA	NA
592	ENSG00000236098.1	ENSG00000236098	lincRNA	RP11-148B18.4	NA	0.0514857773882131	-4.96058909245094	FALSE	-1.01895778156301	-5.98045302128157	4.21651947369288e-09	NA	10.4274534789652	-0.257596234372356	-0.751726592302929	0.452578443564136	NA	-5.11888520395141	NA	NA	NA	NA	NA	NA	NA
488	ENSG00000232918.2	ENSG00000232918	processed_pseudogene	RP11-366L18.1	NA	0.0037617552603228	-5.96385194965837	FALSE	-0.191615657817628	-1.889384139268	0.0594134276150874	NA	-4.89600429093263	0.149631270583478	0.77003574155081	0.441651860569927	NA	-5.32456431511162	NA	NA	NA	NA	NA	NA	NA
7519	ENSG00000117528.11	ENSG00000117528	protein_coding	ABCD3	5825	9.25311674889954	6.07134958998029	TRUE	-0.276034231449084	-8.75008364922637	3.20600837835612e-17	1.76991407213267e-16	27.8510746102184	-0.1267539103901	-3.3967743854633	0.000737646421128852	0.00817867402462309	-1.41337688923945	-0.168289948207895	5.76614801965605	-9.50997189500136	8.20996511851892e-20	3.64204624439526e-19	-9.11037242919452	LIV DEG
2875	ENSG00000117525.13	ENSG00000117525	protein_coding	F3	2152	18.8947102652767	5.59811311428094	TRUE	-0.455412585339641	-4.71623412634765	3.11386288700861e-06	6.71496120027189e-06	3.17950409954356	-0.204947233708808	-1.94253278022098	0.0526484018115279	0.173323520124941	-5.120206569355	-0.232296229360173	5.27483442832276	-3.12134957280352	0.00192246241827749	0.00278154714234157	-3.10195644466585	LIV DEG
2171	ENSG00000223675.1	ENSG00000223675	lincRNA	RP11-86H7.6	NA	0.0566172391015854	-3.27913020440759	FALSE	0.511717560351951	3.00392242738846	0.00279761988783145	NA	-1.98984979622228	-0.707058801362166	-2.24392150764399	0.0252857198962984	NA	-3.40343925722007	NA	NA	NA	NA	NA	NA	NA
10245	ENSG00000224081.8	ENSG00000224081	transcribed_processed_pseudogene	LINC01057	NA	0.342702177152423	1.70571394792881	TRUE	0.468624303980846	7.13308932801427	3.42571433075106e-12	1.2352307255333e-11	17.0263142518248	-0.102277108060562	-1.11211953348407	0.266635170491391	0.477941622754227	-5.54034936963201	0.497662794359995	1.37357652565022	10.2284662437419	3.22257154342825e-22	1.66462129516252e-21	9.69320404503115	PM DEG
835	ENSG00000232857.2	ENSG00000232857	processed_pseudogene	KATNBL1P2	100130235	0.118712091648911	-3.55531564103887	FALSE	0.553311086974743	3.15104893819692	0.00172346802133016	NA	-1.53441857713298	-0.466060956104619	-1.31707651407861	0.188432042812112	NA	-4.63196333965382	NA	NA	NA	NA	NA	NA	NA
41	ENSG00000263526.1	ENSG00000263526	miRNA	MIR378G	100616321	1.09572227684753	-4.53860031542676	FALSE	0.164711145942455	0.858684496553811	0.390922320576152	NA	-5.89322342363519	0.286380693166091	0.767982582765001	0.4428695561801	NA	-5.04512936319618	NA	NA	NA	NA	NA	NA	NA
2869	ENSG00000143036.16	ENSG00000143036	protein_coding	SLC44A3	126969	1.61756049876284	2.11022588277934	TRUE	0.489521500927346	7.07860882608295	4.90334563849569e-12	1.74600701872372e-11	16.6352124892363	-0.14398300395538	-1.3164431148237	0.188644264423873	0.397249593259708	-5.37861398431163	0.447198985356374	1.79283424897915	9.06704376489856	3.73627871872028e-18	1.50697968082612e-17	8.68654533767847	PM DEG
2838	ENSG00000117519.15	ENSG00000117519	protein_coding	CNN3	1266	35.6571586521122	6.57393881023084	TRUE	0.380925443087063	6.69236968168697	5.8554093676979e-11	1.90747128385662e-10	13.5539620225833	-0.136162550624934	-1.98208087996091	0.0480315850826027	0.162603325719709	-5.28757155659132	0.347273101385947	6.2454920114506	8.97959765901081	1.21697000910169e-17	4.74228136651927e-17	8.55131215986323	PM DEG
1012	ENSG00000235501.5	ENSG00000235501	antisense	RP4-639F20.1	NA	4.78262319562738	2.22899168599491	TRUE	-0.0494466183106969	-1.00242966951417	0.316616582299722	0.359451744045864	-6.64659123612744	-0.0647427477905643	-0.788298211123416	0.430905641188537	0.635070979472168	-5.93135958704381	0.00737046287966935	1.91461771383763	0.197459948535912	0.843558748511631	0.861395833485115	0.197343489793562	Not DEG
9633	ENSG00000172339.9	ENSG00000172339	protein_coding	ALG14	199857	1.36382049069276	3.69708957642311	TRUE	-0.231546721542856	-7.31278986113069	1.0338660375897e-12	3.92876522816778e-12	17.981057319162	-0.112657385146004	-2.31396671270689	0.0210846930302095	0.093142915677173	-3.91297353815241	-0.189253309060495	3.36288666729809	-9.76236698739495	4.40275401850626e-20	1.99275278640968e-19	-9.17772973481985	LIV DEG
1096	ENSG00000230427.1	ENSG00000230427	antisense	RP11-313A24.1	NA	0.0562164177083548	-4.14326433879847	FALSE	0.254091083126458	1.35745381511423	0.175243856266471	NA	-5.35858839589553	-0.0293875543598842	-0.0779617226937831	0.937890505789355	NA	-5.24745776354177	NA	NA	NA	NA	NA	NA	NA
7402	ENSG00000152078.9	ENSG00000152078	protein_coding	TMEM56	NA	8.14800021482716	5.80045563127286	TRUE	0.328362280751074	7.58430484606322	1.619713927319e-13	6.55664908772165e-13	19.4492088632239	-0.0825409863625273	-1.19641481762977	0.232116564021986	0.43805352449221	-6.34895635314854	0.271911861733003	5.7971057043693	9.58786400216568	9.1821404644128e-20	4.05916650894097e-19	9.09822347915896	PM DEG
1961	ENSG00000271092.5	ENSG00000271092	protein_coding	TMEM56-RWDD3	NA	0.560449109107351	0.0762684925746562	TRUE	-0.231640004950536	-3.40134506603401	0.000723764282037558	0.00122431100163958	-1.13665432301946	0.00160592614921304	0.013800251884228	0.988994990278655	0.994918116851561	-5.8155508224894	0.0538526160954789	4.4827222459234	2.58289527428107	0.0101665540411394	0.0136625502627524	2.57011234081332	PM DEG
420	ENSG00000231992.1	ENSG00000231992	sense_intronic	RP11-57H12.2	NA	2.84196200658771	0.176921727245916	TRUE	-0.142711534159693	-2.18239414325251	0.0295408493188388	0.0408295222357268	-4.4830464915407	-0.0895901673198703	-0.753402339411857	0.451572061705576	0.65270859660233	-5.56925228461999	-0.151070765044927	0.1194856436366	-3.93836900205459	9.66133527081299e-05	0.000156583256112098	-3.89894340030303	LIV DEG
99	ENSG00000206679.1	ENSG00000206679	misc_RNA	Y_RNA	NA	0.146663680609961	-5.43684125318138	FALSE	-0.399791336414831	-2.71247853837402	0.00690625726156023	NA	-2.90545457025068	-0.287316467852412	-0.996810162698718	0.319351433322933	NA	-5.0307776795252	NA	NA	NA	NA	NA	NA	NA
2505	ENSG00000226026.5	ENSG00000226026	antisense	RP11-57H12.3	NA	0.59068724384448	0.395951216508168	TRUE	-0.290036162152915	-3.6986449719734	0.000240544557121406	0.000429935798065508	-0.154478973761122	-0.109244923901528	-0.783134282883671	0.433928732674719	0.637217988319706	-5.58310970623892	-0.209985434307035	0.0868513997452501	-4.08233163560277	5.53014581953525e-05	9.14085910349492e-05	-4.03201159405086	LIV DEG
1982	ENSG00000122481.16	ENSG00000122481	protein_coding	RWDD3	25950	2.98869977111608	2.52810067463103	TRUE	-0.271998858873853	-6.26129680044376	8.17352599556151e-10	2.42307935028172e-09	11.6117148487361	-0.105537767704112	-1.3432661534997	0.179811106807447	0.386418525448145	-5.40669874443923	-0.191715792161027	3.7426823634293	-8.28758381972208	1.62291943098116e-15	5.54777403843854e-15	-7.96721365419586	LIV DEG
1418	ENSG00000228852.6	ENSG00000228852	antisense	RP11-57H12.5	NA	0.00984022123239784	-5.49240601188698	FALSE	-0.25585841764799	-1.6355928209443	0.102548424415226	NA	-5.18564493599039	0.327495701713923	1.117411648855	0.264369025497249	NA	-4.93986494483633	NA	NA	NA	NA	NA	NA	NA
382	ENSG00000228504.1	ENSG00000228504	lincRNA	RP4-586O15.1	NA	0.00998636452874707	-5.88005752336475	FALSE	-0.188111184659807	-1.58742443813921	0.113042945821005	NA	-5.38979149084217	0.232331421706559	1.04419025662577	0.296915141869731	NA	-5.08896027177499	NA	NA	NA	NA	NA	NA	NA
602	ENSG00000230434.1	ENSG00000230434	lincRNA	RP11-14O19.1	NA	0	-6.05392717347678	FALSE	-0.152887514971211	-1.77178663803609	0.0770334299130336	NA	-5.12896206190441	0.195218323272989	1.21646857861348	0.224395419341199	NA	-4.96138680449924	NA	NA	NA	NA	NA	NA	NA
879	ENSG00000237954.7	ENSG00000237954	lincRNA	RP11-14O19.2	NA	0.000538095083288282	-6.03264092116543	FALSE	-0.162901764550055	-1.8381440112301	0.0666288259047722	NA	-5.0085951216629	0.210896861135904	1.28898966603471	0.198013300240818	NA	-4.88011740161005	NA	NA	NA	NA	NA	NA	NA
2755	ENSG00000233907.1	ENSG00000233907	lincRNA	FLJ31662	NA	0.0171797363642263	-4.49723172340628	FALSE	-0.600448481780444	-3.09423756816154	0.00208265146627456	NA	-1.67967585511778	0.0474621266130169	0.118375702888855	0.905818761233982	NA	-5.24042851222022	NA	NA	NA	NA	NA	NA	NA
2182	ENSG00000228971.2	ENSG00000228971	lincRNA	RP11-286B14.1	NA	4.59482416557323	2.78473942362212	TRUE	0.912173204643904	6.95943943612827	1.06632602983147e-11	3.69200117202696e-11	15.7663174733757	0.791426040342721	3.98716869319121	7.71177333023844e-05	0.00145403355437784	1.20618407305472	0.924166234985544	2.47391353153246	10.1399558691781	6.59731291112568e-22	3.35053673315033e-21	9.61977841459905	PM DEG
287	ENSG00000271252.1	ENSG00000271252	lincRNA	RP11-286B14.2	NA	0.0216520269670894	-5.74849660312488	FALSE	-0.288700536452568	-2.20682759054805	0.0277756351997438	NA	-4.20087593692436	0.0759521241296377	0.293627866100253	0.769167307133229	NA	-5.48422853685215	NA	NA	NA	NA	NA	NA	NA
2240	ENSG00000237435.9	ENSG00000237435	lincRNA	RP11-147C23.1	NA	0.00240353197660232	-5.81556212795719	FALSE	-0.129589577276139	-1.00467217553549	0.315536264915087	NA	-6.1075865530822	0.486820913640088	2.02351454442189	0.0435654899952741	NA	-3.80679867860269	NA	NA	NA	NA	NA	NA	NA
160	ENSG00000200800.1	ENSG00000200800	snRNA	RNU1-130P	106480192	0.000731727624960067	-6.04778390797011	FALSE	-0.134066407451487	-1.53021251826807	0.126590780388676	NA	-5.51791128191979	0.236505502582404	1.45628355845632	0.145958306111445	NA	-4.68340189701144	NA	NA	NA	NA	NA	NA	NA
1994	ENSG00000231987.1	ENSG00000231987	lincRNA	RP5-898J17.1	NA	0.00199196746706069	-5.86171666107431	FALSE	-0.256823270038101	-2.12555463171825	0.0340254529688953	NA	-4.40799094294862	0.322150722549842	1.39248376234393	0.164411074932002	NA	-4.72759112042817	NA	NA	NA	NA	NA	NA	NA
742	ENSG00000225923.1	ENSG00000225923	processed_pseudogene	RP4-736I12.1	NA	0.00156442524290965	-5.98891248991566	FALSE	-0.203538536890592	-2.12949786720768	0.033696500371991	NA	-4.4258256498072	0.191689872909425	1.03630976742496	0.300571678553043	NA	-5.12633258825269	NA	NA	NA	NA	NA	NA	NA
340	ENSG00000234422.1	ENSG00000234422	processed_pseudogene	UBE2WP1	619457	0.00236810173768568	-6.01254480227729	FALSE	-0.211367034650062	-2.31669057295197	0.0209201758906559	NA	-4.03263707663648	0.127901641347675	0.732574855986031	0.464170022880775	NA	-5.36225785933543	NA	NA	NA	NA	NA	NA	NA
1389	ENSG00000228502.1	ENSG00000228502	processed_pseudogene	EEF1A1P11	440595	0.470551091055957	-1.01799810465464	TRUE	-0.139348749351225	-0.868408896540002	0.385583360946335	0.429678466119875	-6.2410718157012	0.113741356662908	0.481559140544425	0.630335362276433	0.78805889657573	-5.53116358194166	-0.0570189703066961	-0.152251600016243	-1.07476286435482	0.283138332703581	0.317163602984465	-1.07329599249446	Not DEG
319	ENSG00000241992.3	ENSG00000241992	misc_RNA	RN7SL831P	106481862	0.00178668452015953	-6.02649765565876	FALSE	-0.237709861487311	-2.64282270610721	0.00847734651067369	NA	-3.24739120416112	0.172265837324948	1.00742594739243	0.31423015239897	NA	-5.15941810358881	NA	NA	NA	NA	NA	NA	NA
306	ENSG00000234226.5	ENSG00000234226	processed_pseudogene	NDUFS5P2	100286918	0.000928655731032304	-6.03549737695677	FALSE	-0.151626061221054	-1.67817114465639	0.0939328758736366	NA	-5.27997638118217	0.168265932016131	0.982055015040924	0.32656011787136	NA	-5.18077589909591	NA	NA	NA	NA	NA	NA	NA
747	ENSG00000137970.7	ENSG00000137970	processed_pseudogene	RPL7P9	653702	23.9488642867553	4.10119637479698	TRUE	-0.365379382858045	-6.75766444325686	3.88007351751279e-11	1.28455329050052e-10	14.3792906236128	0.0284215328260007	0.419784731500993	0.674827754149551	0.817592413895753	-6.5259704612976	-0.261889893674412	0.0033257706791456	-5.84537606244054	9.94206020702779e-09	2.17554842297002e-08	-5.73171435382438	LIV DEG
312	ENSG00000223229.1	ENSG00000223229	misc_RNA	RN7SKP270	106479216	0.000856647135989008	-6.04541493040938	FALSE	-0.174364493686886	-1.98717009650277	0.0474437806930525	NA	-4.7301864894425	0.20231823017501	1.2353665224571	0.217289444432881	NA	-4.93988336506888	NA	NA	NA	NA	NA	NA	NA
12937	ENSG00000117569.18	ENSG00000117569	protein_coding	PTBP2	58155	8.6516181943874	6.75532994728433	TRUE	-0.199705373703286	-6.1354445502225	1.71794084139539e-09	4.96964836588532e-09	10.2299668650859	0.0313348471553822	0.828969683732743	0.40752746300371	0.614968505588379	-6.94066738356276	-0.180962999003627	6.43441565225253	-8.3768494504945	9.36438007821286e-16	3.2462484055782e-15	-8.03491499783411	LIV DEG
6443	ENSG00000188641.12	ENSG00000188641	protein_coding	DPYD	1806	11.2301526756936	6.02695104855417	TRUE	-0.18610674224	-5.037844310105	6.56832652409949e-07	1.50930023183981e-06	4.59024933852294	-0.00195034382058352	-0.0318607516878046	0.974596144922461	0.988466541991335	-7.07153574498453	-0.10811273357953	5.8796224161508	-4.30693243193904	2.12313238512956e-05	3.62712959193604e-05	-4.25153192415025	LIV DEG
1479	ENSG00000232878.3	ENSG00000232878	antisense	DPYD-AS1	100873932	0.0414356016229818	-4.2880056044472	FALSE	0.327566156311611	1.5670067958444	0.117739977665864	NA	-5.07140249304577	0.604388790731812	1.5290076283615	0.126911465705785	NA	-4.40099893995288	NA	NA	NA	NA	NA	NA	NA
401	ENSG00000232542.1	ENSG00000232542	sense_intronic	DPYD-IT1	100874267	2.22494040438978	-0.428718074199497	TRUE	-0.0149310575883895	-0.190662815899145	0.848866457718217	0.867944413389506	-6.69895829567354	-0.0911262846410379	-0.663072271312649	0.507597827799556	0.698058379191289	-5.51986338292201	-0.0785827975867474	-0.69322047537024	-1.61715208552696	0.106753142431218	0.126964116128822	-1.61296025730334	Not DEG
1258	ENSG00000228057.1	ENSG00000228057	processed_pseudogene	SEC63P1	100420341	0.0382880430473736	-4.35096037406452	FALSE	-0.215424144944344	-1.23364739792737	0.217908641593897	NA	-5.51213506437601	0.31451209054996	0.904217769683603	0.366326784401149	NA	-4.94642642523991	NA	NA	NA	NA	NA	NA	NA
433	ENSG00000226128.1	ENSG00000226128	processed_pseudogene	RPL26P9	100270885	0.00327636114760354	-5.97826936375999	FALSE	-0.183925219905626	-1.84964774198	0.0649488731316787	NA	-4.97180925345496	0.116823847038223	0.612577255476348	0.540441683633248	NA	-5.42358497227176	NA	NA	NA	NA	NA	NA	NA
358	ENSG00000230718.1	ENSG00000230718	processed_pseudogene	RP11-272L13.2	NA	0.00401874803296353	-5.97376950311098	FALSE	0.000750466600932268	0.0074063376333293	0.994093578748981	NA	-6.63573885499768	0.347048067256862	1.83363721324069	0.0673176569027645	NA	-4.13618162481428	NA	NA	NA	NA	NA	NA	NA
974	ENSG00000235777.1	ENSG00000235777	antisense	DPYD-AS2	100873933	0.00942421313073276	-5.69722387310073	FALSE	-0.350496321702925	-2.58149355054044	0.010118374807798	NA	-3.31917363313821	0.0231175161519167	0.0871959257276564	0.930551600190545	NA	-5.50636129900147	NA	NA	NA	NA	NA	NA	NA
1251	ENSG00000270911.1	ENSG00000270911	processed_pseudogene	RP11-272L13.4	NA	0.00610782142133767	-5.74307193840191	FALSE	-0.00297935640587792	-0.0229699107578545	0.981683354789896	NA	-6.56138353987867	0.48722328786028	2.00691720186376	0.045310378584942	NA	-3.82598347788118	NA	NA	NA	NA	NA	NA	NA
870	ENSG00000269998.1	ENSG00000269998	lincRNA	RP11-272L13.3	NA	6.86288099089701	2.3130475713562	FALSE	-0.512331484178326	-6.84877260468224	2.17354705834856e-11	NA	15.1443443701054	0.0472058289222176	0.358561910031117	0.72007814943614	NA	-6.20463231129138	NA	NA	NA	NA	NA	NA	NA
1810	ENSG00000259946.1	ENSG00000259946	lincRNA	RP11-490G2.2	NA	3.87588483214289	2.50092767116215	TRUE	-0.159014093843813	-2.0596602228119	0.0399434280727703	0.0540265444843429	-5.13467786864291	-0.241051450645939	-1.83733859793351	0.0667687093404179	0.202447406790926	-4.6725188389903	-0.0896791282446078	2.1901542524292	-1.79049798610922	0.0739826823860223	0.0900284230508798	-1.78672044855427	Not DEG
6006	ENSG00000225206.7	ENSG00000225206	lincRNA	MIR137HG	400765	7.25941151677498	5.18658913619772	TRUE	-0.305022357410926	-4.68512154456907	3.60320996221146e-06	7.71517274803477e-06	3.05041901018832	0.00369003434795564	0.0318432381492639	0.974610104438892	0.988466541991335	-6.8942213267991	-0.206498570324803	5.14912574700382	-4.01734607199858	6.77224739716668e-05	0.000111149728749584	-3.98414864613055	LIV DEG
469	ENSG00000233557.2	ENSG00000233557	processed_pseudogene	NFU1P2	100132699	0.267339468840083	-3.20217481103305	FALSE	0.0752910813264869	0.440202005872623	0.659979307105456	NA	-6.22957620567363	0.134737244200629	0.390109682075313	0.696625921524927	NA	-5.25122837188144	NA	NA	NA	NA	NA	NA	NA
2229	ENSG00000226053.1	ENSG00000226053	lincRNA	RP5-1070A16.1	NA	0.246197312178791	-1.11240382435956	FALSE	-0.00644527346055509	-0.047395537573783	0.962216737933858	NA	-6.61963783930779	0.0892303368554218	0.333813021025341	0.738664271826917	NA	-5.55895271453687	NA	NA	NA	NA	NA	NA	NA
672	ENSG00000280040.1	ENSG00000280040	TEC	RP11-296E3.2	NA	0.168518152250828	-3.24768096443554	FALSE	-0.414047159154227	-2.70100204641705	0.0071455562251806	NA	-2.79888594926964	-0.133149225014764	-0.435129477660431	0.663661116465968	NA	-5.22651040662019	NA	NA	NA	NA	NA	NA	NA
2067	ENSG00000162627.16	ENSG00000162627	protein_coding	SNX7	51375	5.47809900510484	3.46828467566946	TRUE	0.136570181449328	3.45597679510626	0.000594556763982173	0.0010162275464202	-1.4682788901556	0.198412490570943	2.98579420983391	0.00297075365473523	0.0233022964649328	-2.15879077324168	0.158538753657154	3.14089536916049	6.1691896770015	1.40133050091744e-09	3.26102886816703e-09	6.05532660366004	PM DEG
4571	ENSG00000117598.11	ENSG00000117598	protein_coding	PLPPR5	163404	3.44359855543717	3.76369490574952	TRUE	-0.0243323237264466	-0.498278471249479	0.618504889339467	0.656159216387164	-7.31310324396307	-0.122077662330589	-1.50779397555514	0.132255350921059	0.318481724386453	-5.47126710523965	0.108490789441647	3.3775800452341	3.29727572752386	0.00108517215056791	0.00160850229361035	3.26745996078161	PM DEG
2544	ENSG00000232825.1	ENSG00000232825	antisense	RP5-896L10.1	NA	0.27362399925595	-0.918648113031831	TRUE	-1.13237329205892	-10.2275102206255	1.9371815423117e-22	1.67631725165987e-21	40.1261305211266	-0.0870742800517633	-0.481108163348624	0.630655599206279	0.788332883684934	-5.59059206956752	-0.605541237901425	-0.863353481847719	-8.94176198876149	7.43727416376226e-18	2.94375094279174e-17	-8.60795916145308	LIV DEG
257	ENSG00000227034.1	ENSG00000227034	processed_pseudogene	RP11-234N17.1	NA	1.49241243519987	-1.7000457132946	FALSE	-0.438943967044166	-3.77568170790792	0.000178562030198475	NA	0.342614672597463	-0.0424128036655801	-0.196458518923942	0.844333210193704	NA	-5.51378334088703	NA	NA	NA	NA	NA	NA	NA
5540	ENSG00000117600.12	ENSG00000117600	protein_coding	PLPPR4	9890	18.3218794114491	6.3895903339793	TRUE	-0.252435748655153	-4.44800847524033	1.06697943812809e-05	2.18445272559757e-05	1.79136343294719	0.0238447603397316	0.255821100167216	0.798196942288812	0.894567509754176	-7.25093518232192	-0.0131859681393052	6.0607272239516	-0.295364387381637	0.767837974544048	0.791696829779368	-0.295204094241717	Not DEG
399	ENSG00000233983.2	ENSG00000233983	processed_pseudogene	RP4-735N21.1	NA	0.000280555895124378	-6.04471227521678	FALSE	-0.134419692056907	-1.53285213839413	0.125939000550966	NA	-5.51320324154444	0.204390596633335	1.26032706256203	0.208154641948666	NA	-4.91336781988519	NA	NA	NA	NA	NA	NA	NA
1045	ENSG00000224445.3	ENSG00000224445	lincRNA	RP11-413P11.1	NA	0.016760821753353	-5.30077032439999	FALSE	0.301021695419243	1.79922369207053	0.0725806575108021	NA	-4.82055683432678	0.147063139609772	0.460839740581458	0.645119208937562	NA	-5.30001955664075	NA	NA	NA	NA	NA	NA	NA
8244	ENSG00000099260.10	ENSG00000099260	protein_coding	PALMD	54873	0.819492800882593	2.60355325611102	TRUE	-0.400268675745126	-4.45845784378374	1.01815483942786e-05	2.08691654181731e-05	2.51119403712616	0.137696454781841	1.19312725277289	0.233400184704348	0.439560305120669	-5.60698059273085	-0.382553378021432	2.28737688091783	-5.8298384157187	1.10558650998532e-08	2.41074018781822e-08	-5.7136802471631	LIV DEG
572	ENSG00000223656.1	ENSG00000223656	processed_pseudogene	HMGB3P10	100129320	0.140249538769354	-3.90388178321731	FALSE	-0.19663206681688	-0.995965353344539	0.319744343498381	NA	-5.78160423869847	0.694012332147054	1.82865496037497	0.0680624457864751	NA	-4.0328583803979	NA	NA	NA	NA	NA	NA	NA
3868	ENSG00000156869.12	ENSG00000156869	protein_coding	FRRS1	391059	0.298139281713065	-0.102002178319427	TRUE	-0.0217896875919371	-0.177978561538483	0.858811239498302	0.876925947079186	-6.74948963731493	-0.185023560651683	-0.815163311543929	0.415377103157903	0.622242077418597	-5.4731594190063	-0.0713892321614533	-0.437658330619116	-0.797094009792758	0.425808109598795	0.462630364644701	-0.796385317435049	Not DEG
146	ENSG00000201491.1	ENSG00000201491	snRNA	RNU4-75P	106479593	0.0714339744003978	-5.53266698813962	FALSE	-0.224359689042142	-1.51255822369397	0.131017950417016	NA	-5.3659283924296	0.314483434881166	1.08769200277526	0.277268837814004	NA	-4.9537239512583	NA	NA	NA	NA	NA	NA	NA
92	ENSG00000202254.1	ENSG00000202254	misc_RNA	Y_RNA	NA	0.000439082785201916	-6.04942731282778	FALSE	-0.150167237251006	-1.74012008206715	0.0824476025918318	NA	-5.18267973927839	0.199317887292223	1.24217969185449	0.214767807963388	NA	-4.93384256509118	NA	NA	NA	NA	NA	NA	NA
152	ENSG00000231996.1	ENSG00000231996	processed_pseudogene	RP4-581O6.1	NA	0.000321604714949901	-6.05085554072345	FALSE	-0.141747932587385	-1.63052872326979	0.103613795273544	NA	-5.36318795371391	0.189735294730606	1.17570671289411	0.240286245455614	NA	-5.00290229645546	NA	NA	NA	NA	NA	NA	NA
8434	ENSG00000162688.16	ENSG00000162688	protein_coding	AGL	178	2.38588893350445	4.28340673693891	TRUE	-0.407657389661185	-8.3614442988576	6.07781566719327e-16	3.01751209667856e-15	25.2174569748891	-0.00531330108160393	-0.0870801693653408	0.93064356251118	0.965607168812792	-6.65478043438291	-0.205842653306304	5.80035339430668	-7.01081557149799	9.2388497972317e-12	2.48393830449991e-11	-6.81788819317187	LIV DEG
4548	ENSG00000283495.1	ENSG00000283495	protein_coding	AC096949.1	NA	0	-6.05392717347678	FALSE	-0.152887514971211	-1.77178663803609	0.0770334299130336	NA	-5.12896206190441	0.195218323272989	1.21646857861348	0.224395419341199	NA	-4.96138680449924	NA	NA	NA	NA	NA	NA	NA
655	ENSG00000228084.1	ENSG00000228084	antisense	RP5-884G6.2	NA	1.5146334115686	-0.0899295074269905	TRUE	-0.628823291555182	-8.48490879890859	2.411920416911e-16	1.23425680744442e-15	26.4816045625536	0.0170688927832059	0.13223084298411	0.894856292328748	0.946581572289348	-5.77657593355274	-0.575373064238506	-0.403802724550968	-12.0266765037863	1.8708789374425e-29	1.58980619841196e-28	-11.268806857423	LIV DEG
14899	ENSG00000117620.13	ENSG00000117620	protein_coding	SLC35A3	23443	2.64616565993415	5.28000436903	TRUE	-0.00723785880847292	-0.25563987525033	0.798333098972764	0.822757183649283	-7.6279647857115	0.0791322061773918	2.07575488076272	0.038440540761678	0.140645043205344	-4.75313827541412	-0.11653104052146	5.14924296405962	-6.48293064475436	2.91683375231915e-10	7.1113024826938e-10	-6.30313565895627	LIV DEG
107	ENSG00000212248.1	ENSG00000212248	snRNA	RNU6-750P	106479897	1.11535828776863	-3.18867448992074	FALSE	-0.67014047169332	-4.46318589821739	9.96773113286607e-06	NA	3.15758366535008	-0.394638714429044	-1.2951651625285	0.195876583475329	NA	-4.66200579225904	NA	NA	NA	NA	NA	NA	NA
103	ENSG00000202259.1	ENSG00000202259	snRNA	RNU6-1318P	106480141	0.00671538200547906	-6.01275997923928	FALSE	-0.156186088233765	-1.72181029843584	0.0857167408757203	NA	-5.20431146314791	0.0665699311744368	0.395089750215996	0.692949554536004	NA	-5.52095398185529	NA	NA	NA	NA	NA	NA	NA
2943	ENSG00000156875.13	ENSG00000156875	protein_coding	MFSD14A	64645	18.0178327085871	5.68501330177084	TRUE	-0.0628757515207403	-1.89898836853564	0.0581361114194749	0.0766560357192091	-5.9360764267173	-0.0511786808575869	-1.27244625806958	0.20382148641676	0.416040481006037	-6.19462986508962	-0.0246961991239874	5.37024038472662	-1.28879191606268	0.198160889438297	0.22708887351012	-1.28680894201031	Not DEG
384	ENSG00000241073.1	ENSG00000241073	antisense	RP4-714D9.2	NA	0.00232369267346638	-5.996483983318	FALSE	-0.121169910033581	-1.28260322219894	0.200219991336603	NA	-5.844615525018	0.265678160869118	1.48445186083928	0.138335700612379	NA	-4.6380901202695	NA	NA	NA	NA	NA	NA	NA
3972	ENSG00000156876.9	ENSG00000156876	protein_coding	SASS6	163786	1.75341496365542	2.75074024416824	TRUE	0.155941358192326	4.61135368979875	5.07662133918142e-06	1.06893524863524e-05	3.14186033714175	0.109826934457293	1.91965956343054	0.0554845358969923	0.179257079551141	-4.54411502019576	0.0242055716639882	2.48963970311078	1.09924584912947	0.272285793020209	0.305830294465384	1.09781382571201	Not DEG
252	ENSG00000226952.1	ENSG00000226952	processed_pseudogene	RP4-714D9.4	NA	0.00397292386019822	-5.9959965050874	FALSE	-0.149840722843032	-1.522812515499	0.128432048828401	NA	-5.51576886276877	0.216014628376066	1.1359347518677	0.256542282992553	NA	-5.03214085200663	NA	NA	NA	NA	NA	NA	NA
4133	ENSG00000122435.9	ENSG00000122435	protein_coding	TRMT13	54482	5.69754093788343	4.45176863907827	TRUE	0.00400596465833521	0.119826244707511	0.904668484770734	0.917674314262011	-7.50308433317369	0.0619675763763845	1.32861538674699	0.184596789328218	0.392200972003461	-5.80963782737636	-0.0312964462659448	4.14799085545657	-1.51760775542299	0.130252974784265	0.153328424259077	-1.51310505900553	Not DEG
1991	ENSG00000122477.12	ENSG00000122477	protein_coding	LRRC39	127495	3.61527047107474	2.78546382014632	TRUE	-0.485057727446782	-10.705928093881	3.0517261945598e-24	3.13090531745454e-23	44.2152963398066	0.125632846710069	1.80693816517157	0.0713886510723525	0.211694268774266	-4.75875459745712	-0.355946490370454	2.47051688171228	-10.6881529973014	9.33126723451793e-24	5.36349539369807e-23	-10.0484616465024	LIV DEG
11303	ENSG00000137992.14	ENSG00000137992	protein_coding	DBT	1629	5.42397968724972	5.92005501662628	TRUE	0.132073503762502	5.18395414118524	3.14853874240914e-07	7.4346843504482e-07	5.30634710054262	0.0225749202609407	0.606030338554396	0.544776819615232	0.726380538192375	-6.8735364620725	0.109290721698667	5.60620055305526	7.08693153617951	6.00394284298289e-12	1.63407384098697e-11	6.8795559160104	PM DEG
236	ENSG00000271415.1	ENSG00000271415	processed_pseudogene	RPL23AP90	106480690	0.18013694647841	-4.514418294582	FALSE	0.0579223756679427	0.323706889219962	0.746294076632736	NA	-6.20824867819086	0.617025961104495	1.71693809025457	0.0866259756455027	NA	-4.17852174062546	NA	NA	NA	NA	NA	NA	NA
378	ENSG00000225169.1	ENSG00000225169	processed_pseudogene	BRI3P1	730010	0.0301426880415586	-5.55340776081199	FALSE	-0.339956858998752	-2.52950863267148	0.0117255929113534	NA	-3.42060087146295	-0.0225154259998735	-0.0831722738769365	0.933748716387223	NA	-5.47299378691228	NA	NA	NA	NA	NA	NA	NA
222	ENSG00000230287.3	ENSG00000230287	processed_pseudogene	RP11-305E17.4	NA	0.0627860073571546	-5.42083092225734	FALSE	-0.168362524311873	-1.17956027102821	0.238730985248526	NA	-5.79106961559109	0.506019095711706	1.77301652724105	0.076850631587296	NA	-4.15654729042968	NA	NA	NA	NA	NA	NA	NA
423	ENSG00000224616.1	ENSG00000224616	antisense	RTCA-AS1	100506007	6.54321004498106	1.41209441133782	TRUE	-0.311388231848525	-7.20524822181476	2.12343767741852e-12	7.84377930256482e-12	17.5401741867375	0.059593173511775	0.766176015795127	0.443942592781656	0.646137292762018	-5.78123393834001	-0.335552362907688	1.63056020402495	-11.1422563082681	2.94407511728332e-24	1.74842341922659e-23	-10.1615339538123	LIV DEG
3037	ENSG00000137996.12	ENSG00000137996	protein_coding	RTCA	8634	10.8720253379128	5.01252330998922	TRUE	-0.155758075940369	-4.72142372317349	3.03872668750679e-06	6.56095765199082e-06	3.2863960903745	0.0504636256364927	1.34913621062902	0.177919820853637	0.383874942392524	-5.93519227844452	-0.0558374065183423	4.70271055825029	-2.84792631737402	0.00465655419686916	0.00648709272693266	-2.82987947632462	LIV DEG
68	ENSG00000207750.1	ENSG00000207750	miRNA	MIR553	693138	7.22002478729996	-1.13810938944393	FALSE	-0.624585703333537	-6.8785689054987	1.79590336708604e-11	NA	15.6298325629169	-0.365666300954995	-2.3044578284536	0.0216166191704907	NA	-3.30541758277083	NA	NA	NA	NA	NA	NA	NA
814	ENSG00000215871.2	ENSG00000215871	processed_pseudogene	RP5-837M10.1	NA	0.00238135260918086	-5.94445848596284	FALSE	-0.159566285453944	-1.61394806858923	0.107163833107234	NA	-5.36629722798073	0.236076395339037	1.24998822812397	0.211903876094842	NA	-4.89918894442194	NA	NA	NA	NA	NA	NA	NA
467	ENSG00000223906.1	ENSG00000223906	lincRNA	RP5-837M10.2	NA	0.00178651717720305	-6.00499622638541	FALSE	-0.140692433191519	-1.49923469432288	0.134438120650653	NA	-5.55430991648616	0.15720254781787	0.896817712541034	0.370259075876729	NA	-5.24497229341307	NA	NA	NA	NA	NA	NA	NA
5579	ENSG00000079335.18	ENSG00000079335	protein_coding	CDC14A	8556	1.55506503043639	3.02417484484629	TRUE	0.310220225967168	5.00773376605634	7.62632026098754e-07	1.74284114854911e-06	4.91147856799776	-0.0456656959215873	-0.518133163050841	0.604600551134122	0.76994489882268	-6.25147374065097	0.207890465276148	2.80507699263034	4.87729139617211	1.53768170133593e-06	2.8671674229426e-06	4.80627524127198	PM DEG
674	ENSG00000234332.1	ENSG00000234332	processed_pseudogene	BCAS2P2	100421045	0.40051485029145	-2.0178506144404	FALSE	-0.439348344098245	-3.77754709164262	0.000177267017314871	NA	0.407517461209095	-0.201686771279075	-0.965315714701095	0.334865562817631	NA	-5.09194709406104	NA	NA	NA	NA	NA	NA	NA
592	ENSG00000228086.1	ENSG00000228086	antisense	RP5-837M10.4	NA	0.00355502427417062	-5.93219487245995	FALSE	-0.139286544817009	-1.31552836374465	0.188929810301279	NA	-5.78638045817524	0.268117808573112	1.36723902534412	0.172180792429647	NA	-4.77012458506974	NA	NA	NA	NA	NA	NA	NA
3491	ENSG00000181656.6	ENSG00000181656	protein_coding	GPR88	54112	0.817332590448207	1.01906105335643	TRUE	0.578002809773976	6.05576020880034	2.73215068120462e-09	7.75820773971593e-09	10.5738850387907	0.110490418262627	0.692999150088682	0.488640261737635	0.682863306715528	-5.85205607421543	0.603283823814281	0.687630465106102	8.1118853811599	5.08355719739336e-15	1.67580009089754e-14	7.82482694546491	PM DEG
783	ENSG00000213421.4	ENSG00000213421	processed_pseudogene	RP11-84O12.2	NA	0.000979188106958047	-6.02862853874703	FALSE	-0.103925008719086	-1.11493610267484	0.265408537223933	NA	-6.04665352851138	0.223899377919007	1.30592150619708	0.192195452890835	NA	-4.85845792229825	NA	NA	NA	NA	NA	NA	NA
497	ENSG00000230402.2	ENSG00000230402	lincRNA	LINC01349	100128787	0.00131530687155019	-6.02342602290542	FALSE	-0.169679410894585	-1.82489924228176	0.0686073175656723	NA	-5.02883476268736	0.170134557901454	0.999283009741398	0.318153611844968	NA	-5.16252116807423	NA	NA	NA	NA	NA	NA	NA
321	ENSG00000224685.1	ENSG00000224685	processed_pseudogene	RP11-84O12.3	NA	0.00109878779944219	-6.03549737695677	FALSE	-0.150980812693694	-1.67591686111445	0.0943739390597703	NA	-5.28597688136939	0.22617144508765	1.34901109192017	0.177959977574917	NA	-4.81072454500129	NA	NA	NA	NA	NA	NA	NA
6049	ENSG00000162692.10	ENSG00000162692	protein_coding	VCAM1	7412	1.12655381007846	2.00899792604495	TRUE	-0.690039813464601	-3.76583535773919	0.000185546841316387	0.000335663026171385	-0.130683380610455	-0.762012565753146	-2.78942631900541	0.00548695715689447	0.0359258986858875	-2.50194456507825	-0.301715895642728	1.68708716735246	-2.19090418330368	0.0289643051058941	0.0371167885426772	-2.18397200685909	LIV DEG
4834	ENSG00000162694.13	ENSG00000162694	protein_coding	EXTL2	2135	7.50340854665266	5.06050451364569	TRUE	-0.316155891958561	-7.30314971625129	1.10313924146753e-12	4.17849787882643e-12	17.7001953913625	-0.19027768806909	-3.00641324346727	0.00277995860993505	0.0222008397105232	-2.43426335022199	-0.185144002535042	4.69596322900382	-6.90515632599537	1.8668587439813e-11	4.91177051271257e-11	-6.71607410875556	LIV DEG
429	ENSG00000273204.1	ENSG00000273204	antisense	RP4-549L20.3	NA	0.498641511875346	-2.35031118751786	FALSE	-0.209626073087693	-1.6428088252862	0.101045462859796	NA	-5.10379698045654	-0.328685237190782	-1.30847154185876	0.191330287032184	NA	-4.7094905801334	NA	NA	NA	NA	NA	NA	NA
8376	ENSG00000162695.11	ENSG00000162695	protein_coding	SLC30A7	148867	4.31323713753829	5.16449682642895	TRUE	-0.0642385458193328	-2.79858442606031	0.00532911369165906	0.00814694321051073	-3.75633456296105	0.0284117875482602	0.807014860077705	0.420051672324029	0.625651601447068	-6.52867694706782	-0.000309362348682937	4.80238739243165	-0.0197604540931003	0.984244158863591	0.986615501877116	-0.0197483019910636	Not DEG
979	ENSG00000230946.3	ENSG00000230946	processed_pseudogene	HNRNPA1P68	100421397	0.0450862068482313	-4.58097491689393	FALSE	-0.235460787194367	-1.29975896724586	0.194277045265875	NA	-5.46207670932182	-0.226094140483875	-0.620416097103918	0.535273945032342	NA	-5.12798488082315	NA	NA	NA	NA	NA	NA	NA
2970	ENSG00000117543.20	ENSG00000117543	protein_coding	DPH5	51611	4.4446786745648	3.69098841126299	TRUE	-0.0233519243735594	-0.750293510713058	0.453427654695134	0.497111423874148	-7.10367338962811	0.0349297223166845	0.818953447012011	0.413213340244511	0.620098475765953	-6.191209012971	-0.0491657040542747	3.38242946633773	-2.62316886602252	0.00913398103715908	0.0123377461284221	-2.6069983127757	LIV DEG
671	ENSG00000235795.1	ENSG00000235795	antisense	RP11-421L21.2	NA	0.129905494331602	-3.69605924913583	FALSE	-1.0691263366703	-6.31112518319865	6.07039609876956e-10	NA	12.2337659636938	-0.99744647653936	-2.948290534187	0.00334879428772208	NA	-2.09222305879214	NA	NA	NA	NA	NA	NA	NA
2840	ENSG00000233184.6	ENSG00000233184	antisense	RP11-421L21.3	NA	1.49763051601318	2.02552806021477	TRUE	-0.171337618640921	-2.99248639441319	0.00290266631097981	0.00458578999144137	-2.70643251001545	-0.10566957535977	-0.963194266912375	0.335927813843369	0.548768563849921	-5.74161144474465	-0.125496033152701	1.71240734831582	-2.99175708470971	0.00293447424785572	0.00417395096597287	-2.97451989658191	LIV DEG
187	ENSG00000252765.1	ENSG00000252765	scaRNA	SCARNA16	677781	0.0213849027920185	-5.8477867252033	FALSE	-0.329489774501641	-2.90000483771217	0.00389428291650476	NA	-2.5147372906018	0.329008771940227	1.50665657401133	0.132546736425241	NA	-4.58194428100782	NA	NA	NA	NA	NA	NA	NA
475	ENSG00000271578.1	ENSG00000271578	processed_pseudogene	RP5-1033H2.1	NA	0.00297346348714842	-5.99411500575728	FALSE	0.0112682483387681	0.112155095279533	0.91074503463303	NA	-6.63895316982097	0.393321948914682	2.07606001226428	0.0384121855041512	NA	-3.73558951308635	NA	NA	NA	NA	NA	NA	NA
403	ENSG00000225938.1	ENSG00000225938	antisense	RP4-575N6.4	NA	0.846299313113979	-1.71349838262943	FALSE	0.0988312253905361	0.780954886366544	0.435195254987233	NA	-6.21800262697107	-0.0622904958555201	-0.280568937258422	0.779160131746545	NA	-5.47327325023261	NA	NA	NA	NA	NA	NA	NA
3071	ENSG00000170989.8	ENSG00000170989	protein_coding	S1PR1	1901	12.7547453501511	5.20765041182949	TRUE	-0.152564336326269	-2.32712527022874	0.0203533901095086	0.0288010680780371	-4.95605762101015	-0.0937670549826486	-1.23203162217708	0.218531488636154	0.428785574578905	-6.11092982632021	-0.11969767798604	4.93419373773783	-2.94458996921261	0.00342025782273427	0.00483294872933551	-2.92720279501036	LIV DEG
592	ENSG00000260940.1	ENSG00000260940	sense_overlapping	RP4-575N6.5	NA	0.459824803487824	-2.11579245014696	FALSE	-0.0999162530813844	-0.715627698006041	0.474552277582082	NA	-6.2137674400516	-0.573135414287901	-2.21157967525767	0.0274590843473256	NA	-3.45202865751728	NA	NA	NA	NA	NA	NA	NA
343	ENSG00000228399.1	ENSG00000228399	processed_pseudogene	RP4-575N6.2	NA	0.0398059124452813	-5.43094342638005	FALSE	-0.263536895231366	-1.70993510485621	0.0878926267035386	NA	-5.03442241032135	-0.442402764195193	-1.41910749643778	0.156507054973688	NA	-4.6066518522595	NA	NA	NA	NA	NA	NA	NA
489	ENSG00000173810.9	ENSG00000173810	processed_pseudogene	PPIAP7	5489	0.00121050531630448	-6.03547445944631	FALSE	-0.148832553409357	-1.64015638081835	0.10159585967589	NA	-5.3446104818556	0.133163463434418	0.79411998000476	0.427512173951239	NA	-5.32509539208868	NA	NA	NA	NA	NA	NA	NA
1238	ENSG00000231671.1	ENSG00000231671	lincRNA	LINC01307	104355286	0.00191279403524135	-5.9163263129522	FALSE	-0.283007377869666	-2.57173100919239	0.0104042884094705	NA	-3.40458936753605	-0.0922454416136847	-0.417506487230225	0.676491887263112	NA	-5.48581766045106	NA	NA	NA	NA	NA	NA	NA
1586	ENSG00000226715.2	ENSG00000226715	lincRNA	RP11-411H5.1	NA	0.0265385786632734	-4.6766457196413	FALSE	-0.829742042245161	-4.35690635391327	1.59883026565374e-05	NA	2.71410025865986	0.670873005910503	1.84898266313724	0.0650658559406358	NA	-4.01187476946545	NA	NA	NA	NA	NA	NA	NA
96	ENSG00000252530.1	ENSG00000252530	snRNA	RNU6-965P	106481484	0.409490495965339	-4.66793585774902	FALSE	0.322063975264076	1.75510085192521	0.0798488951487953	NA	-4.80061082521455	-0.197704811645491	-0.542921850150372	0.58743187223634	NA	-5.17781127534684	NA	NA	NA	NA	NA	NA	NA
880	ENSG00000183298.5	ENSG00000183298	processed_pseudogene	RPSAP19	730029	6.37283883804381	2.05554567939948	TRUE	-0.038901994094839	-0.212270796667789	0.83198149596478	0.853236792085268	-7.10718864178694	0.0963923139228276	0.263097005470671	0.792587027705178	0.891451082782981	-6.1744554743674	0.265188397390001	-0.274696675424004	4.35261090015369	1.69266860211587e-05	2.92009291179147e-05	4.30199535597708	PM DEG
4483	ENSG00000118733.16	ENSG00000118733	protein_coding	OLFM3	118427	15.636471039023	5.67354962884923	TRUE	-0.69272014198797	-10.04011261517	9.52723694180155e-22	7.71921476460405e-21	38.1518625322544	-0.132965010767948	-1.35523726000562	0.175969894883266	0.381418353099948	-6.21494598980687	-0.411489228789728	5.35279409807574	-7.96732721275207	1.14349030458392e-14	3.68969615804221e-14	-7.72218859505135	LIV DEG
107	ENSG00000252717.1	ENSG00000252717	snRNA	RNU6-352P	106480573	0.0103747232943855	-6.01278289674974	FALSE	-0.180426499840332	-1.89951462519955	0.0580667882929034	NA	-4.88910465185587	0.104508089591446	0.583552066072034	0.559791736199961	NA	-5.44599781072024	NA	NA	NA	NA	NA	NA	NA
379	ENSG00000271277.1	ENSG00000271277	processed_pseudogene	RP11-82O2.2	NA	0.00490898828956068	-5.94491175739728	FALSE	-0.239049756318682	-2.31335776515032	0.0211040893274392	NA	-4.01918126820882	0.137750168991568	0.702390660878171	0.482770975742523	NA	-5.36540854462614	NA	NA	NA	NA	NA	NA	NA
943	ENSG00000162699.5	ENSG00000162699	processed_pseudogene	DNAJA1P5	94236	0.00750835910821122	-5.71428020940732	FALSE	-0.197586408097012	-1.52342588100519	0.128278642062725	NA	-5.42649884764849	0.137158228724101	0.56303826179884	0.573667815075852	NA	-5.37682426186822	NA	NA	NA	NA	NA	NA	NA
657	ENSG00000233359.1	ENSG00000233359	lincRNA	RP11-202K23.1	NA	0.178091206814382	-4.50865759036351	FALSE	-1.0476070530147	-4.31647846975147	1.90882315968596e-05	NA	2.51361681058316	-0.19431227134811	-0.388833007848166	0.697569539524139	NA	-5.28779293353784	NA	NA	NA	NA	NA	NA	NA
931	ENSG00000230864.1	ENSG00000230864	lincRNA	RP5-936J12.1	NA	0.00541951628665898	-5.82622817162333	FALSE	-0.141611369506516	-1.12018066040634	0.263169666622862	NA	-5.98942427633932	0.481053404826904	1.97440470518048	0.0489000032062572	NA	-3.89349465738982	NA	NA	NA	NA	NA	NA	NA
8281	ENSG00000060718.19	ENSG00000060718	protein_coding	COL11A1	1301	5.81891562632961	5.43831948375815	TRUE	-0.636257009673811	-9.87751126624679	3.73672913484203e-21	2.89138642456412e-20	36.8924565712538	-0.0390563100377513	-0.323686466724717	0.746314303277382	0.863864805333184	-6.85960742464864	-0.512349525177549	5.17541742051528	-10.6194757025737	1.42050760645783e-23	8.06208868460521e-23	-10.0069598189808	LIV DEG
562	ENSG00000234257.1	ENSG00000234257	processed_pseudogene	SOD2P1	100421046	0.327044611088948	-2.6251482445138	FALSE	-0.154547069671596	-1.13430832168047	0.257203818845032	NA	-5.77715813487491	-0.365359118471411	-1.34502960741965	0.179241367636437	NA	-4.66366291029559	NA	NA	NA	NA	NA	NA	NA
418	ENSG00000230759.1	ENSG00000230759	lincRNA	RP11-153F1.2	NA	0.00427226670008337	-5.95105502290395	FALSE	-0.209793512499198	-2.02197268998522	0.043706364106089	NA	-4.63421031426464	0.000957545239716526	0.00476655134968851	0.996198807545773	NA	-5.57662271439963	NA	NA	NA	NA	NA	NA	NA
638	ENSG00000224613.6	ENSG00000224613	antisense	RP11-153F1.1	NA	1.15814088253909	-0.685758551745305	TRUE	-0.227607591899564	-2.3178797455283	0.0208548940376437	0.0294673579592809	-4.0710537244358	0.0907332307934818	0.514069668510023	0.607436342893574	0.772196495186226	-5.59487264413496	-0.0757209789409588	-0.999018854562098	-1.1728367510967	0.241416067599965	0.273257121613752	-1.17145467179467	Not DEG
318	ENSG00000222069.1	ENSG00000222069	misc_RNA	RN7SKP285	106480920	0.00478688209289164	-5.97142344306071	FALSE	-0.136777352810261	-1.3348994547811	0.182511221607671	NA	-5.7701834096236	0.100478735222543	0.517678088943112	0.604917837409643	NA	-5.46554575694234	NA	NA	NA	NA	NA	NA	NA
6867	ENSG00000185946.15	ENSG00000185946	protein_coding	RNPC3	55599	11.3698904655599	6.25749924073951	TRUE	-0.220144286211883	-7.45127316010932	4.04285573957867e-13	1.58647028697434e-12	18.5005801641869	0.0521343010392087	1.25774997054286	0.209084643364747	0.422236125133186	-6.32938354547746	-0.191326268345818	6.31138453910649	-11.823893220531	1.17939863688426e-28	9.46449907603519e-28	-11.105511695101	LIV DEG
7491	ENSG00000240038.6	ENSG00000240038	protein_coding	AMY2B	280	7.10868898875356	5.69582991169958	TRUE	-0.467824581330545	-12.2919380355262	1.46717247291291e-30	2.6619239849462e-29	58.3402815970772	0.159849781587164	3.05741945564301	0.00235521955284436	0.0197013324003252	-2.37772058567473	-0.277841702018804	6.02289428915458	-12.2200756793547	4.21144249438107e-29	3.48164151188133e-28	-11.1971327113186	LIV DEG
1122	ENSG00000236085.1	ENSG00000236085	processed_pseudogene	ACTG1P4	648740	0	-6.05392717347678	TRUE	-0.152887514971211	-1.77178663803609	0.0770334299130336	0.0977883114197555	-5.12896206190441	0.195218323272989	1.21646857861348	0.224395419341199	0.428785574578905	-4.96138680449924	-0.0950398164176551	1.86590197005868	-2.47224152204311	0.0139250187577197	0.0184543816737069	-2.45919183673412	LIV DEG
1898	ENSG00000243480.7	ENSG00000243480	protein_coding	AMY2A	279	0.327794477985769	-1.00287495945729	TRUE	-1.59574429326859	-12.0157274903391	2.00330595116324e-29	3.32652569834052e-28	55.7169423551696	0.245893636667473	1.15023571806353	0.250611010513868	0.459656314151282	-5.05413119511708	-0.698076141404095	0.474981396422975	-12.2593066567852	7.41311110021941e-30	6.47487519795103e-29	-11.3500372522871	LIV DEG
2505	ENSG00000237763.9	ENSG00000237763	protein_coding	AMY1A	276	0.00111806058474969	-5.89918997507737	FALSE	-0.231179792006313	-2.20775186440363	0.0277106903267764	NA	-4.235229621676	0.046683369428483	0.231448760708876	0.817063350795606	NA	-5.53615044099535	NA	NA	NA	NA	NA	NA	NA
198	ENSG00000234441.1	ENSG00000234441	unprocessed_pseudogene	RP5-1108M17.5	NA	0.134752341125293	-5.47837526299999	FALSE	0.132590105311991	0.646548299211358	0.518218295042922	NA	-6.24311356247048	0.412001188695953	1.06225498240167	0.288646148992191	NA	-4.98576583134747	NA	NA	NA	NA	NA	NA	NA
2334	ENSG00000174876.16	ENSG00000174876	protein_coding	AMY1B	277	0.115354940771088	-2.06031474100471	FALSE	-0.737345287346064	-5.71003125507078	1.93050133172139e-08	NA	8.97774219739104	0.244974090518908	0.98474553473712	0.325237808556451	NA	-5.04226365752108	NA	NA	NA	NA	NA	NA	NA
1023	ENSG00000227408.1	ENSG00000227408	unprocessed_pseudogene	AMYP1	281	0.0082219472201997	-5.68946923923147	FALSE	-0.211800559538031	-1.56151575811035	0.119029038233126	NA	-5.37041883524825	0.558465032806153	2.05945144245228	0.0399817552915203	NA	-3.72987832459697	NA	NA	NA	NA	NA	NA	NA
1632	ENSG00000187733.6	ENSG00000187733	protein_coding	AMY1C	278	0.00195494563098594	-5.89294338434874	FALSE	-0.0411503362698799	-0.374379989774796	0.708278904475301	NA	-6.54292701925014	0.201163090442788	0.939228840225298	0.348078623483743	NA	-5.18401087465356	NA	NA	NA	NA	NA	NA	NA
1240	ENSG00000225191.1	ENSG00000225191	processed_pseudogene	RP11-97C18.1	NA	0.000358630831616419	-6.02956928841209	FALSE	-0.185670439622582	-2.05758678435508	0.0401430407720724	NA	-4.58844892391138	0.192039724808441	1.1326867843692	0.25790288052666	NA	-5.04160735518393	NA	NA	NA	NA	NA	NA	NA
3146	ENSG00000215869.4	ENSG00000215869	transcribed_processed_pseudogene	RP11-364B6.2	NA	0.0235656380246308	-4.86186283931633	FALSE	-0.375040601389814	-1.36588511403575	0.172583500316222	NA	-5.38956482039904	0.482953221449852	0.890251187040003	0.373770375475708	NA	-4.99667829785522	NA	NA	NA	NA	NA	NA	NA
525	ENSG00000228347.1	ENSG00000228347	processed_pseudogene	FTLP17	642337	0	-6.05392717347678	FALSE	-0.152887514971211	-1.77178663803609	0.0770334299130336	NA	-5.12896206190441	0.195218323272989	1.21646857861348	0.224395419341199	NA	-4.96138680449924	NA	NA	NA	NA	NA	NA	NA
828	ENSG00000225036.1	ENSG00000225036	processed_pseudogene	CDK4PS	NA	0.00023299095796744	-6.04471227521678	FALSE	-0.174561926075135	-1.99370742545099	0.0467218674900466	NA	-4.71840526106575	0.213089633729914	1.30715243314882	0.191777469395425	NA	-4.8612663660712	NA	NA	NA	NA	NA	NA	NA
2997	ENSG00000230768.7	ENSG00000230768	lincRNA	RP11-251P6.1	NA	0.000378263475339209	-6.02279799220924	FALSE	-0.14833947802815	-1.56235236003771	0.118831926576429	NA	-5.46555942832803	0.280053829182142	1.61001395490309	0.108042439221226	NA	-4.47639602951901	NA	NA	NA	NA	NA	NA	NA
180	ENSG00000227850.1	ENSG00000227850	processed_pseudogene	SEPT2P1	NA	1.43487974696038	-2.18000146430056	FALSE	-0.068427589552899	-0.508572621198897	0.611274103131526	NA	-6.3171038038978	0.168500235514465	0.702402913410666	0.482763343617074	NA	-5.23611409552882	NA	NA	NA	NA	NA	NA	NA
593	ENSG00000237897.2	ENSG00000237897	processed_pseudogene	RP11-90H3.2	NA	0.0981263035389209	-4.2424506526576	FALSE	-0.461918274630588	-2.44304620260739	0.0149056873392114	NA	-3.39290058542595	0.0296348895302958	0.084390160679186	0.932780891488724	NA	-5.26788245641668	NA	NA	NA	NA	NA	NA	NA
1779	ENSG00000232952.1	ENSG00000232952	processed_pseudogene	RP11-90H3.1	NA	0.978268065870191	0.721107913793129	FALSE	-0.00205864244037027	-0.0335132749379421	0.973278532276544	NA	-6.91205850367862	0.351965339201377	3.80180265677349	0.000161865474618891	NA	0.70450460960623	NA	NA	NA	NA	NA	NA	NA
2960	ENSG00000233047.6	ENSG00000233047	lincRNA	RP11-24P14.1	NA	0.000522957815213663	-5.9933249709338	FALSE	-0.157214389649431	-1.62357667686465	0.105090696445991	NA	-5.36337325352881	0.205945479817155	1.14589009142377	0.252403097045659	NA	-5.02506741829601	NA	NA	NA	NA	NA	NA	NA
8646	ENSG00000237480.2	ENSG00000237480	lincRNA	RP5-947P14.1	NA	0.00660506761818213	-4.36988507145104	FALSE	0.0471420843712966	0.234568367101623	0.814638914614581	NA	-6.2128131847711	-0.181084120549141	-0.446988475520217	0.655081999013947	NA	-5.16894849177663	NA	NA	NA	NA	NA	NA	NA
579	ENSG00000230932.2	ENSG00000230932	processed_pseudogene	RP5-947P14.2	NA	0.000731806662185044	-6.02506942776308	FALSE	-0.17130039378165	-1.89463260724612	0.0587125423910382	NA	-4.9028752738644	0.22517419683011	1.30935475914459	0.191031303794457	NA	-4.85563284299849	NA	NA	NA	NA	NA	NA	NA
403	ENSG00000270342.1	ENSG00000270342	processed_pseudogene	RP11-478L17.1	NA	0.000682029415685968	-6.0432840473211	FALSE	-0.184872328163061	-2.07255406601029	0.0387209844301906	NA	-4.56075586614973	0.204821134214628	1.22834209672757	0.219911561024974	NA	-4.94747566049546	NA	NA	NA	NA	NA	NA	NA
213	ENSG00000270976.1	ENSG00000270976	processed_pseudogene	RP11-110F24.1	NA	0	-6.05392717347678	FALSE	-0.152887514971211	-1.77178663803609	0.0770334299130336	NA	-5.12896206190441	0.195218323272989	1.21646857861348	0.224395419341199	NA	-4.96138680449924	NA	NA	NA	NA	NA	NA	NA
673	ENSG00000233449.1	ENSG00000233449	processed_pseudogene	MTATP6P14	107075157	0.00231393800668685	-5.98632833539294	FALSE	-0.103671244144561	-1.05180963633226	0.29339033524244	NA	-6.10765951613514	0.238899835088521	1.32064611200855	0.187239344474157	NA	-4.8349461156733	NA	NA	NA	NA	NA	NA	NA
1559	ENSG00000232551.2	ENSG00000232551	processed_pseudogene	MTCO1P14	107075142	0.00173129944021952	-5.92218082039184	FALSE	-0.169891820952495	-1.53702927675448	0.124912935018765	NA	-5.47759699868619	0.217443424431021	1.03778290270332	0.299885867987706	NA	-5.10814927207278	NA	NA	NA	NA	NA	NA	NA
708	ENSG00000237460.2	ENSG00000237460	lincRNA	RP11-233E12.1	NA	0.00221269206369027	-5.98199298811135	FALSE	-0.168549227034611	-1.70613710464914	0.0885978882890521	NA	-5.22848295279399	0.41183262780685	2.1932165369428	0.0287636302655502	NA	-3.52083017091579	NA	NA	NA	NA	NA	NA	NA
2616	ENSG00000198890.7	ENSG00000198890	protein_coding	PRMT6	55170	3.86543792582267	3.30431149367942	TRUE	-0.362950525652958	-8.45982905410682	2.91234869063345e-16	1.48102732092189e-15	26.0577195526209	-0.064026982027893	-0.944599611577065	0.345331485759995	0.557458037485898	-6.0093832860019	-0.234695065785769	3.11032344020668	-8.65277998594161	1.03645867386564e-16	3.81616463735246e-16	-8.30053239987203	LIV DEG
9138	ENSG00000162631.18	ENSG00000162631	protein_coding	NTNG1	22854	2.14053236116851	4.06893839354077	TRUE	-0.263628728510803	-4.1945732207579	3.22977662412666e-05	6.33351172445304e-05	1.15218939237786	-0.0936490821460312	-0.772197755617578	0.440371685758134	0.643108036187582	-6.3460265863221	-0.211319823410204	3.70580419174229	-4.32272406117622	1.92326140848392e-05	3.30183784895648e-05	-4.27361833098012	LIV DEG
246	ENSG00000224550.1	ENSG00000224550	processed_pseudogene	RP11-270C12.3	NA	0.670151512632244	-2.78539799702551	TRUE	-0.614870614702283	-4.44453763273552	1.08368730099837e-05	2.21780060487767e-05	3.05102756009596	-0.110076795631721	-0.436229941507778	0.662863125004111	0.810195829065286	-5.29570702117178	-0.410164680603736	-0.399654260994269	-7.28504923380157	1.27987282130619e-12	3.63434157881078e-12	-7.09646614351598	LIV DEG
7271	ENSG00000134215.15	ENSG00000134215	protein_coding	VAV3	10451	1.31784641540452	3.07027000513666	TRUE	-0.248954297209945	-3.48151537269253	0.00054185378271304	0.000931036125186352	-1.33722284992108	-0.293917636210208	-2.28138068608587	0.0229565350656504	0.098949775736315	-3.88020618673071	-0.26844874675929	2.75447259398074	-4.95388735145994	1.04932788185427e-06	1.98272565274385e-06	-4.8821548748375	LIV DEG
82	ENSG00000275455.1	ENSG00000275455	miRNA	MIR7852	102465839	0.000578455005413945	-6.04942731282778	FALSE	-0.159246740028418	-1.8414033487633	0.0661492423797926	NA	-5.00568728277618	0.179019523565223	1.10626082715999	0.269159530818882	NA	-5.07127293479909	NA	NA	NA	NA	NA	NA	NA
619	ENSG00000230489.1	ENSG00000230489	antisense	VAV3-AS1	100873946	0.0770461620698378	-4.46333746704963	FALSE	-0.307180417543354	-1.64133653484878	0.101350676281479	NA	-4.96418335774964	0.182340003931272	0.487459521824444	0.626151962723629	NA	-5.17809466081635	NA	NA	NA	NA	NA	NA	NA
3711	ENSG00000226822.2	ENSG00000226822	lincRNA	RP11-356N1.2	NA	0.0495332288264285	-2.63100221367323	FALSE	-0.532428276540989	-3.47363862915363	0.000557623976925421	NA	-0.574829461576106	-0.0268141260718238	-0.0886975339024037	0.92935873647877	NA	-5.35994540069641	NA	NA	NA	NA	NA	NA	NA
6548	ENSG00000085491.15	ENSG00000085491	protein_coding	SLC25A24	29957	1.92008172723781	3.61348657474791	TRUE	-0.186380629071867	-4.60093974671177	5.32638867724988e-06	1.11940942248382e-05	2.96813282750762	-0.11525841890315	-1.58220876424137	0.114250777698619	0.288973601412517	-5.28502788849109	-0.136243881425873	3.29022175499103	-4.76296067690721	2.60567366479589e-06	4.77946161406181e-06	-4.69968164579202	LIV DEG
1566	ENSG00000260879.1	ENSG00000260879	antisense	RP11-483I13.5	NA	0.0101895269979224	-5.40746421602306	TRUE	-0.633650715855432	-4.06442557864821	5.58373198167495e-05	0.000106735203824283	1.46382010925814	0.319878687205498	1.12589290762261	0.260765096388388	0.471615423963097	-4.92869010985351	-0.777640567635507	-0.858834111518179	-12.857096493417	5.85720485585649e-33	6.32338458365544e-32	-11.9585553329744	LIV DEG
2331	ENSG00000280186.1	ENSG00000280186	TEC	RP11-483I13.6	NA	0.109716631603929	-2.13061513951337	TRUE	-0.921810247571608	-7.47197300692123	3.50937701269658e-13	1.38509087133575e-12	19.3950200450031	-0.346310261887057	-1.55658252214198	0.120218898713964	0.298817423498713	-4.46459732695505	-0.759770511854385	-0.521443592499145	-13.4285770430675	2.09634446339687e-35	2.70934363593735e-34	-12.4176479160806	LIV DEG
2586	ENSG00000196427.13	ENSG00000196427	protein_coding	NBPF4	148545	0.00964372507091711	-5.08696770013607	FALSE	-0.687566722244352	-3.74644816436987	0.000200059308361241	NA	0.362293645760079	0.231871179380809	0.627899641487321	0.530363854593277	NA	-5.1897086164259	NA	NA	NA	NA	NA	NA	NA
2481	ENSG00000238122.1	ENSG00000238122	lincRNA	RP11-483I13.2	NA	0.000508259284577698	-5.98398227534267	FALSE	-0.201626423063614	-2.05698027714525	0.0402015902132905	NA	-4.57500202507355	0.267624609902914	1.44912747813628	0.147945257005845	NA	-4.68312456585674	NA	NA	NA	NA	NA	NA	NA
1882	ENSG00000241361.8	ENSG00000241361	transcribed_unprocessed_pseudogene	SLC25A24P1	727941	0.0443299257521709	-3.98542918835479	FALSE	-1.06605218607887	-5.05488131427304	6.03408638848106e-07	NA	5.76904141761491	-0.266051259775321	-0.623782326445381	0.533062459201325	NA	-5.11954507961065	NA	NA	NA	NA	NA	NA	NA
1606	ENSG00000243967.4	ENSG00000243967	transcribed_unprocessed_pseudogene	NBPF5P	100507044	0.00304590622952897	-5.82903396382009	FALSE	-0.221881193149743	-1.92016492119342	0.055400454946297	NA	-4.79620382607932	-0.124632489098565	-0.550340473771785	0.582338073107133	NA	-5.41519643897834	NA	NA	NA	NA	NA	NA	NA
2764	ENSG00000186086.17	ENSG00000186086	protein_coding	NBPF6	653149	0.0095890942812998	-5.0333795564735	FALSE	-0.740673146546106	-4.28906451924215	2.15084913470528e-05	NA	2.4118235875337	0.313716381416753	0.887616871014706	0.375184806047966	NA	-5.03054246353112	NA	NA	NA	NA	NA	NA	NA
510	ENSG00000238118.1	ENSG00000238118	unprocessed_pseudogene	SLC25A24P2	100422608	0.0170200449160488	-5.65180384534801	FALSE	-0.534220282721367	-3.84901986245718	0.000133819982700197	NA	0.617522428412749	0.0492030244516972	0.176561900697868	0.859925885713221	NA	-5.47302532318576	NA	NA	NA	NA	NA	NA	NA
2481	ENSG00000224698.1	ENSG00000224698	lincRNA	RP11-131J3.1	NA	0.00140591057159538	-5.91733507736918	FALSE	-0.217895750064681	-1.97927570012583	0.0483280709595023	NA	-4.71826134785555	-0.0391397454482592	-0.181165730523904	0.856312826664031	NA	-5.55759632809288	NA	NA	NA	NA	NA	NA	NA
285	ENSG00000283354.1	ENSG00000283354	unprocessed_pseudogene	RP5-964H19.4	NA	0.00261111827275736	-6.00642445428108	FALSE	-0.187345758490115	-1.99884982604856	0.0461605305051397	NA	-4.697998842794	0.165372766872101	0.916405706034698	0.359907480228378	NA	-5.22828534904579	NA	NA	NA	NA	NA	NA	NA
1098	ENSG00000227832.1	ENSG00000227832	processed_pseudogene	ST13P21	642818	0.000266752149814517	-6.04021241456777	FALSE	-0.176991996518198	-1.99756789839919	0.0462999281726679	NA	-4.71074145861037	0.18273245590294	1.11426729255068	0.265713864101167	NA	-5.06192094829377	NA	NA	NA	NA	NA	NA	NA
670	ENSG00000226483.2	ENSG00000226483	processed_pseudogene	RP5-964H19.2	NA	0.000472451290217956	-6.04234329765605	FALSE	-0.164902678227598	-1.83582972494583	0.0669710939347504	NA	-5.01332322174701	0.153865008353909	0.920335011547917	0.357853137572722	NA	-5.23308283268177	NA	NA	NA	NA	NA	NA	NA
9355	ENSG00000162636.15	ENSG00000162636	protein_coding	FAM102B	NA	6.80591789826744	5.78317544304885	TRUE	-0.10859916713193	-1.79705267627764	0.0729251173445436	0.0945822363695555	-6.1768932205393	0.0869794091690234	1.10807918947882	0.268374292081948	0.479353102751908	-6.48029727300227	0.0722835347060444	5.46192347229359	1.92218046902341	0.055246983176882	0.0683244815955094	1.91692875667618	Not DEG
2426	ENSG00000162639.15	ENSG00000162639	protein_coding	HENMT1	113802	4.95151394810605	3.48964157227254	TRUE	-0.29889955133378	-5.71697811101952	1.85785668832498e-08	4.89390589484684e-08	8.44035822394083	0.181340578305339	2.80064361957743	0.00530278646369888	0.0350403353971092	-2.6958585319363	-0.121890950441368	3.15718556300334	-4.03930452644998	6.4151905673607e-05	0.000105537714185118	-3.9969940764572	LIV DEG
5817	ENSG00000134186.11	ENSG00000134186	protein_coding	PRPF38B	55119	6.26500061721579	5.15778347074529	TRUE	0.0618359155543457	2.53813758026851	0.0114440156658623	0.0167495607728876	-4.43919035480096	-0.0469810333423263	-1.17471569544801	0.240682251163982	0.447933586779843	-6.15549790317418	-0.0580475024734228	4.87436161763244	-4.041373920908	6.52186784623177e-05	0.000107211162414121	-3.99308680759386	LIV DEG
3332	ENSG00000143107.8	ENSG00000143107	protein_coding	FNDC7	163479	0.171239906734473	-0.996364359711384	FALSE	-0.22355329280226	-2.00894942418197	0.0450746421163815	NA	-4.63790961407642	-0.0146581842834691	-0.0694634718227095	0.944649205961062	NA	-5.61487654056963	NA	NA	NA	NA	NA	NA	NA
386	ENSG00000232971.2	ENSG00000232971	antisense	RP11-293A10.3	NA	0.00179270902507959	-6.01386117843293	FALSE	-0.105437704716498	-1.11705765819126	0.264501277999773	NA	-6.0425825530002	0.309129024433483	1.74134661653067	0.0822539782324932	NA	-4.28280251179764	NA	NA	NA	NA	NA	NA	NA
5895	ENSG00000116266.10	ENSG00000116266	protein_coding	STXBP3	6814	16.1356813766496	6.41226851388419	TRUE	-0.247349486992365	-7.53413003896531	2.29033513424254e-13	9.17652268274639e-13	19.041205092058	-0.0732683360492648	-1.49829593787094	0.134703937902347	0.322301177801991	-6.07291584622767	-0.224494092448448	6.11943542767185	-10.6180374813045	6.28960440862694e-24	3.65892958807862e-23	-10.0872673718861	LIV DEG
744	ENSG00000228076.2	ENSG00000228076	processed_pseudogene	RP11-475E11.2	NA	0.017995337581392	-5.47914597267229	FALSE	0.607886449245444	4.08169424238742	5.19686766896419e-05	NA	1.56686919006047	0.287998781752812	1.0164968792358	0.309897303532089	NA	-5.01944453427566	NA	NA	NA	NA	NA	NA	NA
4915	ENSG00000162641.18	ENSG00000162641	protein_coding	AKNAD1	254268	0.158673054507765	-0.619568171364913	TRUE	-0.0944293827158397	-0.987273492694921	0.323981746830754	0.366907593908169	-6.20341964845777	-0.480819061275591	-2.80718792495763	0.00519794389818804	0.0345142822241582	-2.21267993910525	-0.266893227889943	-0.915260250876542	-3.83550359228681	0.000145897033661722	0.000233053922273431	-3.79795120674345	LIV DEG
557	ENSG00000274068.1	ENSG00000274068	protein_coding	RP11-475E11.9	NA	0.00124295868263376	-6.01113949189208	TRUE	-0.262849010773372	-2.81472014534155	0.00507274664318445	0.007772431030388	-2.78626277445317	0.152162115820117	0.864144225928001	0.387933867520746	0.596819137749586	-5.2731246274057	-0.201121300375134	1.39280087456159	-7.00433064334231	1.05536232353684e-11	2.82408953243283e-11	-6.79874252810843	LIV DEG
608	ENSG00000203897.3	ENSG00000203897	antisense	SPATA42	642864	0.182653180124516	-3.37198359081563	FALSE	-0.892933104208396	-5.11046182135457	4.56764935675258e-07	NA	6.02725716592969	0.0142768024501677	0.0428354917506113	0.965850219370611	NA	-5.29324723327576	NA	NA	NA	NA	NA	NA	NA
8099	ENSG00000121957.12	ENSG00000121957	protein_coding	GPSM2	29899	9.40141770511387	6.07625905323637	TRUE	-0.289411483637081	-6.65123584332664	7.57589579369571e-11	2.44273853857084e-10	13.4060105601814	-0.305508606915851	-4.23287293001638	2.7581087646539e-05	0.000652659853649364	1.66683349445468	-0.299978776819663	5.76268125428007	-11.0439638022932	4.45519561482518e-25	2.78016028632082e-24	-10.3440051097946	LIV DEG
4964	ENSG00000121940.15	ENSG00000121940	protein_coding	CLCC1	23155	13.9112191759307	6.08618344458366	TRUE	0.0181857627023006	0.864490156283305	0.387729459346898	0.431706142762296	-7.43637440211187	0.0661332367842407	2.07714014518804	0.038311954178618	0.140312431054374	-4.95339656219709	0.0152207850163473	5.79209573116852	1.02814776700445	0.304474267995653	0.33914950255295	1.02688574378917	Not DEG
4423	ENSG00000085433.15	ENSG00000085433	protein_coding	WDR47	22911	33.2725056482274	7.06690534781208	TRUE	-0.0640940158334814	-1.4775604077075	0.140149348413281	0.170806513750602	-6.94829630814701	-0.00148177191468743	-0.0338997685055829	0.972970960237834	0.98763226576601	-7.45213678126645	0.113398593426736	6.73882012763575	4.76923236641148	2.52757543621008e-06	4.63817595949153e-06	4.70589261922466	PM DEG
283	ENSG00000237349.1	ENSG00000237349	processed_pseudogene	RP5-1065J22.2	NA	1.24374768742282	-1.65060924608575	FALSE	-0.108388619611274	-1.03674234540284	0.300352518250784	NA	-6.01252786209784	-0.246119278666226	-1.27755990948629	0.202013016682342	NA	-4.81598966143103	NA	NA	NA	NA	NA	NA	NA
555	ENSG00000244716.3	ENSG00000244716	processed_pseudogene	RP11-20O24.4	NA	10.3901043856163	2.41583857078898	FALSE	-0.57836377286161	-7.99086344859896	9.17209806183177e-15	NA	22.7660467472772	-0.00913119066363278	-0.100650180684001	0.919869561580737	NA	-6.26450315498233	NA	NA	NA	NA	NA	NA	NA
253	ENSG00000228665.2	ENSG00000228665	processed_pseudogene	RP11-20O24.1	NA	0.178908546882345	-4.6023497607975	FALSE	-0.336442289076659	-1.74216138510586	0.0820895027286103	NA	-4.81701327980497	0.973341664761103	2.73175330629373	0.00652848011869178	NA	-2.49200261455353	NA	NA	NA	NA	NA	NA	NA
655	ENSG00000228054.2	ENSG00000228054	processed_pseudogene	RANP5	100129428	0.00220929165641428	-5.99411500575728	FALSE	-0.124666544487587	-1.267998218458	0.205383342164812	NA	-5.86479427545108	0.280085970505844	1.52294255366902	0.128421804400526	NA	-4.58872864948647	NA	NA	NA	NA	NA	NA	NA
1400	ENSG00000197780.9	ENSG00000197780	protein_coding	TAF13	6884	37.2383922631074	5.62977941067553	TRUE	-0.517399595537496	-8.97096067390533	5.77236064224883e-18	3.38829881761304e-17	29.623349523858	-0.104246636455154	-1.789609208588	0.0741376658729652	0.217347882697142	-5.39158749028429	-0.403206357009384	5.31825715565068	-14.5644973888884	2.02060865649915e-39	3.53688254719733e-38	-13.1370074597764	LIV DEG
2888	ENSG00000273382.1	ENSG00000273382	antisense	RP5-1065J22.8	NA	0.627988974897265	0.783275497051923	TRUE	-0.415233530858914	-7.14265123534678	3.21603410505322e-12	1.16259742809981e-11	17.1873829867531	-0.46287274711703	-4.31451420844508	1.93769721766048e-05	0.000494749997687174	2.57545149960196	-0.550590056041749	0.444700079060859	-13.5362670728023	1.73223736518337e-34	2.07055002186421e-33	-12.2475145205231	LIV DEG
4574	ENSG00000215717.5	ENSG00000215717	protein_coding	TMEM167B	56900	10.7996212847027	5.59133155627102	TRUE	0.199189360982137	5.26178624787236	2.11292598805843e-07	5.07769502185346e-07	5.75281508099595	0.0431783162272733	0.967921151917797	0.333563942465855	0.546341375260542	-6.51412123344296	0.210677445986971	5.26819303077092	10.3710282150743	1.80924938699087e-22	9.50075497270571e-22	9.7519687619142	PM DEG
420	ENSG00000278249.1	ENSG00000278249	scaRNA	SCARNA2	677766	0	-6.05392717347678	TRUE	-0.152887514971211	-1.77178663803609	0.0770334299130336	0.0977883114197555	-5.12896206190441	0.195218323272989	1.21646857861348	0.224395419341199	0.428785574578905	-4.96138680449924	-0.799317588211873	7.20388410797233	-12.7780811011419	4.44270760991405e-32	4.53814821248774e-31	-11.7890985472254	LIV DEG
427	ENSG00000270066.3	ENSG00000270066	lincRNA	SCARNA2	677766	0.00573981567313081	-5.94776821318863	TRUE	-0.273239853318863	-2.59561024747769	0.00971734869118035	0.0143635069565344	-3.34234002961978	0.0731813608370228	0.373831704310845	0.708692139878628	0.839204154443458	-5.52355929951046	-0.799331817365346	7.20389233229931	-12.7772137401841	4.48595004537865e-32	4.57799666187581e-31	-11.7882826769887	LIV DEG
609	ENSG00000251484.3	ENSG00000251484	processed_pseudogene	RP5-1065J22.4	NA	0.0817879459260458	-4.36170327595828	FALSE	0.577189464254928	3.1814303392093	0.0015557296049088	NA	-1.42187808716255	-0.379957782973343	-1.07181333276068	0.284334469920395	NA	-4.84079202168417	NA	NA	NA	NA	NA	NA	NA
1235	ENSG00000179902.12	ENSG00000179902	protein_coding	C1orf194	NA	0.864218144877128	0.00124710152841603	TRUE	-0.004840269269106	-0.0678272041067125	0.94595005561395	0.953567779782384	-6.79861673717359	0.0737341268441399	0.55056936887349	0.582181237945648	0.753643623102447	-5.6728027188835	0.00609516933996624	-0.339056393431685	0.12285782338016	0.902289987594073	0.914206148157063	0.122769044627968	Not DEG
9300	ENSG00000116299.16	ENSG00000116299	protein_coding	KIAA1324	NA	4.50969071008294	5.19886939468899	TRUE	0.163165121991271	3.93086308741972	9.64585577250069e-05	0.000179993013025714	-0.0832254417667757	-0.00336640931095034	-0.0508766313936361	0.959444676493458	0.981030857288608	-6.9098890534494	0.238965784539265	4.86634177971525	9.12725294241318	1.68827048298004e-18	6.92299694830802e-18	8.77637578514776	PM DEG
3836	ENSG00000031698.12	ENSG00000031698	protein_coding	SARS	NA	39.9457566598499	7.20562357946132	TRUE	-0.333626646723233	-9.07978538862871	2.45300914301898e-18	1.48436522942124e-17	30.1727387477377	-0.0715903952862861	-1.80670920111998	0.0714244192927578	0.211740973954357	-5.82641382484916	-0.223162420503703	6.89692594713317	-11.4724789022249	1.0148793679334e-26	7.05556398625939e-26	-10.7002646548811	LIV DEG
12349	ENSG00000143126.7	ENSG00000143126	protein_coding	CELSR2	1952	19.1448495069646	7.69570865027917	TRUE	0.677396345426133	10.327689950658	8.20345438170019e-23	7.32871948669204e-22	40.2412541205589	-0.520421169519019	-7.38281283544251	6.75379561950208e-13	2.59775538782848e-10	18.1931713807307	0.579719193007983	7.38269018728293	13.178568923059	7.99692298295047e-34	9.12037051850993e-33	12.122810213594	PM DEG
2855	ENSG00000134222.16	ENSG00000134222	protein_coding	PSRC1	84722	15.6984939750322	5.37315692738595	TRUE	0.0906259003783863	1.8761457684249	0.0612122740635156	0.0803960515017541	-5.92796941797557	-0.103686931610274	-1.08558803756182	0.278198094831772	0.490767236171292	-6.31485166313546	0.0214273248983506	5.0690726894146	0.60018301669118	0.548697695640898	0.58348855469112	0.599712740832171	Not DEG
1789	ENSG00000221986.6	ENSG00000221986	protein_coding	MYBPHL	343263	1.5899451703858	1.40085864034375	TRUE	0.389695705964272	5.36291068563304	1.24913072055529e-07	3.05919893416847e-07	6.86265526218313	-0.109673731886124	-0.849321683802306	0.396119415215079	0.604436884887948	-5.71808805143528	0.2982748352324	1.07432896926591	5.51752304145746	6.66766897721438e-08	1.37294202267092e-07	5.3999036711856	PM DEG
9160	ENSG00000134243.11	ENSG00000134243	protein_coding	SORT1	6272	59.9868448071763	9.02163207848789	TRUE	0.666350827143406	14.0366831015492	5.06658437392421e-38	1.89370304647291e-36	74.8103514117991	-0.244353088564249	-4.53390178453797	7.29649484249258e-06	0.000229016837378235	1.97688280341426	0.490129992673166	8.69959833759462	12.9137051751655	1.36959897206006e-32	1.44472324527154e-31	11.8878042963813	PM DEG
5724	ENSG00000143106.12	ENSG00000143106	protein_coding	PSMA5	5686	7.85771504090442	5.42119930419972	TRUE	-0.552337690489328	-11.6499261466535	6.07473366182473e-28	8.79609792032184e-27	52.4000502588737	0.0514751440622551	1.25876913967499	0.208716493050029	0.421958082627912	-6.16268872790355	-0.348393113950236	5.13362042661384	-13.1151940299247	4.68071829622201e-34	5.41536579351675e-33	-12.1666190123701	LIV DEG
3963	ENSG00000143028.8	ENSG00000143028	protein_coding	SYPL2	284612	0.220748778828281	-0.443349718720856	TRUE	0.588698440560445	5.41160140594053	9.66952067687683e-08	2.39082176156299e-07	7.31286152953914	-0.336001660068041	-1.69031474362663	0.0916073411774409	0.250252234324479	-4.45293168624837	0.564114391727629	-0.75016702348086	7.40513220939669	7.72202922008597e-13	2.22251033891925e-12	7.1660008533033	PM DEG
5232	ENSG00000162650.16	ENSG00000162650	protein_coding	ATXN7L2	127002	1.68478483441577	2.90743105905926	TRUE	0.220165775284047	3.2442643034096	0.00125560178538737	0.00206613688315726	-2.10608726396961	-0.0632607144990037	-0.766393285275649	0.443813463708241	0.646082701950718	-6.06793777519261	0.0741762952838246	2.58591409731213	1.6796017192311	0.0938512422215561	0.112547620722985	1.67542312667409	Not DEG
5690	ENSG00000174151.14	ENSG00000174151	protein_coding	CYB561D1	284613	2.32779457220195	3.64263378986852	TRUE	0.37872562341702	7.8898386106206	1.89191194664905e-14	8.29328579182774e-14	21.8914692582873	-0.277638480380314	-4.24394897436902	2.62999245287922e-05	0.00063122352932647	2.148971345746	0.342039448844128	3.32040602029214	10.4636236811153	6.7513876676167e-23	3.64527756897647e-22	9.85152180238669	PM DEG
5144	ENSG00000181754.6	ENSG00000181754	protein_coding	AMIGO1	57463	8.35313925266193	5.0096715789129	TRUE	0.605743251493555	9.1376664376831	1.55151081025729e-18	9.53856762307267e-18	30.9349956968025	-0.273904540320349	-3.06679772345323	0.00228393852134392	0.0192958144644691	-2.32014516747555	0.698599913355616	4.68534770029302	16.1083955569345	8.09780418982529e-46	2.36431840279177e-44	14.2086442735212	PM DEG
5057	ENSG00000156097.12	ENSG00000156097	protein_coding	GPR61	83873	4.25030502883265	4.06955632074111	TRUE	-0.738093248587423	-10.0633552600121	7.8273134048235e-22	6.38591650902588e-21	38.5844882989091	-0.190024588776923	-1.70094404362764	0.0895915288036878	0.246656531994015	-5.24046652514987	-0.505613795532652	3.76396402529824	-9.8618223104006	4.47294732281821e-21	2.16299095505525e-20	-9.42088665220929	LIV DEG
582	ENSG00000254942.1	ENSG00000254942	antisense	RP5-1160K1.8	NA	0.240048107019209	-3.35617325134132	FALSE	0.706295056903657	4.09045440833171	5.01049277653175e-05	NA	1.65372972115135	0.0412761365409199	0.128134749273299	0.898095204790747	NA	-5.31762852593021	NA	NA	NA	NA	NA	NA	NA
27174	ENSG00000065135.9	ENSG00000065135	protein_coding	GNAI3	2773	2.59388151219631	6.12300072552006	TRUE	-0.086927708711648	-3.77418951327029	0.000179604380344891	0.000325469476288861	-0.799224946419506	-0.0720406373129928	-2.25214838769095	0.0247572989243215	0.10387557690282	-4.57401007090135	-0.0877647312002352	5.82293245876738	-5.27118731362425	2.55416361522394e-07	5.04375043951898e-07	-5.15368535882018	LIV DEG
107	ENSG00000206832.1	ENSG00000206832	snRNA	RNU6V	6071	0.00586266565655359	-6.02105704534469	FALSE	-0.197589103316088	-2.12990258998148	0.0336628924630838	NA	-4.44040679939001	0.034533824443486	0.193531501742763	0.846623387615319	NA	-5.57723627243717	NA	NA	NA	NA	NA	NA	NA
596	ENSG00000225113.1	ENSG00000225113	sense_overlapping	RP5-1160K1.3	NA	0	-6.05392717347678	TRUE	-0.152887514971211	-1.77178663803609	0.0770334299130336	0.0977883114197555	-5.12896206190441	0.195218323272989	1.21646857861348	0.224395419341199	0.428785574578905	-4.96138680449924	-0.299975410280733	0.483561860025944	-8.93800101059862	7.32581026210247e-18	2.90228721883514e-17	-8.60969048077966	LIV DEG
1381	ENSG00000134183.11	ENSG00000134183	protein_coding	GNAT2	2780	0.0566462070458932	-3.84048906107948	FALSE	-0.157765239445826	-0.838290855702978	0.402264285231773	NA	-5.93149455510268	0.446266775704067	1.21188366367318	0.226144268669849	NA	-4.72097832603391	NA	NA	NA	NA	NA	NA	NA
6823	ENSG00000116337.15	ENSG00000116337	protein_coding	AMPD2	271	8.02698255433147	5.64522090725709	TRUE	0.267204273273932	6.79968201110698	2.9723886245635e-11	9.93221945232047e-11	14.354435860178	0.0761060512101689	1.320177569409	0.187395577538318	0.395519613618406	-6.14349807824042	0.258402009737727	5.32608186683038	10.774877200135	6.95299322040612e-24	4.03184155249227e-23	10.0774169413777	PM DEG
688	ENSG00000228703.1	ENSG00000228703	antisense	RP5-1160K1.6	NA	0.0544973360326804	-4.77273523538353	FALSE	0.0128720156206326	0.0658276174272671	0.947541140596467	NA	-6.2777557520469	0.0326135971497257	0.0890618048269472	0.92906938690032	NA	-5.30435247102199	NA	NA	NA	NA	NA	NA	NA
730	ENSG00000235045.2	ENSG00000235045	processed_pseudogene	RPL7P8	441896	0.0130941448423351	-5.60688778991516	FALSE	-0.356779020681169	-2.49280349198204	0.0129934130395622	NA	-3.50434581535797	0.0605521767423435	0.210167456864	0.833624832048766	NA	-5.45089143038004	NA	NA	NA	NA	NA	NA	NA
5460	ENSG00000168765.15	ENSG00000168765	protein_coding	GSTM4	2948	2.95891763684556	3.98330362560194	TRUE	0.0952559389545232	2.66503250586895	0.00794468876476117	0.0118785702748267	-3.92385263917764	0.050811962152711	0.769641362875888	0.441885610924313	0.644423463377553	-6.29680367981957	0.145043050616217	4.226484525248	6.14022341438179	1.98164265065152e-09	4.56336761541731e-09	5.99930465164873	PM DEG
9116	ENSG00000213366.12	ENSG00000213366	protein_coding	GSTM2	2946	1.75259848119113	3.92765003930225	TRUE	0.46371286740603	8.92671968050158	8.15727758463409e-18	4.73565332884013e-17	29.4951108756369	0.311539596970754	3.94850488966012	9.02353854003399e-05	0.00163017043394038	0.964047376752236	0.40706943975225	3.78326275753558	11.4653199107912	1.3035033253345e-26	8.99562821167845e-26	10.6770484383249	PM DEG
2512	ENSG00000134184.12	ENSG00000134184	protein_coding	GSTM1	2944	2.48116871709105	-0.884678049037948	TRUE	-0.0938529677495837	-0.146347823259467	0.883705262814638	0.898528541518968	-6.65273411599539	3.01949431359729	2.34317378872348	0.0195217315740444	0.0882869829258236	-3.25941675799429	0.504935119696028	0.648528306509143	1.86285528737725	0.0631574827000692	0.0774921048825208	1.85808121017695	Not DEG
491	ENSG00000260246.1	ENSG00000260246	antisense	AC000032.2	NA	0.00827583340535181	-5.89096092372388	FALSE	-0.170639039339357	-1.44795253538893	0.148251365344765	NA	-5.58727382032527	-0.069266404534609	-0.311463489955226	0.755581512502697	NA	-5.51037453373694	NA	NA	NA	NA	NA	NA	NA
6013	ENSG00000134201.10	ENSG00000134201	protein_coding	GSTM5	2949	1.71039622080599	2.98044492983951	TRUE	0.057018575180096	0.341813546899126	0.732633522536682	0.762439107106627	-7.21026809211888	0.340234262310231	1.1228023130217	0.262074410434861	0.473224238425434	-5.77435185021828	0.0730032124632456	2.690153975841	0.647429191708655	0.517695188001545	0.553348915192601	0.646902283266565	Not DEG
808	ENSG00000241720.2	ENSG00000241720	antisense	RP4-735C1.4	NA	0.243648291633774	-2.89390608026331	FALSE	1.22305341797593	5.9740702500233	4.37358662241783e-09	NA	10.3930196832609	-0.0258319584951448	-0.0664131020674982	0.947076180550307	NA	-5.35773927286185	NA	NA	NA	NA	NA	NA	NA
4750	ENSG00000134202.10	ENSG00000134202	protein_coding	GSTM3	2947	17.980978267379	6.29372996591621	TRUE	0.0540456739388049	0.754461362763559	0.450924189568921	0.494597461001219	-7.58397001519649	0.315730707197297	2.41794771648617	0.0159741395738068	0.0766461607357414	-4.28063591329846	0.0229269995269178	5.97547741584717	0.4335498841441	0.664818374468494	0.694847610223472	0.433270351820741	Not DEG
3477	ENSG00000198758.10	ENSG00000198758	protein_coding	EPS8L3	79574	0.00341618286186382	-5.56336581773734	FALSE	-0.181372136541937	-1.23012436187699	0.219223728060672	NA	-5.76867933584346	0.0210603354591354	0.0739425718476751	0.941086426664958	NA	-5.46385024655625	NA	NA	NA	NA	NA	NA	NA
357	ENSG00000224927.2	ENSG00000224927	processed_pseudogene	NDUFA5P10	102724853	0.0826627545829476	-5.12221713570778	FALSE	0.158912661995547	0.993103915130968	0.321135301792223	NA	-5.96386704004875	-0.263758996062559	-0.871003905106461	0.384180955913122	NA	-5.10030881136136	NA	NA	NA	NA	NA	NA	NA
476	ENSG00000228420.1	ENSG00000228420	lincRNA	RP4-735C1.6	NA	0.0923464554724757	-4.64245908859368	FALSE	0.267111644424132	1.38929641106023	0.165355393017821	NA	-5.34913633175693	0.115041922059655	0.300148810949867	0.764191660073804	NA	-5.24690350929758	NA	NA	NA	NA	NA	NA	NA
450	ENSG00000235005.1	ENSG00000235005	antisense	RP11-195M16.1	NA	0.00192469407526501	-6.00499622638541	FALSE	-0.163235327890398	-1.69541005238867	0.090614557703291	NA	-5.2466243069934	0.132709948207687	0.742785202870989	0.457969689862894	NA	-5.35252396318392	NA	NA	NA	NA	NA	NA	NA
1889	ENSG00000261055.1	ENSG00000261055	lincRNA	RP11-195M16.3	NA	0.00976322803321075	-5.31955166198004	FALSE	-0.237048432840887	-1.46421609132658	0.143757622319861	NA	-5.3937605434712	0.0258365909714189	0.0835982925525001	0.933410158505019	NA	-5.41537236598781	NA	NA	NA	NA	NA	NA	NA
5418	ENSG00000184371.13	ENSG00000184371	protein_coding	CSF1	1435	1.7677405225123	2.8188779457797	TRUE	1.27867311790868	13.0910386178562	6.42507529261291e-34	1.64857191386487e-32	66.2382430693679	-0.45992275413408	-3.80877627327871	0.000157497271632285	0.00250327181170622	0.580515290805504	1.09207018157552	2.50087558621282	16.6160102790541	1.42973439864923e-48	5.26059586985987e-47	14.6459572092747	PM DEG
5113	ENSG00000168710.17	ENSG00000168710	protein_coding	AHCYL1	10768	65.8440523271767	8.33973127600358	TRUE	0.116412068297975	2.29267585594641	0.0222772687447979	0.0313473207593587	-5.669307342708	-0.106794066902081	-1.50408977107415	0.133206145987796	0.320079057061771	-6.68032433815284	0.196926180529611	8.0414217840387	5.81955119694829	1.05195322506093e-08	2.29796123022953e-08	5.72213232475825	PM DEG
7352	ENSG00000143093.14	ENSG00000143093	protein_coding	STRIP1	85369	5.79696347624704	5.38346244896677	TRUE	0.176832597735728	6.9830453302176	9.1498415005674e-12	3.18572904780288e-11	15.576440215794	-0.0444193851847634	-1.27024501957844	0.204603594422838	0.416992481068921	-6.117122761553	0.14883386301088	5.07578852747855	9.8939225478293	8.19393892317974e-21	3.90131753087574e-20	9.35712039913253	PM DEG
4216	ENSG00000258634.3	ENSG00000258634	antisense	RP4-773N10.4	NA	2.17603627775828	3.14654734375941	TRUE	0.452893853732295	11.2255963867041	2.95007710072153e-26	3.63900181141481e-25	48.7716495851126	-0.128840652652527	-2.05501372179731	0.040410261187072	0.145338163109913	-4.36098396835666	0.327044049004195	2.81900109333115	12.5231096971319	5.95545468928459e-31	5.63139257878812e-30	11.5684416066522	PM DEG
1859	ENSG00000156150.6	ENSG00000156150	protein_coding	ALX3	257	0.106509033094725	-3.04050765612371	FALSE	0.744176589876326	3.60119807084631	0.000348082668899347	NA	-0.141420269838573	0.168897052607936	0.438655242969591	0.661105794957812	NA	-5.26548691009115	NA	NA	NA	NA	NA	NA	NA
579	ENSG00000258673.1	ENSG00000258673	antisense	LINC01397	104355139	0.341376075550615	-3.03655177976013	FALSE	-0.257122894387829	-1.23575145740108	0.217125951677184	NA	-5.58971951319101	-0.255816125865144	-0.658606415999901	0.510459629480965	NA	-5.16927076199629	NA	NA	NA	NA	NA	NA	NA
1478	ENSG00000186150.4	ENSG00000186150	protein_coding	UBL4B	164153	0.14994225810354	-3.00300799732813	FALSE	-0.355202718149056	-1.63407900076144	0.102865977846597	NA	-5.04556336970079	-0.531035211296936	-1.32783132953249	0.184855542575402	NA	-4.66176702889724	NA	NA	NA	NA	NA	NA	NA
6644	ENSG00000197106.6	ENSG00000197106	protein_coding	SLC6A17	388662	18.6999950532318	6.43340827208279	TRUE	-0.0657780863795734	-0.823035263586618	0.410876729844977	0.455012156199052	-7.6503417418761	-0.52498451467326	-4.96128685431616	9.69234166603316e-07	4.42939721403235e-05	4.61559342976232	0.176844536445279	6.11157094413018	2.93781044529593	0.00346067411236233	0.00488654773665051	2.92354750781296	PM DEG
997	ENSG00000227091.1	ENSG00000227091	antisense	RP5-1028L10.1	NA	0.0300749788325396	-5.01173669204112	FALSE	-0.236491812302635	-1.25091796543319	0.211544105621064	NA	-5.56639809019914	-0.370921569275099	-1.11784056885453	0.264185942251628	NA	-4.87483318141282	NA	NA	NA	NA	NA	NA	NA
508	ENSG00000235526.1	ENSG00000235526	antisense	RP5-1028L10.2	NA	0.00775089776766642	-5.87087392382037	FALSE	-0.213660778344119	-1.90137151472285	0.0578227327713859	NA	-4.84658852845477	0.123736875551913	0.600254950110959	0.548615406775905	NA	-5.40242235082495	NA	NA	NA	NA	NA	NA	NA
748	ENSG00000224965.1	ENSG00000224965	antisense	KCNC4-AS1	NA	0.331150309945165	-2.29031701473202	FALSE	-0.0829882341697451	-0.62781782556966	0.530407304588195	NA	-6.282323535828	-0.180416565885566	-0.694817818593867	0.487500669340973	NA	-5.24092646870014	NA	NA	NA	NA	NA	NA	NA
25042	ENSG00000116396.14	ENSG00000116396	protein_coding	KCNC4	3749	0.971499029515724	4.27808137870927	TRUE	0.68080672781667	10.5532859989455	1.16216103390235e-23	1.12365249872962e-22	42.7179144651825	-0.238765734173847	-2.90988540348349	0.00378100757941169	0.0275636813079878	-2.5522310347519	0.628669108345278	3.93823320345922	14.9843444575099	2.19914776658393e-40	4.14808735222697e-39	13.3038278960369	PM DEG
177	ENSG00000282852.1	ENSG00000282852	processed_pseudogene	RP5-1003J2.4	NA	0.575256826886516	-3.56669215452875	FALSE	-0.292768682456076	-1.6432305327142	0.10095817616539	NA	-4.98482930106711	-0.507718673689852	-1.48112229484803	0.139220345530051	NA	-4.46223468475305	NA	NA	NA	NA	NA	NA	NA
124	ENSG00000200536.1	ENSG00000200536	snoRNA	SNORA25	684959	0.43626684075049	-4.31240949616091	FALSE	-0.256070799365907	-1.3787635517945	0.16857856711102	NA	-5.35765335397414	-0.444543135790668	-1.22934701974827	0.219535047974182	NA	-4.71155293918793	NA	NA	NA	NA	NA	NA	NA
2611	ENSG00000227963.1	ENSG00000227963	antisense	RP5-1074L1.1	NA	0.197170723475632	-1.09474324031326	FALSE	0.853633403791127	9.83229000996617	5.45040240214948e-21	NA	36.8573919713081	0.0934816590920178	0.565653583525334	0.57188968084069	NA	-5.45380377634551	NA	NA	NA	NA	NA	NA	NA
4670	ENSG00000162775.14	ENSG00000162775	protein_coding	RBM15	64783	6.78485702989274	4.96821072038985	TRUE	0.00788179696225106	0.320290131748806	0.748880991072147	0.777435340373504	-7.56029426445187	0.0613870523906405	1.7348701730045	0.0833961518621007	0.235044709917764	-5.31218963420492	-0.0183639941259903	4.65206777803434	-1.18768837872075	0.235597398083374	0.267174216769776	-1.1860630578402	Not DEG
10755	ENSG00000224699.8	ENSG00000224699	processed_transcript	LAMTOR5-AS1	101410535	0.94355291464889	3.30381517687832	TRUE	-0.303904296810544	-9.79582431638204	7.38352193477597e-21	5.55076071535841e-20	36.4852506492333	-0.0777793591989126	-1.4972925119186	0.134964659915244	0.322764795445059	-5.33265993730312	-0.286209364314985	3.00215341786523	-14.7087955056203	4.80494633075665e-41	9.5634787365152e-40	-13.4170448140466	LIV DEG
3167	ENSG00000168679.17	ENSG00000168679	protein_coding	SLC16A4	9122	1.71431741250717	2.36300537306612	TRUE	0.172453878200451	2.73064233267969	0.00654225085618925	0.00989745998292681	-3.49584378953905	-0.250209898258207	-2.67749114128859	0.00766790240624404	0.0455987861650214	-2.81227393055942	-0.00519551291008473	2.0445235817362	-0.11091564509251	0.91173553683947	0.922825653310968	-0.110849695495262	Not DEG
2850	ENSG00000273373.1	ENSG00000273373	antisense	RP5-1074L1.4	NA	3.67809469116356	3.34124738101333	TRUE	-0.071983604889049	-1.42681895652778	0.154250549151371	0.186371030172897	-6.32160118262277	-0.0167515099326463	-0.251324431303452	0.801669245800239	0.896464366999897	-6.41301954739901	-0.0870864849065332	3.02377544024601	-2.94697756707995	0.00335650028220079	0.00474688741047288	-2.93304981902005	LIV DEG
2388	ENSG00000134248.13	ENSG00000134248	protein_coding	LAMTOR5	10542	10.8654421257664	4.6469975529887	TRUE	-0.236338253892382	-4.62294592240414	4.81182697113498e-06	1.01621443121055e-05	2.9175048745894	-0.0525130303349486	-0.899848702574504	0.368645278757591	0.578881448345966	-6.34694188318842	-0.202942666191874	4.33237783547309	-8.13727476254634	4.37446183657281e-15	1.44977760162765e-14	-7.84370439318753	LIV DEG
1338	ENSG00000143125.5	ENSG00000143125	protein_coding	PROK1	84432	0.0819100452298523	-3.3223678302189	FALSE	-0.277818693994285	-1.75355924198533	0.0801131971924015	NA	-4.80987792803728	-0.0395400406767442	-0.134305561731274	0.893216412909648	NA	-5.30449452183317	NA	NA	NA	NA	NA	NA	NA
482	ENSG00000270380.1	ENSG00000270380	antisense	RP11-470L19.5	NA	0.00207875252602082	-5.9957813281254	FALSE	-0.0958343524824566	-0.990601687583596	0.322354890361562	NA	-6.17219589042147	0.147248422550397	0.807980763714447	0.419495942334666	NA	-5.31000250259733	NA	NA	NA	NA	NA	NA	NA
413	ENSG00000282887.1	ENSG00000282887	lincRNA	RP11-470L19.6	NA	0.00254361488219319	-6.01175476745381	FALSE	-0.0903723569691374	-0.95234228872555	0.341379374300777	NA	-6.21377557329819	0.197116928058912	1.11331638745809	0.266121494376185	NA	-5.0566440086213	NA	NA	NA	NA	NA	NA	NA
1263	ENSG00000240194.6	ENSG00000240194	unitary_pseudogene	CYMP	643160	0.115934795198733	-3.21446064448153	FALSE	-1.28083138202305	-7.17284372691543	2.63340999601743e-12	NA	17.4358435734212	-0.397521291100775	-1.24149266879423	0.215021120116761	NA	-4.76609744329626	NA	NA	NA	NA	NA	NA	NA
2351	ENSG00000235407.1	ENSG00000235407	lincRNA	RP11-470L19.2	NA	0.00212476761075251	-5.84714079547691	FALSE	-0.211749360236482	-1.79642532380391	0.0730249044616507	NA	-5.03483457980377	0.031313310911015	0.135848736715109	0.891996967755453	NA	-5.5454648544815	NA	NA	NA	NA	NA	NA	NA
1959	ENSG00000143105.7	ENSG00000143105	protein_coding	KCNA10	3744	0.00622315515696058	-5.46436583380221	FALSE	-0.348889151632803	-2.30843399266525	0.0213783816802117	NA	-3.87571233554123	0.0639539730125827	0.216944700232753	0.828342248235087	NA	-5.40864570350018	NA	NA	NA	NA	NA	NA	NA
12344	ENSG00000177301.13	ENSG00000177301	protein_coding	KCNA2	3737	24.1986304078363	7.79016594902647	TRUE	0.46559980713889	6.91841460067338	1.38994567981745e-11	4.77497578053559e-11	14.6181438782818	-0.472305660496036	-5.02674895179318	7.01991062156929e-07	3.3988865230029e-05	4.52957378433345	0.477006420801207	7.47317049542825	10.2886338705174	2.04702782942619e-22	1.07155690998392e-21	9.73942827091013	PM DEG
3481	ENSG00000259834.1	ENSG00000259834	lincRNA	RP11-284N8.3	NA	4.59753461927653	3.55361982005354	TRUE	0.0554538788435179	0.799047206571545	0.424638989081214	0.468731427811797	-7.11725107641606	0.0988200811696866	0.947987783152238	0.343605595679036	0.555845930551572	-6.15715832200057	0.210943964103374	3.25950501280846	4.59892897997184	5.36708183868875e-06	9.6218773268173e-06	4.54990234324648	PM DEG
2569	ENSG00000177272.8	ENSG00000177272	protein_coding	KCNA3	3738	3.14210332111587	2.58372853002577	TRUE	0.487393092022559	8.11869328932048	3.63361687706051e-15	1.69166296290086e-14	23.6013543508828	0.267805051901091	2.43881854418578	0.0150913796908501	0.0735787364277331	-3.49715948918004	0.544882776829062	2.25131745552795	12.5611250996286	3.12075938094372e-30	2.80621900277296e-29	11.425438612483	PM DEG
99	ENSG00000199710.1	ENSG00000199710	misc_RNA	Y_RNA	NA	0.0053295026025791	-6.01941364048703	FALSE	-0.201692300529771	-2.1637512978168	0.0309520329232245	NA	-4.37015642664103	0.2467624813139	1.39122574548996	0.164791882477686	NA	-4.75853670392854	NA	NA	NA	NA	NA	NA	NA
865	ENSG00000237415.2	ENSG00000237415	processed_pseudogene	NRBF2P3	643232	0.0371102980760263	-4.75167275266373	FALSE	-0.94059711595301	-5.87462767063012	7.70025799215828e-09	NA	9.85691120077791	-0.738188001782929	-2.2080163974284	0.0277081453289075	NA	-3.46589542668662	NA	NA	NA	NA	NA	NA	NA
954	ENSG00000232791.3	ENSG00000232791	unitary_pseudogene	OR11I1P	81479	0.00414945363528554	-5.86510352203664	FALSE	-0.365889180991631	-3.2652775423279	0.00116785361550351	NA	-1.42507079183579	0.24177835098114	1.11336588409513	0.26610026570512	NA	-5.02867359662383	NA	NA	NA	NA	NA	NA	NA
2080	ENSG00000143119.12	ENSG00000143119	protein_coding	CD53	963	6.03839617158202	3.50745025483913	TRUE	0.285858038407343	3.27494007011988	0.0011294428686967	0.00186973659028708	-2.06809589966788	0.0612872900946734	0.561890266582092	0.574449156094297	0.748187357013386	-6.33483000295138	0.077698346902264	3.20146262852349	1.26205136057739	0.207673153084782	0.237323508714836	1.25998949162101	Not DEG
5985	ENSG00000261654.1	ENSG00000261654	sense_overlapping	RP11-96K19.4	NA	0.336860253890174	0.8192588655031	TRUE	-1.0528695192806	-12.4222420022164	4.22853558273828e-31	8.09544527174917e-30	59.7904721045292	-0.625104134675918	-4.91341862571652	1.22433606275098e-06	5.31844546355172e-05	5.05519492233962	-0.831503463635522	0.503422824349678	-15.0534249694938	4.30963541282675e-38	6.74666875227979e-37	-12.9033471324361	LIV DEG
2359	ENSG00000232811.1	ENSG00000232811	antisense	RP11-96K19.2	NA	0.0966928353139602	-2.94543677592091	FALSE	-0.457622984646847	-2.19600419927565	0.0285459995996546	NA	-4.08456395406929	0.331468462156767	0.810556716460824	0.418015996855124	NA	-5.12925041411605	NA	NA	NA	NA	NA	NA	NA
3621	ENSG00000121931.15	ENSG00000121931	protein_coding	LRIF1	55791	4.81805278374132	4.08323881996379	TRUE	0.308097187634753	7.65879514762868	9.652903878237e-14	3.97522253346513e-13	20.2386359681919	-0.0701290555717431	-1.17648181151467	0.239976840981885	0.447326642961651	-5.93498990782013	0.206473426198974	3.75827348901239	6.91826012422702	1.68398803197072e-11	4.44360056978735e-11	6.73108823409753	PM DEG
1348	ENSG00000273010.1	ENSG00000273010	antisense	RP11-96K19.5	NA	0.131191602207115	-2.6040744349304	FALSE	-0.324388168222901	-2.41082530827919	0.0162729093058191	NA	-3.5719174200501	-0.869898388961533	-3.2847169519828	0.00109434949570321	NA	-1.16564957781923	NA	NA	NA	NA	NA	NA	NA
1315	ENSG00000225672.1	ENSG00000225672	processed_pseudogene	CCNT2P1	100418763	0.00548781680987523	-5.68820533837993	FALSE	-0.0333693846287579	-0.257946972762403	0.796553000615721	NA	-6.5040911832473	-0.168709561519283	-0.663688120937597	0.507203844057217	NA	-5.31849264870797	NA	NA	NA	NA	NA	NA	NA
92	ENSG00000252760.1	ENSG00000252760	rRNA	RNA5SP54	100873292	0.00495195624265345	-6.02956928841209	FALSE	-0.0647292473883195	-0.696868239864169	0.486206167413243	NA	-6.4233746381108	0.203323557579535	1.16793450970159	0.24340435511766	NA	-5.0067678326139	NA	NA	NA	NA	NA	NA	NA
3138	ENSG00000156171.14	ENSG00000156171	protein_coding	DRAM2	128338	6.84348001492804	4.37917539581027	TRUE	-0.155921908665047	-4.55313399587185	6.63243644905059e-06	1.38072419877647e-05	2.65097104001851	-0.0980079140211299	-1.97737955989007	0.0485618966773822	0.163900275081369	-4.74563187221936	-0.149489918713141	4.05971947783151	-6.49928991135724	2.32919240998936e-10	5.70239649090414e-10	-6.33789912166126	LIV DEG
8413	ENSG00000134255.13	ENSG00000134255	protein_coding	CEPT1	10390	5.50427993545515	5.50414057004544	TRUE	-0.145669968203399	-4.64622281624959	4.31962960559699e-06	9.16659286853289e-06	2.8701945219524	-0.02913380971813	-0.745741524525863	0.456183175492432	0.656098652358584	-6.65588383135783	-0.108917219935497	5.18254506125393	-5.69249737977235	2.11845259507738e-08	4.52551249691672e-08	-5.60203868471506	LIV DEG
118	ENSG00000272982.1	ENSG00000272982	antisense	RP5-1180E21.4	NA	0.131816139029871	-5.37587208891655	FALSE	-0.0751367934550146	-0.486315676112824	0.626954504538573	NA	-6.33827468370095	0.168351791728322	0.56372821513932	0.573198466724041	NA	-5.27223220518705	NA	NA	NA	NA	NA	NA	NA
647	ENSG00000273221.1	ENSG00000273221	antisense	RP5-1180E21.5	NA	0.168168416093632	-3.39011999769278	FALSE	0.199378687988484	1.12564650086389	0.260850280607823	NA	-5.68965254503923	-0.391482970394079	-1.17009247950628	0.242535758739049	NA	-4.78099326799445	NA	NA	NA	NA	NA	NA	NA
5515	ENSG00000162777.16	ENSG00000162777	protein_coding	DENND2D	79961	0.288406406927879	0.430798983336868	TRUE	0.891837594237832	8.66847405976442	5.99435995807849e-17	3.21936239941992e-16	27.82265564253	-0.166323559583044	-1.04091391636603	0.2984317196395	0.511767075360094	-5.40061942186452	0.698101427249461	0.293844569116713	8.95771071574376	8.50239672884009e-18	3.34757694683267e-17	8.5925988481616	PM DEG
3295	ENSG00000064886.13	ENSG00000064886	protein_coding	CHI3L2	1117	1.35900789357537	0.266529292705721	TRUE	0.625513307717357	2.39604834654794	0.0169360863435374	0.024254190806765	-4.02555928314808	-1.26060076193386	-3.42931274970592	0.000656471271592483	0.00748256990869558	-0.529687483852791	1.09011886612536	-0.0377718178072213	5.83807402286275	1.01984576148188e-08	2.22939911585939e-08	5.7273949062527	PM DEG
995	ENSG00000236040.1	ENSG00000236040	unprocessed_pseudogene	CHIAP1	100420342	0.119134269582266	-4.02033854156396	FALSE	-0.678863006893586	-3.08871195155455	0.00212103295742915	NA	-1.75786126698583	-0.0530578868585571	-0.124232666167113	0.901182292327652	NA	-5.34949465443679	NA	NA	NA	NA	NA	NA	NA
2837	ENSG00000203878.11	ENSG00000203878	transcribed_unprocessed_pseudogene	CHIAP2	149620	0.00217156563163868	-5.78324532250656	FALSE	-0.363173167817647	-2.87604015356722	0.00419729673794194	NA	-2.55967797745968	-0.0411324671539931	-0.1650510920845	0.868972220983615	NA	-5.52122646155754	NA	NA	NA	NA	NA	NA	NA
4632	ENSG00000134216.18	ENSG00000134216	protein_coding	CHIA	27159	0.00105906510652181	-5.82534864035016	FALSE	-0.285978246247357	-2.46447621715109	0.0140535293900379	NA	-3.63946927024423	0.502923408685634	2.29442887079129	0.022190298294083	NA	-3.31557272581477	NA	NA	NA	NA	NA	NA	NA
476	ENSG00000229283.1	ENSG00000229283	antisense	RP5-1125M8.2	NA	0.00127486811415378	-6.00877051433135	FALSE	-0.168708019320636	-1.83861997650557	0.0665586131407602	NA	-4.99845997483779	0.112350655010597	0.654268505617257	0.513247522220621	NA	-5.40401700191612	NA	NA	NA	NA	NA	NA	NA
243	ENSG00000232240.2	ENSG00000232240	processed_pseudogene	RP5-1125M8.3	NA	0.000323469060435249	-6.05085554072345	FALSE	-0.1565105323545	-1.7995254493321	0.0725328857171168	NA	-5.07976259255739	0.19996898886336	1.2434403513178	0.214303551803157	NA	-4.9322174207148	NA	NA	NA	NA	NA	NA	NA
4261	ENSG00000173947.13	ENSG00000173947	protein_coding	PIFO	128344	1.13366429843162	2.16371502067902	TRUE	0.0612634642790433	0.763644199399825	0.445436205079119	0.489238148577407	-6.85410702115448	-0.0177012212458029	-0.140263287137736	0.88850993326695	0.943927466391922	-6.21895122281348	0.0476238062223783	1.83989462305278	0.828507988558444	0.40781427353811	0.444553927948658	0.827746156379089	Not DEG
1133	ENSG00000234020.1	ENSG00000234020	unprocessed_pseudogene	CHIAP3	100996315	0.0499655049937162	-4.55440529216256	FALSE	0.168740047149131	0.857558473583301	0.391543433807849	NA	-5.94097707813678	0.428284778735454	1.14633404466139	0.252219605984917	NA	-4.80807860268581	NA	NA	NA	NA	NA	NA	NA
281	ENSG00000236012.2	ENSG00000236012	processed_pseudogene	HIGD1AP12	100130383	0.00319558750085778	-6.00734228643567	FALSE	-0.145332106009261	-1.509003133805	0.131923857849287	NA	-5.5426257367997	0.359571423915561	1.9732004514719	0.0490374349193916	NA	-3.91406820864787	NA	NA	NA	NA	NA	NA	NA
1358	ENSG00000227179.6	ENSG00000227179	transcribed_unprocessed_pseudogene	PGCP1	NA	0.0265184569768659	-4.70180414611591	FALSE	-0.215045238745711	-1.16535675608281	0.2444251994842	NA	-5.62384033359993	0.186166735922242	0.518890697648427	0.604072549858955	NA	-5.18104882271619	NA	NA	NA	NA	NA	NA	NA
2567	ENSG00000085465.12	ENSG00000085465	protein_coding	OVGP1	5016	3.76438465464079	3.14449420967298	TRUE	-0.236783624925744	-3.92344691997309	9.93865988060585e-05	0.000185228041383329	0.245669623055545	0.293998977155183	3.46731463044359	0.000572236022822002	0.00669752284342649	-0.617352526484058	-0.118835460028257	2.83416805348601	-2.86563488576302	0.00436236892562249	0.00609138064449739	-2.85069575040005	LIV DEG
2023	ENSG00000260948.1	ENSG00000260948	sense_overlapping	RP11-552M11.8	NA	3.06759393133682	2.5197015832589	TRUE	-0.0975673777885695	-1.63675993620253	0.102304133532491	0.12740589538352	-5.88463172268534	0.107837324756276	1.3584691546478	0.174943463406797	0.380218715290491	-5.39846730842226	0.0181450001576959	2.19814697197094	0.510954304551843	0.609652716621665	0.6424977604418	0.51056924396885	Not DEG
524	ENSG00000233337.1	ENSG00000233337	processed_pseudogene	UBE2FP3	106480360	0.00681936089798546	-5.87860059474354	FALSE	-0.107767726827743	-0.927779505407263	0.3539655256162	NA	-6.18326172948223	0.499094981806605	2.34014432939599	0.0196789867871005	NA	-3.22859358365587	NA	NA	NA	NA	NA	NA	NA
861	ENSG00000243960.1	ENSG00000243960	sense_overlapping	RP11-552M11.4	NA	1.72858994913007	0.474184842669678	TRUE	-0.030725819421313	-0.46165104727538	0.644530534678046	0.681207207289871	-6.78279241782281	-0.0984105875567495	-0.901223763776497	0.367914601484252	0.578084413764371	-5.53103626451345	-0.137987592711811	2.90382959041074	-6.16901177220679	1.94112172520897e-09	4.47386476242635e-09	-6.00265886967801	LIV DEG
2805	ENSG00000116455.13	ENSG00000116455	protein_coding	WDR77	79084	4.81439636489023	3.71121451779624	TRUE	-0.385804472483467	-10.6982049690379	3.26626305582705e-24	3.34128602253488e-23	44.0731881894683	-0.0699213633882627	-1.54476012624917	0.123053508103935	0.303856916592298	-5.35955521534266	-0.188367741749972	3.93888348303747	-8.11984065204229	5.59746516438949e-15	1.83960441791838e-14	-7.81270240679119	LIV DEG
111	ENSG00000199890.1	ENSG00000199890	misc_RNA	Y_RNA	NA	0.0054662906865827	-6.01871098529442	FALSE	-0.110720818284441	-1.22495004225815	0.221165555772097	NA	-5.92162882510057	0.289927745754973	1.73881778217674	0.0826984355048186	NA	-4.28877377541512	NA	NA	NA	NA	NA	NA	NA
3383	ENSG00000116459.10	ENSG00000116459	protein_coding	ATP5F1	NA	32.3752462224208	6.72844857924774	TRUE	-0.473508845610631	-11.9355147848962	4.25426741951304e-29	6.80264756309889e-28	54.8456256994628	-0.0343927037043055	-0.896362196105387	0.370501987466118	0.580497099021064	-6.89274862788759	-0.305708381833815	6.39583720338759	-15.105412329531	7.09967068844008e-43	1.62369318545879e-41	-13.7259456652545	LIV DEG
2768	ENSG00000143110.11	ENSG00000143110	protein_coding	C1orf162	128346	2.18811903051554	2.49665094440112	TRUE	0.692837140681188	10.9742324498746	2.8280868933054e-25	3.19765784221676e-24	46.5750713624203	0.254031601613374	2.70021426142286	0.00717060246249	0.0433783514709682	-2.77843223014944	0.501458717589541	2.18272465907443	10.2943278975048	1.71529106136068e-22	9.01830428008219e-22	9.75738007777682	PM DEG
2283	ENSG00000121933.18	ENSG00000121933	protein_coding	TMIGD3	57413	5.0595584593204	3.1156225771225	TRUE	-0.270611990948287	-2.73249732394186	0.00650606791941226	0.00984590219866702	-3.59516943017553	0.227489183749138	1.44261166224528	0.149772404181715	0.343424583835267	-5.39837835101371	-0.210328921828275	3.02689274583795	-3.2536750044491	0.00123061172465196	0.00181376692300873	-3.23168839467073	LIV DEG
107	ENSG00000200360.1	ENSG00000200360	snRNA	RNU6-792P	106481431	0.050051849614554	-5.80962510675117	FALSE	0.346274788996263	2.84828696811548	0.00457491927337797	NA	-2.61125325240548	0.44310072849744	2.06199772386733	0.0397376368996248	NA	-3.74035492617823	NA	NA	NA	NA	NA	NA	NA
2687	ENSG00000282608.1	ENSG00000282608	protein_coding	ADORA3	140	1.34027680956762	1.52294093604021	TRUE	0.707030903852642	5.99648543111499	3.84588252767002e-09	1.0751902322302e-08	10.2145417218426	0.401727207169803	2.6726064326573	0.00777877178712952	0.0460644610896817	-2.72970753137737	0.530898499790292	1.45956661728745	6.44293829893501	3.37831648224479e-10	8.19577002616798e-10	6.2803408049147	PM DEG
5532	ENSG00000116473.14	ENSG00000116473	protein_coding	RAP1A	5906	9.82076337118543	5.71113567496627	TRUE	0.388648121441675	11.6904021028103	4.17657347511423e-28	6.12303616535284e-27	52.7172700579394	-0.0528138957369693	-1.11819278946365	0.264035663506934	0.47549795364682	-6.38106150389271	0.270351885003691	5.41356918986261	11.8208753223748	3.56786425892016e-28	2.77265600724632e-27	11.0061869108796	PM DEG
1377	ENSG00000231346.5	ENSG00000231346	lincRNA	LINC01160	100129269	0.0874022955523381	-3.23364003245638	FALSE	0.438846209864774	2.6527120302667	0.0082363358580393	NA	-2.92942318749095	0.641500766389037	1.93432042619532	0.0536523697622869	NA	-3.88946001636154	NA	NA	NA	NA	NA	NA	NA
1254	ENSG00000215867.4	ENSG00000215867	processed_pseudogene	KRT18P57	643329	0.00303304615664251	-5.90832446562588	FALSE	-0.0815334494893904	-0.760505791537674	0.447307519964523	NA	-6.34082665023607	0.406978430685647	1.97765573209852	0.0485306085107813	NA	-3.89486186739655	NA	NA	NA	NA	NA	NA	NA
107	ENSG00000201028.1	ENSG00000201028	snRNA	RNU6-151P	106479633	0.00774441125946233	-6.01442630160741	FALSE	-0.147389355010051	-1.61731988535877	0.106434180400588	NA	-5.37380478465041	0.242304077711517	1.42688620736556	0.154253175034926	NA	-4.7134313304891	NA	NA	NA	NA	NA	NA	NA
10740	ENSG00000197852.9	ENSG00000197852	protein_coding	FAM212B	NA	4.00170148744779	5.20136099071369	TRUE	0.328738787985368	6.84742695893938	2.19232829570142e-11	7.41110659884365e-11	14.7154686179772	-0.0468044358475033	-0.592877427488603	0.553538250068419	0.733210298678692	-6.74208180293273	0.265369016769448	4.8719450663452	7.88882546477257	1.88409817299902e-14	5.99271743205436e-14	7.658300371604	PM DEG
2131	ENSG00000227811.2	ENSG00000227811	antisense	FAM212B-AS1	NA	0.923953515896102	0.707181187270284	TRUE	0.0170561067815305	0.218591101581178	0.827056965693986	0.848762496810724	-6.92240494170803	-0.220455534626227	-1.72879400181113	0.0844794177871668	0.237307407155426	-4.58670190706066	0.177266714130894	0.384831255178584	3.6720809450951	0.000273823052080233	0.000427706427821518	3.63888310216132	PM DEG
6019	ENSG00000064703.11	ENSG00000064703	protein_coding	DDX20	11218	2.2643492380182	3.7357296585805	TRUE	-0.203464559150964	-6.14714213258284	1.6041618134373e-09	4.65642743733068e-09	10.7870284877514	-0.000304126836798775	-0.00630991401415281	0.994968033007494	0.997516833827444	-6.54121532454815	-0.0942462501226392	3.41223192242391	-4.95604259154066	1.08443576866644e-06	2.04691745376884e-06	-4.8756630550072	LIV DEG
7863	ENSG00000171385.9	ENSG00000171385	protein_coding	KCND3	3752	15.6181792914532	6.61744485217631	TRUE	0.689772940454756	15.1446370906828	5.56585428634594e-43	3.5572703150347e-41	86.5957659764796	0.0834641804905527	1.15895575973738	0.247041890634802	0.455836999248079	-6.68805514101269	0.636399518095733	6.29099323040174	18.69673895413	2.03293794653036e-57	1.7453417648089e-55	15.9710623153567	PM DEG
376	ENSG00000232558.1	ENSG00000232558	sense_intronic	KCND3-IT1	100874295	3.53336139467358	-0.00869058290652563	TRUE	0.575576436774362	6.29924218194466	6.51781341288335e-10	1.94917080505439e-09	12.0624843900818	-0.0414235868703778	-0.270018911866672	0.787260028734447	0.88810795322285	-5.80127600299108	0.44565737806082	-0.315439999088545	8.14326834810193	3.1628662946456e-15	1.05877475297319e-14	7.88430668478806	PM DEG
777	ENSG00000237556.1	ENSG00000237556	antisense	KCND3-AS1	100873995	0.0150152715631076	-5.56515832255539	FALSE	0.119156890234834	0.739168036210906	0.460148671441231	NA	-6.20417525953769	0.338448787656936	1.10950738609393	0.267758649650637	NA	-4.95413650472193	NA	NA	NA	NA	NA	NA	NA
3590	ENSG00000231437.3	ENSG00000231437	lincRNA	RP11-88H9.2	NA	1.0625530918966	1.65842040672266	TRUE	0.240080843042524	3.62132603319682	0.00032272081216254	0.00056883509259278	-0.662785117581925	-0.0830150459323485	-0.676537638356553	0.499020382723389	0.691114644616255	-5.93029709549908	0.344256732963665	1.31595615247403	7.04240380622043	8.349343518548e-12	2.25234472598237e-11	6.83242091912011	PM DEG
547	ENSG00000231246.1	ENSG00000231246	lincRNA	RP5-965F6.2	NA	0.885511778034161	-1.31744745760182	FALSE	1.11453066445561	8.8923265486484	1.06645821348458e-17	NA	29.487850574744	0.0136262028283896	0.0569385237770806	0.9546175079899	NA	-5.57394152472257	NA	NA	NA	NA	NA	NA	NA
301	ENSG00000234388.2	ENSG00000234388	processed_pseudogene	TXNP3	171419	8.29744867596491e-05	-6.05085554072345	FALSE	-0.151477926027412	-1.75052967092027	0.0806346806735609	NA	-5.16466529965588	0.215070689056209	1.33195463444242	0.183497787194969	NA	-4.83341595682547	NA	NA	NA	NA	NA	NA	NA
104	ENSG00000238761.1	ENSG00000238761	snoRNA	snoU13	NA	0.00201188755000027	-6.04635568007444	FALSE	-0.157647908033439	-1.7924926280906	0.0736529975672385	NA	-5.09143933705952	0.187243856421393	1.15747168812037	0.247646787331263	NA	-5.02105889435537	NA	NA	NA	NA	NA	NA	NA
7404	ENSG00000143079.14	ENSG00000143079	protein_coding	CTTNBP2NL	55917	4.46096676576366	5.02580627321115	TRUE	0.215088487327616	7.63980092668873	1.10187779265143e-13	4.52011338055867e-13	19.9801236763412	-0.073860673299621	-1.66433676672353	0.0966880542496666	0.258967809097926	-5.45714854271803	0.156337722098962	4.70337655766892	7.91896566479252	2.18391988913408e-14	6.92294605148951e-14	7.63930818911828	PM DEG
64	ENSG00000283296.1	ENSG00000283296	miRNA	MIR4256	100422976	0.0329344124536122	-5.94377874828069	FALSE	-0.184242858494053	-1.76890128047636	0.0775144022622049	NA	-5.10599630360287	0.0117258951855238	0.0601647185180024	0.952049113960053	NA	-5.57511105711453	NA	NA	NA	NA	NA	NA	NA
12561	ENSG00000134245.17	ENSG00000134245	protein_coding	WNT2B	7482	1.13307866320962	3.68158397827548	TRUE	0.579302431206875	8.376171568292	5.44620583555758e-16	2.71668201959964e-15	25.370424172493	0.16267503160747	1.20414315316599	0.229118874013433	0.43470939728737	-5.83450793838799	0.445323865303221	3.35212143026014	8.47631798730979	3.48931088398098e-16	1.24265417242681e-15	8.15508614091714	PM DEG
643	ENSG00000273483.1	ENSG00000273483	antisense	RP4-671G15.2	NA	1.00893759052734	-0.763658083196464	FALSE	0.773573399142234	8.46283010533386	2.84744137194856e-16	NA	26.3194293562915	0.0164453115571983	0.0948943931194457	0.924437722040825	NA	-5.65505457127421	NA	NA	NA	NA	NA	NA	NA
8111	ENSG00000007341.18	ENSG00000007341	protein_coding	ST7L	54879	3.78708273454929	4.9285350752778	TRUE	-0.00505258463222428	-0.247213416075145	0.804843615146124	0.828699828600032	-7.56850325922757	0.10210253197371	3.3588920824555	0.000843902412169694	0.00904394910306478	-1.26899819390229	-0.0230623929104138	4.55535343197379	-1.82753079703318	0.0682057444863682	0.0833784202713626	-1.8236450944347	Not DEG
4130	ENSG00000116489.12	ENSG00000116489	protein_coding	CAPZA1	829	17.8213594988186	6.17897599800655	TRUE	-0.159964652520162	-6.14228928002263	1.65044099981551e-09	4.78092281953953e-09	10.3748245248712	-0.0184012637351279	-0.56936629298263	0.569369964991297	0.744488912554383	-6.95523630929386	-0.121800290256698	5.84946744305552	-7.84139237392623	2.64655029228201e-14	8.35153377676798e-14	-7.61452886792468	LIV DEG
319	ENSG00000235299.2	ENSG00000235299	processed_pseudogene	MRPL53P1	359752	0.00366661182174077	-5.98703099058554	FALSE	-0.160915724772676	-1.6908451752884	0.0914839067894999	NA	-5.24949403648181	0.16743915312034	0.909869093547368	0.363341411623476	NA	-5.22985664972391	NA	NA	NA	NA	NA	NA	NA
66	ENSG00000252750.1	ENSG00000252750	snRNA	RNU7-70P	100151667	0.0070561479369648	-6.03099751630776	FALSE	-0.0965526786991314	-1.06857269342771	0.28577318737084	NA	-6.0999045252472	0.258935574939374	1.54553940926147	0.122865064814915	NA	-4.56547225830869	NA	NA	NA	NA	NA	NA	NA
6509	ENSG00000155363.18	ENSG00000155363	protein_coding	MOV10	4343	1.46747264383581	3.14196942836889	TRUE	0.364850674370006	5.83622637527976	9.5602028814908e-09	2.57802539143324e-08	9.1313382936324	0.0302563013514256	0.412677085448295	0.680024738333124	0.821020622042988	-6.316959955666	0.260199581648252	2.81210614452089	6.57877207111759	1.49878678971316e-10	3.71860690314728e-10	6.40549868337746	PM DEG
449	ENSG00000225075.1	ENSG00000225075	antisense	RP11-426L16.3	NA	0.00532309770648805	-5.93503593487791	FALSE	-0.104107739061272	-0.998791989161762	0.318374189383897	NA	-6.1465526923006	0.144960334971277	0.723442402410573	0.469755280141918	NA	-5.34286508490653	NA	NA	NA	NA	NA	NA	NA
4028	ENSG00000155366.16	ENSG00000155366	protein_coding	RHOC	389	4.56467793534682	4.11256665035238	TRUE	-0.226617057288566	-3.64253534446141	0.000297879725899383	0.000527113810238515	-0.910910799677868	-0.130334538333114	-2.07146028088262	0.0388415263068938	0.141475979514865	-4.50307192460174	-0.170254887718563	4.45967114446454	-4.33599124352016	1.81862215147861e-05	3.12914667148399e-05	-4.28606937557439	LIV DEG
1078	ENSG00000271810.5	ENSG00000271810	protein_coding	RP11-426L16.10	NA	0.0280984808866575	-4.86712466292432	TRUE	-0.196854023270946	-1.12398770712046	0.261552672900307	0.302011178167458	-5.692929407283	0.0833891885399896	0.23848837225361	0.811602599423578	0.901993852944881	-5.27980938884642	-0.149033801256395	3.66982580899788	-3.99300970909828	7.66817072305358e-05	0.000125388008157557	-3.95454104567526	LIV DEG
2874	ENSG00000155367.15	ENSG00000155367	protein_coding	PPM1J	333926	0.65058439103597	0.628619117632203	TRUE	-0.345080004294133	-4.58453383615611	5.74396354305106e-06	1.20334272879031e-05	3.28713265517598	0.062538600053212	0.472351347835324	0.636887510672019	0.792641331356737	-5.85827462222104	-0.0796572076468839	0.944472244576541	-1.8096968410595	0.0709470753196717	0.0865828054231215	-1.80581606446565	Not DEG
2125	ENSG00000261595.1	ENSG00000261595	antisense	RP11-426L16.9	NA	0.0140034616825267	-4.8867753527952	FALSE	-0.412044157418963	-2.27326452995808	0.0234297155412284	NA	-3.81812138656848	-0.375843322915493	-1.03339133901605	0.30193343155998	NA	-4.89465867749401	NA	NA	NA	NA	NA	NA	NA
1282	ENSG00000184599.13	ENSG00000184599	protein_coding	FAM19A3	NA	0.13979099517554	-2.79138519348181	FALSE	0.0527346654241779	0.342399715983302	0.732192677323006	NA	-6.35560253597772	-0.177198792594521	-0.58736264241364	0.557232256239735	NA	-5.24462370043959	NA	NA	NA	NA	NA	NA	NA
381	ENSG00000234790.1	ENSG00000234790	processed_pseudogene	NUTF2P4	128322	0.00102308739934808	-6.03242574420343	FALSE	-0.167920259227646	-1.86712052660332	0.0624643891609503	NA	-4.95266825113734	0.133731023185346	0.806690355400722	0.420238472524117	NA	-5.31610751420883	NA	NA	NA	NA	NA	NA	NA
1823	ENSG00000215866.7	ENSG00000215866	lincRNA	LINC01356	100996702	0.0751955216372422	-3.01818276761089	FALSE	-0.0718361279442054	-0.456752679309639	0.648045376181906	NA	-6.22868782307662	0.291548748187562	0.949167606410435	0.343005908553361	NA	-4.96910829441816	NA	NA	NA	NA	NA	NA	NA
587	ENSG00000224167.1	ENSG00000224167	lincRNA	RP3-522D1.1	NA	2.03904799010387	0.170055581083558	TRUE	-0.293864251107528	-4.08775354237041	5.06726596541858e-05	9.72189713218242e-05	1.31594988041292	0.101689967539083	0.792050722219031	0.428716537285485	0.633212200396176	-5.52693960225241	-0.353624695177859	-0.102371451322077	-7.35792966562732	7.62599004628519e-13	2.19545302263979e-12	-7.16771490689001	LIV DEG
156	ENSG00000228040.1	ENSG00000228040	processed_pseudogene	RP3-522D1.2	NA	0.121201612494866	-5.25707797942913	FALSE	-0.0979560121220912	-0.564825836470739	0.572443242170971	NA	-6.2280876934926	0.495183367039551	1.42157355717761	0.155789818188235	NA	-4.56446429572906	NA	NA	NA	NA	NA	NA	NA
5312	ENSG00000155380.11	ENSG00000155380	protein_coding	SLC16A1	6566	12.2154351691512	5.86961235008387	TRUE	-0.0122290295070008	-0.186779611377416	0.851908505191737	0.87073228232674	-7.75389906740265	-0.00644328837470723	-0.0514657262651357	0.958975503826808	0.980717721331148	-7.02974091863457	-0.0513321571256451	5.54179943091729	-1.07441411845169	0.283250135725176	0.317272414517949	-1.0730467619519	Not DEG
915	ENSG00000229020.4	ENSG00000229020	processed_pseudogene	AKR7A2P1	246182	0.28614003600015	-2.15670175332825	FALSE	-0.185266182593332	-1.48050466963291	0.139362717187138	NA	-5.41100671562475	0.504129613504884	2.12112157830055	0.0344159144333501	NA	-3.61186974426648	NA	NA	NA	NA	NA	NA	NA
10138	ENSG00000226419.7	ENSG00000226419	antisense	SLC16A1-AS1	100506392	2.05341100248693	4.3121122241775	TRUE	-0.128829082458956	-3.22779590637079	0.001328596750211	0.00218014770793622	-2.3364834943806	-0.1325473181417	-2.2981713480442	0.0219746850966536	0.0960087697686303	-4.04192645433062	-0.262689224417586	3.98832932378937	-12.0109149848368	2.06149086150678e-28	1.62124154084694e-27	-11.0555155155843	LIV DEG
2459	ENSG00000238198.1	ENSG00000238198	lincRNA	RP11-31F15.2	NA	0.495381642683492	0.190760262775506	TRUE	-0.49724840182778	-7.5290994365537	2.37105874602657e-13	9.49276074416958e-13	19.7696043496815	-0.16198460909372	-1.33649376301755	0.182011690888357	0.389052977745093	-5.01031152874431	-0.335656366060731	-0.14597055237394	-7.41821087584535	9.36904280760865e-13	2.68227128678858e-12	-7.13947151886428	LIV DEG
12456	ENSG00000198799.11	ENSG00000198799	protein_coding	LRIG2	9860	5.00612262020666	5.9351427603026	TRUE	0.207906773459207	6.9763047377438	9.55902917201026e-12	3.3221827194657e-11	15.4467365891802	-0.111753746060355	-3.17000990691745	0.00162028372114867	0.0149773296746312	-2.09847426941252	0.123825972319499	5.6046744546244	6.10923496981318	2.19346448582626e-09	5.03240765120373e-09	5.98279077642372	PM DEG
1563	ENSG00000237278.2	ENSG00000237278	processed_pseudogene	RLIMP2	100533731	0.00766754752505693	-5.58038295960897	FALSE	-0.19516938227144	-1.30891363025803	0.191159392894619	NA	-5.67571923256195	-0.207521322445912	-0.74356274841574	0.457499435407528	NA	-5.24281924164163	NA	NA	NA	NA	NA	NA	NA
410	ENSG00000233839.1	ENSG00000233839	processed_pseudogene	RP11-389O22.4	NA	0.0305488656580582	-5.45860959643874	FALSE	-0.0355274124663605	-0.236336154513536	0.813267737612243	NA	-6.42489432394715	0.167165972639961	0.565559481600522	0.571953614309765	NA	-5.29164741053659	NA	NA	NA	NA	NA	NA	NA
434	ENSG00000236887.1	ENSG00000236887	processed_pseudogene	RP11-389O22.5	NA	0.00384702480958189	-5.96269602303131	FALSE	-0.0333409279844533	-0.321456445747245	0.747997624572142	NA	-6.58405926732322	0.402872951118425	2.08494022959944	0.0375947420931841	NA	-3.71472011738583	NA	NA	NA	NA	NA	NA	NA
8180	ENSG00000081026.18	ENSG00000081026	protein_coding	MAGI3	260425	8.09189108754982	5.89789998802052	TRUE	0.177114347166901	4.59193589076077	5.55181086663525e-06	1.164817602734e-05	2.51567828677804	0.0158904875233684	0.260229748407385	0.794796490428865	0.892332847707836	-7.05780307793639	0.240195476143426	5.5878760335884	9.87733018723095	7.06710089374357e-21	3.37669451934943e-20	9.37274380543281	PM DEG
1029	ENSG00000232499.2	ENSG00000232499	processed_pseudogene	RP11-512F24.1	NA	1.57877176433153	0.578634664425557	TRUE	-0.128843975708859	-1.98020718287393	0.0482230136648896	0.0643876454229196	-4.96515085334945	0.348116729631203	3.21245801552044	0.00140314138735501	0.0134071617206392	-1.16405750136889	-0.257239516713798	-0.0742294276567236	-5.1054304895229	4.66791361353297e-07	9.04768957434025e-07	-5.03948288791888	LIV DEG
143	ENSG00000238256.1	ENSG00000238256	processed_pseudogene	MTND5P20	100873269	0.021124729530202	-5.9319567779875	FALSE	-0.147000802507192	-1.28398365406521	0.199736924274817	NA	-5.82469542096722	-0.0759279233366238	-0.351849777712607	0.72510304019532	NA	-5.51770492649951	NA	NA	NA	NA	NA	NA	NA
7170	ENSG00000116793.15	ENSG00000116793	protein_coding	PHTF1	10745	6.77505094950602	5.47472673729359	TRUE	-0.318364518411955	-8.8407126988717	1.59231192297235e-17	9.02850676239083e-17	28.6045974548454	0.0702673530233502	1.3697290594542	0.171402385059561	0.374898494128134	-6.01983873860963	-0.203648988254705	5.16611071877766	-8.12573069960527	3.38359328402913e-15	1.12969198611065e-14	-7.87587761158828	LIV DEG
748	ENSG00000232450.1	ENSG00000232450	transcribed_processed_pseudogene	RP4-730K3.3	NA	1.56966560706917	0.0741720927336886	TRUE	0.223586522154284	3.18668690144495	0.00152828561637071	0.00249139879897683	-1.85899928516648	-0.109742716673541	-0.858919502316524	0.390807278700255	0.599748130642285	-5.48441313195925	0.105032459961101	0.0478713164262704	2.3297157288982	0.0203141389112129	0.0264565612415176	2.32049455914147	PM DEG
6819	ENSG00000081019.13	ENSG00000081019	protein_coding	RSBN1	54665	6.37061200703526	5.39601368815138	TRUE	0.323984160086788	11.4341038642868	4.42282594329046e-27	5.86981699060913e-26	50.409588805142	-0.0383331068975207	-1.12288882785363	0.262037697012812	0.473224238425434	-6.31148222141305	0.300311586856357	5.07246805361768	15.4457321320519	1.83909554359518e-43	4.42589900841844e-42	13.8234986456641	PM DEG
1080	ENSG00000231128.5	ENSG00000231128	antisense	RP5-1073O3.2	NA	0.148443457575118	-2.78577598554413	FALSE	-0.118234334888154	-0.817764243049247	0.413877793242701	NA	-6.0464168016313	-0.720541730747275	-2.51005422406061	0.0123943081353632	NA	-2.91221895667728	NA	NA	NA	NA	NA	NA	NA
4503	ENSG00000134242.15	ENSG00000134242	protein_coding	PTPN22	26191	0.243149925942025	0.044992588386946	TRUE	0.18099093743279	2.34790516077783	0.0192645750587591	0.0273701870629986	-4.08981866040554	0.147462769280032	0.992465261636087	0.321463218773211	0.534130855446436	-5.35225011058409	0.125050158344559	-0.351462097231642	2.20107856625893	0.028258765268628	0.0362835837736953	2.19367523727327	PM DEG
1734	ENSG00000226167.1	ENSG00000226167	antisense	AP4B1-AS1	100287722	0.0564985767482005	-3.49139569816491	FALSE	-0.0350250940625471	-0.219181571890044	0.826597239728114	NA	-6.29049379258941	0.33723712411759	1.02607737635369	0.305364232082086	NA	-4.89334986222149	NA	NA	NA	NA	NA	NA	NA
4251	ENSG00000188761.11	ENSG00000188761	protein_coding	BCL2L15	440603	0.596216320616987	1.27328792149635	TRUE	-0.354903172462714	-5.84469709486293	9.11557660563023e-09	2.46252104574266e-08	9.42327843241545	0.210351971353727	2.31751557318859	0.0208891214956714	0.0925990172384597	-3.51066398830688	-0.364193772032943	1.28440631024011	-9.33680219626196	9.16795691508398e-19	3.81366560003541e-18	-8.8448156139865	LIV DEG
5369	ENSG00000134262.12	ENSG00000134262	protein_coding	AP4B1	10717	6.00981890991594	4.9929519582907	TRUE	-0.218928017935416	-8.15406763313587	2.80686865330343e-15	1.31866103399143e-14	23.6021753045635	0.0914178849490553	2.12931618855982	0.0337288359503172	0.127976803354908	-4.57342291385371	-0.124345485273919	4.72555958202582	-6.40708606123753	4.22420796476348e-10	1.01941705875804e-09	-6.24550952238071	LIV DEG
3940	ENSG00000118655.4	ENSG00000118655	protein_coding	DCLRE1B	64858	1.21403913691903	2.2258565061314	TRUE	0.298396372106042	7.59761589829322	1.47704618098322e-13	5.99058894913728e-13	20.0511715159948	0.068691950976935	0.979747889074681	0.32769678714708	0.540650433406308	-5.77206533233191	0.219504354126809	1.89908676598503	8.16399650264198	4.99304612974031e-15	1.64772045480372e-14	7.82708674144375	PM DEG
3087	ENSG00000235527.6	ENSG00000235527	antisense	HIPK1-AS1	101928846	0.959250824796306	1.41212381949913	TRUE	-0.417432659413245	-7.96574599327456	1.09881445571145e-14	4.9113500550551e-14	22.6804380109612	-0.246700043113155	-2.46923441998634	0.0138820793835267	0.069279403009792	-3.18008309808975	-0.546774352546244	1.09494465468534	-15.1668981262834	4.62856095056302e-41	9.2293931949706e-40	-13.4198167862263	LIV DEG
9280	ENSG00000163349.21	ENSG00000163349	protein_coding	HIPK1	204851	15.2819030710179	7.10219057088871	TRUE	0.56891085951008	21.6800605394896	3.78381775356409e-74	1.0005833072081e-70	158.133462447685	0.0569230930505932	1.44888930659147	0.148011742219365	0.341298848949799	-6.35603751468168	0.46992445741166	6.78208998305396	23.1535155762653	2.48523179014256e-78	1.79226632599114e-75	18.7367108505173	PM DEG
2821	ENSG00000116774.11	ENSG00000116774	protein_coding	OLFML3	56944	3.1732260643959	2.77256557003356	TRUE	-1.31036740416217	-12.5287637956143	1.52165049731437e-31	3.04546038511689e-30	60.8413429583575	-0.588056215282107	-3.97574574513139	8.07919667565641e-05	0.00150392976391385	1.21902199791395	-1.21932151668528	2.44582333520753	-17.0342850841391	3.33470244077959e-50	1.42300369440368e-48	-14.8992158267829	LIV DEG
565	ENSG00000270780.1	ENSG00000270780	processed_pseudogene	RP4-590F24.1	NA	0.0010706826272936	-6.03754088041418	FALSE	-0.142046468261263	-1.53035467765823	0.126555611154642	NA	-5.51476831488408	0.250247337338252	1.4772609958582	0.140251732791461	NA	-4.65496602126563	NA	NA	NA	NA	NA	NA	NA
2119	ENSG00000282048.1	ENSG00000282048	sense_intronic	RP4-590F24.2	NA	0.0013796258003475	-5.93522733230459	FALSE	-0.223138226612507	-1.98681161140091	0.0474836385647639	NA	-4.70469323846216	0.152376366580404	0.719340361200801	0.472276095192448	NA	-5.35383303733939	NA	NA	NA	NA	NA	NA	NA
5104	ENSG00000134207.14	ENSG00000134207	protein_coding	SYT6	148281	0.720725236087135	1.73324215107369	TRUE	0.374394144917197	4.08633006388842	5.09743355673587e-05	9.77574171813501e-05	1.09208566902402	0.380443526523177	2.37822444272499	0.017780838263138	0.082807521401594	-3.45557614872282	0.397581057795384	1.39908507153533	5.98887848680713	4.39960279107487e-09	9.86377268237355e-09	5.86842275744447	PM DEG
332	ENSG00000232895.2	ENSG00000232895	lincRNA	RP4-543J13.1	NA	0.219648436149505	-4.42714120142317	FALSE	-0.57161996646096	-2.55723510310862	0.0108421337958529	NA	-3.16095505916699	0.15639017655984	0.350776104909178	0.725907931209054	NA	-5.25679070536808	NA	NA	NA	NA	NA	NA	NA
265	ENSG00000273698.1	ENSG00000273698	processed_pseudogene	MRPL57P1	126581	0.105259628185922	-5.23486421711954	FALSE	-0.602579463112473	-3.75876947557154	0.000190717141903636	NA	0.346540669294215	0.0753455584681187	0.229589445342628	0.818507154588444	NA	-5.37381446549372	NA	NA	NA	NA	NA	NA	NA
864	ENSG00000271419.1	ENSG00000271419	processed_pseudogene	RP4-591B8.3	NA	0.00364082907092572	-5.95203750350225	FALSE	-0.203130907285703	-1.80772285519494	0.0712449835148789	NA	-5.0375442909782	0.152697186676968	0.728608252859403	0.466591364989613	NA	-5.34352823767838	NA	NA	NA	NA	NA	NA	NA
9574	ENSG00000197323.11	ENSG00000197323	protein_coding	TRIM33	51592	13.3778761980156	6.97878484482794	TRUE	-0.22869513661454	-10.3765169173309	5.38616108327525e-23	4.89872045213619e-22	40.8414533399365	0.0356324903270399	1.31533316229797	0.189016582431066	0.397716908825263	-6.49009051475236	-0.140680776618621	6.65026093422611	-9.19425285234643	9.67540436544624e-19	4.01702885139953e-18	-8.83879779913792	LIV DEG
427	ENSG00000226984.1	ENSG00000226984	processed_pseudogene	RP4-591B8.2	NA	0.00274750929476586	-5.98441262926666	FALSE	-0.167870124871793	-1.72644708500844	0.0848790862061986	NA	-5.18669460901994	0.207390184131232	1.11060126443705	0.267287778303508	NA	-5.05542109728398	NA	NA	NA	NA	NA	NA	NA
968	ENSG00000225650.2	ENSG00000225650	processed_pseudogene	EIF2S2P5	347675	0.00135258400364189	-5.98605603412432	FALSE	-0.151233428505516	-1.54853554741546	0.122120345635026	NA	-5.47339274417609	0.242731479000623	1.31458008293248	0.189269501595878	NA	-4.84283401232435	NA	NA	NA	NA	NA	NA	NA
109	ENSG00000201114.1	ENSG00000201114	misc_RNA	Y_RNA	NA	0.0159876500791499	-5.97471025277604	FALSE	-0.251879983786881	-2.56107857404149	0.010724470491167	NA	-3.44590413572981	0.149823893464495	0.785850983184776	0.432336778748459	NA	-5.31999324243891	NA	NA	NA	NA	NA	NA	NA
1523	ENSG00000236480.1	ENSG00000236480	processed_pseudogene	PKMP1	643586	0.0742065376209573	-3.51339320139183	FALSE	0.50567635012228	3.07816509202972	0.00219610408852551	NA	-1.77817447597082	-0.297725371865622	-0.943148311531262	0.346072451877136	NA	-4.97347932857821	NA	NA	NA	NA	NA	NA	NA
1299	ENSG00000116752.5	ENSG00000116752	protein_coding	BCAS2	10286	26.5543183653613	5.04295784413099	TRUE	-0.464832770033791	-10.1972920869889	2.50771784959759e-22	2.1489132058153e-21	39.6325587638632	0.038537922583718	0.890107065014673	0.373847672525782	0.583336587061131	-6.46264290813965	-0.268969406486201	4.75112610601849	-11.6879407500597	3.61394286957686e-27	2.59439753951565e-26	-10.7955241992196	LIV DEG
7413	ENSG00000175984.14	ENSG00000175984	protein_coding	DENND2C	163259	0.567981688856081	1.98328737994847	TRUE	-0.726097483327059	-12.7360867600392	2.05525320165532e-32	4.47313595483728e-31	62.8225726330369	-0.128294178836132	-1.44763294504447	0.148362832604064	0.341897137662198	-5.16519263399612	-0.649276664166045	1.66015707584111	-15.8956429252718	1.38282099126076e-44	3.63957811994241e-43	-14.0085066914125	LIV DEG
2517	ENSG00000116748.20	ENSG00000116748	protein_coding	AMPD1	270	0.0024935166392592	-5.82037722232101	FALSE	-0.100283747219655	-0.785062630028558	0.432785284769231	NA	-6.30137055908771	0.0120338698092268	0.0477441808156082	0.96193968597989	NA	-5.53346145970779	NA	NA	NA	NA	NA	NA	NA
298	ENSG00000242769.3	ENSG00000242769	misc_RNA	RN7SL432P	106481041	0.00165615242696738	-6.02391350113603	FALSE	-0.155827042180412	-1.72494039882641	0.0851505439171677	NA	-5.20234454130745	0.176217121404788	1.05438062696478	0.292231238942443	NA	-5.11379532231139	NA	NA	NA	NA	NA	NA	NA
4449	ENSG00000213281.4	ENSG00000213281	protein_coding	NRAS	4893	8.87136377096756	5.26831735293058	TRUE	-0.258550117063694	-8.16586241723871	2.57489222674536e-15	1.21345166087766e-14	23.6541646925457	-0.0493629246287189	-1.11432591845911	0.265688746697617	0.476902773739369	-6.2705079378913	-0.167362912607426	4.95043621187241	-8.13770313320333	5.70072608759965e-15	1.87211913942347e-14	-7.81039892314934	LIV DEG
5778	ENSG00000009307.15	ENSG00000009307	protein_coding	CSDE1	7812	76.2334913500903	8.75315518801808	TRUE	-0.196536940425763	-6.20125792726628	1.16673313926119e-09	3.42380906659321e-09	10.1741128032104	-0.0407625840246183	-1.38247558925065	0.167459047050554	0.369482284142101	-7.02766016220752	-0.123058740380318	8.44563559269629	-6.9838728847944	9.20829538548448e-12	2.4760312038896e-11	-6.81836421162858	LIV DEG
105	ENSG00000201900.1	ENSG00000201900	misc_RNA	RNY1P13	106480310	0.0930060288486754	-5.70077579888665	FALSE	-0.211538705939246	-1.42018311211896	0.156171938342568	NA	-5.56488330192062	0.447389096219751	1.62522669551162	0.10476087809303	NA	-4.39899457593112	NA	NA	NA	NA	NA	NA	NA
5894	ENSG00000052723.11	ENSG00000052723	protein_coding	SIKE1	80143	6.68353720953741	5.27833064403594	TRUE	-0.269397060740267	-9.57835461623513	4.4434014828892e-20	3.13542889828289e-19	34.4738333734267	-0.172302557714654	-4.91612619982297	1.20832296207716e-06	5.29235450574374e-05	4.80548306462407	-0.164872629353285	4.95825704654181	-9.91587688389467	6.1190588209138e-21	2.93603543114815e-20	-9.38793066857533	LIV DEG
1377	ENSG00000227970.1	ENSG00000227970	unitary_pseudogene	NR1H5P	643609	0.000567746935678509	-6.02342602290542	FALSE	-0.1806776300823	-1.97674273516909	0.0486147269554306	NA	-4.74560866675062	0.121531010977914	0.704699183254456	0.481334154327591	NA	-5.37995221147204	NA	NA	NA	NA	NA	NA	NA
4338	ENSG00000198765.11	ENSG00000198765	protein_coding	SYCP1	6847	0.0034852262792525	-5.41887537359208	FALSE	-0.302506082430059	-1.88026259643646	0.0606480895710488	NA	-4.74618802147825	0.860298626068291	2.80049111863373	0.00530525227608834	NA	-2.27527310854968	NA	NA	NA	NA	NA	NA	NA
537	ENSG00000134200.3	ENSG00000134200	protein_coding	TSHB	7252	0.00013679747823168	-6.05085554072345	FALSE	-0.15935624176925	-1.82467433241311	0.0686413280986548	NA	-5.03505898088232	0.21926481364842	1.3523473119347	0.176891535012819	NA	-4.80993895143038	NA	NA	NA	NA	NA	NA	NA
3410	ENSG00000134198.9	ENSG00000134198	protein_coding	TSPAN2	10100	0.69922080336848	1.08077410517389	TRUE	-0.217797837471818	-2.53433670820932	0.0115672942646001	0.0169194572472941	-3.80265260170369	0.0450105289333511	0.286524615847977	0.774598133312898	0.881285549652273	-5.99844794194805	0.0991756115758401	0.752088347325261	1.62207501676545	0.105503282546343	0.125567362630109	1.61873969350539	Not DEG
491	ENSG00000233730.1	ENSG00000233730	lincRNA	RP4-666F24.3	NA	0.0735253522612093	-4.70877847695659	FALSE	-0.720773239726158	-4.0662173082904	5.54235476420895e-05	NA	1.58037884558342	-0.0380221312375866	-0.104448092927768	0.916856738400996	NA	-5.25414654549094	NA	NA	NA	NA	NA	NA	NA
2610	ENSG00000228035.1	ENSG00000228035	antisense	RP4-663N10.1	NA	0.0233860534112751	-4.12839886771604	FALSE	-0.760703346068713	-4.0518457808036	5.882615534287e-05	NA	1.54355104391448	-0.462898593311159	-1.23050165324569	0.219103016398859	NA	-4.69916812810899	NA	NA	NA	NA	NA	NA	NA
1047	ENSG00000134259.3	ENSG00000134259	protein_coding	NGF	4803	0.203969663725718	-2.56826461824689	FALSE	0.747516751227166	5.1018813916264	4.76905394345607e-07	NA	5.94663691969773	0.585979278139457	2.02489165833402	0.0434233061465287	NA	-3.76725828981713	NA	NA	NA	NA	NA	NA	NA
794	ENSG00000226973.1	ENSG00000226973	unprocessed_pseudogene	RP4-663N10.2	NA	0.00384170496385899	-5.89708356409825	FALSE	-0.145894174555829	-1.35744033522658	0.175248134055471	NA	-5.72650878468463	0.0662693192157828	0.316336917520196	0.751882265161063	NA	-5.51687172400268	NA	NA	NA	NA	NA	NA	NA
298	ENSG00000274468.1	ENSG00000274468	unprocessed_pseudogene	RP4-663N10.3	NA	0.00292252514861611	-6.00642445428108	FALSE	-0.112520670854237	-1.19680214267943	0.231945671367714	NA	-5.95385333909669	0.236817267150063	1.33236184322001	0.183364101297639	NA	-4.82514992996703	NA	NA	NA	NA	NA	NA	NA
345	ENSG00000229101.1	ENSG00000229101	unprocessed_pseudogene	TCEB1P20	NA	0.00155205979552673	-6.02178261804776	FALSE	-0.174940706833049	-1.9207618940214	0.0553249226411697	NA	-4.85279447202182	0.185457877162999	1.08843850299408	0.27693964190246	NA	-5.08226312962334	NA	NA	NA	NA	NA	NA	NA
832	ENSG00000232185.1	ENSG00000232185	processed_pseudogene	CNOT7P2	100132332	0.000733280741710402	-6.03264092116543	FALSE	-0.173110278963826	-1.90540607712759	0.0572954069954981	NA	-4.88405870248648	0.237190098431576	1.40290151537344	0.161283083371709	NA	-4.74691848661833	NA	NA	NA	NA	NA	NA	NA
558	ENSG00000270631.1	ENSG00000270631	processed_pseudogene	RP11-710N8.3	NA	0.00817394734999911	-5.81029514999517	FALSE	-0.271801913657949	-2.37361628577341	0.0179882948196015	NA	-3.84611529732892	0.0196924311326832	0.0847483462653802	0.932496269053999	NA	-5.5312425142303	NA	NA	NA	NA	NA	NA	NA
298	ENSG00000239984.3	ENSG00000239984	misc_RNA	RN7SL420P	106479377	0.000410493545427431	-6.04471227521678	FALSE	-0.138459480780975	-1.58399422640487	0.113821540743689	NA	-5.43541780062194	0.200352750862827	1.23166842174685	0.218667066677322	NA	-4.94316135870015	NA	NA	NA	NA	NA	NA	NA
134	ENSG00000207502.1	ENSG00000207502	snoRNA	SNORA42	NA	0.0154195078128385	-5.96005474420197	FALSE	-0.208176185686565	-2.07698651736377	0.0383081818084883	NA	-4.5330241549446	0.0833897282058433	0.424932273867143	0.671073633821451	NA	-5.50567006281534	NA	NA	NA	NA	NA	NA	NA
9062	ENSG00000173218.14	ENSG00000173218	protein_coding	VANGL1	81839	0.472275493199763	2.01628972422531	TRUE	-0.292604556612441	-4.776578542957	2.34070124324487e-06	5.11280689735109e-06	3.99609584556385	-0.0866379103649582	-0.838663244115964	0.4020695523373	0.610071409015845	-5.84171241943146	-0.230981828466557	1.69214427820346	-5.39896128055545	1.1395723392719e-07	2.3043880325402e-07	-5.30293223235818	LIV DEG
2769	ENSG00000118729.11	ENSG00000118729	protein_coding	CASQ2	845	0.677086151039039	0.350748267198368	TRUE	-0.98156035664276	-6.05539465915001	2.73794080498675e-09	7.77256276563268e-09	10.7006242894577	-0.282237013284913	-1.00082952063093	0.317406000545642	0.530095834968268	-5.40067523083803	-0.695752599731833	0.0438039052360885	-6.24968701626151	9.75817052675206e-10	2.30051236075276e-09	-6.11331626976275	LIV DEG
7541	ENSG00000177551.5	ENSG00000177551	protein_coding	NHLH2	4808	0.22643393054847	0.415958948601941	TRUE	0.0645688480687324	0.697551282083705	0.485779137235863	0.529042864773472	-6.62112508006344	-0.32003205883664	-2.07830868378843	0.0382037704562586	0.13999666793732	-3.89405881463123	0.0606169978207285	0.0868751099476564	0.900779627801536	0.368480629010303	0.404653883547559	0.899323020404837	Not DEG
910	ENSG00000214204.4	ENSG00000214204	processed_pseudogene	HNRNPA1P43	400769	0.0242515054330155	-5.0862244699022	FALSE	0.0786761743198941	0.465032917703508	0.642108497476489	NA	-6.22969842522589	0.409708599089113	1.23335665502015	0.218037384609309	NA	-4.74171431896873	NA	NA	NA	NA	NA	NA	NA
203	ENSG00000271143.1	ENSG00000271143	processed_pseudogene	RP11-12L8.2	NA	0.00496025548933629	-5.99669916028	FALSE	-0.154768185801185	-1.66290826420319	0.0969517669281157	NA	-5.29472444024222	0.244255347530642	1.38075816205598	0.167986339542989	NA	-4.76533819211045	NA	NA	NA	NA	NA	NA	NA
1864	ENSG00000228127.2	ENSG00000228127	lincRNA	RP11-12L8.1	NA	0.0103429835040534	-5.36160891225197	FALSE	-0.160962718162947	-1.0600065106511	0.28964875925925	NA	-5.93626585521544	0.00533135116914599	0.0173562090626067	0.986159548606195	NA	-5.42320128625355	NA	NA	NA	NA	NA	NA	NA
5292	ENSG00000163393.12	ENSG00000163393	protein_coding	SLC22A15	55356	10.5478410510844	5.66445064415065	TRUE	-0.165518375939171	-4.21485250675969	2.96182118342648e-05	5.82587885963619e-05	1.00412221609963	-0.0728270693704644	-1.33691946532659	0.181872777940112	0.38887392534092	-6.09794587210082	-0.172604079064034	5.35170042297476	-5.98042143379159	4.92749749166914e-09	1.10141965319002e-08	-5.84960230013815	LIV DEG
705	ENSG00000237993.1	ENSG00000237993	antisense	RP11-159M11.2	NA	0.00665269153643531	-5.87250138308695	FALSE	-0.24666556196154	-2.08436673973193	0.0376291733381178	NA	-4.48938107947335	-0.0340414247239791	-0.150948996986729	0.880078421264801	NA	-5.54816531341018	NA	NA	NA	NA	NA	NA	NA
3256	ENSG00000173212.4	ENSG00000173212	protein_coding	MAB21L3	126868	0.251937291713533	-0.476174942201849	TRUE	0.468703008633371	4.38385107964762	1.41961825884553e-05	2.87250351658318e-05	2.58151939685319	0.0673250637037574	0.321316912726539	0.74810802432929	0.864568654402255	-5.64810026603683	0.247998540950808	-0.794815896490937	3.17417628327281	0.00162232555713844	0.00236420675122525	3.15186266834713	PM DEG
914	ENSG00000235933.1	ENSG00000235933	lincRNA	RP5-1185H19.2	NA	0.247175520061321	-2.54379153179381	FALSE	-1.34066686253483	-8.17302447825942	2.44338066074228e-15	NA	24.1297765996854	-0.0593260765358273	-0.203736148934905	0.838644753587842	NA	-5.39882192640948	NA	NA	NA	NA	NA	NA	NA
216	ENSG00000221040.2	ENSG00000221040	snoRNA	U3	NA	0.10463262984105	-5.16288221328829	FALSE	-0.388709142079204	-2.2969692088911	0.0220291546510299	NA	-3.84787759954823	0.291544553615665	0.867121898032419	0.386302046728557	NA	-5.05782424194181	NA	NA	NA	NA	NA	NA	NA
7261	ENSG00000163399.15	ENSG00000163399	protein_coding	ATP1A1	476	68.3922737492758	8.69914369665172	TRUE	-0.0241032476132664	-0.44713766328043	0.654967532081913	0.690616465194281	-8.34837279228853	-0.529249223268435	-7.73658093373171	5.92269164669276e-14	3.21268055860988e-11	20.1573976054909	0.119263690152156	8.38862214351272	3.57081712394041	0.000394206188222143	0.000606935018658274	3.54393247904213	PM DEG
2458	ENSG00000203865.9	ENSG00000203865	processed_transcript	ATP1A1-AS1	84852	1.53971702897449	1.66951549823406	TRUE	0.0748739557955205	1.16316427737289	0.245312618569518	0.284829223152478	-6.38944817302589	-0.0525552335181882	-0.457789062277426	0.647308068673229	0.799124777823422	-6.01819338491037	0.038863327397414	1.37601594297936	1.0298551929456	0.303903677015684	0.338583657872925	1.02809811550114	Not DEG
104	ENSG00000212385.1	ENSG00000212385	snRNA	RNU6-817P	106479927	3.48839250179894	-1.80782459957184	FALSE	0.010944130404076	0.101110641807176	0.919502793444494	NA	-6.49471922368957	-0.338184449988121	-1.71508019329307	0.0869663245138068	NA	-4.26748432200167	NA	NA	NA	NA	NA	NA	NA
1701	ENSG00000233154.5	ENSG00000233154	lincRNA	RP4-655J12.4	NA	0.0900587829933467	-2.96288486491765	FALSE	0.879934226528748	5.40160700492878	1.0192928625234e-07	NA	7.41940435451326	0.00862718982888733	0.026521181958341	0.97885249717527	NA	-5.33798751802752	NA	NA	NA	NA	NA	NA	NA
515	ENSG00000230381.2	ENSG00000230381	lincRNA	RP4-655J12.5	NA	0.0856411602223511	-4.62325612358698	FALSE	0.0113272481424904	0.0657383131885723	0.947612205541003	NA	-6.29522938748389	-0.481394368398332	-1.45119176910849	0.147369971980847	NA	-4.50822249274952	NA	NA	NA	NA	NA	NA	NA
92	ENSG00000200547.1	ENSG00000200547	misc_RNA	Y_RNA	NA	0.0380281917631415	-5.8603113506891	FALSE	-0.0830124979930473	-0.732931520229721	0.463940537550203	NA	-6.34303246821664	0.300138159340436	1.35741593086666	0.175277467825869	NA	-4.76503906199058	NA	NA	NA	NA	NA	NA	NA
2302	ENSG00000224950.2	ENSG00000224950	lincRNA	RP5-1086K13.1	NA	0.160654241571735	-1.68620793887924	FALSE	1.03836936708765	8.27165487680043	1.18291669299512e-15	NA	24.9110728580684	-0.0167424853294375	-0.0738714615980139	0.941142980348085	NA	-5.50832624008855	NA	NA	NA	NA	NA	NA	NA
1783	ENSG00000116815.15	ENSG00000116815	protein_coding	CD58	965	1.82201337400727	1.62411118621819	TRUE	0.141155921389567	2.44028131932506	0.0150188930412694	0.0216728978368386	-4.11527439743178	0.0175871598049774	0.208463116292334	0.834954492089124	0.915015658938324	-6.08277579232574	0.0776727343204803	1.30979671261196	1.94785329249443	0.0520784373104489	0.0646090367114836	1.94248480805336	Not DEG
1157	ENSG00000177173.5	ENSG00000177173	processed_pseudogene	NAP1L4P1	728589	0.323461268000437	-1.54807195128487	FALSE	0.270776591067523	2.46053051116315	0.0142071120483368	NA	-3.59463363944107	0.489813584430763	2.3473207236617	0.0193082555036537	NA	-3.20944143515934	NA	NA	NA	NA	NA	NA	NA
88	ENSG00000264419.1	ENSG00000264419	miRNA	MIR548AC	100616384	0.196433197846338	-5.30018277488874	FALSE	-0.277981547650545	-1.65600149863434	0.0983432151942593	NA	-5.07750889455098	-0.522858373226953	-1.55064491234868	0.121636059110593	NA	-4.42229891202287	NA	NA	NA	NA	NA	NA	NA
7400	ENSG00000143061.17	ENSG00000143061	protein_coding	IGSF3	3321	2.91394000778777	3.93673704878508	TRUE	0.00645131574251664	0.0991806351881625	0.921034238870905	0.931959598379203	-7.49803167510716	-0.0183104837328283	-0.145524512385841	0.884356944365364	0.941383553905101	-6.66339832859379	0.174424592898536	3.61807383495556	3.40067262381034	0.00074818072248876	0.00112479257390343	3.3712862541015	PM DEG
79	ENSG00000211543.2	ENSG00000211543	miRNA	MIR320B1	100302117	0.00838277256390165	-6.0340691490611	FALSE	-0.182766818626778	-2.0086631454811	0.0451051220939719	NA	-4.68711679067829	0.187541829185036	1.10749156963351	0.268627876110023	NA	-5.06819578333051	NA	NA	NA	NA	NA	NA	NA
386	ENSG00000203864.3	ENSG00000203864	lincRNA	C1orf137	NA	0.000720237441935344	-6.03549737695677	FALSE	-0.1723857181025	-1.91982474548807	0.0554435343969209	NA	-4.85883602359387	0.190578720915957	1.13638217796138	0.256355245429946	NA	-5.03954755349794	NA	NA	NA	NA	NA	NA	NA
1003	ENSG00000231072.1	ENSG00000231072	processed_pseudogene	GAPDHP64	391069	0.00073433826830318	-6.00642445428108	FALSE	-0.261575802903644	-2.86860032752777	0.00429564075701082	NA	-2.64103694738956	0.0885429993498619	0.509653861880724	0.610524735200694	NA	-5.47986013005218	NA	NA	NA	NA	NA	NA	NA
2629	ENSG00000223489.1	ENSG00000223489	processed_pseudogene	NEFHP1	339396	0.00294489761685541	-5.65995699626293	FALSE	-0.363702220869755	-2.91472634293114	0.00371816411370812	NA	-2.404533736051	0.12934916404717	0.529558138554693	0.596659518032615	NA	-5.37755884385739	NA	NA	NA	NA	NA	NA	NA
1679	ENSG00000116824.4	ENSG00000116824	protein_coding	CD2	914	0.0707939728677554	-3.68355041802169	FALSE	0.394643482597922	1.80015929549848	0.0724326243331287	NA	-4.71668339660343	-0.0341087537972586	-0.079955920101996	0.936305142735657	NA	-5.28029763350533	NA	NA	NA	NA	NA	NA	NA
520	ENSG00000225079.2	ENSG00000225079	processed_pseudogene	FTH1P22	100462772	0.0281475445379576	-5.51338274704343	FALSE	-0.124316957728231	-0.792894097199638	0.428212172197091	NA	-6.17870679312634	-0.0141219864511844	-0.0457415230690073	0.96353500842799	NA	-5.44315479545488	NA	NA	NA	NA	NA	NA	NA
383	ENSG00000272715.1	ENSG00000272715	lincRNA	RP4-753F5.1	NA	0.071698129666738	-4.96137233119326	FALSE	0.0120361949978931	0.0683271396826768	0.945552286947661	NA	-6.30733685232482	0.160255134237117	0.460051963025683	0.645684144486351	NA	-5.22717394108281	NA	NA	NA	NA	NA	NA	NA
6352	ENSG00000134247.9	ENSG00000134247	protein_coding	PTGFRN	5738	3.94383951988224	4.46270157268881	TRUE	0.196910525941002	3.85329532234522	0.000131569660639767	0.000241757680086361	-0.241938401786001	-0.196860241229707	-2.22123172904251	0.0267941468954558	0.10961712967963	-4.31649988682004	0.269734791668478	4.1357936848092	7.33274788090102	1.2722008135137e-12	3.61445365730385e-12	7.09729742459205	PM DEG
125	ENSG00000252510.1	ENSG00000252510	rRNA	RNA5SP55	100873293	0.00184123905623367	-6.04164064246344	FALSE	-0.151243699492106	-1.70867988798654	0.0881252074067693	NA	-5.23311166206252	0.222449615454702	1.33814489748472	0.18147334178061	NA	-4.82514837441849	NA	NA	NA	NA	NA	NA	NA
3828	ENSG00000134256.12	ENSG00000134256	protein_coding	CD101	9398	0.403700772457717	0.414871306805428	TRUE	0.205732759782151	2.83328312193614	0.00479168198041962	0.00736900496479915	-2.94641007486441	0.226629578451525	1.5873870380267	0.113073703804892	0.287064994594253	-4.73735525309257	0.186554866806859	0.105106273337154	3.76963020864487	0.000190535737617851	0.00030188507384564	3.73124509682507	PM DEG
1946	ENSG00000236137.1	ENSG00000236137	antisense	RP11-27K13.3	NA	0.0882194153661656	-2.73183624193343	FALSE	-0.481275164098765	-3.26515565593875	0.00116834578384772	NA	-1.24142602849187	-0.167471776773728	-0.606135406913312	0.544707110513037	NA	-5.22827756537898	NA	NA	NA	NA	NA	NA	NA
10181	ENSG00000116830.11	ENSG00000116830	protein_coding	TTF2	8458	1.41812392137743	3.75488301563732	TRUE	0.0804131590186198	1.64017799692809	0.101591364557103	0.126570395595143	-6.05299775707073	-0.0381977898724715	-0.451243965854953	0.652014488923646	0.80235765173446	-6.4320834537511	0.0842978572015561	3.4470208929597	2.33233437973713	0.0201357317783389	0.0262368439547316	2.32380902585055	PM DEG
86	ENSG00000215930.1	ENSG00000215930	miRNA	MIR942	100126331	0.961857500097373	-3.75851360115183	FALSE	-0.316911142589352	-1.81727923283237	0.0697673677716261	NA	-4.66817553562029	-0.11361390118734	-0.320971804382451	0.748369381188195	NA	-5.21941245202727	NA	NA	NA	NA	NA	NA	NA
4368	ENSG00000134253.9	ENSG00000134253	protein_coding	TRIM45	80263	1.98551855475686	3.07225743870758	TRUE	-0.524937283233489	-12.1351506564534	6.49520378385186e-30	1.11894166162367e-28	57.1115788541842	-0.016982464757638	-0.252997681658305	0.800376707790164	0.89554196304702	-6.35059579076168	-0.38252512228696	2.74927711560362	-11.4996435167161	7.5748854063229e-27	5.31568750456685e-26	-10.7273355459342	LIV DEG
381	ENSG00000228453.1	ENSG00000228453	processed_pseudogene	RPS15AP9	441898	0.0230101921206464	-5.60696783173224	FALSE	-0.0168118412839396	-0.119896481737287	0.904612873196394	NA	-6.48873342121133	0.0648101833744306	0.241845533804277	0.809001606164864	NA	-5.44674449400168	NA	NA	NA	NA	NA	NA	NA
3027	ENSG00000134258.16	ENSG00000134258	protein_coding	VTCN1	79679	0.00934139972330284	-4.97814979900923	FALSE	-0.810336154377784	-4.72264427346685	3.02131034022962e-06	NA	4.2421021364802	-0.208673721348669	-0.609725585620841	0.542327829384736	NA	-5.1872133336672	NA	NA	NA	NA	NA	NA	NA
297	ENSG00000277141.1	ENSG00000277141	misc_RNA	Metazoa_SRP	NA	0.00429810033112689	-5.98985323958072	FALSE	-0.208504777814765	-2.09383955649331	0.0367727127748919	NA	-4.50392429592691	0.109817659060746	0.596593882321468	0.551055637463899	NA	-5.4340004393373	NA	NA	NA	NA	NA	NA	NA
511	ENSG00000235202.1	ENSG00000235202	lincRNA	LINC01525	104355292	0.000906126883628485	-6.02956928841209	FALSE	-0.095931890875795	-1.05442825319523	0.29219151194219	NA	-6.11443798964951	0.287808515316011	1.69467462209655	0.0907761247443479	NA	-4.35539399852696	NA	NA	NA	NA	NA	NA	NA
575	ENSG00000271427.1	ENSG00000271427	lincRNA	RP11-188D8.1	NA	0.765148433228523	-1.31356506913874	FALSE	-0.694171077159922	-7.4056912407682	5.51517449811671e-13	NA	18.9836593455377	-0.418923592470212	-2.40141064360483	0.0167056213388401	NA	-3.10703394390271	NA	NA	NA	NA	NA	NA	NA
9667	ENSG00000198162.12	ENSG00000198162	protein_coding	MAN1A2	10905	31.6567058069553	8.22723452996473	TRUE	-0.250515790951195	-6.97509925904367	9.63407979106315e-12	3.34606727926352e-11	14.9875503014448	0.0643344777198477	1.31627162329756	0.188701753388015	0.397295577616179	-6.89554787607522	-0.117319973428935	7.76535156976879	-5.26110259353211	2.24875523950632e-07	4.46101408460657e-07	-5.17750283835993	LIV DEG
1492	ENSG00000279513.1	ENSG00000279513	TEC	RP4-675C20.4	NA	1.55410485557698	1.10572249017155	TRUE	-0.68049670252197	-10.6723473190269	4.09961535160989e-24	4.14368670632142e-23	43.9888529469122	-0.107186100596707	-1.22283430355665	0.22198341377374	0.428785574578905	-5.31501948695482	-0.495481182839941	0.823232837272242	-12.8750285220154	4.97243412588778e-33	5.39241164479109e-32	-11.9721481092772	LIV DEG
508	ENSG00000226755.2	ENSG00000226755	processed_pseudogene	VPS25P1	441899	0.0760725663216537	-4.58798059392348	FALSE	-0.282662850288187	-1.55435759889814	0.120726095741814	NA	-5.09024834617474	-0.102366898545766	-0.279481569147962	0.779993875925328	NA	-5.23032512995325	NA	NA	NA	NA	NA	NA	NA
1091	ENSG00000236866.5	ENSG00000236866	antisense	AL157902.3	NA	0.0153596727838867	-5.42850713098609	FALSE	0.15734592935923	0.931505745622233	0.352037475584275	NA	-6.01241532290682	-0.0859915392681931	-0.275873229469968	0.782762400036031	NA	-5.39024533412172	NA	NA	NA	NA	NA	NA	NA
5751	ENSG00000183508.4	ENSG00000183508	protein_coding	FAM46C	NA	0.384027730347909	0.821627153869742	TRUE	0.718414759520099	5.87052467857338	7.88077254117912e-09	2.14152528077899e-08	9.60169466138044	-0.280037560859376	-1.35644698296885	0.175585167484341	0.380896658955213	-5.10910851132021	0.683811011654363	0.49820123567314	8.06165369090149	7.06575989860978e-15	2.3088312249875e-14	7.78329859617719	PM DEG
828	ENSG00000213262.3	ENSG00000213262	processed_pseudogene	VDAC2P3	401959	0.00157991484337191	-6.0300567666427	FALSE	-0.14219404121502	-1.53679536851988	0.124970218538337	NA	-5.50532722335012	0.244677059643886	1.42487983745316	0.1548321388174	NA	-4.72007208200608	NA	NA	NA	NA	NA	NA	NA
122	ENSG00000212266.1	ENSG00000212266	snoRNA	SNORA40	677822	0.00136073485880621	-6.04635568007444	FALSE	-0.16557164922563	-1.89251757325497	0.0589941531824141	NA	-4.91145870102513	0.19151472357152	1.18785204222777	0.235470411580764	NA	-4.98995061801281	NA	NA	NA	NA	NA	NA	NA
214	ENSG00000270719.1	ENSG00000270719	processed_pseudogene	RP11-134N8.2	NA	0.00470697994192573	-6.02450430458861	FALSE	-0.153209706843927	-1.61517647294861	0.106897550601748	NA	-5.38183944513691	0.129797414893518	0.741312731172612	0.458860976073894	NA	-5.35930528032152	NA	NA	NA	NA	NA	NA	NA
420	ENSG00000228217.1	ENSG00000228217	processed_pseudogene	PNRC2P1	100131261	0.0646910312961966	-4.91912736050128	FALSE	-0.1710964113243	-0.986436404602724	0.32439176701018	NA	-5.83534622895649	-4.38833748895354e-05	-0.000124757263789913	0.999900509166244	NA	-5.28628379439856	NA	NA	NA	NA	NA	NA	NA
10496	ENSG00000196505.10	ENSG00000196505	protein_coding	GDAP2	54834	5.56612114597404	5.84404714906902	TRUE	0.0699121111077824	3.01768305838692	0.00267584133616251	0.00424216302956518	-3.26300427265628	-0.0708796323334463	-1.94384818653439	0.0524890650118899	0.17293176302113	-5.16671679674871	0.119705245754813	5.48922912004499	7.20076794062101	2.57569033740092e-12	7.16628863807472e-12	6.99912334431382	PM DEG
10275	ENSG00000065183.15	ENSG00000065183	protein_coding	WDR3	10885	3.0456204789825	4.93288254315979	TRUE	-0.155235536000735	-4.89108824482066	1.35050285059021e-06	3.01847731687648e-06	4.07800956000329	0.0451040426315829	1.07334944688137	0.283645642878504	0.496239131251634	-6.24767596794296	-0.0469849901060602	4.63722829850561	-2.39449978332385	0.017007530795314	0.0223281762739052	-2.38654489181208	LIV DEG
9552	ENSG00000155761.13	ENSG00000155761	protein_coding	SPAG17	200162	0.101449539822417	-0.354611585096708	TRUE	-0.0172938651205173	-0.149710504812971	0.881052839500514	0.896348601502038	-6.75145616966885	0.166597610545359	0.75260919964176	0.452048229107877	0.653171251060524	-5.48606310804435	-0.0377661494376687	-0.669992482297308	-0.456032417536985	0.648601957950348	0.679441406103509	-0.455705233699802	Not DEG
118	ENSG00000222209.1	ENSG00000222209	rRNA	RNA5SP56	100873294	0.00440436001645979	-6.04164064246344	FALSE	-0.147586091296117	-1.63323215933203	0.10304396126394	NA	-5.3571315965384	0.221119963567719	1.3458593970351	0.178973744349963	NA	-4.8163836546669	NA	NA	NA	NA	NA	NA	NA
1314	ENSG00000226126.2	ENSG00000226126	processed_pseudogene	PSMC1P12	644094	0.00128405179449646	-5.96126779513565	FALSE	-0.114040260750303	-1.12809109101559	0.259817541118065	NA	-6.01883283354502	0.514458099249627	2.73499411045013	0.00646552941149596	NA	-2.3833161085282	NA	NA	NA	NA	NA	NA	NA
680	ENSG00000229911.2	ENSG00000229911	processed_pseudogene	RP4-630J13.1	NA	0.00313595604535165	-5.952574183062	FALSE	-0.169077303382383	-1.61305029609759	0.107358777338638	NA	-5.36425293014569	0.293547301308908	1.42231565157147	0.155574475628756	NA	-4.70677569947739	NA	NA	NA	NA	NA	NA	NA
3806	ENSG00000092607.13	ENSG00000092607	protein_coding	TBX15	6913	0.205430452777643	-0.851836431104649	TRUE	0.509351503200099	3.26615181911944	0.00116432897828362	0.00192327473534708	-1.46152802977612	-0.127898436139552	-0.482320691383905	0.629794746501269	0.787522630466624	-5.5529790583103	0.291139467450752	-1.13253971858051	2.62473362253721	0.00899252947666237	0.0121603459733477	2.61233801809356	PM DEG
653	ENSG00000226172.2	ENSG00000226172	lincRNA	RP4-712E4.1	NA	0.0065376835669299	-5.84094080450403	FALSE	-0.10069232600511	-0.837469657357624	0.402725104068841	NA	-6.26217363764062	0.187540229266565	0.815069590003453	0.415430693086407	NA	-5.25845366892963	NA	NA	NA	NA	NA	NA	NA
410	ENSG00000239216.1	ENSG00000239216	lincRNA	RP4-712E4.2	NA	0.0017172087269641	-6.01728275739875	FALSE	-0.179275015424729	-1.94540070931553	0.052281756376785	NA	-4.8044725836387	0.218562038278415	1.25494969719261	0.210098603684056	NA	-4.9140043413605	NA	NA	NA	NA	NA	NA	NA
3847	ENSG00000116874.11	ENSG00000116874	protein_coding	WARS2	10352	2.25816984053871	3.09214830133388	TRUE	-0.281953446201587	-7.98626194606109	9.48102997955653e-15	4.26022067157006e-14	22.6573553874408	0.0403697530470866	0.857961262318298	0.39133568029229	0.600263908775865	-6.04823739059491	-0.200190833588287	2.77286835856375	-7.73591760100887	8.36693531087676e-14	2.56001478504905e-13	-7.46441681358484	LIV DEG
2060	ENSG00000224238.2	ENSG00000224238	antisense	WARS2-IT1	104472716	0.0304772654169058	-4.27606435706806	FALSE	0.0477386378641281	0.239391461475222	0.81089925660593	NA	-6.24515409597187	-0.135489939169328	-0.364958837228482	0.71530048865603	NA	-5.23006446986849	NA	NA	NA	NA	NA	NA	NA
957	ENSG00000223575.2	ENSG00000223575	processed_pseudogene	RBMX2P3	100421047	0.259326899427473	-2.15762337780655	FALSE	-0.30877279093144	-2.40143722373967	0.0166915318463803	NA	-3.64779279921785	-0.124905451686952	-0.516986102318047	0.605400447035588	NA	-5.3193260051973	NA	NA	NA	NA	NA	NA	NA
753	ENSG00000236804.1	ENSG00000236804	processed_pseudogene	RPS3AP12	100270905	0.57355802002111	-1.32417769839589	FALSE	-0.429451709130601	-4.16946861939993	3.59355465441444e-05	NA	1.82948696339528	0.115658744355506	0.626653324656244	0.531179990877337	NA	-5.38861288917128	NA	NA	NA	NA	NA	NA	NA
5462	ENSG00000231365.5	ENSG00000231365	antisense	RP11-418J17.1	NA	2.06100441893167	3.44073880828735	TRUE	0.243188649464943	5.23377083660582	2.4405303529761e-07	5.82527582276988e-07	5.95020225434827	-0.111369555032801	-1.35295874752251	0.176696240370553	0.382248590350654	-5.56192586106743	0.0982816819934596	3.13525337637767	2.87886583897567	0.0041777636784547	0.00584946396475326	2.86441795345669	PM DEG
783	ENSG00000227056.2	ENSG00000227056	processed_pseudogene	RPL6P2	343495	0.0712491831936754	-4.26134776306824	FALSE	0.0227096506752368	0.129209857426224	0.897243082945647	NA	-6.26700353109084	0.0338900125250587	0.0945987859429414	0.924672403568605	NA	-5.25883485236511	NA	NA	NA	NA	NA	NA	NA
898	ENSG00000227712.1	ENSG00000227712	lincRNA	RP11-418J17.3	NA	0.629452720883836	-1.1338399139394	FALSE	-0.288381228358787	-2.5792943269089	0.0101821635808448	NA	-3.39065773024923	-0.341009986661922	-1.5437093378852	0.123307964193693	NA	-4.58205005227013	NA	NA	NA	NA	NA	NA	NA
751	ENSG00000232650.5	ENSG00000232650	lincRNA	RP5-834N19.1	NA	0.106271720082404	-3.78733840214376	FALSE	0.0905157045273662	0.499985645020984	0.6173031501004	NA	-6.14246381781306	0.0907909848456498	0.245244909193455	0.806370062507007	NA	-5.22983266260626	NA	NA	NA	NA	NA	NA	NA
129	ENSG00000194297.2	ENSG00000194297	snRNA	RNU1-75P	106480172	0.267095353203624	-4.75022327516633	FALSE	-0.547642739489744	-3.24546683161407	0.00125041990590082	NA	-1.26507320777204	-0.336850403231522	-0.991342026761448	0.32201063783447	NA	-4.92951432676754	NA	NA	NA	NA	NA	NA	NA
1877	ENSG00000116882.14	ENSG00000116882	protein_coding	HAO2	51179	0.0453716989684473	-3.77823354645176	FALSE	0.32430460154566	1.69194901522091	0.0912730742162944	NA	-4.88656946896893	-0.312571500491401	-0.811171550945352	0.417663216482584	NA	-5.0150129497469	NA	NA	NA	NA	NA	NA	NA
311	ENSG00000230921.1	ENSG00000230921	sense_intronic	HAO2-IT1	100874270	0.0230614656231451	-5.68592890796278	FALSE	0.0618239637516716	0.464202497539243	0.642702877795919	NA	-6.42736431637628	0.246731453418843	0.975096831531359	0.329996079018809	NA	-5.10743220207956	NA	NA	NA	NA	NA	NA	NA
2336	ENSG00000203859.9	ENSG00000203859	protein_coding	HSD3B2	3284	0.0167331800119001	-4.6689741684304	FALSE	0.472592488139291	2.53242496296945	0.0116297459852443	NA	-3.18942979235631	0.227175535347912	0.616485773185216	0.537861876537971	NA	-5.13082352434578	NA	NA	NA	NA	NA	NA	NA
915	ENSG00000232780.2	ENSG00000232780	transcribed_processed_pseudogene	GAPDHP74	391073	1.61953341900269	0.0113854797224954	TRUE	-0.226739614423304	-1.83457737253368	0.0671569133288274	0.0876599309848426	-5.20734838777918	0.0025384475353979	0.0118428220767586	0.990555863349027	0.995464391508895	-5.85850327101536	-0.131639809377412	-0.302738016441448	-1.7203942887262	0.0859901010900346	0.103712556421167	-1.71694018756709	Not DEG
1118	ENSG00000203858.3	ENSG00000203858	unprocessed_pseudogene	HSD3BP2	440606	0.00874291146626238	-5.59708424077365	FALSE	0.219382760386359	1.56245954884451	0.118806690396111	NA	-5.30927318342764	0.33900206998021	1.27098440536262	0.204340644147472	NA	-4.81135056914468	NA	NA	NA	NA	NA	NA	NA
993	ENSG00000235595.1	ENSG00000235595	processed_pseudogene	GAPDHP23	391075	1.93828922812461	0.377551262486964	TRUE	-0.165337982391244	-1.458800185958	0.14524229402068	0.176464549161928	-5.8853067041211	-0.214995611238382	-1.1140405405034	0.265811028101833	0.476902773739369	-5.36522807403312	-0.0798742034904624	0.0246054917210338	-1.10494460335	0.269726429450699	0.303160231760916	-1.10369277812869	Not DEG
1111	ENSG00000187481.2	ENSG00000187481	unprocessed_pseudogene	HSD3BP1	391076	0.00404293684476309	-5.83986288871526	FALSE	0.0919685820773491	0.767433687075951	0.443182651142016	NA	-6.29569816889435	0.0204728793715327	0.0935579955040878	0.925498735743774	NA	-5.54219850912679	NA	NA	NA	NA	NA	NA	NA
1006	ENSG00000229570.2	ENSG00000229570	processed_pseudogene	GAPDHP58	391077	1.30317083669927	-0.0512609422886193	TRUE	-0.50393840995782	-4.56452231873491	6.29594491233091e-06	1.31390662543514e-05	3.26891878226309	-0.092259977084836	-0.468065742497304	0.639946874450463	0.794442218346259	-5.73685091629352	-0.276595327548947	-0.37043146219425	-4.20798409270227	3.0538659662096e-05	5.15329460876255e-05	-4.16941192816576	LIV DEG
2443	ENSG00000203857.9	ENSG00000203857	protein_coding	HSD3B1	3283	0.00317439583474305	-5.76249164566727	FALSE	-0.28303393762303	-2.05894776694394	0.0400119216969985	NA	-4.48610927319996	-0.0887633468724283	-0.343264481952713	0.731547555090962	NA	-5.47340300543459	NA	NA	NA	NA	NA	NA	NA
998	ENSG00000226443.3	ENSG00000226443	processed_pseudogene	GAPDHP32	644213	1.59124281191067	0.131996751005965	TRUE	-0.206693702113375	-2.10817102556535	0.0355086495415782	0.0484136040894616	-4.70096413841213	-0.071679823978667	-0.423849896237837	0.671862336079877	0.816143896360809	-5.80553595548132	-0.039141468078511	-0.189382264919149	-0.642212609213489	0.521023713774698	0.556686653539217	-0.641768178774832	Not DEG
994	ENSG00000249798.1	ENSG00000249798	unprocessed_pseudogene	HSD3BP3	441900	0.00388275303981089	-5.848280414338	FALSE	-0.209954555732487	-1.86360030536698	0.0629584921416385	NA	-4.89816586960933	0.0170676356427446	0.0807790859476354	0.935650809241606	NA	-5.55031655509354	NA	NA	NA	NA	NA	NA	NA
1020	ENSG00000239873.2	ENSG00000239873	processed_pseudogene	GAPDHP27	401960	3.24170165761494	1.19370370006602	TRUE	-0.113725303936522	-1.24644853801486	0.213178101428176	0.250557405173235	-6.29580906505861	-0.148752838059325	-0.938710485624274	0.348344496162965	0.560584570717858	-5.676544798603	-0.0591310395990547	0.915997355597151	-1.02907758240605	0.30394291529805	0.338609936790593	-1.02801469499133	Not DEG
1120	ENSG00000203855.7	ENSG00000203855	unprocessed_pseudogene	HSD3BP4	128102	0.0644079849022402	-5.24697438623056	FALSE	-0.453317939870657	-2.14367630966747	0.0325361487705189	NA	-4.17131470115866	-0.3199771105162	-0.827418831547162	0.408404755380642	NA	-5.1194497315275	NA	NA	NA	NA	NA	NA	NA
1013	ENSG00000240244.3	ENSG00000240244	processed_pseudogene	GAPDHP33	644237	4.90358902146492	1.78332434066634	TRUE	0.0755687717897585	0.880825920327361	0.378831389550655	0.422755607213384	-6.77555958871602	-0.151893312530163	-1.06513065376781	0.287344337598775	0.500022165164274	-5.66344014959359	0.144948653386397	1.49040819024969	2.76557274862757	0.00589262831494274	0.00811812363689417	2.75369706363442	PM DEG
1570	ENSG00000260941.1	ENSG00000260941	sense_overlapping	LINC00622	644242	3.15419838515809	1.83973387205555	TRUE	-0.00654088958974029	-0.0859413339694139	0.931547143259144	0.941066797939315	-7.16245742347992	-0.182782851134969	-1.47286163550664	0.141434015124951	0.332079532737884	-5.1787064937752	-0.012712842614186	2.03246243253033	-0.263963243162407	0.791915509927107	0.814194366643205	-0.263824039343041	Not DEG
1132	ENSG00000198857.3	ENSG00000198857	transcribed_unprocessed_pseudogene	HSD3BP5	391081	0.013975151816498	-5.41464985259577	FALSE	-0.155281805805993	-0.964776949049132	0.335118684814748	NA	-5.97851744828204	-0.106443889813321	-0.359469851346662	0.719399363816383	NA	-5.37918009731025	NA	NA	NA	NA	NA	NA	NA
5041	ENSG00000143067.4	ENSG00000143067	protein_coding	ZNF697	90874	6.63982149396262	4.73599518579956	TRUE	-0.10747923216924	-2.22068024207037	0.0268159428422796	0.0372825493446651	-5.17812887826913	-0.0349210884668798	-0.404171604388948	0.686263874490979	0.825115786578952	-6.74655535805567	-0.0372684673200054	4.43900722833109	-1.01197783417066	0.312039010853552	0.346965937591245	-1.01095282143897	Not DEG
5622	ENSG00000092621.11	ENSG00000092621	protein_coding	PHGDH	26227	10.8192394394225	5.73591919291362	TRUE	0.0160696288390052	0.281144175484802	0.778715066977963	0.805009638483132	-7.70871565216549	-0.0829760562441177	-0.908257940714361	0.364190960306715	0.575356132277114	-6.59524940316459	-0.00249607257773797	5.45060305203727	-0.0762691856288777	0.939252271883739	0.94717641941851	-0.0762096921649379	Not DEG
2571	ENSG00000134240.11	ENSG00000134240	protein_coding	HMGCS2	3158	0.00564141973277055	-5.43619725036721	FALSE	0.0502840181435738	0.309305871084643	0.75721654397534	NA	-6.4167629322848	0.110660231684955	0.345044375026924	0.730209906528091	NA	-5.37419661204411	NA	NA	NA	NA	NA	NA	NA
3493	ENSG00000134193.14	ENSG00000134193	protein_coding	REG4	83998	0.000739425603788407	-5.93360018284516	FALSE	-0.18247260798302	-1.67778948266205	0.0940074333720943	NA	-5.26050966146922	0.152804570885907	0.728925158649534	0.466397657438281	NA	-5.34153526096249	NA	NA	NA	NA	NA	NA	NA
1326	ENSG00000215864.5	ENSG00000215864	unprocessed_pseudogene	NBPF7	NA	0.00262372677984054	-5.88431928954131	FALSE	-0.136294322375146	-1.20383996635736	0.229215870488498	NA	-5.90875335816188	0.205136677400059	0.949159625051435	0.343009963107644	NA	-5.18038255948584	NA	NA	NA	NA	NA	NA	NA
433	ENSG00000227205.4	ENSG00000227205	processed_pseudogene	PFN1P9	767850	0.000544593406598838	-6.04848656316272	FALSE	-0.159205077170396	-1.79949160208722	0.0725382428561185	NA	-5.0793044980858	0.202996603970564	1.2501029799929	0.211861996031208	NA	-4.92466145153541	NA	NA	NA	NA	NA	NA	NA
624	ENSG00000226446.1	ENSG00000226446	processed_pseudogene	NOTCH2P1	100420260	0.000418578118447083	-6.0340691490611	FALSE	-0.195492439311286	-2.24374808285004	0.025281515390834	NA	-4.19693817735357	0.150295011503291	0.926675772305784	0.354553669320161	NA	-5.22568498307644	NA	NA	NA	NA	NA	NA	NA
2963	ENSG00000134249.6	ENSG00000134249	protein_coding	ADAM30	11085	0.000708032982096924	-5.96473952648872	FALSE	-0.107644408482528	-1.07118761250156	0.284597162689024	NA	-6.08120945385408	0.0279500727388855	0.143417036786034	0.886020120510525	NA	-5.57352413673567	NA	NA	NA	NA	NA	NA	NA
1359	ENSG00000261662.1	ENSG00000261662	sense_overlapping	RP5-1042I8.7	NA	0.592765899908569	-0.434659178846817	FALSE	-0.0233346671747027	-0.253050701573222	0.800332092720103	NA	-6.69677431114673	-0.148055994082021	-0.957829658713674	0.338623674569793	NA	-5.31186698185539	NA	NA	NA	NA	NA	NA	NA
16804	ENSG00000134250.18	ENSG00000134250	protein_coding	NOTCH2	4853	5.71009782010736	6.42163327412768	TRUE	0.838569111131928	11.2986305058877	1.52112434544407e-26	1.92575616564149e-25	49.0246776768783	0.0984318476081415	0.974929669586787	0.330078911620207	0.54311420823874	-6.73511831473161	0.707733552013588	6.10936721671183	14.0398902556157	5.41823389113677e-37	7.78376429181567e-36	12.7068364879137	PM DEG
476	ENSG00000273406.1	ENSG00000273406	lincRNA	RP11-114O18.1	NA	0.0236531265078384	-5.60724456273411	FALSE	-0.354194365683623	-2.46261501077103	0.0141257909098756	NA	-3.58377444040328	0.250154375084792	0.863089355834539	0.388512965580345	NA	-5.16099119869714	NA	NA	NA	NA	NA	NA	NA
101	ENSG00000207149.1	ENSG00000207149	snRNA	RNU6-465P	106481326	0	-6.05392717347678	FALSE	-0.152887514971211	-1.77178663803609	0.0770334299130336	NA	-5.12896206190441	0.195218323272989	1.21646857861348	0.224395419341199	NA	-4.96138680449924	NA	NA	NA	NA	NA	NA	NA
9034	ENSG00000265808.3	ENSG00000265808	protein_coding	SEC22B	9554	6.84287496962876	5.93035877909361	TRUE	-0.0377768116678811	-1.42616495377906	0.154439109638299	0.186577543509692	-6.77098904974599	0.045873111525415	1.34055230296793	0.180690537345559	0.38721999054233	-6.16932977988875	-0.0423947964595036	5.62199943898114	-2.79485250499157	0.00542597503334147	0.00750197915684706	-2.78059279289412	LIV DEG
853	ENSG00000274642.1	ENSG00000274642	unprocessed_pseudogene	CH17-472G23.1	NA	6.57055602502693	2.23492150135423	TRUE	-0.020534066296954	-0.164535287817561	0.869375658514386	0.886173366862862	-7.16416886848562	0.0387420533866107	0.160962364060542	0.87218975845042	0.935325915750932	-6.2133028004404	-0.0395723877793894	1.64002811945946	-0.470835046928828	0.63801446890299	0.669192952669617	-0.470476711480272	Not DEG
250	ENSG00000277313.1	ENSG00000277313	misc_RNA	7SK	NA	0.0268385800976293	-5.77556570149406	FALSE	0.0149258296020613	0.122611743993563	0.902463372252975	NA	-6.5737581505844	0.285928655069756	1.2200652919066	0.223030307538443	NA	-4.89978221227086	NA	NA	NA	NA	NA	NA	NA
1107	ENSG00000223804.5	ENSG00000223804	transcribed_unprocessed_pseudogene	CH17-472G23.2	NA	2.40570932660894	1.03439691046766	TRUE	0.428860602579051	3.15659683339259	0.00169164400728631	0.00274290863601915	-2.06673041832493	0.0701059240881642	0.256790260665142	0.797449083437021	0.89396615760215	-5.96559205444261	0.0725819195115582	0.978125131653916	0.942189517835974	0.346611223277614	0.382481577864489	0.941182734034064	Not DEG
162	ENSG00000273727.1	ENSG00000273727	snRNA	U1	NA	1.06024988598197	-3.01414736707925	FALSE	-0.617227484611843	-3.09890186947542	0.00205075119645539	NA	-1.71212293362883	0.142933120215389	0.371933412201542	0.710104124966681	NA	-5.26733910025598	NA	NA	NA	NA	NA	NA	NA
1849	ENSG00000270392.2	ENSG00000270392	transcribed_processed_pseudogene	PFN1P2	767846	0.112012719873207	-2.4580119797726	FALSE	-0.290841943882723	-1.99397089313003	0.0466929683474722	NA	-4.47643806463008	-0.239525936552287	-0.817846840537523	0.413844401320434	NA	-5.1183274211306	NA	NA	NA	NA	NA	NA	NA
5330	ENSG00000270231.3	ENSG00000270231	unprocessed_pseudogene	NBPF8	728841	1.64162093436334	3.07640785031149	TRUE	0.249605794497776	5.66006794345309	2.54088209574863e-08	6.62301142626444e-08	8.189620180068	0.0614700628388024	0.815396698522771	0.415243670407754	0.622174364152988	-6.05619602466435	0.164432255554595	2.78327521198508	5.37529618121794	1.27839384699253e-07	2.57787779659646e-07	5.2819166148909	PM DEG
9026	ENSG00000275131.2	ENSG00000275131	transcribed_unprocessed_pseudogene	CH17-472G23.4	NA	11.7878493024577	6.64578765765684	TRUE	0.448533106563584	9.84513336899916	4.8968736663852e-21	3.74659538561949e-20	36.4120610631904	0.118561119256729	1.88015163735511	0.0606837459998669	0.189906012814672	-5.46498744233563	0.243457252341979	6.31029083194996	7.84130953442278	3.38253810967618e-14	1.05952239760886e-13	7.58277014233533	PM DEG
145	ENSG00000273694.1	ENSG00000273694	snRNA	U2	NA	0.0511973899922647	-5.70291401978871	FALSE	0.033180109479618	0.248326179888151	0.803983074050623	NA	-6.52027202898944	0.325977695928442	1.25206381340922	0.211147293507495	NA	-4.84762439517391	NA	NA	NA	NA	NA	NA	NA
250	ENSG00000275933.1	ENSG00000275933	misc_RNA	7SK	NA	0.0546131915623872	-5.47733209830248	FALSE	-0.15803297863701	-1.07653548484412	0.282202267816034	NA	-5.92890869354833	0.29060236256163	0.98399076489232	0.325608402083949	NA	-5.04500195619262	NA	NA	NA	NA	NA	NA	NA
6032	ENSG00000273136.6	ENSG00000273136	protein_coding	NBPF26	101060684	3.57102968143135	4.32858229257656	TRUE	0.267073775741238	3.47616060240793	0.000552528610204745	0.000948761586759852	-1.53740301930339	0.190079990588559	1.27534232330438	0.202795831702847	0.414827482080229	-5.84100354767915	0.142150589537954	3.94505507197387	2.61697124519881	0.00916000742729004	0.012370073362327	2.60602388324433	PM DEG
167	ENSG00000275538.1	ENSG00000275538	snRNA	RNVU1-19	101954277	5.68731179259799	-0.90142956490931	TRUE	-0.295036201355246	-1.00279991611308	0.316438050070341	0.359306905117174	-6.14277156484856	0.456812914398396	0.769231843594016	0.442128410359895	0.644484728541768	-5.36223985571215	-0.472263509036382	-1.14451509243347	-2.98077314604249	0.00304022404209451	0.00431794440692672	-2.96364134318767	LIV DEG
660	ENSG00000263353.3	ENSG00000263353	protein_coding	PPIAL4A	653505	0.0869785919068048	-4.29925155797211	FALSE	-0.287382326953269	-1.49007464734581	0.136829401468463	NA	-5.19726431529373	0.375316410736686	1.01259908542532	0.311754262493343	NA	-4.88820610649585	NA	NA	NA	NA	NA	NA	NA
1088	ENSG00000281741.1	ENSG00000281741	protein_coding	AC241377.1	NA	0.0746416113761271	-3.90361914523361	FALSE	-0.0373021604810982	-0.183238531071032	0.854684466291091	NA	-6.25164556728572	0.117590373999685	0.285342190386245	0.775503245747308	NA	-5.22712788009005	NA	NA	NA	NA	NA	NA	NA
2075	ENSG00000226067.6	ENSG00000226067	lincRNA	LINC00623	728855	1.44791131203729	1.51337096031884	TRUE	0.0807024525503873	1.41556221743803	0.157520623239882	0.189992973412889	-6.0556268541741	0.0995514196755453	0.980836940514128	0.327159915338284	0.54041289989704	-5.6416464905329	0.0325634521183164	1.14236065303415	0.867482111588047	0.386197770664431	0.422886363413552	0.866533304568272	Not DEG
164	ENSG00000277610.1	ENSG00000277610	snRNA	RNVU1-4	101954264	1.73695074258067	-1.97360657579961	FALSE	-0.274228569255775	-2.14643083188523	0.0323147482003148	NA	-4.23349435524939	-0.227810455731445	-0.88523086594494	0.376468771239053	NA	-5.12489523074979	NA	NA	NA	NA	NA	NA	NA
1314	ENSG00000275585.2	ENSG00000275585	transcribed_unprocessed_pseudogene	CH17-118O6.3	NA	0.195724436981444	-2.48506481678151	FALSE	0.777073350132125	3.78505875885834	0.00017214127703562	NA	0.469142583276463	0.37004481877175	0.95923658024284	0.337915314450842	NA	-5.03925656548026	NA	NA	NA	NA	NA	NA	NA
146	ENSG00000273516.1	ENSG00000273516	snRNA	U1	NA	0.0919766903289801	-5.54281075205334	FALSE	0.519780136532763	3.26489377122253	0.00116940390555594	NA	-1.31126481953102	0.395801493314587	1.34409085867634	0.179544492071616	NA	-4.71797905772186	NA	NA	NA	NA	NA	NA	NA
406	ENSG00000275296.1	ENSG00000275296	processed_pseudogene	CH17-118O6.4	NA	0.0060272675361053	-5.95887590006446	FALSE	-0.172646376737928	-1.68436013720904	0.0927304847920463	NA	-5.25426754259902	0.185405625821355	0.939273242295952	0.34805585494336	NA	-5.20078614537842	NA	NA	NA	NA	NA	NA	NA
3383	ENSG00000198019.12	ENSG00000198019	protein_coding	FCGR1B	NA	0.5585610310223	0.556490003791427	TRUE	-0.397330706699009	-2.84675067572294	0.00459669765041656	0.00708614288381274	-2.88354413766469	-0.0231891817623212	-0.112880328270735	0.910171923457188	0.954241601780989	-5.90519787050628	-0.249669161454814	0.23672206038909	-2.57571112140971	0.0103518617518719	0.0139020812539881	-2.56384883942071	LIV DEG
459	ENSG00000234998.1	ENSG00000234998	antisense	RP11-439A17.10	NA	0.852599900173176	-1.48283627156884	FALSE	0.577039031105532	5.32658563019572	1.51016391734235e-07	NA	6.98264909038142	0.0474162932995235	0.226753454386271	0.820710558780746	NA	-5.54069989720535	NA	NA	NA	NA	NA	NA	NA
3543	ENSG00000233029.3	ENSG00000233029	antisense	RP11-439A17.9	NA	0.0677110587920177	-2.2037590019036	FALSE	-0.116789034402139	-0.897473983060632	0.369894054766804	NA	-6.06061120385447	-0.289466491178083	-1.13974265587825	0.254953500652498	NA	-4.91031539405892	NA	NA	NA	NA	NA	NA	NA
756	ENSG00000223345.3	ENSG00000223345	transcribed_unprocessed_pseudogene	HIST2H2BA	NA	1.70276815183766	0.254815352372992	TRUE	0.492416533268289	6.25569199561129	8.45063563795303e-10	2.50207413465215e-09	11.8194017868847	0.229943857471181	1.63091513385278	0.103554400216539	0.270756808377318	-4.62377032747736	0.408885507679793	-0.189683879237362	7.2595594618084	2.25077557072878e-12	6.28248348248188e-12	7.0179931624125	PM DEG
494	ENSG00000227193.2	ENSG00000227193	lincRNA	RP11-439A17.4	NA	0.261175441807567	-3.10050082731425	FALSE	-0.126391912720805	-0.834689089226497	0.404287786257291	NA	-6.01179729923181	0.0516156764837707	0.167081109546203	0.867375546683545	NA	-5.31023527637258	NA	NA	NA	NA	NA	NA	NA
416	ENSG00000213244.3	ENSG00000213244	unprocessed_pseudogene	HIST2H3DP1	NA	0.660557744843542	-2.14393150073859	FALSE	-0.228420714555133	-1.43343117315651	0.152353974262628	NA	-5.45395218864203	-0.0195922386288554	-0.0813743290491732	0.935177678385489	NA	-5.43814781295618	NA	NA	NA	NA	NA	NA	NA
388	ENSG00000268993.1	ENSG00000268993	processed_pseudogene	RP11-439A17.5	NA	0.00210275485800518	-6.00877051433135	FALSE	-0.204077923270124	-2.15633539594195	0.0315293129019168	NA	-4.379328960522	0.166884951671414	0.933491106362257	0.351028814060968	NA	-5.21565581534989	NA	NA	NA	NA	NA	NA	NA
3033	ENSG00000188610.12	ENSG00000188610	protein_coding	FAM72B	653820	0.150209093030805	-1.25992422897668	FALSE	-0.629793027893992	-6.17572306414391	1.3562538068498e-09	NA	11.4815879606115	-0.028454601865114	-0.145839048653387	0.884108762499978	NA	-5.55890204566787	NA	NA	NA	NA	NA	NA	NA
7311	ENSG00000171943.11	ENSG00000171943	protein_coding	SRGAP2C	653464	3.80945115438211	4.74222793753658	TRUE	0.0943718615359501	2.5654317660694	0.0105925790473559	0.0155788382749453	-4.29539465316324	0.00832746236556581	0.130194320468854	0.896466419569967	0.947518075125986	-6.74734531386425	0.0372740654617458	4.43799023022439	1.4083185190543	0.159753243466782	0.185870471761432	1.40590194575594	Not DEG
109	ENSG00000275129.1	ENSG00000275129	processed_pseudogene	CH17-219N22.1	NA	0.00180220068911206	-6.04164064246344	FALSE	-0.158633616525036	-1.78739444415989	0.0744738192997745	NA	-5.09897706116782	0.149796932452511	0.91096986089598	0.362761701143279	NA	-5.24056973261698	NA	NA	NA	NA	NA	NA	NA
2649	ENSG00000230806.1	ENSG00000230806	antisense	SRGAP2-AS1	100873165	0.0399724171251133	-3.58157937078524	FALSE	-0.846682076547937	-4.52831818432252	7.42645374186781e-06	NA	3.43606368054124	0.00538579875792755	0.0148086378574617	0.988190909862656	NA	-5.29244554356168	NA	NA	NA	NA	NA	NA	NA
3662	ENSG00000227082.1	ENSG00000227082	lincRNA	CH17-437K3.1	NA	1.68286192094736	2.54779221898514	TRUE	-0.358802927069737	-6.55241027801503	1.39948206578279e-10	4.42104385655922e-10	13.3186031056355	-0.0421724563749306	-0.475587789332942	0.634581217657825	0.791395089927968	-6.19485652502081	-0.213749964678844	2.64339170476652	-6.50488398152992	2.56275150251382e-10	6.26427847213721e-10	-6.32315551254463	LIV DEG
529	ENSG00000231429.2	ENSG00000231429	lincRNA	RP11-343N15.2	NA	2.06498315137765	0.0496714612184907	FALSE	-0.163977203360386	-2.09740035495471	0.0364551069475628	NA	-4.63584786206209	0.00699742519923416	0.0546931621629389	0.956405335206997	NA	-5.79918647420181	NA	NA	NA	NA	NA	NA	NA
309	ENSG00000228826.2	ENSG00000228826	lincRNA	RP11-344P13.4	NA	0.0369869758218203	-5.56626479937448	FALSE	-0.534771785384949	-3.75551964203851	0.000193140458823697	NA	0.285620453241068	0.0898136442764654	0.313322917852887	0.754169417692218	NA	-5.42450759804743	NA	NA	NA	NA	NA	NA	NA
1548	ENSG00000233432.2	ENSG00000233432	processed_pseudogene	RP11-344P13.3	NA	0.021051098461612	-4.82953033134384	FALSE	0.131290132682347	0.705496166139898	0.48082707153361	NA	-6.03605873891361	0.366159836499768	1.02271606358912	0.306949607725148	NA	-4.90232236363028	NA	NA	NA	NA	NA	NA	NA
464	ENSG00000272583.1	ENSG00000272583	lincRNA	RP11-344P13.6	NA	0.692338129047898	-1.84285108222894	FALSE	-0.700268706118773	-4.88017462991994	1.42385093064776e-06	NA	4.90590430577324	-0.111599331672369	-0.40838152566857	0.683173002676804	NA	-5.4091124038102	NA	NA	NA	NA	NA	NA	NA
4333	ENSG00000231752.5	ENSG00000231752	transcribed_unprocessed_pseudogene	EMBP1	647121	0.540389375721311	1.0449415590478	TRUE	-0.766455990240312	-10.091119340577	6.18709952925734e-22	5.10086089405452e-21	39.0592016525563	0.0216130380466653	0.177652421026332	0.859069782809822	0.929558625524945	-6.0064923725154	-0.572154781608571	1.25038610776406	-11.840123498892	1.02229567395274e-28	8.24659467038315e-28	-11.1182748852271	LIV DEG
426	ENSG00000224857.1	ENSG00000224857	lincRNA	RP11-344P13.1	NA	0.000740580138360767	-6.03714078181443	FALSE	-0.154739509330412	-1.72998441803758	0.0842445278659349	NA	-5.19637317950088	0.262822260009035	1.56105675759471	0.119159602144966	NA	-4.54514352100354	NA	NA	NA	NA	NA	NA	NA
96	ENSG00000276118.1	ENSG00000276118	unprocessed_pseudogene	CH17-333M13.2	NA	0.0370668230632965	-5.86437794933358	FALSE	-0.174962210715219	-1.489745046573	0.136916055117766	NA	-5.52398535127975	0.0223816321612378	0.0980294868092301	0.921949191840799	NA	-5.54668886419813	NA	NA	NA	NA	NA	NA	NA
1807	ENSG00000277095.1	ENSG00000277095	unprocessed_pseudogene	CH17-333M13.1	NA	0.000258127945344667	-6.01777023562936	FALSE	-0.12532990556728	-1.37181961006625	0.170729213523916	NA	-5.73562504876488	0.219303947187172	1.27070157345149	0.204441199482106	NA	-4.89517590048781	NA	NA	NA	NA	NA	NA	NA
213	ENSG00000277702.1	ENSG00000277702	unprocessed_pseudogene	CH17-13I23.3	NA	4.84363032335907	-0.298686431734052	FALSE	-0.232489879684547	-2.04024557601046	0.0418459714244959	NA	-4.72937252073414	0.22213909370848	1.0324859449778	0.30235672864106	NA	-5.28725119718556	NA	NA	NA	NA	NA	NA	NA
110	ENSG00000252830.2	ENSG00000252830	rRNA	5S_rRNA	NA	0	-6.05392717347678	FALSE	-0.152887514971211	-1.77178663803609	0.0770334299130336	NA	-5.12896206190441	0.195218323272989	1.21646857861348	0.224395419341199	NA	-4.96138680449924	NA	NA	NA	NA	NA	NA	NA
675	ENSG00000264145.2	ENSG00000264145	processed_pseudogene	CH17-13I23.2	NA	0.015590054626407	-5.57916660594956	FALSE	0.0623985705786343	0.391752429311583	0.695406537780645	NA	-6.40362265559331	0.0330868714607523	0.111515685895608	0.911253349789877	NA	-5.46118288774491	NA	NA	NA	NA	NA	NA	NA
1232	ENSG00000274927.1	ENSG00000274927	unprocessed_pseudogene	CH17-13I23.1	NA	0.00216088962733178	-5.9156236577596	FALSE	-0.35655030081063	-3.37346988027344	0.000799351351270398	NA	-1.09648435102889	0.0054504338054707	0.0265774014784844	0.978807679328109	NA	-5.56501190285849	NA	NA	NA	NA	NA	NA	NA
582	ENSG00000242943.1	ENSG00000242943	processed_pseudogene	NKAIN1P1	100462647	0	-6.05392717347678	FALSE	-0.152887514971211	-1.77178663803609	0.0770334299130336	NA	-5.12896206190441	0.195218323272989	1.21646857861348	0.224395419341199	NA	-4.96138680449924	NA	NA	NA	NA	NA	NA	NA
318	ENSG00000223495.2	ENSG00000223495	processed_pseudogene	RP11-763B22.7	NA	0.134380023639116	-4.76243083795644	FALSE	-0.678329428921001	-3.30371042940964	0.00102190031784328	NA	-1.08073328309821	0.331306708999189	0.841053778775054	0.400730364806745	NA	-5.04722493208505	NA	NA	NA	NA	NA	NA	NA
408	ENSG00000235887.2	ENSG00000235887	lincRNA	RP11-763B22.6	NA	0.0061637209629809	-5.9201235184086	FALSE	-0.349176595507819	-3.22560184852553	0.00133861289482213	NA	-1.56604223799145	0.0942496211398571	0.450873903284277	0.652281009932165	NA	-5.47983090983613	NA	NA	NA	NA	NA	NA	NA
2594	ENSG00000203825.4	ENSG00000203825	unprocessed_pseudogene	RP11-744H18.1	NA	0.000660430262887497	-5.97711343713293	FALSE	-0.176772820018077	-1.73607053315665	0.0831617624266931	NA	-5.17127663089694	0.211499495413666	1.1066015645433	0.269012267009598	NA	-5.05569990790835	NA	NA	NA	NA	NA	NA	NA
2119	ENSG00000179571.10	ENSG00000179571	unprocessed_pseudogene	NBPF17P	401967	0.00193572871029437	-5.87914807241532	FALSE	-0.288913164907582	-2.50881901880162	0.0124259845037313	NA	-3.54868567449953	0.392804014037415	1.80677532172179	0.071414088576772	NA	-4.16256017826654	NA	NA	NA	NA	NA	NA	NA
534	ENSG00000226028.2	ENSG00000226028	processed_pseudogene	PFN1P12	647569	0.000147196594917164	-6.05085554072345	FALSE	-0.1565105323545	-1.7995254493321	0.0725328857171168	NA	-5.07976259255739	0.19996898886336	1.2434403513178	0.214303551803157	NA	-4.9322174207148	NA	NA	NA	NA	NA	NA	NA
166	ENSG00000202167.1	ENSG00000202167	snRNA	RNU1-114P	106481626	0.000909757336309439	-6.04778390797011	FALSE	-0.179479085276221	-2.01603141620382	0.0443261521439167	NA	-4.67510030195097	0.180192725630059	1.09556666037843	0.273809682128319	NA	-5.08030051394522	NA	NA	NA	NA	NA	NA	NA
164	ENSG00000207349.1	ENSG00000207349	snRNA	RNVU1-17	101954269	0.0308815143525615	-5.86762849422075	FALSE	-0.350183232155541	-3.03668442218606	0.0025156630006984	NA	-2.12647143611595	0.0147768646848085	0.0684512317394897	0.945454521479606	NA	-5.55592966106578	NA	NA	NA	NA	NA	NA	NA
135	ENSG00000252826.1	ENSG00000252826	snRNA	RNU1-92P	NA	0.0970758516870828	-5.57105697072203	FALSE	-0.430087540381562	-2.76124840147036	0.00596787546836738	NA	-2.81761283845511	0.149631342454972	0.513473683917789	0.607852763005611	NA	-5.36244177670509	NA	NA	NA	NA	NA	NA	NA
164	ENSG00000206737.1	ENSG00000206737	snRNA	RNVU1-18	26863	55.8184895509689	1.61329180395464	TRUE	-0.542211604716654	-2.54751743201439	0.0111447778191621	0.0163421206601771	-3.81555395131145	1.03481262306666	3.03612635640084	0.00252470996282812	0.0207579631805786	-1.76486943131599	-0.111239733963243	-0.577550261523242	-0.830130477124271	0.406948283033828	0.443654628543052	-0.829275938507566	Not DEG
2675	ENSG00000232721.2	ENSG00000232721	lincRNA	RP11-403I13.5	NA	0.115800037015938	-2.22393112110484	FALSE	-1.02480461683591	-4.91037001032272	1.22972909253139e-06	NA	5.0700518287739	-0.627778730229775	-1.68423361853915	0.0927769513174131	NA	-4.27248503194881	NA	NA	NA	NA	NA	NA	NA
719	ENSG00000223779.5	ENSG00000223779	unprocessed_pseudogene	RP11-403I13.4	NA	1.19447068594359	-2.76164670987464	TRUE	-1.11369557209752	-2.39980581095921	0.016765237244148	0.0240290375270969	-3.5629955752382	-0.270262628796096	-0.283927286452505	0.776586715786746	0.882911705476515	-5.31542957081713	-1.02704437320111	-3.27363197856848	-3.19309700127383	0.00150484934426345	0.00219967674908045	-3.17374674098232	LIV DEG
2544	ENSG00000242352.2	ENSG00000242352	transcribed_processed_pseudogene	FAM91A3P	729182	0.0304108424684995	-3.787885691857	FALSE	-0.374378678976301	-2.09094733374768	0.0370324219344903	NA	-4.1566545841064	-0.0501610367357841	-0.142638647309019	0.886634537164738	NA	-5.25420788079886	NA	NA	NA	NA	NA	NA	NA
296	ENSG00000270962.1	ENSG00000270962	processed_pseudogene	RP11-403I13.10	NA	0.00212826374265742	-6.02572141936111	FALSE	-0.186257810090227	-2.04682406145557	0.0411928694185608	NA	-4.61107060035706	0.183009373604945	1.06674691369345	0.286614406850744	NA	-5.10489557556622	NA	NA	NA	NA	NA	NA	NA
5243	ENSG00000263590.2	ENSG00000263590	lincRNA	RP11-403I13.7	NA	0.00213292337960852	-5.69685677417305	FALSE	-0.0610149582617732	-0.399280713510768	0.689855311728578	NA	-6.46416644804653	0.358582890734354	1.19470605559695	0.232783116762553	NA	-4.90240620018134	NA	NA	NA	NA	NA	NA	NA
146	ENSG00000252105.1	ENSG00000252105	snRNA	RNU1-143P	106481634	0.00395976309576437	-6.02649765565876	FALSE	-0.107159183555915	-1.16795034413573	0.243378350562259	NA	-5.99228498514622	0.233562211054511	1.35462017224856	0.176166389586911	NA	-4.80351938096535	NA	NA	NA	NA	NA	NA	NA
1176	ENSG00000233430.3	ENSG00000233430	unprocessed_pseudogene	RP11-403I13.9	NA	0.0343892242213246	-4.75174632661553	FALSE	0.584641097941905	2.83531816481767	0.00476174493349185	NA	-2.4276535946481	0.229991895225726	0.570324498373998	0.568720520893032	NA	-5.1741301224327	NA	NA	NA	NA	NA	NA	NA
408	ENSG00000237503.2	ENSG00000237503	processed_pseudogene	RP5-998N21.3	NA	0.0108424102148973	-5.87358272791121	FALSE	-0.242190510396898	-2.01650405389586	0.0442765761400434	NA	-4.62885900554929	-0.176806537814544	-0.75098461223577	0.453024450599499	NA	-5.30784840374316	NA	NA	NA	NA	NA	NA	NA
1127	ENSG00000265531.3	ENSG00000265531	unprocessed_pseudogene	FCGR1CP	100132417	1.04478654408968	-0.177846392637957	TRUE	0.162907954019529	0.946236414786947	0.344480914630625	0.388086790340338	-6.31738665381716	0.425984834822944	1.60144336274147	0.109926849779461	0.282015826714104	-4.61996880084606	0.245955866555444	-0.552809941532894	2.08042835514455	0.0380543377313039	0.048008956604861	2.07426897237191	PM DEG
567	ENSG00000240929.2	ENSG00000240929	transcribed_unprocessed_pseudogene	HIST2H2BB	NA	0.360734634559669	-2.68615349324108	TRUE	-0.115665806091913	-0.623124730657123	0.533484092059851	0.57572085739561	-6.18454393835584	0.327753177712676	0.975498579617166	0.329797058789566	0.542903803493368	-4.98562255518348	0.301553320517392	-0.198835816486771	4.15133398527029	3.98264707804195e-05	6.65877662545885e-05	4.10848404777812	PM DEG
3540	ENSG00000234571.1	ENSG00000234571	lincRNA	RP5-998N21.4	NA	0.0490587920602324	-2.78906993082308	FALSE	0.194381215175468	1.00557712517742	0.315100997912657	NA	-5.87593085789766	-0.16465354138153	-0.418016543760141	0.676119180730245	NA	-5.28660658782865	NA	NA	NA	NA	NA	NA	NA
700	ENSG00000273213.1	ENSG00000273213	processed_transcript	RP5-998N21.10	NA	0.0423896480035531	-4.92734103520705	TRUE	-0.0396426915439528	-0.200458095666596	0.841203095321976	0.861566278457342	-6.28875869451549	0.127023531001986	0.343207097877472	0.731590694771087	0.853562825274782	-5.27324126084629	0.300407441784212	0.197878523768377	4.21636747620431	3.01785600359077e-05	5.09451581130511e-05	4.17211473260701	PM DEG
494	ENSG00000230186.3	ENSG00000230186	antisense	RP5-998N21.7	NA	0.087429684774399	-4.54290256937213	FALSE	-0.0423128919833089	-0.211221132236896	0.83279999919864	NA	-6.22033368473297	-0.167889846569717	-0.423818069174819	0.671885533177136	NA	-5.18976349013381	NA	NA	NA	NA	NA	NA	NA
411	ENSG00000203818.7	ENSG00000203818	protein_coding	HIST2H3PS2	NA	0	-6.05392717347678	FALSE	-0.152887514971211	-1.77178663803609	0.0770334299130336	NA	-5.12896206190441	0.195218323272989	1.21646857861348	0.224395419341199	NA	-4.96138680449924	NA	NA	NA	NA	NA	NA	NA
389	ENSG00000268074.1	ENSG00000268074	processed_pseudogene	RPL22P5	100132479	0.000265764914573954	-6.04778390797011	FALSE	-0.12384772814857	-1.41409604869566	0.157950393567671	NA	-5.68493108317833	0.20746608676031	1.27536535494591	0.202787690084895	NA	-4.89709495422668	NA	NA	NA	NA	NA	NA	NA
2297	ENSG00000263513.5	ENSG00000263513	protein_coding	FAM72C	554282	0.0459398719006109	-3.47279361981328	FALSE	-0.613512097741837	-3.42972232724089	0.000653697912004981	NA	-0.66918798198428	0.192173048534655	0.542255227026466	0.587890602178536	NA	-5.18925772218682	NA	NA	NA	NA	NA	NA	NA
1021	ENSG00000270872.2	ENSG00000270872	unprocessed_pseudogene	SRGAP2D	100996712	1.82914800795639	0.679796424394146	TRUE	0.160082243122308	1.08799116070065	0.277118402291287	0.31831676171321	-6.33642359243671	0.255262054781809	0.85017543514574	0.395645121843316	0.604104839595479	-5.60101591824341	0.0726441909955684	0.137209163894035	0.953404715075301	0.341057241503915	0.376794843483491	0.952078362725716	Not DEG
347	ENSG00000276674.1	ENSG00000276674	IG_V_pseudogene	IGKV1OR1-1	3525	0	-6.05392717347678	FALSE	-0.152887514971211	-1.77178663803609	0.0770334299130336	NA	-5.12896206190441	0.195218323272989	1.21646857861348	0.224395419341199	NA	-4.96138680449924	NA	NA	NA	NA	NA	NA	NA
99	ENSG00000275075.1	ENSG00000275075	processed_pseudogene	CH17-248H7.2	NA	0.00452067895115138	-6.02956928841209	FALSE	-0.140867692131583	-1.54402751953971	0.123208562781951	NA	-5.49360192123457	0.246862007343419	1.43890579779576	0.150819267995069	NA	-4.70133596918094	NA	NA	NA	NA	NA	NA	NA
1861	ENSG00000275767.1	ENSG00000275767	unprocessed_pseudogene	CH17-248H7.3	NA	6.66548181218277e-05	-6.0432840473211	FALSE	-0.21053988183691	-2.41681415614602	0.016010721059743	NA	-3.80859672797726	0.0651919253000997	0.398241822779843	0.69062637951325	NA	-5.5302959899212	NA	NA	NA	NA	NA	NA	NA
839	ENSG00000232527.7	ENSG00000232527	lincRNA	RP11-14N7.2	NA	0.146441073974921	-3.41694596677087	TRUE	-0.560896978999591	-2.96979026560787	0.00312190983310412	0.00491325714323149	-2.07084701619697	-0.368876208591285	-0.970648495408962	0.332204932866012	0.545055946861834	-4.93648962859589	-0.223486164619105	-0.391980923765861	-4.09881920820425	4.84453409037322e-05	8.04200836685527e-05	-4.06300331694474	LIV DEG
110	ENSG00000276442.1	ENSG00000276442	rRNA	5S_rRNA	NA	0	-6.05392717347678	FALSE	-0.152887514971211	-1.77178663803609	0.0770334299130336	NA	-5.12896206190441	0.195218323272989	1.21646857861348	0.224395419341199	NA	-4.96138680449924	NA	NA	NA	NA	NA	NA	NA
2012	ENSG00000175658.4	ENSG00000175658	processed_pseudogene	DRD5P2	1818	0.000202108165532699	-6.02628247869676	FALSE	-0.152546177007291	-1.68220294300518	0.0931481674214828	NA	-5.27525970244368	0.232952444535336	1.37254275242279	0.170525982561092	NA	-4.78237659547086	NA	NA	NA	NA	NA	NA	NA
1476	ENSG00000276756.4	ENSG00000276756	transcribed_unprocessed_pseudogene	CH17-125A10.1	NA	0.000459377610063484	-6.01113949189208	FALSE	-0.170284572881852	-1.90800370642582	0.0569580187821206	NA	-4.87017865037946	0.126744965196344	0.749037138998092	0.454196267454724	NA	-5.34900027471284	NA	NA	NA	NA	NA	NA	NA
785	ENSG00000271567.1	ENSG00000271567	protein_coding	PPIAL4E	730262	0.00220977715714006	-5.98492302500773	FALSE	-0.155629050791058	-1.61050847655994	0.107912241681849	NA	-5.38042589140973	0.316401437338244	1.75046036840339	0.0806682767715507	NA	-4.26697369132226	NA	NA	NA	NA	NA	NA	NA
287	ENSG00000271439.1	ENSG00000271439	processed_pseudogene	RP11-666A1.7	NA	0.00162478040250859	-6.02956928841209	FALSE	-0.172809894192443	-1.9446272844221	0.052375103301707	NA	-4.8097984758302	0.126091757905102	0.761193522309672	0.446909721260699	NA	-5.34632173740457	NA	NA	NA	NA	NA	NA	NA
165	ENSG00000207205.1	ENSG00000207205	snRNA	RNVU1-15	101954267	6.52074956353605	-0.30628364954397	TRUE	-1.41808314435125	-9.10538270795337	2.00367073206489e-18	1.22225070175412e-17	31.14311438799	-0.0332425515294106	-0.142225687655436	0.886960531949103	0.94303915431388	-5.75187761094285	-1.18120452013258	-0.596665096835714	-12.6139495679222	5.88979947401825e-31	5.57418248558114e-30	-11.5693928249213	LIV DEG
314	ENSG00000237343.1	ENSG00000237343	lincRNA	RP11-763B22.4	NA	0.120201601699132	-4.66798804079253	FALSE	-0.58661400166731	-3.26237368134982	0.00117963159608979	NA	-1.1905659299166	0.270235732346669	0.755211742715409	0.450486838685832	NA	-5.06548298539502	NA	NA	NA	NA	NA	NA	NA
513	ENSG00000233586.1	ENSG00000233586	processed_pseudogene	RP11-763B22.3	NA	0.047256204127313	-5.02430460196794	FALSE	-0.439506889553307	-2.54766111953388	0.0111402485935114	NA	-3.20071338848836	-0.286157796103334	-0.873224076406629	0.382971095390338	NA	-5.04080224374892	NA	NA	NA	NA	NA	NA	NA
5306	ENSG00000266338.6	ENSG00000266338	protein_coding	NBPF15	284565	3.25424692711313	4.04648211614221	TRUE	-0.0319947361210022	-0.716821871964035	0.473815669181704	0.517105369456198	-7.20490673096329	0.147667518389819	1.73979548523287	0.0825263675660053	0.233370579582789	-5.10761226833301	-0.0116581053037521	3.82079700061298	-0.378296837225523	0.705390153501137	0.733037896680778	-0.378054438671246	Not DEG
399	ENSG00000227212.3	ENSG00000227212	processed_pseudogene	PFN1P6	645126	0.0298436616362604	-5.49616667715866	FALSE	-0.171167401376988	-1.12723122693008	0.260180474407018	NA	-5.85865198479773	0.200192614714269	0.684394249807165	0.494051635993913	NA	-5.24136041728472	NA	NA	NA	NA	NA	NA	NA
264	ENSG00000229002.1	ENSG00000229002	unprocessed_pseudogene	RP11-666A1.4	NA	0.0124266284524366	-5.88630027789831	FALSE	0.0720759144970524	0.641315516767278	0.521608891874981	NA	-6.40292476781441	0.239985425171501	1.10635305611019	0.26911966477076	NA	-5.03844399014447	NA	NA	NA	NA	NA	NA	NA
162	ENSG00000275291.1	ENSG00000275291	snRNA	U1	NA	1.07085907498194	-3.20438906322322	FALSE	-1.31781770021863	-5.99757643038596	3.82185056112572e-09	NA	10.5144885701709	-0.707227072480551	-1.82464593584621	0.0686666718977976	NA	-4.04990379455747	NA	NA	NA	NA	NA	NA	NA
165	ENSG00000278099.1	ENSG00000278099	snRNA	U1	NA	1.35335281915593	-2.67002036265643	FALSE	-1.56965953878025	-8.57159165553	1.25317516477941e-16	NA	26.9160405519459	-1.03548093415312	-3.02810593870075	0.00259140180459803	NA	-1.81205249191422	NA	NA	NA	NA	NA	NA	NA
164	ENSG00000277918.1	ENSG00000277918	snRNA	U1	NA	102.236343341261	2.93921585869626	TRUE	-0.772266455828268	-2.54249871009924	0.0113040075908369	0.0165606842509802	-4.03788993629243	1.19253130725594	2.29259102057697	0.0222968553567222	0.0968761501481736	-3.84960109599827	-0.57571306756406	2.58597300380849	-3.38258270362698	0.000810617934172432	0.00121443937440763	-3.34914352167907	LIV DEG
660	ENSG00000279782.1	ENSG00000279782	protein_coding	PPIAL4F	728945	0.00455199565438643	-5.93882561619724	FALSE	-0.18290730601089	-1.6131928849595	0.107327796483679	NA	-5.35903221789946	0.297456130461899	1.34879331266042	0.178029889745554	NA	-4.79150352780186	NA	NA	NA	NA	NA	NA	NA
939	ENSG00000277199.1	ENSG00000277199	lincRNA	CH17-125A10.2	101927333	0.0351340150408283	-4.88256692989552	FALSE	-0.571677386172389	-3.13865637970909	0.00179655887805987	NA	-1.59092776558429	0.345384706019174	0.950621887975673	0.34226764197619	NA	-4.9651381395863	NA	NA	NA	NA	NA	NA	NA
2502	ENSG00000224363.2	ENSG00000224363	lincRNA	RP11-289H16.1	NA	0.00506091937239704	-5.51540906383774	FALSE	-0.28622657315314	-1.79516705363465	0.0732253835506202	NA	-4.92171402900237	0.577192866613944	1.80140960942685	0.0722564340833672	NA	-4.11640094445428	NA	NA	NA	NA	NA	NA	NA
1178	ENSG00000278273.1	ENSG00000278273	unprocessed_pseudogene	RP11-763B22.11	NA	0.0193965435340043	-5.12492013211992	FALSE	-0.136388638925455	-0.80740332757578	0.41981458006894	NA	-6.04528876902842	-0.0135548173091911	-0.0404946174099809	0.967715385399248	NA	-5.33389769459512	NA	NA	NA	NA	NA	NA	NA
110	ENSG00000222854.1	ENSG00000222854	rRNA	RNA5SP59	106480357	0.000441942167866415	-6.05085554072345	FALSE	-0.147146646922509	-1.68131469626096	0.0933205920571969	NA	-5.28118264059735	0.15657590455297	0.958323353777453	0.338374999022626	NA	-5.2036519337363	NA	NA	NA	NA	NA	NA	NA
1892	ENSG00000273825.1	ENSG00000273825	unprocessed_pseudogene	CH17-164J11.1	NA	0.000386637974537308	-6.00356799848974	FALSE	-0.183939159313282	-1.97612215121577	0.0486851765176134	NA	-4.74259748900405	0.168389349412128	0.956875718684682	0.339104510018607	NA	-5.19346348788808	NA	NA	NA	NA	NA	NA	NA
7230	ENSG00000196369.10	ENSG00000196369	protein_coding	SRGAP2B	647135	1.72569865571829	3.60535417817256	TRUE	-0.0398509079285772	-0.885452716121937	0.376334267521839	0.420234965923701	-6.98119186239415	0.0726002164776559	0.845749454949814	0.398107665059506	0.606245872036701	-6.15068921474424	-0.0414771525480083	3.15868706648041	-1.35241040396991	0.176920861531921	0.204371981378777	-1.35029660311671	Not DEG
111	ENSG00000271644.1	ENSG00000271644	processed_pseudogene	RP3-365I19.2	NA	0.131580170867856	-5.37398070586698	FALSE	-0.134964873766643	-0.860300691773754	0.390031878471163	NA	-6.08480871951345	-0.0199267146823243	-0.0627084379942526	0.95002439365765	NA	-5.40528545608665	NA	NA	NA	NA	NA	NA	NA
2397	ENSG00000215784.5	ENSG00000215784	protein_coding	FAM72D	728833	0.0856262354903926	-2.44640262490226	FALSE	-0.65808895726469	-4.66190163738553	4.01576801498372e-06	NA	3.96557502365417	-0.173939456603309	-0.642620967111879	0.520772337313509	NA	-5.23784776957995	NA	NA	NA	NA	NA	NA	NA
6056	ENSG00000272419.5	ENSG00000272419	processed_transcript	RP11-403I13.8	NA	0.616746571616186	1.80492246351104	TRUE	0.0221727698072775	0.427943668490059	0.668874719855297	0.703632257510632	-7.01385619465307	-0.067168136376117	-0.669602140108994	0.503428626599148	0.694491854953047	-5.93315570728166	0.0450817628464007	1.4717544500141	1.28005633382939	0.201316088146451	0.230533719740035	1.27781096242305	Not DEG
146	ENSG00000277678.1	ENSG00000277678	snRNA	U1	NA	0.0102334218651082	-5.97449507581404	FALSE	-0.0200809871083022	-0.194624034138592	0.8457656198802	NA	-6.62176917910977	0.348416895811651	1.81349469936708	0.0703706372151873	NA	-4.16928128789333	NA	NA	NA	NA	NA	NA	NA
1088	ENSG00000281571.1	ENSG00000281571	protein_coding	AC241585.1	NA	0.123455275006172	-3.16250167608537	FALSE	-0.585237744374446	-3.38927276142241	0.000755643240623218	NA	-0.819149094419361	0.156740381483976	0.566760361251661	0.571137984591903	NA	-5.21044773995837	NA	NA	NA	NA	NA	NA	NA
519	ENSG00000223612.3	ENSG00000223612	processed_pseudogene	RP11-289I10.2	NA	0.706460563582966	-1.60486450058104	FALSE	0.0147163244337246	0.109631068012533	0.91274555620676	NA	-6.53098669095732	0.257362545504842	1.04294253874631	0.297492084560438	NA	-5.06552296063415	NA	NA	NA	NA	NA	NA	NA
495	ENSG00000256374.2	ENSG00000256374	protein_coding	PPIAL4D	645142	0.00835265992468636	-5.84444279118135	FALSE	-0.25246835270621	-2.10780593305072	0.03554038384916	NA	-4.43588786102565	-0.163388709255019	-0.698500835273094	0.485197276200753	NA	-5.34010886855695	NA	NA	NA	NA	NA	NA	NA
287	ENSG00000271291.1	ENSG00000271291	processed_pseudogene	RP11-289I10.3	NA	0.00813467694155325	-5.92483855601961	FALSE	-0.163255114363428	-1.48523986659299	0.138104750021078	NA	-5.54749591677086	0.283565349925003	1.38251795724328	0.167446054813306	NA	-4.75307492688616	NA	NA	NA	NA	NA	NA	NA
164	ENSG00000207501.1	ENSG00000207501	snRNA	RNVU1-14	101954266	0	-6.05392717347678	TRUE	-0.152887514971211	-1.77178663803609	0.0770334299130336	0.0977883114197555	-5.12896206190441	0.195218323272989	1.21646857861348	0.224395419341199	0.428785574578905	-4.96138680449924	-1.00307684594423	0.544255905715897	-10.8027312499723	2.26526362603398e-24	1.35346530100097e-23	-10.1870533296818	LIV DEG
347	ENSG00000276216.1	ENSG00000276216	lincRNA	CH17-373J23.1	NA	1.95939242353993	-0.918901658822619	TRUE	-0.266518918176669	-1.60844198706402	0.108363873707792	0.13433472753349	-5.35723279176721	0.704154495643517	2.39267139562713	0.0171039719409139	0.0806406343681824	-3.13950268041996	-0.905599470957681	0.695817536852307	-9.84578012384641	7.06603532845697e-21	3.37669451934943e-20	-9.37275971630892	LIV DEG
381	ENSG00000236140.1	ENSG00000236140	lincRNA	RP11-89F3.2	NA	0.124986153336302	-4.52508355915965	FALSE	-0.76538758465181	-4.10990182876879	4.61919726255749e-05	NA	1.74186433112707	0.344178737696691	0.933269419109943	0.351143117833534	NA	-4.95795447171831	NA	NA	NA	NA	NA	NA	NA
18995	ENSG00000162825.16	ENSG00000162825	protein_coding	NBPF20	100288142	0.659468208496764	3.60486439496873	TRUE	0.0745248366400418	1.96636979591358	0.049803616905182	0.0663807658536496	-5.46210116310764	0.155923221132304	2.30378824489215	0.0216545134051797	0.0950220350729262	-3.90866149016926	0.158313019695227	2.69761405025699	5.20553886699817	3.04642645544177e-07	5.98143537194688e-07	5.12055196934114	PM DEG
402	ENSG00000234367.1	ENSG00000234367	processed_pseudogene	PFN1P3	200025	0.00790783375629067	-5.89957412808602	FALSE	-0.185083662548218	-1.68987116554156	0.0916702677885125	NA	-5.22776275421579	0.406512034505159	1.95136864378346	0.0515858487957099	NA	-3.93858373256767	NA	NA	NA	NA	NA	NA	NA
167	ENSG00000270384.1	ENSG00000270384	snRNA	U1	NA	0.666563625202961	-3.48071435049883	FALSE	-0.244441323153117	-1.27857209388378	0.201635536530884	NA	-5.51587111419932	0.469838650162613	1.27539754519613	0.202776311325734	NA	-4.68190083007618	NA	NA	NA	NA	NA	NA	NA
164	ENSG00000270722.1	ENSG00000270722	snRNA	U1	NA	7.04849999215649	-0.560089319361935	TRUE	-1.50411893754272	-6.99299306701353	8.57722443806921e-12	2.99276237815197e-11	16.3328312703272	0.742659384843759	3.02463373473554	0.00262077212398896	0.0212537358201533	-1.66171011650468	-0.753938383284882	-0.436950680016086	-7.49238104794401	3.99882553522002e-13	1.17069811169804e-12	-7.25560089900553	LIV DEG
270	ENSG00000278182.1	ENSG00000278182	unprocessed_pseudogene	CH17-262O2.2	NA	0.264767611215578	-4.05309192054421	FALSE	-0.614365305733941	-3.15066573024942	0.00172568645202801	NA	-1.53086759361612	-0.517343435326212	-1.32137684311987	0.186995878622905	NA	-4.62772888345817	NA	NA	NA	NA	NA	NA	NA
1270	ENSG00000275064.1	ENSG00000275064	unprocessed_pseudogene	CH17-262O2.1	NA	0.882904824137017	-0.153510538117209	TRUE	-0.0769398087587257	-0.734380124830125	0.463058218153512	0.506541010653992	-6.53649015510516	-0.0210031387126647	-0.115647109645911	0.90797987051451	0.953124307087503	-5.77793739159788	0.0796054492143006	-0.42989592436273	1.21175646562749	0.226374434563644	0.257389683192371	1.20975104969675	Not DEG
3827	ENSG00000272150.5	ENSG00000272150	transcribed_unprocessed_pseudogene	NBPF25P	101929780	0.588471813245863	1.08564237859945	TRUE	0.210005231307447	2.94671087096707	0.00336028986418656	0.00526608875300887	-2.70187496579042	-0.35264940023528	-2.63786992978214	0.00860964071946226	0.0492067268529195	-2.74295098508075	0.180800284868534	0.664052354703041	3.27512884082834	0.00113767616242428	0.00168217767728604	3.25406157807839	PM DEG
5557	ENSG00000117262.18	ENSG00000117262	protein_coding	GPR89A	653519	2.23933535424506	3.60526717429025	TRUE	-0.0889463242841994	-2.22413464313741	0.0265811485492196	0.0369731210177356	-4.92295051516312	-0.213792271960133	-2.85655129636354	0.00446571822436289	0.030933945329534	-2.53230985525847	-0.122334052936393	2.97797181480592	-4.68171930780122	3.84831860796429e-06	6.96722787308011e-06	-4.61941048378096	LIV DEG
2480	ENSG00000174827.13	ENSG00000174827	protein_coding	PDZK1	5174	0.197996415279245	-1.13737053953213	FALSE	-0.118808798954739	-1.18118791973204	0.238084503611586	NA	-5.92604875313778	-0.36841227327688	-1.91169229353939	0.0565019468197709	NA	-4.01974708118056	NA	NA	NA	NA	NA	NA	NA
3971	ENSG00000117281.15	ENSG00000117281	protein_coding	CD160	11126	0.0201004995144343	-3.89118243131455	FALSE	-0.663839221176987	-3.43894731333544	0.00063231891836837	NA	-0.613147321418253	0.291350497298251	0.763572896485955	0.445491368749778	NA	-5.04069456481165	NA	NA	NA	NA	NA	NA	NA
11041	ENSG00000265491.4	ENSG00000265491	protein_coding	RNF115	27246	9.69645408119933	6.70816647761241	TRUE	-0.0888486427321527	-3.71966796144622	0.000221872171861835	0.00039780538992602	-1.11743105073621	0.0596891853915755	1.69339116834424	0.091020182449627	0.249098571762207	-5.84575300660357	-0.0956668811788598	6.38949845720559	-6.0586638234835	2.99583846933535e-09	6.80115060693287e-09	-5.93182609490428	LIV DEG
2793	ENSG00000186141.8	ENSG00000186141	protein_coding	POLR3C	10623	5.66102102266207	3.97287109325516	TRUE	-0.149038882227764	-6.18225362115935	1.30509930543228e-09	3.81239654880141e-09	10.9587991373072	-0.0605598664043624	-1.43835135681317	0.150976371068396	0.345361713878885	-5.56839640175889	-0.00623016727604239	3.98840921406007	-0.396296563056545	0.692077409921933	0.720379829861006	-0.396037437968039	Not DEG
1657	ENSG00000186364.11	ENSG00000186364	protein_coding	NUDT17	200035	1.84623354140404	1.56240267865508	TRUE	0.18748042655184	3.52758855750136	0.000457650423456412	0.00079318324661809	-0.947480371149645	0.0662652130028226	0.743293974647417	0.457661957263123	0.657331706558583	-5.8320858080561	0.126407878187061	1.25492591302385	3.38865457083622	0.000770300853744992	0.00115692183066803	3.3632517391972	PM DEG
4805	ENSG00000131788.15	ENSG00000131788	protein_coding	PIAS3	10401	2.9073796495718	3.73721444330802	TRUE	0.535335156156769	11.1510186651025	5.78700688111432e-26	6.94408000964114e-25	48.0507206319915	0.0783005206455874	1.47630087043465	0.140509103813252	0.330679785695631	-5.47098620707433	0.403898087064029	3.4118149640626	13.4491697526472	1.19062533686741e-34	1.43585168133368e-33	12.2778903691082	PM DEG
59	ENSG00000278549.1	ENSG00000278549	miRNA	MIR6736	102466191	0.680358285304569	-4.70423144729041	FALSE	-0.554439501472385	-2.9196376190365	0.00366104413810675	NA	-2.19743303732194	0.191265942697077	0.513545285342533	0.607802727659427	NA	-5.1771240542526	NA	NA	NA	NA	NA	NA	NA
3363	ENSG00000198483.12	ENSG00000198483	protein_coding	ANKRD35	148741	2.65117915276342	3.07540296299449	TRUE	-0.278199011646488	-5.70452064559734	1.99008731471901e-08	5.22985057675536e-08	8.42704378307297	-0.0852923018727867	-1.2780464029022	0.201841578869705	0.41341097561587	-5.59885254072745	-0.219489570744184	2.76684453211325	-6.83632303098547	2.88162545759337e-11	7.48606709594531e-11	-6.65249656588197	LIV DEG
6320	ENSG00000143127.12	ENSG00000143127	protein_coding	ITGA10	8515	1.03449809331976	2.44737934591825	TRUE	0.904467919095768	10.0325132756773	1.015889257736e-21	8.21526653188265e-21	38.486500263082	0.123368058091836	0.829012176778178	0.407503441236661	0.614968505588379	-5.93842855563438	0.492128210733796	2.12124035584952	6.66141435773933	7.79834963210992e-11	1.97514978097282e-10	6.50443968626947	PM DEG
408	ENSG00000244619.2	ENSG00000244619	antisense	RP11-315I20.3	NA	0.0462648957974891	-5.21793937165574	FALSE	0.227588545655066	1.32034302706616	0.187319098898965	NA	-5.50717747136869	0.647644146592253	1.93239154803545	0.0538904882267202	NA	-3.89786680639444	NA	NA	NA	NA	NA	NA	NA
1838	ENSG00000131779.10	ENSG00000131779	protein_coding	PEX11B	8799	13.1164014286309	4.52414971777297	TRUE	-0.340750501136335	-9.07709725351334	2.50563179689242e-18	1.51534135686847e-17	30.5859915619813	-0.0933257684884632	-2.21989170327549	0.0268856204415426	0.10980665381081	-4.30874845107712	-0.185155266216779	4.33081014490454	-10.0412385419823	2.49307167114719e-21	1.22307495703559e-20	-9.48206195659584	LIV DEG
5585	ENSG00000265241.6	ENSG00000265241	protein_coding	RBM8A	9939	12.0550051933002	6.05808715007833	TRUE	0.0358639722362962	1.53029576642244	0.12657018445448	0.155348819455472	-6.63616936122487	0.00398548809541335	0.107849785281054	0.914159245342176	0.956702536360388	-7.08362548599926	0.00794191627628167	5.82998802619243	0.55764481198191	0.577381804734662	0.611287269167331	0.557213152166796	Not DEG
2497	ENSG00000211451.11	ENSG00000211451	unitary_pseudogene	GNRHR2	114814	1.85239817914857	2.09928627032795	TRUE	-0.108386865013912	-2.09670874412486	0.0365166111412766	0.0497046843726547	-4.96661555856278	-0.205757768402123	-2.53356865269828	0.0116031417474453	0.0610152780679109	-3.15843632051244	-0.0865849646991678	1.79824809214968	-2.87867476725278	0.00419623934011246	0.00587305201988181	-2.86302010657837	LIV DEG
3248	ENSG00000234222.6	ENSG00000234222	antisense	RP11-315I20.1	NA	0.116265414361431	-1.8259396943733	TRUE	-1.26978315277046	-9.39376060408308	1.99567126245896e-19	1.32804106817614e-18	33.2269932306868	-1.00923160801609	-4.08270046737076	5.202347220626e-05	0.00107927903613863	1.32133333028734	-0.763204448992721	-0.451503523630492	-14.3192555717405	4.53867617948897e-38	7.08983820528836e-37	-12.8993571313655	LIV DEG
1095	ENSG00000280778.1	ENSG00000280778	protein_coding	CH17-270A2.2	NA	0.00292376436335151	-5.89736320318066	TRUE	-0.058520930972588	-0.539604488264354	0.589707852545832	0.6294600948891	-6.48083475610627	0.293826263207895	1.40016578672163	0.162100103257075	0.36119946117584	-4.72091443922092	-0.364435777345728	2.6589607973507	-14.2311849721498	5.45594509355287e-38	8.46767375172284e-37	-12.8851639311731	LIV DEG
3975	ENSG00000271601.3	ENSG00000271601	protein_coding	LIX1L	128077	5.88523517154011	4.46947376966471	TRUE	0.265898107579196	6.33653287584805	5.21221665149856e-10	1.57183810780402e-09	11.7802343375194	-0.0976267882710914	-1.39811309910413	0.162715188929094	0.362036161316258	-5.73034830367961	0.182404086081674	4.13856860764533	6.69489325827181	6.57132299680834e-11	1.67357943538491e-10	6.53012863160333	PM DEG
3677	ENSG00000272031.2	ENSG00000272031	protein_coding	ANKRD34A	284615	2.77858240669522	3.0301482215856	TRUE	0.236223961093585	3.94037570021145	9.2822287707157e-05	0.00017343937371172	0.290766910231592	-0.536868148466943	-6.60608297865281	1.03572820299041e-10	1.88886466674674e-08	13.9552622995086	0.185458084080948	2.69342210971485	4.88791409593781	1.48039439893986e-06	2.7636839089709e-06	4.81386418177013	PM DEG
234	ENSG00000278431.1	ENSG00000278431	antisense	CH17-270A2.1	NA	0.313767054712556	-3.9269625704013	FALSE	-0.38117560452996	-2.04480174450228	0.0413927137439295	NA	-4.23810270210798	-0.12749815730218	-0.35807232275453	0.72044426148773	NA	-5.20578839109872	NA	NA	NA	NA	NA	NA	NA
1799	ENSG00000121851.12	ENSG00000121851	protein_coding	POLR3GL	84265	6.109188755603	3.39371359531403	TRUE	-0.437022630830598	-9.31024581386075	3.91200849169792e-19	2.53782703593589e-18	32.5660643308343	0.0448159599966945	0.834436986886406	0.404443697634687	0.612718878792738	-6.11711528401927	-0.342220402738696	3.64909910449397	-14.6229625419606	9.88160437674223e-40	1.772707385496e-38	-13.1910373497131	LIV DEG
3625	ENSG00000265972.5	ENSG00000265972	protein_coding	TXNIP	10628	45.1384840424196	7.00173653683137	TRUE	0.27729665804525	3.023083260553	0.00262939296918743	0.00417040097939421	-3.47158512812789	-0.131477324871743	-0.829310485413541	0.407334828054802	0.614968505588379	-7.06163036495726	0.305061864266049	6.67885942711193	4.59148648335009	5.827043846189e-06	1.04205731205405e-05	4.53256970398871	PM DEG
2418	ENSG00000168509.19	ENSG00000168509	protein_coding	HFE2	NA	0.0573074477572216	-3.27281672651245	FALSE	-0.333604449061909	-1.92602290407941	0.054662985407885	NA	-4.56560441068289	0.391307222419734	1.20384661725872	0.229233382935124	NA	-4.7956327633624	NA	NA	NA	NA	NA	NA	NA
164	ENSG00000201558.1	ENSG00000201558	snRNA	RNVU1-6	101954276	2.17599136653254	-2.02105190674046	FALSE	-1.69354198163342	-8.7864800824475	2.42198597118833e-17	NA	28.5808495779067	-0.48341602019067	-1.58628947019469	0.113322388191994	NA	-4.42068358663989	NA	NA	NA	NA	NA	NA	NA
2458	ENSG00000233396.7	ENSG00000233396	lincRNA	RP11-458D21.1	NA	1.04922674414234	1.28323807353072	TRUE	-0.118937747994918	-1.75266796354885	0.0802663278170151	0.101630007479588	-5.4841912952762	-0.10117571724885	-0.814991197168809	0.415475521215255	0.622345440154975	-5.748903550114	-0.0974941171062628	1.00495595019491	-2.09117299306867	0.0371037928587661	0.0468945296471203	-2.08462016204938	LIV DEG
13290	ENSG00000271425.6	ENSG00000271425	protein_coding	NBPF10	100132406	0.320126159105236	1.98723621158821	TRUE	0.259730574329431	3.63927659853341	0.000301575982316394	0.000533119403852538	-0.620923975798066	-0.104149035067552	-0.87751336786171	0.380640329353744	0.589922796152268	-5.81378476593945	0.169042308555525	2.61063955924678	3.7722648621779	0.000184017791562406	0.000291728945588968	3.74000336483562	PM DEG
3411	ENSG00000213240.8	ENSG00000213240	protein_coding	RP11-458D21.5	NA	0.0204555033849403	-4.18789944749797	FALSE	0.295693415961065	1.41226174714655	0.158489326380438	NA	-5.27508340798864	-0.356027475183006	-0.885628052793144	0.376254847224982	NA	-4.95951341465103	NA	NA	NA	NA	NA	NA	NA
6443	ENSG00000264343.5	ENSG00000264343	protein_coding	NOTCH2NL	NA	0.515328840964357	1.59800767106755	TRUE	0.0600785935094973	0.720922558642176	0.471291027659845	0.514535877078187	-6.78826659778458	-0.168282199827335	-1.27152441495807	0.204148754579715	0.416312905084445	-5.33685788811959	0.0469972515607134	0.477466327787476	0.709964171867238	0.478120954583964	0.51430153892627	0.709328003249802	Not DEG
2002	ENSG00000276509.1	ENSG00000276509	lincRNA	CH17-353B19.1	NA	0.0229297196464253	-4.53888066725843	FALSE	-0.178193207409621	-0.907776519814581	0.364429633466329	NA	-5.8676692405808	-0.503818450562897	-1.30534589906866	0.192391141081434	NA	-4.64237339777362	NA	NA	NA	NA	NA	NA	NA
101	ENSG00000201789.1	ENSG00000201789	snRNA	RNU6-1071P	106481517	0	-6.05392717347678	FALSE	-0.152887514971211	-1.77178663803609	0.0770334299130336	NA	-5.12896206190441	0.195218323272989	1.21646857861348	0.224395419341199	NA	-4.96138680449924	NA	NA	NA	NA	NA	NA	NA
546	ENSG00000271121.2	ENSG00000271121	processed_pseudogene	NUDT4P2	170688	0.00260329819106127	-5.98134099651332	FALSE	-0.165090586197004	-1.64939108238148	0.0996898978275288	NA	-5.31240253844305	0.414520407493915	2.14088392735146	0.0327789852843522	NA	-3.61647876213718	NA	NA	NA	NA	NA	NA	NA
463	ENSG00000277406.1	ENSG00000277406	unprocessed_pseudogene	CH17-385C13.2	NA	2.0884543120507	-0.15285564241026	TRUE	-0.227636880598803	-2.73750641397329	0.00640926226154301	0.00970565090500662	-3.08964821480865	0.160316336178688	1.01855675858369	0.308918916091969	0.521595997147971	-5.31182029414281	-0.110702388674446	0.437793402175693	-2.61115197162197	0.00936225886517692	0.0126271722802882	-2.59853467581645	LIV DEG
785	ENSG00000270339.2	ENSG00000270339	protein_coding	AC243756.1	NA	0.23250616495002	-2.68822717771177	FALSE	-0.21709727156828	-1.32035176598716	0.187316184629683	NA	-5.53641430553584	0.010880148328425	0.0326332722352505	0.973980399784717	NA	-5.35948469610818	NA	NA	NA	NA	NA	NA	NA
164	ENSG00000273768.1	ENSG00000273768	snRNA	U1	NA	427.845963315126	2.49957052903336	TRUE	-0.431042774117359	-1.15742250564489	0.247647369617266	0.287256283816935	-6.51783793875453	1.58966942700261	2.15256576373322	0.0318431736321786	0.123131230084809	-4.07469413153758	-0.333780797286987	1.16318709695377	-3.7326725844775	0.000214802389001355	0.000338869016045232	-3.70093985624574	LIV DEG
160	ENSG00000274428.1	ENSG00000274428	snRNA	U1	NA	2.80324436527535	-1.66115366602084	FALSE	-1.43237029927803	-8.7293034120907	3.76131679114292e-17	NA	28.2004531887423	-0.654612369252669	-2.30402831981897	0.021640920003802	NA	-3.28860069272198	NA	NA	NA	NA	NA	NA	NA
451	ENSG00000277655.1	ENSG00000277655	unprocessed_pseudogene	RP11-640M9.4	NA	0.0402123122724431	-5.24172677189302	FALSE	0.160444886488164	0.9564235338517	0.339316292895763	NA	-5.92078215387251	0.549576294360226	1.67205168559808	0.0951561204791671	NA	-4.26362235006019	NA	NA	NA	NA	NA	NA	NA
2538	ENSG00000277420.1	ENSG00000277420	lincRNA	CH17-408M7.1	NA	1.65149827605138	1.96875413133943	FALSE	-0.192297814251666	-2.30369136329687	0.0216455218514037	NA	-4.48352674426832	-0.11473344076155	-0.675864058413055	0.499447610221488	NA	-5.94889078844312	NA	NA	NA	NA	NA	NA	NA
123	ENSG00000274408.1	ENSG00000274408	rRNA	5S_rRNA	NA	0.0052967394372927	-6.0300567666427	FALSE	-0.188225527070847	-2.00138512169469	0.0458858843528158	NA	-4.69857975233712	0.15914368644878	0.923895342241566	0.355998110194095	NA	-5.22723731067592	NA	NA	NA	NA	NA	NA	NA
14785	ENSG00000276975.2	ENSG00000276975	transcribed_unprocessed_pseudogene	HYDIN2	100288805	4.55700938978743	5.99074550763213	TRUE	0.163404920153055	2.98749543291707	0.00294963297753073	0.00465563572630476	-3.37939859249577	0.138528481724971	1.38218980582111	0.167546703005029	0.369512753466989	-6.08844652193687	0.0615300300326695	5.63482878257334	1.60705389819077	0.10873611108254	0.129145024334143	1.60389993537406	Not DEG
117	ENSG00000274450.1	ENSG00000274450	snRNA	U6atac	NA	0.00236723457733059	-6.03099751630776	FALSE	-0.141450835765432	-1.58516748765825	0.113554756835509	NA	-5.4271447766994	0.108698145236454	0.63746546444153	0.524121122762581	NA	-5.42215659639058	NA	NA	NA	NA	NA	NA	NA
7272	ENSG00000268043.7	ENSG00000268043	protein_coding	NBPF12	149013	7.15497076745835	5.62033018490773	TRUE	0.0749419865444889	1.32161180923236	0.186896334769971	0.222010891238067	-6.85476204671149	0.123407922851191	1.13984404243999	0.254911292865257	0.464683188329558	-6.2947435349067	-0.0306996408714277	5.11536143373606	-0.783023556215539	0.434009528020508	0.470878899690271	-0.78234894770061	Not DEG
543	ENSG00000244371.2	ENSG00000244371	processed_pseudogene	PFN1P8	100873744	0.0023756067963582	-5.98206656921639	FALSE	-0.140733577343755	-1.46979791211647	0.142239711131704	NA	-5.58695932657916	0.00543342561518846	0.0299745786945304	0.976099600812538	NA	-5.58231936155001	NA	NA	NA	NA	NA	NA	NA
884	ENSG00000234225.2	ENSG00000234225	lincRNA	RP4-704D21.2	NA	0.105918587596627	-3.61171685827631	FALSE	0.259477010319228	1.37815929797882	0.168764899973199	NA	-5.37031761468109	0.343954899238623	0.900958907266171	0.368055270024138	NA	-4.97122686841591	NA	NA	NA	NA	NA	NA	NA
1783	ENSG00000227242.4	ENSG00000227242	unprocessed_pseudogene	NBPF13P	644861	0.0437368005092507	-3.89286209269011	FALSE	-0.420185015668258	-2.19826780654229	0.0283833761006707	NA	-3.92841068998745	-0.739467287476279	-1.93897623370166	0.053081242502316	NA	-3.88136988475007	NA	NA	NA	NA	NA	NA	NA
1665	ENSG00000225603.3	ENSG00000225603	processed_pseudogene	RP11-325P15.1	NA	0.000457883241986445	-6.01113949189208	FALSE	-0.191330267762318	-2.05706356991954	0.0401935452080471	NA	-4.58386949195238	0.124139456238595	0.704398784325765	0.481520990003677	NA	-5.37761862740272	NA	NA	NA	NA	NA	NA	NA
125	ENSG00000201142.1	ENSG00000201142	snRNA	RNVU1-8	101447996	0.00328600275550242	-6.04164064246344	FALSE	-0.165881082593966	-1.85140247601811	0.0646957270860532	NA	-4.98535687753983	0.207741826372417	1.26622327544109	0.206038184813995	NA	-4.90632051411883	NA	NA	NA	NA	NA	NA	NA
1241	ENSG00000230832.3	ENSG00000230832	processed_pseudogene	RP11-325P15.2	NA	0.16154162106943	-2.40198640341597	FALSE	-0.160631403903768	-1.33744560592128	0.181679762117668	NA	-5.5481351578255	-0.218343859317586	-0.965660931951806	0.33469291129238	NA	-5.04285919103251	NA	NA	NA	NA	NA	NA	NA
2090	ENSG00000283342.1	ENSG00000283342	unprocessed_pseudogene	NBPF13P	644861	0.0120820792338692	-5.07894343881966	FALSE	0.172889860434553	0.955095163533396	0.339986905713339	NA	-5.88641334166122	0.03677015783395	0.102264891563837	0.918588493655751	NA	-5.32389791380073	NA	NA	NA	NA	NA	NA	NA
5460	ENSG00000131791.7	ENSG00000131791	protein_coding	PRKAB2	5565	8.30699444348953	5.44240898627593	TRUE	0.47464945110744	11.1662857614611	5.04247555917382e-26	6.0782661227534e-25	47.9856100423704	0.124953170307153	1.87514006136034	0.0613713196589528	0.191462950506584	-5.20236933546444	0.346617372089965	5.12710779322404	10.4856800339689	3.26206534667736e-23	1.79808366306661e-22	9.92435449770847	PM DEG
3618	ENSG00000237188.3	ENSG00000237188	antisense	RP11-337C18.8	NA	1.73947294747058	2.6303529547535	TRUE	-0.0891970718479802	-2.75783603950818	0.00602957617119618	0.00916085061057563	-3.45345908610479	0.0213881609933079	0.338979972113493	0.734770857420736	0.855433244661036	-6.23818185827725	-0.224812396905896	5.40933308678578	-13.550756898879	4.02806841855341e-35	5.05787929398741e-34	-12.3652796849667	LIV DEG
573	ENSG00000273071.1	ENSG00000273071	processed_transcript	RP11-337C18.10	NA	0.017853985984477	-5.57464673587064	FALSE	-0.0450171381126614	-0.295060292260586	0.768069184881346	NA	-6.45371856591402	0.63592554100972	2.12554776275137	0.0340433250775433	NA	-3.60780014958349	NA	NA	NA	NA	NA	NA	NA
5986	ENSG00000131781.12	ENSG00000131781	protein_coding	FMO5	2330	0.912567983511471	2.21552461687087	TRUE	0.144553773593527	1.73465609861417	0.0834123869286922	0.105361180169363	-5.65678818459617	0.214139810279553	1.31479874461538	0.189196039041589	0.3979361906865	-5.38549075128324	-0.0764784581629043	1.89416202898168	-1.23684608757226	0.216776713068448	0.24706127520602	-1.2351445464056	Not DEG
1510	ENSG00000180867.10	ENSG00000180867	processed_pseudogene	PDIA3P1	171423	4.52758735906595	2.7440197954929	TRUE	0.046443118602303	1.29179819933879	0.197018399564437	0.232792909002773	-6.40969194087374	-0.112222513135308	-1.95096676134454	0.0516337832227679	0.170940952124829	-4.48970366005992	-0.234019360878907	3.24081790902183	-11.3854044578714	2.62932637008236e-26	1.77974943074144e-25	-10.6116959312029	LIV DEG
1657	ENSG00000226015.2	ENSG00000226015	processed_pseudogene	CCT8P1	644131	0.834540375902127	0.351435143496832	TRUE	0.344483929180627	4.4140942283938	1.24136953788097e-05	2.52729983388239e-05	2.61721669249034	0.22200902447401	1.51686868861579	0.12994833980494	0.314896410458744	-4.80615087072391	0.178030108377324	-0.382372890456769	2.63377653859229	0.00873739246960877	0.0118301199123841	2.62216185578644	PM DEG
795	ENSG00000236806.1	ENSG00000236806	processed_pseudogene	RPL7AP15	100270895	0.804968909954487	-0.825102089981292	FALSE	0.646672949747253	6.76286865646969	3.7543627559234e-11	NA	14.8965440243076	0.188878389827079	1.05305187507312	0.292839148092113	NA	-5.15461546767734	NA	NA	NA	NA	NA	NA	NA
3376	ENSG00000131778.17	ENSG00000131778	protein_coding	CHD1L	9557	14.923607925981	5.60264432353945	TRUE	-0.239429542016068	-9.35498471386084	2.72916943501234e-19	1.79693680042596e-18	32.6352522819472	0.0304429181647633	0.721011693971905	0.471248114793001	0.66883580194814	-6.69551296676865	-0.217316986657865	5.32265446734946	-12.1039648335193	3.26113265950401e-29	2.71781991865829e-28	-11.2197711477927	LIV DEG
5564	ENSG00000278811.4	ENSG00000278811	antisense	LINC00624	100289211	0.0154480526190489	-3.70922691912945	FALSE	0.00174407765079806	0.00955943818813129	0.992376566228819	NA	-6.26289403493338	0.403552991192317	1.11778772253217	0.264208494811504	NA	-4.79844045723236	NA	NA	NA	NA	NA	NA	NA
960	ENSG00000213226.4	ENSG00000213226	processed_pseudogene	RP11-337C18.4	NA	0.0301206040449036	-4.97878605857813	FALSE	-0.917431540171293	-5.35270017472765	1.31771400868484e-07	NA	7.17896873090326	-0.15911398180713	-0.465273996655682	0.641943129536293	NA	-5.25768619959212	NA	NA	NA	NA	NA	NA	NA
834	ENSG00000226653.2	ENSG00000226653	unitary_pseudogene	OR13Z1P	403228	0.00186136947794161	-5.96576765578465	FALSE	-0.311412312436082	-3.22945436195092	0.00132107177189208	NA	-1.56736231126977	0.00416248228996271	0.0223647212762805	0.982166177365073	NA	-5.58243424115013	NA	NA	NA	NA	NA	NA	NA
102	ENSG00000207209.1	ENSG00000207209	misc_RNA	Y_RNA	NA	0.0118634018763878	-5.99554323365295	FALSE	-0.242928128129172	-2.47045841204401	0.0138234813057381	NA	-3.66939731909527	-0.0302249328830632	-0.158534064680791	0.874101664908524	NA	-5.5769064446341	NA	NA	NA	NA	NA	NA	NA
555	ENSG00000272443.1	ENSG00000272443	unprocessed_pseudogene	OR13Z2P	403229	0.00373600538410906	-5.96425204825811	FALSE	-0.213830919637288	-2.07525535350244	0.0384689596390254	NA	-4.53378865052521	0.0592960546788665	0.295541434004043	0.767706206961945	NA	-5.54031777614698	NA	NA	NA	NA	NA	NA	NA
391	ENSG00000272480.1	ENSG00000272480	unprocessed_pseudogene	OR13Z3P	403230	0.00263044101316516	-5.99906813784073	FALSE	-0.238958484798119	-2.51506017000531	0.0122108914636086	NA	-3.5619944659504	0.181722712887219	0.987061371754976	0.324102446498566	NA	-5.16648432634709	NA	NA	NA	NA	NA	NA	NA
6420	ENSG00000116128.10	ENSG00000116128	protein_coding	BCL9	607	2.70841997278749	4.00124521981262	TRUE	0.617781162970678	11.8544877893133	9.07833040801268e-29	1.41111006452247e-27	54.4157827073409	-0.135655697118173	-2.29554250274379	0.0221259471934577	0.0964306577827765	-4.03385476498393	0.503251362554317	3.67184933897079	14.9835769045233	4.24427302950783e-41	8.50230064753722e-40	13.4262387500239	PM DEG
11960	ENSG00000162836.11	ENSG00000162836	protein_coding	ACP6	51205	1.54729678201656	4.15485067660212	TRUE	0.283287824578432	6.82940970492868	2.4596837402775e-11	8.27127794079965e-11	14.7960665259156	0.258746458116257	3.6104983889741	0.00033726200790511	0.00445379290622033	-0.283856669204813	0.26522029941544	3.8172554064627	9.40616352081216	2.76791690241106e-19	1.18911600841269e-18	8.97757829149635	PM DEG
282	ENSG00000277762.1	ENSG00000277762	misc_RNA	RN7SL261P	106479316	0.000969155185606119	-6.04021241456777	FALSE	-0.143081900704823	-1.59733315343797	0.110817476819264	NA	-5.41338131456344	0.257124222225225	1.5293140324525	0.126835533823734	NA	-4.58802687701999	NA	NA	NA	NA	NA	NA	NA
446	ENSG00000227139.1	ENSG00000227139	lincRNA	RP11-533N14.3	NA	0.00169679030166997	-6.01749793436074	FALSE	-0.0992991178698845	-1.03889725527876	0.299350080326355	NA	-6.12977103950564	0.248900051020948	1.37298668417533	0.170388015872003	NA	-4.77891970308394	NA	NA	NA	NA	NA	NA	NA
3292	ENSG00000265107.2	ENSG00000265107	protein_coding	GJA5	2702	0.615826770096664	0.50118319586309	TRUE	-0.300374777770509	-1.83248926214648	0.0674676857421203	0.0880329915422535	-5.20567440135688	0.0381227350770632	0.136810265267468	0.891237279604753	0.945021535263323	-5.88900061524723	-0.21238214339255	0.179729915933424	-1.78614344207589	0.0747629193120455	0.0909369629120202	-1.78191607132729	Not DEG
668	ENSG00000274415.1	ENSG00000274415	antisense	RP11-433J22.2	NA	0.00412858519430689	-5.90284964851564	FALSE	-0.206415848281062	-1.90534502936086	0.0573033560760282	NA	-4.84398187745069	-0.248857399660097	-1.1838208441378	0.237061195827846	NA	-4.95991684812904	NA	NA	NA	NA	NA	NA	NA
480	ENSG00000234190.1	ENSG00000234190	lincRNA	RP11-433J22.3	NA	0.0161793582245009	-5.6504166238996	FALSE	-0.216899991998215	-1.60136433775161	0.109922073654992	NA	-5.28777306035968	0.219374154151477	0.82295096803305	0.410938453605634	NA	-5.20074752387928	NA	NA	NA	NA	NA	NA	NA
1398	ENSG00000223728.3	ENSG00000223728	processed_pseudogene	RP11-314N2.2	NA	0.00114718424757092	-5.95935208900936	FALSE	-0.0881238374555093	-0.877157176788872	0.380818695028636	NA	-6.26803146319382	0.174531570935878	0.887871486716659	0.375047951821937	NA	-5.23964548354216	NA	NA	NA	NA	NA	NA	NA
1302	ENSG00000121634.5	ENSG00000121634	protein_coding	GJA8	2703	0.00131896073251259	-5.95100435930937	FALSE	-0.1702257583909	-1.72451249340424	0.0852277673344694	NA	-5.1835965070413	0.109147225512308	0.580338310634593	0.561954780788383	NA	-5.43018238537547	NA	NA	NA	NA	NA	NA	NA
5143	ENSG00000188092.14	ENSG00000188092	protein_coding	GPR89B	51463	2.3420141315877	3.55268684018112	TRUE	-0.0989537278595104	-2.14168866217119	0.0326967184870511	0.0448601776764749	-5.08837771486329	-0.104592554683938	-1.47980788304371	0.13957077697576	0.329239494527455	-5.41438427198675	-0.147892868453576	3.1779372260569	-5.31617631552816	1.80166750685168e-07	3.59651933112531e-07	-5.21871705634696	LIV DEG
3609	ENSG00000215859.8	ENSG00000215859	lincRNA	RP6-74O6.2	NA	0.0291326654906122	-3.50860937070124	FALSE	-0.777086836325295	-4.08934862483553	5.0336632540881e-05	NA	1.67020124371028	-0.0345742281482262	-0.0922882086489508	0.926506987982284	NA	-5.28935365706989	NA	NA	NA	NA	NA	NA	NA
1350	ENSG00000244211.3	ENSG00000244211	unprocessed_pseudogene	PDZK1P1	100034743	0.000223001634933057	-6.03549737695677	FALSE	-0.142594011011092	-1.59588247635168	0.111141109732353	NA	-5.41379951525085	0.233137650916076	1.37901664974345	0.168522302732255	NA	-4.77544515260823	NA	NA	NA	NA	NA	NA	NA
430	ENSG00000273059.1	ENSG00000273059	lincRNA	XXyac-YX155B6.7	NA	0.91082760898717	-1.46827492653608	FALSE	-0.276541412323423	-2.59383958991666	0.00976685767854587	NA	-3.27317809658862	-0.273087444523964	-1.48679817745088	0.1377149129697	NA	-4.61248675534607	NA	NA	NA	NA	NA	NA	NA
167	ENSG00000206791.1	ENSG00000206791	snRNA	RNU1-129P	106481630	0.188534595382777	-4.84997275503652	FALSE	-0.495376221057983	-2.91600267178241	0.00370324230474584	NA	-2.23877572684603	-0.122228043017535	-0.356216198762667	0.721832849390588	NA	-5.25064003478211	NA	NA	NA	NA	NA	NA	NA
588	ENSG00000274372.4	ENSG00000274372	lincRNA	RP11-94I2.4	NA	0.43415409211511	-2.14795885949055	FALSE	-0.345362452349674	-2.45929243582404	0.0142556080877407	NA	-3.50344496485284	0.193160766102372	0.714964644755233	0.474973310070493	NA	-5.22418870054958	NA	NA	NA	NA	NA	NA	NA
164	ENSG00000206585.1	ENSG00000206585	snRNA	RNVU1-7	26864	871.34884673192	1.60269118726558	TRUE	-0.956528485899485	-1.90518683975157	0.0573239583570512	0.0756558948807423	-5.23588421080453	4.36520226815935	4.23571634226357	2.72466263332021e-05	0.000650567020405068	2.27026973326141	-0.57591709823255	-0.237865443989204	-7.31522764730388	1.31880974117558e-12	3.73999852540748e-12	-7.09232120226949	LIV DEG
1641	ENSG00000229828.2	ENSG00000229828	unprocessed_pseudogene	PDE4DIPP1	728920	0.232122018830343	-1.7605624990875	FALSE	0.0396610130802265	0.278570398004299	0.780688654542022	NA	-6.51002671175973	-0.389633300359229	-1.42015206044184	0.156202944657937	NA	-4.66765360227018	NA	NA	NA	NA	NA	NA	NA
5947	ENSG00000263956.6	ENSG00000263956	protein_coding	NBPF11	200030	2.60907834274957	3.89962611276171	TRUE	-0.14959818517638	-3.04457284688941	0.00245178750337786	0.00389923053931429	-2.83581609605117	-0.102950322074932	-1.18349481028582	0.237190186929753	0.444482098015672	-5.86418571380092	-0.212848966879511	3.62158822922171	-6.28704442152757	7.98734953007509e-10	1.89376774885671e-09	-6.14517878758749	LIV DEG
402	ENSG00000225080.1	ENSG00000225080	processed_pseudogene	PFN1P4	767851	0.00214015512664179	-6.01561643503063	FALSE	-0.127740672358335	-1.33698156119112	0.181831088015291	NA	-5.77817952362219	0.257391386074536	1.48872207711286	0.137207497531004	NA	-4.6358924548024	NA	NA	NA	NA	NA	NA	NA
933	ENSG00000198658.4	ENSG00000198658	unprocessed_pseudogene	ABHD17AP1	728917	0.118233912411001	-3.49555932067102	FALSE	-0.336618329324674	-1.77495749015422	0.0765076836505477	NA	-4.76470925359449	-0.0738100648299037	-0.225381259288286	0.821777187428458	NA	-5.264355945036	NA	NA	NA	NA	NA	NA	NA
10337	ENSG00000227733.9	ENSG00000227733	lincRNA	RP4-565E6.1	NA	0.398537363920777	1.67967062282711	TRUE	0.136479335077364	1.00989764320994	0.313028351607602	0.355798129070428	-6.58241947583651	0.504514803948323	1.8052090658064	0.0716591314962511	0.212139508368765	-4.57537641992647	0.104545936892136	2.09335440978535	1.8547779737439	0.0642512645101576	0.0787623155803309	1.85043231875715	Not DEG
2813	ENSG00000232265.7	ENSG00000232265	lincRNA	XXyac-YX155B6.5	NA	0.0490222561237315	-3.3804562021606	FALSE	-0.248868942378555	-1.3386263752157	0.181295133609069	NA	-5.49246286405314	-0.799862482107679	-2.13635348749911	0.033148216404856	NA	-3.57895447696578	NA	NA	NA	NA	NA	NA	NA
123	ENSG00000238765.1	ENSG00000238765	rRNA	RNA5SP57	106480754	0.0080182299729799	-6.00284242578667	FALSE	-0.192979881229979	-2.06080235170119	0.0398338349951712	NA	-4.57592390685956	0.179358605552868	1.01618239193791	0.310046856994645	NA	-5.14450697214338	NA	NA	NA	NA	NA	NA	NA
217	ENSG00000224335.2	ENSG00000224335	unprocessed_pseudogene	RP11-301M17.2	NA	0.0121307622365357	-5.9174593220688	FALSE	-0.144575240952009	-1.33438176164587	0.182680622740745	NA	-5.7610319773898	0.324070105726351	1.52854593333355	0.127025948211453	NA	-4.569553374089	NA	NA	NA	NA	NA	NA	NA
517	ENSG00000227700.1	ENSG00000227700	processed_pseudogene	RP11-301M17.1	NA	0.0359834320936024	-5.37451064273834	FALSE	0.0118453129568615	0.0698922453673859	0.94430711497575	NA	-6.41270071611032	0.333738851321159	1.01118690368834	0.312428856150615	NA	-4.99701829760388	NA	NA	NA	NA	NA	NA	NA
157	ENSG00000199879.1	ENSG00000199879	snRNA	RNU1-120P	NA	1.17416490052786	-2.79545264973493	FALSE	-0.989044367469806	-5.66563687554926	2.46449857610581e-08	NA	8.76042574153882	-0.348277333444144	-1.04933753704783	0.294542986935301	NA	-4.92053807601531	NA	NA	NA	NA	NA	NA	NA
420	ENSG00000234283.1	ENSG00000234283	lincRNA	RP11-495P10.6	NA	1.40961037929125	-0.913461110965277	FALSE	-0.220456029785917	-2.04129334003879	0.0417413661739327	NA	-4.60487267430387	-0.116354701297927	-0.555252310922613	0.578976915696684	NA	-5.50239958648037	NA	NA	NA	NA	NA	NA	NA
285	ENSG00000228626.1	ENSG00000228626	unprocessed_pseudogene	RP11-495P10.9	NA	0.106488801286796	-4.93915874257617	FALSE	-0.338517537431321	-1.83679589298954	0.0668280277871859	NA	-4.69559537358496	-0.111086410133481	-0.305626891813492	0.760019270487898	NA	-5.27216415683927	NA	NA	NA	NA	NA	NA	NA
1421	ENSG00000231196.4	ENSG00000231196	processed_transcript	RP11-495P10.7	NA	0.183242977321926	-2.24444006292472	FALSE	-1.03345863599053	-6.07959510759536	2.37935319359683e-09	NA	10.9695238358342	-0.0915940241667487	-0.310087625249542	0.756626905470874	NA	-5.39545721168804	NA	NA	NA	NA	NA	NA	NA
1918	ENSG00000238107.1	ENSG00000238107	lincRNA	RP11-495P10.5	NA	0.00747467836483484	-5.51257463369626	FALSE	-0.114640052908207	-0.697768253344748	0.485643531895506	NA	-6.23806073521871	0.0135454976413474	0.0440387783734891	0.964891534789269	NA	-5.46283986132983	NA	NA	NA	NA	NA	NA	NA
331	ENSG00000235988.1	ENSG00000235988	processed_pseudogene	RP11-495P10.4	NA	0.200496725167154	-4.11668472640366	FALSE	0.0196216423264007	0.103955838055911	0.917245699744321	NA	-6.25563568783422	0.173813100967898	0.464191032395611	0.642718210084974	NA	-5.17732644282078	NA	NA	NA	NA	NA	NA	NA
1331	ENSG00000224481.1	ENSG00000224481	lincRNA	RP11-495P10.3	NA	0.0249584765047844	-4.81775780704943	FALSE	-0.0938907164633377	-0.510484714782258	0.609935163069577	NA	-6.18009597109631	0.797759078861652	2.15768273031013	0.0314405544295043	NA	-3.54869175277606	NA	NA	NA	NA	NA	NA	NA
124	ENSG00000252744.1	ENSG00000252744	misc_RNA	Y_RNA	NA	0.0201314404937721	-5.91934728211096	FALSE	-0.174485598679279	-1.60705066620239	0.108668791530132	NA	-5.36225793484684	0.198224391014658	0.979062676059232	0.328034871720127	NA	-5.15123837882968	NA	NA	NA	NA	NA	NA	NA
76	ENSG00000283676.1	ENSG00000283676	miRNA	MIR5087	100847044	5.15632912421334	-1.52480845636388	FALSE	0.185177611286541	1.60969657230751	0.108089505076888	NA	-5.29851322575725	0.221847345125661	0.987855976469226	0.323713481018418	NA	-5.13668574594201	NA	NA	NA	NA	NA	NA	NA
156	ENSG00000202408.2	ENSG00000202408	snRNA	RNU1-122P	NA	4.60991503634289	-0.607276976690693	TRUE	-0.133709993521168	-1.3573352390236	0.175281488599323	0.20934228483705	-5.7986265490368	-0.0647544173874742	-0.353327649228595	0.723995635307558	0.84870201186916	-5.64157342072205	-0.150462280237496	-0.59318797308907	-2.39795763004712	0.0169692781377554	0.0222827344325284	-2.38737270740072	LIV DEG
442	ENSG00000272824.1	ENSG00000272824	lincRNA	RP6-74O6.6	NA	2.49623479911355	0.0252798124651059	TRUE	-0.20681445926731	-2.35306901367655	0.0190020542936583	0.0270208011415165	-4.06734316221573	-0.113447715525057	-0.778091391266117	0.436892798874067	0.639882799790978	-5.54765725785436	-0.074276359295264	-0.278879411977216	-1.26816615391999	0.205504507154768	0.235068732806038	-1.26602395188702	Not DEG
164	ENSG00000207340.1	ENSG00000207340	snRNA	RNVU1-1	101954273	4.17192363546428	-0.661446451206822	TRUE	-0.223264000693148	-2.23998746404046	0.0255263409546166	0.035620695441617	-4.21682457307323	0.249462112809458	1.40432570706137	0.16085898803375	0.359532159731006	-4.81280478360841	-0.292780799188806	-0.75156047572625	-4.85503487929769	1.76211448755226e-06	3.27323318779026e-06	-4.77895177496402	LIV DEG
3938	ENSG00000274020.1	ENSG00000274020	lincRNA	LINC01138	388685	2.62117635304	3.32771483153023	TRUE	0.267453001451934	7.23762461603144	1.71125323062407e-12	6.37688252489908e-12	17.5219030576404	0.170187674173568	2.83388927341728	0.00478936985011944	0.0326152808254278	-2.55428945868663	0.151126174665319	3.4658520959728	5.4530263881657	8.21703035056875e-08	1.68156878201433e-07	5.36229696816072	PM DEG
135	ENSG00000252135.1	ENSG00000252135	snRNA	RNVU1-2	26860	1.53550611450549	-2.44997204080572	FALSE	0.66759314325843	4.6787076222294	3.71290350757935e-06	NA	4.03098008127318	0.537171003804051	1.93034934545528	0.0541435602489688	NA	-3.91313280944862	NA	NA	NA	NA	NA	NA	NA
82	ENSG00000278596.1	ENSG00000278596	miRNA	MIR6077	102466225	0.0159350918673204	-5.99505575542233	FALSE	-0.250377550603232	-2.53153688627635	0.0116588590599793	NA	-3.51885190554512	0.230349323408685	1.22470810866202	0.221276980976516	NA	-4.94121995799753	NA	NA	NA	NA	NA	NA	NA
162	ENSG00000238825.1	ENSG00000238825	snRNA	RNU1-13P	NA	2.44918917492763	-1.50043237704478	TRUE	-0.396390514454104	-3.39912555960105	0.000729529603229311	0.00123337319238521	-0.93188126898259	-0.38113409615623	-1.71431073793743	0.0871075980388157	0.242149965375972	-4.28284284307079	-0.395086988693184	-1.05194379309676	-5.80718386402556	1.1323228684376e-08	2.46779543252215e-08	-5.70961460635103	LIV DEG
3245	ENSG00000231551.7	ENSG00000231551	lincRNA	RP11-495P10.1	NA	0.780366403430512	1.27462024140973	TRUE	0.290504608377804	5.06598652652558	5.70873622560552e-07	1.31915144568744e-06	5.43075329543369	0.110164448986521	1.01072597816523	0.312649247115747	0.525386831577857	-5.55388168028283	0.153316271772685	0.969261045352571	3.84177882928853	0.000140860267532864	0.000225257734353871	3.80665281745277	PM DEG
161	ENSG00000201183.1	ENSG00000201183	snRNA	RNVU1-3	101954272	0.954456046371685	-2.89503607149392	FALSE	-0.492922484873796	-3.12398275216607	0.00188679393359772	NA	-1.64490207056401	-0.828629365936889	-2.62584974499803	0.00891517396748542	NA	-2.69403566598351	NA	NA	NA	NA	NA	NA	NA
1679	ENSG00000225871.2	ENSG00000225871	processed_pseudogene	RP11-495P10.10	NA	0.168813460692863	-2.30316865659166	FALSE	1.33262044869252	7.95462055365716	1.19018989861459e-14	NA	22.6517263455146	-0.398929705097177	-1.39813144284116	0.162709684438532	NA	-4.64740780479333	NA	NA	NA	NA	NA	NA	NA
1058	ENSG00000280649.1	ENSG00000280649	protein_coding	AC245100.1	NA	1.16869372795026	0.224491728522962	TRUE	-0.247633039564454	-3.34675583633686	0.000878627603767778	0.00147320020271914	-1.34345676349761	0.0193046969348726	0.153465153528861	0.878095004764782	0.937950003827264	-5.82893655648445	-0.248333675303607	-0.0672028409455689	-5.1050098699564	5.12372558717764e-07	9.90721271593425e-07	-5.02162082665563	LIV DEG
3856	ENSG00000236334.2	ENSG00000236334	protein_coding	PPIAL4G	644591	0.00543909154332682	-5.13319257473225	FALSE	-0.291827929638844	-1.68642499388602	0.0923320947739215	NA	-4.98729688673554	0.0807710125924363	0.230276946389743	0.817973221013234	NA	-5.30674928373929	NA	NA	NA	NA	NA	NA	NA
165	ENSG00000274210.1	ENSG00000274210	snRNA	U1	NA	11.4603663897134	0.597936351007705	TRUE	-0.61804624506351	-4.4002329743073	1.32023102709698e-05	2.68088763469348e-05	2.54931282011109	-0.210349791634132	-0.97638025321468	0.32936056374487	0.542396288807623	-5.4576862599259	-0.561753734775262	0.356179698586073	-6.63013441149158	1.10665170598039e-10	2.77047091632558e-10	-6.4516139800234	LIV DEG
12116	ENSG00000270629.5	ENSG00000270629	protein_coding	NBPF14	25832	1.5338297218595	4.143454746689	TRUE	0.188471176018647	3.49288920467715	0.000519816064989923	0.00089542454644262	-1.44676154990068	-0.0639011242642804	-0.769335769715744	0.442066786466119	0.644484728541768	-6.31515332041688	0.196328852000615	2.99785545637718	4.42675064077538	1.21208221024751e-05	2.1187200952335e-05	4.37540320253316	PM DEG
101	ENSG00000252515.2	ENSG00000252515	snRNA	RNU6-1171P	106481940	0	-6.05392717347678	FALSE	-0.152887514971211	-1.77178663803609	0.0770334299130336	NA	-5.12896206190441	0.195218323272989	1.21646857861348	0.224395419341199	NA	-4.96138680449924	NA	NA	NA	NA	NA	NA	NA
546	ENSG00000177144.6	ENSG00000177144	processed_pseudogene	NUDT4P1	NA	0.243108650122952	-3.57723142663238	FALSE	0.181554600810559	0.788290350310481	0.430897062255328	NA	-6.0291245273252	0.59309609698774	1.29987693929562	0.194257747887	NA	-4.68075685878804	NA	NA	NA	NA	NA	NA	NA
576	ENSG00000275140.1	ENSG00000275140	unprocessed_pseudogene	CH17-478G19.2	NA	0.0344939663929302	-5.24284616880707	FALSE	-0.16629768141022	-1.02918989279355	0.303883526029074	NA	-5.90202706187405	0.184396630859376	0.56197742188298	0.574389819303026	NA	-5.25089127367716	NA	NA	NA	NA	NA	NA	NA
529	ENSG00000271546.1	ENSG00000271546	processed_pseudogene	RP4-725K1.1	NA	0	-6.05392717347678	FALSE	-0.152887514971211	-1.77178663803609	0.0770334299130336	NA	-5.12896206190441	0.195218323272989	1.21646857861348	0.224395419341199	NA	-4.96138680449924	NA	NA	NA	NA	NA	NA	NA
27623	ENSG00000178104.19	ENSG00000178104	protein_coding	PDE4DIP	9659	10.6165994168504	8.14168750461463	TRUE	0.663183604888649	21.4444308202579	5.35508740520631e-73	1.02988067324672e-69	155.341524639455	0.00679276196490241	0.141948757553401	0.887179154295295	0.943176793261821	-7.72586728640642	0.46199075613498	7.8685763179089	18.3312329256038	7.08578825023404e-56	5.34149926110848e-54	15.7480268771219	PM DEG
250	ENSG00000252656.1	ENSG00000252656	misc_RNA	RN7SKP88	106480860	0.000779791743755459	-6.04164064246344	FALSE	-0.151153869817202	-1.74260860318356	0.0820112177489206	NA	-5.17680908128352	0.204643339692596	1.25811115610295	0.2089541198303	NA	-4.91562068938926	NA	NA	NA	NA	NA	NA	NA
79	ENSG00000222788.1	ENSG00000222788	snRNA	RNU2-38P	106481646	0.0957760877300087	-5.6933194311993	FALSE	-0.194848433199499	-1.51208364556138	0.131138601749023	NA	-5.44281370487714	0.163499395768429	0.642421659945577	0.520901592657672	NA	-5.32575459412038	NA	NA	NA	NA	NA	NA	NA
406	ENSG00000254913.1	ENSG00000254913	antisense	RP4-791M13.5	NA	0.0198214820109897	-5.69099127452407	FALSE	-0.300314485828574	-2.23527565091404	0.0258359931875008	NA	-4.10840583399588	-0.0285425722253479	-0.116964486640647	0.90693639099946	NA	-5.49866006723392	NA	NA	NA	NA	NA	NA	NA
554	ENSG00000255148.2	ENSG00000255148	antisense	RP4-791M13.4	NA	0.00105811886465589	-6.02178261804776	FALSE	-0.113476521441794	-1.2135009402338	0.225506073424463	NA	-5.93454661963801	0.246260041730663	1.42311445282189	0.155342931091483	NA	-4.72029931141833	NA	NA	NA	NA	NA	NA	NA
869	ENSG00000254539.1	ENSG00000254539	lincRNA	RP4-791M13.3	NA	0.210517396990601	-2.65248775073135	FALSE	0.15165130780728	0.970289366679158	0.33236713834397	NA	-5.9407522370903	-0.304112159931295	-0.950015585620616	0.342575307605931	NA	-5.01493611294421	NA	NA	NA	NA	NA	NA	NA
9046	ENSG00000269713.7	ENSG00000269713	protein_coding	NBPF9	400818	1.42293436564049	3.63567228366351	TRUE	0.194732486110141	5.21288087667244	2.71631930124164e-07	6.45224958654468e-07	5.81639723526011	0.0377745274409767	0.567539675562784	0.570608976616142	0.74522983703633	-6.34505153374036	0.195525913513286	3.43906264870688	7.5263881460866	2.82108911800265e-13	8.32891144486728e-13	7.30267171876593	PM DEG
522	ENSG00000274019.1	ENSG00000274019	unprocessed_pseudogene	CH17-78J1.1	NA	0.00866070550545422	-5.82221578920493	FALSE	-0.110014791542728	-0.884368372227668	0.376918581446167	NA	-6.21314058857944	0.0884851700370751	0.366235249864778	0.714348507043745	NA	-5.47825632654631	NA	NA	NA	NA	NA	NA	NA
162	ENSG00000201699.1	ENSG00000201699	snRNA	RNU1-59P	NA	1.2050897534885	-2.71018404057035	FALSE	-0.479530286913289	-2.65417251138286	0.00820126877034352	NA	-2.96460885913089	-0.543169579909526	-1.61771193738645	0.106371837862014	NA	-4.33318252086015	NA	NA	NA	NA	NA	NA	NA
1331	ENSG00000274265.4	ENSG00000274265	lincRNA	CH17-189H20.1	NA	3.26397495925242	1.94465734398731	TRUE	0.200745551051543	3.17530204130419	0.00158829917789203	0.00258405514945058	-2.13848554351889	-0.0491860322507811	-0.407505545419847	0.683815699798773	0.823670280091274	-6.08987897998969	0.111082817847302	1.98839566751825	3.08565211062722	0.0021614888334747	0.00311322887372512	3.06709675050095	PM DEG
933	ENSG00000215861.5	ENSG00000215861	unprocessed_pseudogene	WI2-1896O14.1	NA	24.0074860837739	4.41028276017248	TRUE	0.136733475202578	2.38575019144717	0.0174122160309633	0.0248905622092728	-4.69697106186901	-0.0589628416707926	-0.544641454347277	0.586249311887476	0.756225865425582	-6.55077168962615	0.144901459578969	4.10235356118187	3.51558500924309	0.000481198882547836	0.00073584519535782	3.49100964445835	PM DEG
565	ENSG00000272755.1	ENSG00000272755	lincRNA	RP11-326G21.1	NA	1.03696100045661	-1.57037448376742	TRUE	0.0568621120376718	0.280021943974226	0.779575425500893	0.805710959301746	-6.49632071384954	-0.142201094853813	-0.380932378742394	0.703419457596628	0.835111379609016	-5.48780542658419	0.135153041230133	-1.83686091792451	1.23668869096955	0.21711468401478	0.247420394451397	1.23423678480593	Not DEG
250	ENSG00000273591.1	ENSG00000273591	misc_RNA	7SK	NA	0.00689518537457281	-5.96598283274665	FALSE	-0.0584085301732207	-0.59032080567089	0.555239868433875	NA	-6.47241059233665	0.405839605851698	2.16904015291931	0.0305625401575232	NA	-3.56263830963381	NA	NA	NA	NA	NA	NA	NA
573	ENSG00000274423.1	ENSG00000274423	unprocessed_pseudogene	RP11-544O24.2	NA	0.466534284345146	-2.18269135134384	FALSE	0.00136869469688283	0.00825271526231983	0.993418622356478	NA	-6.44327665123489	0.267076842048731	0.805012807769098	0.421204928386222	NA	-5.16963760551221	NA	NA	NA	NA	NA	NA	NA
18785	ENSG00000271383.6	ENSG00000271383	protein_coding	NBPF19	101060226	1.20917699066209	4.41939743887052	TRUE	0.230623993671468	3.68103821285353	0.000257310501637246	0.000458314697493976	-0.845473967940152	0.0293156256382905	0.273328754234602	0.784716329462688	0.886841638525502	-6.64018877379714	0.157680367236084	3.15761896470692	2.96755500793388	0.00317552880070238	0.0045024290977912	2.95021498633775	PM DEG
600	ENSG00000263464.2	ENSG00000263464	protein_coding	PPIAL4C	653598	0.0993526900933942	-4.15308912977106	FALSE	-0.49051841204827	-2.67264477264481	0.00776916277245061	NA	-2.84028536080926	-0.0440711312879541	-0.117258279548302	0.906703702845008	NA	-5.24252648295419	NA	NA	NA	NA	NA	NA	NA
8501	ENSG00000277147.4	ENSG00000277147	lincRNA	LINC00869	57234	1.90081123947247	3.96576592190956	TRUE	-0.0538747408723347	-1.30359843468834	0.192964974482147	0.228408056857221	-6.59696435813982	0.152157161725243	1.94972158458315	0.0517825388140972	0.171302496267799	-4.72374364144908	0.0332657507117797	3.67116225112553	1.2309849133687	0.218978543272244	0.249413044679916	1.2292487841078	Not DEG
447	ENSG00000275557.1	ENSG00000275557	lincRNA	RP11-353N4.6	NA	0.577165716562885	-2.04870072660129	FALSE	-0.0769716382901819	-0.631464650661467	0.528022705740051	NA	-6.27249953606989	-0.211891525980877	-0.889074595469558	0.374401707609069	NA	-5.1262971188625	NA	NA	NA	NA	NA	NA	NA
164	ENSG00000206828.1	ENSG00000206828	snRNA	U1	NA	4.91818452070842	-0.52323859977677	TRUE	-0.700070357654618	-7.30172698577442	1.11374240551987e-12	4.21790558338219e-12	18.2971993674195	-0.777317352834182	-4.37056437074265	1.51564805486065e-05	0.000406381934101104	2.59976981677869	-0.870617944233171	-0.646081831202405	-13.8767049052541	1.50956391824162e-36	2.10163548076946e-35	-12.6264390238483	LIV DEG
3340	ENSG00000234232.7	ENSG00000234232	transcribed_unprocessed_pseudogene	RP11-353N4.5	NA	0.105407612605789	-2.27298364344337	FALSE	1.84648469065636	9.12394475116464	1.72980580253881e-18	NA	31.1769161553569	0.54215088540106	1.39040599833315	0.165040381985067	NA	-4.65792703386898	NA	NA	NA	NA	NA	NA	NA
146	ENSG00000275229.1	ENSG00000275229	snRNA	RNU1-68P	106481615	0.0236570868681562	-5.88662535958033	FALSE	0.0618367224449712	0.535187951992356	0.592755671478545	NA	-6.4612076991052	0.10393887635272	0.457508493665435	0.64750953057258	NA	-5.46701751076419	NA	NA	NA	NA	NA	NA	NA
3394	ENSG00000272058.2	ENSG00000272058	protein_coding	FAM231D	NA	0.00945873177612453	-4.83043704676431	FALSE	0.0908394622851137	0.495331013630546	0.620582116866122	NA	-6.17354424802719	0.764488951135766	2.08370064876245	0.0377079489625295	NA	-3.66616549673311	NA	NA	NA	NA	NA	NA	NA
410	ENSG00000226500.2	ENSG00000226500	processed_pseudogene	RP11-196G18.1	NA	0.0212833472312642	-5.7410842057693	FALSE	-0.218335759324114	-1.55933640329401	0.119543722655508	NA	-5.39289799771109	0.205356250354486	0.761054836732154	0.446992471576026	NA	-5.27084684595733	NA	NA	NA	NA	NA	NA	NA
2998	ENSG00000150337.13	ENSG00000150337	protein_coding	FCGR1A	2209	1.69110300109093	1.97049215684647	TRUE	0.162784132909208	1.16207387223763	0.245754809718172	0.285311326944788	-6.44261773301506	0.0473915924966173	0.289903251595319	0.77201358231972	0.879874516780935	-6.15041800657207	0.152752115119643	1.56096941111226	1.47123820719599	0.14192841374321	0.166276126676468	1.46864753819953	Not DEG
3196	ENSG00000203814.6	ENSG00000203814	protein_coding	HIST2H2BF	NA	3.61333335115865	3.42096907032369	TRUE	0.359926623176839	5.45288384315675	7.77082625015742e-08	1.93584349178144e-07	7.06681855960104	0.529612697312472	5.47946702804217	6.85215268814857e-08	4.70640552330464e-06	7.77502697444137	0.256283275491668	3.21135573508122	5.81500933153409	1.18158099678475e-08	2.57255759942015e-08	5.702362666399	PM DEG
3543	ENSG00000233030.2	ENSG00000233030	antisense	RP11-196G18.3	NA	0.11093992897792	-1.52301615758085	FALSE	0.642277724301511	5.40261345787627	1.01389996739785e-07	NA	7.36879685175721	-0.371440801657596	-1.65717027145698	0.0981287570592895	NA	-4.37572303773822	NA	NA	NA	NA	NA	NA	NA
411	ENSG00000183598.3	ENSG00000183598	protein_coding	HIST2H3D	NA	0.785281809060692	-1.92001312364481	FALSE	-0.373817824242966	-2.31143743135263	0.0212106988675611	NA	-3.88340883546839	-0.332878515471806	-1.48928556661469	0.137059155202979	NA	-4.55719139424222	NA	NA	NA	NA	NA	NA	NA
1876	ENSG00000270882.2	ENSG00000270882	protein_coding	HIST2H4A	NA	0.0361173951827393	-3.9750131895825	FALSE	0.125648088130396	0.714677506936582	0.475138839140769	NA	-5.99789002077496	0.311312858068193	0.891640566947669	0.373025717421271	NA	-4.95239277431415	NA	NA	NA	NA	NA	NA	NA
1656	ENSG00000203811.1	ENSG00000203811	protein_coding	HIST2H3C	NA	0.000238889421013373	-6.02792588355443	FALSE	-0.135354930216481	-1.51064923589917	0.131503795013978	NA	-5.54073353943892	0.155609380903092	0.930152732711809	0.352752610963677	NA	-5.22064329169756	NA	NA	NA	NA	NA	NA	NA
549	ENSG00000203812.2	ENSG00000203812	protein_coding	HIST2H2AA3	NA	0.0601931946346634	-4.8540696520059	FALSE	-0.205826496530366	-1.19652724856203	0.23205276388443	NA	-5.6253841115563	0.233631713345528	0.71063714797591	0.477649122727683	NA	-5.12335678629637	NA	NA	NA	NA	NA	NA	NA
493	ENSG00000220323.3	ENSG00000220323	processed_pseudogene	HIST2H2BD	NA	0.256021352154233	-3.2277574591922	TRUE	0.772000933339775	4.52199736427665	7.64282143515057e-06	1.58482540149589e-05	3.39344654997957	0.182545193607339	0.536208709469736	0.592059019765391	0.760719322248206	-5.19207627588108	0.959312252377058	1.94090145778917	14.4059366235472	2.83422534581676e-39	4.8898297732652e-38	13.1113724562068	PM DEG
4527	ENSG00000261716.1	ENSG00000261716	sense_overlapping	RP11-196G18.22	NA	2.40678197740882	3.29093417826129	TRUE	0.867028353126498	12.041318913632	1.57450856825987e-29	2.64354990170932e-28	56.2076057288949	-0.0574156675655594	-0.517096821285395	0.605323217096899	0.77054050530627	-6.31180415857013	0.589637721042874	3.38093555058753	10.9218610192807	7.28684666399391e-25	4.50045468385693e-24	10.2967680203883	PM DEG
671	ENSG00000272993.1	ENSG00000272993	lincRNA	RP11-196G18.24	NA	2.62366034244113	0.592946871965872	FALSE	1.28799886056533	14.319158309922	2.84983166970093e-39	NA	78.3085173428989	0.031404121580199	0.234885477558757	0.814396298156985	NA	-5.89727622377402	NA	NA	NA	NA	NA	NA	NA
580	ENSG00000203819.6	ENSG00000203819	processed_pseudogene	HIST2H2BC	NA	0.856707770654368	-1.11766638961433	FALSE	0.166239644048034	1.58308626756769	0.114028338014306	NA	-5.38158764701425	-0.364553453054365	-1.98416058561497	0.0477985549859855	NA	-3.90235775239605	NA	NA	NA	NA	NA	NA	NA
564	ENSG00000272196.2	ENSG00000272196	protein_coding	HIST2H2AA4	NA	0.0481210420661836	-5.1693785080184	FALSE	-0.0995215480421345	-0.578482464823416	0.563196531261215	NA	-6.21431743112994	0.534856423274234	1.60657383353396	0.108795711827971	NA	-4.34965145953762	NA	NA	NA	NA	NA	NA	NA
1656	ENSG00000203852.3	ENSG00000203852	protein_coding	HIST2H3A	NA	0.000527972000511712	-6.00170941667008	FALSE	-0.211749485306445	-2.25348920220061	0.0246568008437944	NA	-4.1693247342931	0.125207891693464	0.712536776795827	0.476473511607378	NA	-5.37013140688906	NA	NA	NA	NA	NA	NA	NA
1929	ENSG00000270276.2	ENSG00000270276	protein_coding	HIST2H4B	NA	0.0484062863533389	-3.74722048215156	FALSE	0.949427487124794	5.08462073690707	5.2005501695374e-07	NA	5.90543619213379	-0.0692336212071875	-0.196777976881232	0.844083337150494	NA	-5.25491331867452	NA	NA	NA	NA	NA	NA	NA
1234	ENSG00000264207.1	ENSG00000264207	antisense	RP11-196G18.23	NA	0.0041245334857966	-5.7819000445085	FALSE	-0.214038322254982	-1.81768025837183	0.0697059166516895	NA	-4.97214701440452	-0.00251559298309978	-0.0107803570039739	0.991403098625986	NA	-5.52955207149316	NA	NA	NA	NA	NA	NA	NA
2194	ENSG00000184678.10	ENSG00000184678	protein_coding	HIST2H2BE	NA	11.2092191626939	4.46124522898594	TRUE	0.567332397961134	10.352205517544	6.64238597654187e-23	5.98975598183049e-22	41.00622712513	0.303323680178739	3.58554871476329	0.000370281765643081	0.00478808725683337	-0.440364998496995	0.309149333243105	4.25166495283329	9.29268936358509	1.28142949852762e-18	5.28675194520311e-18	8.8073466391072	PM DEG
390	ENSG00000184260.5	ENSG00000184260	protein_coding	HIST2H2AC	NA	29.3911996460428	3.37230891011458	TRUE	-0.520466584085585	-6.47715264565265	2.22224141275388e-10	6.90229292127564e-10	12.7780764934559	-0.026623347963602	-0.253293774267704	0.800148041703519	0.895430262684301	-6.4111395057757	-0.450797217448701	3.41670065688592	-9.99747188667501	2.25395546338505e-21	1.10954098863107e-20	-9.49257536959594	LIV DEG
393	ENSG00000184270.4	ENSG00000184270	protein_coding	HIST2H2AB	NA	10.6729974566174	1.95305518933916	TRUE	-0.641107797400137	-7.56122935391522	1.89989806168582e-13	7.65430872433832e-13	19.8464350618152	0.310116773141729	3.0964200256115	0.0020716069347521	0.018028208212628	-1.6210313113771	-0.360475752666668	1.64015836219687	-7.45262058644681	4.89864916473652e-13	1.42545090355178e-12	-7.22808145018568	LIV DEG
1461	ENSG00000178096.8	ENSG00000178096	protein_coding	BOLA1	51027	3.2863233494967	2.19641894986	TRUE	-0.406002951153814	-7.09977360778507	4.2667822107817e-12	1.52885802285039e-11	16.775143162621	-0.130457975144352	-2.01332435204734	0.0446299115543303	0.155134041888245	-4.27173414953753	-0.302389860656304	1.86240986121167	-10.4226317116229	7.96392880200319e-23	4.27967212199054e-22	-9.83490936096217	LIV DEG
4824	ENSG00000159164.9	ENSG00000159164	protein_coding	SV2A	9900	35.1601946794877	7.02899814921323	TRUE	0.241753862132146	3.7547014624603	0.000193755111321759	0.000349734588738209	-1.12802779762432	-0.364660643132134	-5.05618786711149	6.06497692517123e-07	3.0047912611709e-05	4.93094248546647	0.365417047366958	6.71102363472808	8.5470101524073	1.92730357006885e-16	6.96578896398923e-16	8.22652034665218	PM DEG
2245	ENSG00000143368.9	ENSG00000143368	protein_coding	SF3B4	10262	2.47264295456081	2.37061211245892	TRUE	0.701312913379328	11.2824638008369	1.76171727825406e-26	2.21708084601217e-25	49.3211374517459	-0.163762824536159	-2.17422845054761	0.030168526750088	0.118649411302865	-4.00235809446918	0.560538008691179	1.9783625112527	14.2196689776268	5.17257481812501e-38	8.05098245972192e-37	12.8892780651716	PM DEG
4591	ENSG00000014914.19	ENSG00000014914	protein_coding	MTMR11	10903	2.26964749346181	3.29801909211034	TRUE	0.531850939419073	9.72455293449602	1.33350892748867e-20	9.81572072408588e-20	35.8868761686438	-0.18711478694906	-2.29404401159913	0.0222125752713401	0.0966091755479441	-3.87848317956291	0.401801210713259	2.97321107128059	9.79534082716041	1.07759262403831e-20	5.08478002640539e-20	9.32812599823591	PM DEG
12177	ENSG00000264522.5	ENSG00000264522	protein_coding	OTUD7B	56957	10.8084206736453	6.81203498501806	TRUE	0.0377519373666666	1.06033158351626	0.289501042622352	0.331227396250723	-7.39943565827134	-0.159463823441806	-2.57494984910198	0.0103193927249416	0.0562066820535888	-4.03098041561851	-0.010859079198813	6.49184899659161	-0.41198000731595	0.680579223309463	0.709435388884617	-0.411672855636432	Not DEG
870	ENSG00000223945.2	ENSG00000223945	processed_pseudogene	RP11-458I7.1	NA	0.00555508351303035	-5.82782017433705	FALSE	-0.354809576659664	-2.98859783915909	0.00293919950751333	NA	-2.24823224203556	-0.45161670067055	-1.95236390808794	0.0514672996841248	NA	-3.92643709013056	NA	NA	NA	NA	NA	NA	NA
6262	ENSG00000136631.12	ENSG00000136631	protein_coding	VPS45	11311	9.12174863772062	5.81387339829794	TRUE	-0.204435750423084	-9.53375624218448	6.39905493666376e-20	4.44717500608153e-19	34.0255099755236	0.0608462653200789	2.20800915796523	0.0277086533252881	0.111951214877095	-4.61667534967295	-0.097381243722642	5.52952832786692	-6.76563586903853	3.66997565606925e-11	9.4749311836585e-11	-6.61682417217851	LIV DEG
6565	ENSG00000023902.13	ENSG00000023902	protein_coding	PLEKHO1	51177	3.93256797510221	4.61606930270314	TRUE	0.042816672505176	1.21466970120372	0.225060203611153	0.263061418166415	-6.8313105765727	0.0422748538675549	0.773027454239394	0.439880970785738	0.642568839730167	-6.43760206709039	-0.00316193922865472	4.29620225035495	-0.12373531631909	0.901600745730607	0.913678960788874	-0.123639462381347	Not DEG
294	ENSG00000266187.2	ENSG00000266187	misc_RNA	RN7SL480P	106481757	0.00219980119507865	-6.02013921319009	FALSE	-0.0842272478314373	-0.900151448280365	0.368469050712257	NA	-6.26106787048061	0.244771713297442	1.43450505313877	0.152069682595915	NA	-4.7056334432655	NA	NA	NA	NA	NA	NA	NA
3605	ENSG00000143401.14	ENSG00000143401	protein_coding	ANP32E	81611	18.8753181349331	6.0472239027717	TRUE	-0.354905433716129	-8.16283231558695	2.63261406619003e-15	1.24010132643621e-14	23.509553759288	-0.085336381189266	-1.43022133038495	0.153294435858141	0.348853677988272	-6.06797012013558	-0.195925273946243	5.72982977614065	-6.54215854207378	2.70884610254385e-10	6.61316694070594e-10	-6.31458659528928	LIV DEG
190	ENSG00000222222.1	ENSG00000222222	snRNA	RNU2-17P	106480204	0.0427632252921377	-5.70855784319204	FALSE	-0.136301685259375	-0.969694118112202	0.332663552273306	NA	-6.10200399363447	-0.417285904611332	-1.48572937229942	0.13799742939042	NA	-4.57211358242159	NA	NA	NA	NA	NA	NA	NA
714	ENSG00000276110.1	ENSG00000276110	antisense	RP4-790G17.7	NA	0.123095166991	-3.92684308602651	FALSE	-0.835779978992601	-4.77019115777022	2.4128427305314e-06	NA	4.4744432435835	-0.160042170259758	-0.462322771778313	0.644056246612729	NA	-5.2116368123812	NA	NA	NA	NA	NA	NA	NA
3833	ENSG00000118298.10	ENSG00000118298	protein_coding	CA14	23632	2.14364149402713	2.30189523072524	TRUE	-0.951332658088776	-8.86462168827514	1.32274586411761e-17	7.5526825250764e-17	29.2083736948482	-0.306886217954844	-2.25120456640959	0.0248174302850245	0.104087071170496	-3.84405902554134	-0.622539459894337	1.98985002610731	-8.88294365619446	3.31559161749955e-17	1.2564866814609e-16	-8.43487423229142	LIV DEG
3473	ENSG00000117362.12	ENSG00000117362	protein_coding	APH1A	51107	10.4869915846859	5.12663631396787	TRUE	-0.487173387501237	-12.4902297296662	2.20349249760005e-31	4.34030575295429e-30	60.3010919993816	-0.129856758486541	-2.89275375222275	0.003989732532387	0.0286986711059663	-2.73178061607801	-0.369317486344493	4.79994232272505	-14.4523028721574	5.46627433438938e-38	8.47762331358525e-37	-12.8850180085662	LIV DEG
1351	ENSG00000118292.8	ENSG00000118292	protein_coding	C1orf54	79630	4.03797835624059	2.34258935764065	TRUE	-0.822846882922561	-12.8830351474788	4.92355290792646e-33	1.13709346907406e-31	64.2360000189585	-0.503418622749264	-5.44803327643598	8.09691219123139e-08	5.42057523435126e-06	7.64131870962058	-0.646130852987106	2.06943231379261	-14.1640204537754	1.20362662499273e-37	1.8184680189747e-36	-12.8239783407432	LIV DEG
2696	ENSG00000159208.15	ENSG00000159208	protein_coding	CIART	148523	2.85197011937876	2.81687097021278	TRUE	-0.599711951241936	-8.29557376869413	9.91142817106355e-16	4.83347770767287e-15	24.8968700504621	-0.325989845858555	-2.24148741746217	0.0254439293492077	0.105791337535867	-3.92225773052774	-0.490563484230463	2.51186456014515	-9.32720129762974	5.24009497148322e-19	2.21251863208508e-18	-8.90706582042609	LIV DEG
1641	ENSG00000266472.5	ENSG00000266472	protein_coding	MRPS21	54460	33.5139762364907	5.72342323234216	TRUE	-0.500168739597587	-11.3698091752008	7.95724107868805e-27	1.03400144360962e-25	49.8004065393778	0.109929464772648	2.59994765426377	0.00960680420455841	0.0532532116344459	-3.67787397905775	-0.366844484554186	5.39748595341795	-16.2944547239207	7.03166279674761e-47	2.29457050690248e-45	-14.3787865422267	LIV DEG
75	ENSG00000278939.1	ENSG00000278939	protein_coding	AC242988.1	NA	0.00966108687917718	-6.01421112464541	FALSE	-0.158265407421768	-1.74591852189561	0.0814337067821706	NA	-5.16438257785252	0.168418076241203	0.975787165082575	0.329654145828148	NA	-5.18193191730835	NA	NA	NA	NA	NA	NA	NA
5373	ENSG00000117360.12	ENSG00000117360	protein_coding	PRPF3	9129	9.34575274830872	5.62057673679653	TRUE	0.117386399632682	4.61329120551305	5.03141037244869e-06	1.06015424730231e-05	2.69769036592807	0.0845371116548171	2.04126076328887	0.0417631367873479	0.1486871690906	-4.88703709210758	0.0160684566441531	5.30837558497265	0.995495723918697	0.32008737941116	0.355351521631797	0.994278336569886	Not DEG
8738	ENSG00000163125.15	ENSG00000163125	protein_coding	RPRD2	23248	7.08069235701193	5.87398428928198	TRUE	0.579359542676191	15.0123770263226	2.21409834458108e-42	1.31570928313519e-40	85.3572827962701	-0.132146186306688	-3.39606120531779	0.000739526138930598	0.00819092956496167	-1.38831049184002	0.44284024050926	5.54139830344898	18.2487271392328	1.84883681798627e-56	1.47599943015251e-54	15.8327751713518	PM DEG
4077	ENSG00000143374.15	ENSG00000143374	protein_coding	TARS2	80222	7.29242958983351	4.88143149424669	TRUE	-0.186936401127264	-7.17351028101348	2.6217962816961e-12	9.57433114781307e-12	16.8970907985993	0.060753208604419	1.5102087386053	0.131638374577612	0.317646836339612	-5.6566649947805	-0.162805179544016	4.57939242789495	-9.52199089178564	1.52303260874043e-19	6.64330856655228e-19	-9.04309080571382	LIV DEG
3360	ENSG00000143369.14	ENSG00000143369	protein_coding	ECM1	1893	2.12280074490096	2.59468271651207	TRUE	0.0786725716237259	1.07675493766568	0.282104285656684	0.323481823571313	-6.67393544720106	-0.2548343365745	-2.40814354156826	0.0164043190766798	0.0781254772776138	-3.52657133698438	0.0775037538371508	2.28224729271342	1.73393254732119	0.0836463842755865	0.10108303210648	1.72990984373035	Not DEG
566	ENSG00000228126.1	ENSG00000228126	lincRNA	FALEC	100874054	2.3199722183731	0.340392244388524	TRUE	-0.150717993064667	-2.52939475948686	0.0117293496363858	0.0171434566503898	-3.69837101768392	0.0432044510971828	0.387634465288747	0.69845583586281	0.832441307474803	-5.7771837889983	-0.22130297052324	-0.00388294888760068	-5.76801697486573	1.39209594370469e-08	3.01421094295946e-08	-5.67435817297063	LIV DEG
665	ENSG00000237781.3	ENSG00000237781	antisense	RP11-54A4.2	NA	1.81200493693668	0.143859368851666	TRUE	-0.451953129772674	-5.26183693090795	2.11237384631497e-07	5.07694486693856e-07	6.53510632709096	0.159209582309137	1.25485014073081	0.210134718019287	0.423371424733144	-5.09555886833096	-0.345649412609643	-0.163358977901986	-5.55739828512265	6.68875978405004e-08	1.3770227226941e-07	-5.39933707160953	LIV DEG
6432	ENSG00000143382.14	ENSG00000143382	protein_coding	ADAMTSL4	54507	0.0847743492811192	-1.21158000534523	FALSE	1.1704774222294	9.0354698024365	3.47874085494933e-18	NA	30.5781778418221	0.0862347858543596	0.395631273072329	0.692550228580319	NA	-5.52524042411762	NA	NA	NA	NA	NA	NA	NA
86	ENSG00000264553.1	ENSG00000264553	miRNA	MIR4257	100422997	0.0264735482216641	-5.94720715385298	FALSE	-0.0845970938360061	-0.85787300857939	0.391369876156346	NA	-6.27898226572251	0.0822299043459489	0.448938424925658	0.653675676702303	NA	-5.48937489960459	NA	NA	NA	NA	NA	NA	NA
2622	ENSG00000203804.4	ENSG00000203804	processed_transcript	ADAMTSL4-AS1	574406	1.25382826706866	1.56931586797957	TRUE	-0.58104214647499	-8.32990817733821	7.68393833916821e-16	3.78031896663031e-15	25.2681491866642	-0.581235623424629	-5.3664553296539	1.24406333056755e-07	7.83278564230848e-06	7.19847456626609	-0.481259942368541	1.44078320411903	-10.9315783745799	1.25502144759024e-23	7.15666552941876e-23	-10.0192099371722	LIV DEG
299	ENSG00000277452.1	ENSG00000277452	misc_RNA	RN7SL473P	106479396	1.70328068986529	-1.13674573730163	FALSE	-0.630403099570399	-5.99398960567057	3.90141539038675e-09	NA	10.4628489376365	-0.517230192901	-2.83930388214711	0.00471016102424097	NA	-2.13638618130209	NA	NA	NA	NA	NA	NA	NA
299	ENSG00000274963.1	ENSG00000274963	misc_RNA	RN7SL600P	106481086	2.39035236526928	-0.648569470854763	FALSE	-0.739881913936148	-7.36307019946395	7.36363369737868e-13	NA	18.7006616549497	-0.775753110638767	-4.56812408226219	6.24248492496559e-06	NA	3.35003219616108	NA	NA	NA	NA	NA	NA	NA
4371	ENSG00000143384.12	ENSG00000143384	protein_coding	MCL1	4170	21.103711329648	6.45981154874787	TRUE	0.467866742661979	9.43149593066448	1.47037520917535e-19	9.90945764578035e-19	33.0858599808029	-0.0605805908613593	-1.11442982893205	0.265644231821498	0.476902773739369	-6.58314593348448	0.444269755660802	6.14962454086064	13.4169998070911	7.81554563882009e-29	6.34958054434369e-28	11.1422100335547	PM DEG
121	ENSG00000253047.1	ENSG00000253047	snoRNA	SNORA40	677822	3.95614757518146	-1.22162149546445	FALSE	0.24519961626455	2.21585932885753	0.027146619827166	NA	-4.19734610433934	-0.35238566685806	-1.83105725308266	0.067702486712064	NA	-4.14267222808354	NA	NA	NA	NA	NA	NA	NA
5493	ENSG00000143420.17	ENSG00000143420	protein_coding	ENSA	2029	21.4472916736789	6.78298382013392	TRUE	0.10951113797575	2.85042838225108	0.00454471910492745	0.00701061197788685	-3.94204684820908	-0.0787309213778477	-1.6666045075157	0.0962357145252323	0.258194030460543	-5.94335527754099	0.14291439447226	6.46555565936066	6.79677636707602	3.67472533704499e-11	9.486061647413e-11	6.61663289257853	PM DEG
117	ENSG00000276103.1	ENSG00000276103	snRNA	U4	NA	4.54013025997177	-1.04919052779414	FALSE	0.157693566690896	1.59685899073267	0.110923176018487	NA	-5.38576481178581	-0.360191475637347	-1.96769496541366	0.0496698797003695	NA	-3.93071255839179	NA	NA	NA	NA	NA	NA	NA
3329	ENSG00000143457.10	ENSG00000143457	protein_coding	GOLPH3L	55204	6.21399328329575	4.29295814632533	TRUE	0.441387155599833	11.0771010516004	1.12550923566081e-25	1.31912176622739e-24	47.3320005504686	-0.028160332442868	-0.577878770722726	0.563612926605396	0.740400147701694	-6.5144093449235	0.325979293451114	3.95826105099299	11.0583319241401	3.84036766310793e-25	2.40551112887493e-24	10.3582213560188	PM DEG
2405	ENSG00000143452.15	ENSG00000143452	protein_coding	HORMAD1	84072	0.343254875154973	-0.41989271483409	TRUE	-0.545337796501731	-5.79806811748632	1.18394675262023e-08	3.17203565750773e-08	9.34107189701654	-0.455330065007111	-2.57967413476505	0.0101812111075499	0.0555828441239273	-2.75986708194125	-0.470868528394066	-0.739841058396601	-7.52745997930826	3.92055878093829e-13	1.14840629874898e-12	-7.25827568492825	LIV DEG
107	ENSG00000206931.1	ENSG00000206931	snRNA	RNU6-1042P	106480024	0.0112361692843727	-5.99341235056467	FALSE	-0.132563910092694	-1.38081509031122	0.167947092536163	NA	-5.72046203145484	0.10930432813425	0.595415731199143	0.551842054022606	NA	-5.43925960851459	NA	NA	NA	NA	NA	NA	NA
4228	ENSG00000163131.10	ENSG00000163131	protein_coding	CTSS	1520	4.78761746534558	4.14092098495114	TRUE	-0.274154754022009	-3.2680313222532	0.00115678513913293	0.00191136021026438	-2.17501448934359	-0.361240206607177	-4.10385390229612	4.76305944716403e-05	0.00100661860744011	1.53581238847853	-0.302880048216083	3.8137058474416	-5.04311207654759	6.73584931118528e-07	1.29136109745231e-06	-4.96882883909794	LIV DEG
