## Supplementary material for "Comparison of gene expression in living and postmortem human brain": Table S4 (part 2 of 3)

Length	gencodeID	ensemblID	gene_type	Symbol	EntrezID	meanExprs	AveExpr	isExprs	without_qSVA_logFC	without_qSVA_t	without_qSVA_P.Value	without_qSVA_adj.P.Val	without_qSVA_B	with_qSVA_logFC	with_qSVA_t	with_qSVA_P.Value	with_qSVA_adj.P.Val	with_qSVA_B	original_logFC	original_AveExpr	original_t	original_P.Value	original_adj.P.Val	original_z.std	original_de_status
373	ENSG00000236713.1	ENSG00000236713	processed_pseudogene	RP11-363I22.3	NA	0.00141361175324956	-6.01650652110111	FALSE	-0.137684897321378	-1.53292392324348	0.125921311994709	NA	-5.50594565892549	0.303149886672249	1.78050759284218	0.0756159263487136	NA	-4.2239709388415	NA	NA	NA	NA	NA	NA	NA
1887	ENSG00000143387.12	ENSG00000143387	protein_coding	CTSK	1513	3.62986850400464	2.69662948809701	TRUE	-0.206341792475728	-4.05145858525512	5.89205171214024e-05	0.000112285754542633	0.812438747403933	-0.0665730026520281	-0.66034836824858	0.509342348950105	0.698776743971431	-6.10947168684751	-0.200724049721231	2.37858709722701	-5.27535965145364	2.06884776127773e-07	4.1143047444842e-07	-5.1930426410366	LIV DEG
425	ENSG00000224690.2	ENSG00000224690	processed_pseudogene	UBE2D3P3	100874262	0.00330381404738198	-5.98794882274015	FALSE	-0.165021580107314	-1.58461155977735	0.113681105752571	NA	-5.41926494074749	0.185501891956034	0.936155899134717	0.349656676571413	NA	-5.20801129191422	NA	NA	NA	NA	NA	NA	NA
6516	ENSG00000143437.20	ENSG00000143437	protein_coding	ARNT	405	7.42096973142183	5.58244346358941	TRUE	0.0790776926732962	3.86302754327254	0.000126579896389279	0.000233034349326882	-0.368015857544266	0.0334089347344877	0.970752048361466	0.332153404207902	0.545055946861834	-6.48516946145109	0.0452167346873009	5.27725978520232	3.38075623266661	0.000790735608269453	0.00118596636983775	3.35601751475064	PM DEG
108	ENSG00000200175.1	ENSG00000200175	snRNA	RNU6-1309P	106480410	0.575783563115666	-4.06225665266395	FALSE	-0.0124534360222507	-0.0706118960783511	0.943734618493686	NA	-6.23760579953296	-0.319781904530921	-0.903936690929449	0.366475666838272	NA	-4.94325705842847	NA	NA	NA	NA	NA	NA	NA
448	ENSG00000224800.1	ENSG00000224800	processed_pseudogene	RP11-235D19.2	NA	0.187877199446591	-3.68618475685678	FALSE	-0.259554871829935	-1.48058918087471	0.139340188386144	NA	-5.20238776677741	0.220213710632557	0.634693586584699	0.525926177172342	NA	-5.12006354899337	NA	NA	NA	NA	NA	NA	NA
1229	ENSG00000283324.1	ENSG00000283324	protein_coding	RP11-235D19.4	NA	0.00694107090738596	-5.74016699934527	FALSE	-0.214550493201759	-1.60349806275375	0.109450458675191	NA	-5.31625066647149	0.231226603867	0.905314269911747	0.365746349491293	NA	-5.17503019665623	NA	NA	NA	NA	NA	NA	NA
318	ENSG00000229357.1	ENSG00000229357	processed_pseudogene	CYCSP51	343045	0.00320920397521856	-5.99484057846034	FALSE	-0.120998399150372	-1.24572990124775	0.213441681160476	NA	-5.88933332331194	0.252600478771382	1.37726871951402	0.169061534527332	NA	-4.76852420994379	NA	NA	NA	NA	NA	NA	NA
7093	ENSG00000143379.12	ENSG00000143379	protein_coding	SETDB1	9869	4.23142545184734	4.87794950680084	TRUE	0.227350071837521	7.13520820701376	3.3781204792301e-12	1.21890054132889e-11	16.640205960407	0.0701654964664895	2.0675009519162	0.0392143602406386	0.142466046864281	-4.67363970324635	0.12709846948531	4.5503264189755	7.14860785492501	4.44345622561182e-12	1.21827620632507e-11	6.92230742633844	PM DEG
4644	ENSG00000143418.19	ENSG00000143418	protein_coding	CERS2	29956	16.265626678319	5.93029676796276	TRUE	-0.102604980722712	-2.38442175851712	0.0174744847692049	0.0249778868440898	-4.96039533396737	-0.20862585389151	-2.65841622000775	0.00810906857121321	0.0472666982564439	-3.58744221091794	-0.13132061850932	5.61064410448329	-4.46866379975341	1.03350258707894e-05	1.81492114216338e-05	-4.41004265688422	LIV DEG
778	ENSG00000259357.2	ENSG00000259357	antisense	RP11-316M1.12	NA	0.430870808432883	-1.78070233986243	FALSE	0.0505932602417145	0.40436732719307	0.686113962559273	NA	-6.42779453745505	-0.496094139132988	-2.09646725653314	0.0365558376148389	NA	-3.66237677064441	NA	NA	NA	NA	NA	NA	NA
368	ENSG00000231073.1	ENSG00000231073	antisense	RP11-316M1.3	NA	0.052134114552733	-5.22064391173943	FALSE	-0.385088045311846	-2.28343806673665	0.022819400226169	NA	-3.86235472900863	0.00704983602653729	0.0218758068845924	0.982555978929615	NA	-5.3807182221701	NA	NA	NA	NA	NA	NA	NA
1826	ENSG00000143412.9	ENSG00000143412	protein_coding	ANXA9	8416	0.21268012074062	-1.65397915787354	FALSE	-0.703694228181753	-5.47947653898082	6.74519249010154e-08	NA	7.78045902610884	-0.136637790648668	-0.565055225234548	0.572296267455641	NA	-5.36720722126129	NA	NA	NA	NA	NA	NA	NA
3792	ENSG00000143409.15	ENSG00000143409	protein_coding	FAM63A	NA	6.21209646345648	4.28871349626482	TRUE	0.375208274055587	7.72091694241135	6.25063682108682e-14	2.61690524342157e-13	20.6417940563858	-0.193204419356168	-2.76603750731652	0.00588971365511269	0.0377566340526997	-2.92500578460714	0.244458179032544	3.97108852031698	7.21098680221255	2.76121964373494e-12	7.67064547922514e-12	6.98937069590353	PM DEG
3063	ENSG00000143363.15	ENSG00000143363	protein_coding	PRUNE1	58497	5.14216781017204	3.94595124768324	TRUE	0.327294767783516	11.1353959732717	6.66204171179344e-26	7.96695830486095e-25	47.8938849806	-0.0720219661211388	-1.7593426580046	0.0791468970190218	0.227232011019949	-5.07448712462858	0.286549978521412	3.58117319340822	14.7812157253795	2.01528489650579e-39	3.5332810969127e-38	13.1372071368886	PM DEG
107	ENSG00000200759.1	ENSG00000200759	snRNA	RNU6-884P	106479957	0.0145966999611748	-5.96056513994304	FALSE	-0.164618459703759	-1.58094193714841	0.114517909816928	NA	-5.41924739623334	0.15259459605117	0.787234979714068	0.43152707940883	NA	-5.31010087906895	NA	NA	NA	NA	NA	NA	NA
2892	ENSG00000163141.18	ENSG00000163141	protein_coding	BNIPL	149428	0.378502604076412	-0.092861720139764	TRUE	1.08475319306417	11.797486019391	1.5446919375716e-28	2.34586919880311e-27	53.9380120345304	-0.101387106963485	-0.71580871012337	0.474452364361059	0.671284093636852	-5.54489257745329	0.805894197823939	-0.167519611657554	11.9560365014807	8.80250834829699e-29	7.11933712580954e-28	11.1316159456142	PM DEG
2331	ENSG00000143443.9	ENSG00000143443	protein_coding	C1orf56	54964	0.571352531126391	0.307658623595549	TRUE	0.54953673104326	7.8051725634448	3.4522489759945e-14	1.48288989009469e-13	21.6279213794115	0.0123375256881779	0.107161169742066	0.914705228512543	0.956955101586611	-5.84913595262008	0.28575432584943	-0.00865103480142742	6.36312708671617	5.66066174513962e-10	1.3553388319621e-09	6.19960062308014	PM DEG
4184	ENSG00000197622.12	ENSG00000197622	protein_coding	CDC42SE1	56882	15.8796229872481	6.02903222878662	TRUE	0.0706530193187912	3.13066873985234	0.00184517297886877	0.00297906085384789	-2.94329272788127	-0.0999282374340949	-2.48137593863197	0.0134238367886101	0.0675824053457987	-4.01760969078755	0.023573043469646	5.71823836616271	1.49498222455269	0.135729541202104	0.159333077802904	1.49188406340815	Not DEG
4075	ENSG00000213190.3	ENSG00000213190	protein_coding	MLLT11	10962	26.7142665336869	6.39987702179798	TRUE	-0.276502611044638	-3.78444612919424	0.000172554023583132	0.000313283588130893	-0.867167995637288	-0.0368883979669204	-0.451042531832938	0.652159557238853	0.802444915569589	-7.22348860316304	-0.0414916392793006	6.0681303988084	-0.884365342310248	0.376916422113588	0.413350912024912	-0.883592142659477	Not DEG
9189	ENSG00000143458.11	ENSG00000143458	protein_coding	GABPB2	126626	5.02552082856396	5.45676911480452	TRUE	0.015216592942369	0.44101247888027	0.659392855484457	0.694659422228658	-7.5917937518332	-0.101495449930962	-1.87133594180454	0.0618975432705844	0.192423589697166	-5.17482451821652	-0.0899413651683521	5.12425928502499	-4.06595357930385	5.80681149237881e-05	9.58059686094833e-05	-4.02052691186856	LIV DEG
171	ENSG00000233717.1	ENSG00000233717	processed_pseudogene	RP11-68I18.2	NA	0.0279580061733087	-5.84571005834111	FALSE	-0.164674978789721	-1.32876718533117	0.18452535686532	NA	-5.75058276912164	-0.289902563699093	-1.25909642180479	0.208598370272359	NA	-4.86900695731599	NA	NA	NA	NA	NA	NA	NA
1536	ENSG00000261168.1	ENSG00000261168	sense_overlapping	RP11-68I18.10	NA	0.426592106572419	-0.974466050695305	TRUE	1.191384382825	10.684335565297	3.68982118881473e-24	3.75279650237383e-23	44.0024849470164	-0.424476331449845	-2.24326412411028	0.0253283636921881	0.105590229542302	-3.4470928681376	1.08345968796587	-1.21731191783874	12.7627748287188	7.39826870161375e-32	7.43089802039988e-31	11.7460670913584	PM DEG
5809	ENSG00000143434.15	ENSG00000143434	protein_coding	SEMA6C	10500	2.49803397805435	3.66838916827927	TRUE	0.355743254425411	6.258668282096	8.30235872803596e-10	2.45989354189917e-09	11.4072818732956	-0.0864668383282368	-1.11676240172088	0.264646321629412	0.47600323084525	-5.9093761212817	0.291071267832357	3.35474295698864	7.78943292758474	7.90188936571054e-14	2.42012141035033e-13	7.47194357358431	PM DEG
1178	ENSG00000163154.5	ENSG00000163154	protein_coding	TNFAIP8L2	79626	1.55802253956843	0.547812841714509	TRUE	-0.587260435341001	-5.40041255530644	1.02572924382067e-07	2.52994078967312e-07	7.18314487669081	-0.187466407052717	-1.44656768262029	0.148661019868148	0.342315670522361	-4.92194465481884	-0.641680647161302	0.373146602337765	-8.92134342790419	1.88886255012888e-17	7.26650064586338e-17	-8.50043210602091	LIV DEG
3265	ENSG00000163156.11	ENSG00000163156	protein_coding	SCNM1	79005	1.59547013789369	2.36145755676181	TRUE	0.0664414938195027	1.70732548830558	0.0883767238290889	0.111233317027866	-5.72701748956436	-0.122955948209475	-2.14809006007598	0.0321989637357662	0.124210262186385	-4.03145281268934	-0.0617296362090174	2.14716288686734	-2.94047211479956	0.00347043180209716	0.00489968624630463	-2.92267083802724	LIV DEG
2508	ENSG00000163155.11	ENSG00000163155	protein_coding	LYSMD1	388695	5.01826331161382	3.63237145639082	TRUE	0.188699273939279	5.32725131186014	1.50493572978461e-07	3.66109882286032e-07	6.39421989218734	-0.0105663727553522	-0.234859473692665	0.814416470312186	0.90379166078027	-6.49108477335068	0.10506056576215	3.30281187949305	5.8059886369534	1.32309209877321e-08	2.86882116225279e-08	5.68305562729724	PM DEG
1843	ENSG00000163157.14	ENSG00000163157	protein_coding	TMOD4	29765	0	-6.05392717347678	FALSE	-0.152887514971211	-1.77178663803609	0.0770334299130336	NA	-5.12896206190441	0.195218323272989	1.21646857861348	0.224395419341199	NA	-4.96138680449924	NA	NA	NA	NA	NA	NA	NA
4545	ENSG00000163159.11	ENSG00000163159	protein_coding	VPS72	6944	4.46365132505407	4.3225853174529	TRUE	-0.0726240073805368	-2.00710750722897	0.0452710551180256	0.0606836377532525	-5.4879503921722	0.089035965574524	1.92212750238184	0.0551725065312455	0.178619938652578	-4.84665001757226	-0.116831820933109	4.0400375162495	-6.49233447219497	2.3447143643226e-10	5.73844969141623e-10	-6.33687541212713	LIV DEG
5405	ENSG00000143398.19	ENSG00000143398	protein_coding	PIP5K1A	8394	10.6248816491209	5.82964016020277	TRUE	0.0266226445385496	1.40298047994057	0.161237665361334	0.194048402020652	-6.78670767505285	0.0304364286116447	0.871615059334816	0.383847679650453	0.592852278820568	-6.63874285523489	-0.00891268012531838	5.52107166512966	-0.653935669103911	0.513530551443744	0.549195920933534	-0.653350176331744	Not DEG
3027	ENSG00000159352.15	ENSG00000159352	protein_coding	PSMD4	5710	29.0256608104857	6.43090340308398	TRUE	-0.284164018333751	-7.78173865162389	4.07401025111088e-14	1.73691428581722e-13	20.7320052336401	0.0941917264055172	2.56623338923478	0.0105787428145851	0.0571776454375443	-3.93941630641442	-0.214613224662218	6.13478594372088	-11.7702683757173	6.18947122427688e-28	4.72009904607791e-27	-10.956427496798	LIV DEG
622	ENSG00000232671.5	ENSG00000232671	antisense	RP11-126K1.2	NA	0.507655288945567	-1.73745231339205	FALSE	-0.176780608325167	-1.67413188764204	0.0947243589947149	NA	-5.13987242329749	-0.286936150651397	-1.40492369613674	0.160681171175574	NA	-4.6695287376425	NA	NA	NA	NA	NA	NA	NA
6349	ENSG00000143373.17	ENSG00000143373	protein_coding	ZNF687	57592	2.28691607336462	3.79151629251873	TRUE	0.456084113723979	9.55322984719111	5.45773583972182e-20	3.81933184549504e-19	34.4443653810785	-0.178341664719506	-3.21907624542186	0.00137181939403433	0.0131673499459148	-1.51692176187832	0.337211164432545	3.46411670110108	11.301713992997	4.59328848431941e-26	3.06242823908322e-25	10.5594533579831	PM DEG
5456	ENSG00000143393.16	ENSG00000143393	protein_coding	PI4KB	5298	9.52612575977388	5.65917591700226	TRUE	0.524068193655945	17.1147927221171	4.08499813350565e-52	6.59680423773374e-50	107.698029268382	-0.0100084160090269	-0.283363374313337	0.777018656108913	0.883089592241541	-6.95322843059704	0.413754549016951	5.3233570938045	21.119673178384	2.95703129366374e-69	7.70787614920663e-67	17.589649071821	PM DEG
300	ENSG00000265753.2	ENSG00000265753	misc_RNA	RN7SL444P	106479384	0.992019097385981	-1.86360407506389	FALSE	0.0826069386860824	0.685001111059244	0.493657754858945	NA	-6.2698588475881	-0.19080570972221	-0.841760457622198	0.400334995671363	NA	-5.17445598038853	NA	NA	NA	NA	NA	NA	NA
481	ENSG00000273481.1	ENSG00000273481	lincRNA	RP11-126K1.9	NA	0.730932232878015	-1.66064030474264	FALSE	-0.235846773429238	-2.17428450370433	0.0301477452467301	NA	-4.21713162521498	-0.455241979518147	-2.14025687189848	0.0328298787756048	NA	-3.5878646691722	NA	NA	NA	NA	NA	NA	NA
4586	ENSG00000143390.17	ENSG00000143390	protein_coding	RFX5	5993	7.4412598561934	5.06260664408998	TRUE	-0.271926912306277	-8.52538051340543	1.77771004294576e-16	9.1837499288199e-16	26.3097864454529	-0.0125882325919305	-0.259956170567221	0.79500739178243	0.892458549915485	-6.80673642844796	-0.212604606517181	4.75138081900746	-8.98283426837254	8.99719849217471e-18	3.53531400977479e-17	-8.58609920591061	LIV DEG
358	ENSG00000224645.1	ENSG00000224645	antisense	RP11-126K1.8	NA	0.0670290985006645	-5.08759167121442	FALSE	-0.346140740779306	-2.03607902815297	0.0422641503921813	NA	-4.35774669824578	-0.0303593907351331	-0.08729148022446	0.930475687886606	NA	-5.33025288955279	NA	NA	NA	NA	NA	NA	NA
618	ENSG00000237976.1	ENSG00000237976	antisense	RP11-126K1.6	NA	0.639185548785439	-1.49212148742637	FALSE	-0.821791955944897	-7.43103855437393	4.64128714409859e-13	NA	19.1467292643229	0.0824984689589606	0.432112794743528	0.665850597808872	NA	-5.44490428714358	NA	NA	NA	NA	NA	NA	NA
3504	ENSG00000143416.20	ENSG00000143416	protein_coding	SELENBP1	8991	4.34112262367766	3.84213040002176	TRUE	-0.165142577486017	-2.52673027072944	0.0118175584620172	0.0172628400265139	-4.23463943245888	-0.0303748843632683	-0.325846576947036	0.744680328643013	0.863100056578841	-6.49791819605363	-0.0989581263390288	3.54717267971057	-2.16669140611712	0.0308635993306476	0.0394036333954066	-2.15882689221903	LIV DEG
2158	ENSG00000159377.10	ENSG00000159377	protein_coding	PSMB4	5692	35.8790700936092	6.2264889255419	TRUE	-0.434721038208719	-10.2310142633552	1.87999512209024e-22	1.62930343333958e-21	39.7439766156848	0.0323895098513478	0.814661758306412	0.415663938738757	0.622583589919173	-6.81735979780134	-0.28413043546844	5.91936959887825	-13.2738699270578	1.41309971573541e-33	1.58242299947907e-32	-12.0760723395804	LIV DEG
10272	ENSG00000143442.21	ENSG00000143442	protein_coding	POGZ	23126	13.1797733650249	7.04606797230326	TRUE	0.354870344477294	10.948857718316	3.54693720960137e-25	3.95131420058542e-24	45.8030171169693	0.0477148212164309	1.25375293586705	0.210533030176992	0.423828629852848	-6.56177180723942	0.210400029644047	6.73036001968568	10.5164023858513	1.64345178143027e-23	9.28357161651276e-23	9.99252261832794	PM DEG
96	ENSG00000238711.1	ENSG00000238711	misc_RNA	RNY4P25	100862665	0.0169934430963802	-5.96286053639873	FALSE	-0.187506483895287	-1.86037959692417	0.0634133896461235	NA	-4.94572157271318	0.132883080584698	0.68715503163171	0.492311963428315	NA	-5.37413751788807	NA	NA	NA	NA	NA	NA	NA
6616	ENSG00000143375.14	ENSG00000143375	protein_coding	CGN	57530	1.58550073143329	3.21680106373166	TRUE	0.314219468312509	5.95930999516109	4.75899948496601e-09	1.31792949475659e-08	9.79748915496486	-0.171177161483445	-2.36472896957148	0.0184342810756131	0.0850735637335506	-3.69527873612461	0.22553118596105	2.90191753396385	5.75315448380601	1.70873607707807e-08	3.67261126838705e-08	5.63916815683747	PM DEG
108	ENSG00000252840.1	ENSG00000252840	snoRNA	SNORA44	677825	0.0032583956708995	-6.0340691490611	FALSE	-0.191710731438232	-2.13545139277239	0.0332050152106062	NA	-4.43143061386634	0.13822533880093	0.808290410114594	0.419317879959185	NA	-5.31580561416013	NA	NA	NA	NA	NA	NA	NA
3878	ENSG00000143367.15	ENSG00000143367	protein_coding	TUFT1	7286	2.34799169425371	3.05429861401458	TRUE	0.253160168919414	6.06221293675093	2.63188982970028e-09	7.48757791114973e-09	10.3800247644436	0.227068704554267	3.3821808044401	0.000777010956787101	0.00851251516873699	-0.907364004101014	0.30456008832137	2.760868626992	12.3698656512178	7.39020670472281e-31	6.94557437257507e-30	11.5499050148744	PM DEG
526	ENSG00000232536.1	ENSG00000232536	sense_intronic	RP11-74C1.4	NA	0.367957126034896	-2.57852239059884	FALSE	0.103145608742656	0.749467033417989	0.453925020147087	NA	-6.13457586517408	0.0446128164076689	0.168811286270328	0.866015134817784	NA	-5.36663340192236	NA	NA	NA	NA	NA	NA	NA
96	ENSG00000207606.1	ENSG00000207606	miRNA	MIR554	693139	0.714370071202459	-3.92204621526269	FALSE	-0.135856223480085	-0.824289634822086	0.410164465572645	NA	-5.93414259388657	0.150346874667837	0.444564539022278	0.656831877354324	NA	-5.17405409372735	NA	NA	NA	NA	NA	NA	NA
495	ENSG00000223861.1	ENSG00000223861	processed_pseudogene	RP11-74C1.2	NA	0.632122158001272	-1.77912576148213	FALSE	0.0452896129829182	0.426622550074166	0.669836222469763	NA	-6.42527980612668	-0.0068353711581338	-0.0321106752510561	0.974396939196603	NA	-5.48851372962621	NA	NA	NA	NA	NA	NA	NA
535	ENSG00000250734.2	ENSG00000250734	antisense	RP11-404E16.1	NA	0.0429486228713576	-5.10624387226271	FALSE	-0.356386213379889	-2.06940980095432	0.0390161090017053	NA	-4.28612320217984	0.0845055495849436	0.265843181136514	0.790472433204751	NA	-5.34265341623943	NA	NA	NA	NA	NA	NA	NA
7467	ENSG00000143376.12	ENSG00000143376	protein_coding	SNX27	81609	14.254947404205	6.64897249714491	TRUE	0.675027196430184	16.5087064533236	2.8666574438443e-49	3.40697405755765e-47	101.04982019692	-0.165468481206613	-3.772390410388	0.000181578452283425	0.00277428635583552	-0.286781374316645	0.525516302501696	6.41988927378402	18.9512504204615	2.26046788954816e-59	2.32882013287498e-57	16.2492681266371	PM DEG
107	ENSG00000206635.1	ENSG00000206635	snRNA	RNU6-1062P	106480634	3.99961736678484	-1.33365961290999	FALSE	-0.0856852912453301	-0.826827347001955	0.40872574000132	NA	-6.23941773922302	0.0388544172013693	0.221432719824069	0.824848286244919	NA	-5.5384479910896	NA	NA	NA	NA	NA	NA	NA
386	ENSG00000227045.1	ENSG00000227045	antisense	RP11-98D18.1	NA	0.624384284869781	-2.19637321521741	FALSE	0.280071810921551	2.32774555858379	0.0203201247745571	NA	-3.81902957365826	-0.41310389113235	-1.71122122703512	0.0876767100730178	NA	-4.23582186546943	NA	NA	NA	NA	NA	NA	NA
4439	ENSG00000159409.14	ENSG00000159409	protein_coding	CELF3	11189	4.50782489033671	3.84607914569228	TRUE	0.01087141523841	0.130284109915111	0.896393572864396	0.909986373335875	-7.47756328465504	-0.232961359830283	-1.91584968970542	0.0559691255971279	0.17986095228294	-4.81638426637351	-0.0147260137027792	3.54999489876953	-0.258527209320301	0.79610437135314	0.817956882472583	-0.258392024290225	Not DEG
2261	ENSG00000178796.12	ENSG00000178796	protein_coding	RIIAD1	284485	0.809213983689065	0.555255764712105	TRUE	-0.473907991808318	-6.01556871828502	3.44603822635909e-09	9.6852582275311e-09	10.4177867136745	0.260939150271161	2.00364965142067	0.0456607709652093	0.15722855594061	-4.08454575114511	-0.25653701917453	0.273832283172579	-4.9550360425828	9.90184935511435e-07	1.87473974619672e-06	-4.89357909267397	LIV DEG
104	ENSG00000206980.1	ENSG00000206980	snRNA	RNU6-662P	106479860	0.247176466721583	-5.03105448760656	FALSE	-0.515358625077596	-2.89985395636583	0.00389612666677498	NA	-2.29289061284214	-0.25900154949369	-0.738094172625781	0.46081255879946	NA	-5.11630927537005	NA	NA	NA	NA	NA	NA	NA
629	ENSG00000269621.1	ENSG00000269621	antisense	RP11-98D18.15	NA	0.924565361432985	-1.18384678534451	FALSE	-0.888833976067163	-7.38010430530942	6.56127459450477e-13	NA	18.816281287428	-0.0133053224873446	-0.0610854167130765	0.951316230755441	NA	-5.63659899758335	NA	NA	NA	NA	NA	NA	NA
462	ENSG00000236940.1	ENSG00000236940	processed_pseudogene	RP11-98D18.7	NA	0.237419203249597	-3.48260295560804	FALSE	-0.498287719082039	-2.96424286023038	0.00317775157928685	NA	-2.11256938216379	-0.329714465071057	-0.990459457614741	0.322441194089287	NA	-4.94402641631678	NA	NA	NA	NA	NA	NA	NA
1812	ENSG00000143436.10	ENSG00000143436	protein_coding	MRPL9	65005	7.58478068560912	3.75527537028402	TRUE	-0.152362919937871	-4.93100177232757	1.11205439562362e-06	2.50324651408998e-06	4.45147579069585	0.0394289708878838	0.922962714096085	0.356483445451526	0.56886228321091	-6.12836764415806	-0.103739236192144	3.48903583150413	-6.29342600075103	6.70652484643632e-10	1.59779391094207e-09	-6.1728608154591	LIV DEG
4633	ENSG00000143450.15	ENSG00000143450	protein_coding	OAZ3	51686	0.128897752463735	-0.807339497557592	FALSE	-0.175152190311665	-2.08834410021708	0.0372675190443861	NA	-4.52557266249421	0.0264300737302122	0.159542675678454	0.873307451101098	NA	-5.62834503285624	NA	NA	NA	NA	NA	NA	NA
382	ENSG00000249602.1	ENSG00000249602	antisense	RP11-98D18.3	NA	1.00852949713488	-1.50318791390986	TRUE	0.478403159322134	4.93043321855954	1.11514639168738e-06	2.50993955911762e-06	5.08664076564545	-0.109844631262732	-0.602243654489729	0.547292112029742	0.727990733776986	-5.38603351064212	-0.0765772901226519	-0.543653297851735	-1.27140792984228	0.204354883273391	0.233827898224022	-1.26924166981929	Not DEG
424	ENSG00000232937.1	ENSG00000232937	sense_intronic	RP11-98D18.2	NA	0	-6.05392717347678	FALSE	-0.152887514971211	-1.77178663803609	0.0770334299130336	NA	-5.12896206190441	0.195218323272989	1.21646857861348	0.224395419341199	NA	-4.96138680449924	NA	NA	NA	NA	NA	NA	NA
515	ENSG00000268288.1	ENSG00000268288	antisense	RP11-98D18.16	NA	0.86360942201033	-1.32255886511321	FALSE	0.450240800849772	4.5068728418555	8.18536052320638e-06	NA	3.18520763106614	-0.350579916760481	-1.88729478792365	0.0597148040532994	NA	-4.05507458579276	NA	NA	NA	NA	NA	NA	NA
5092	ENSG00000182134.15	ENSG00000182134	protein_coding	TDRKH	11022	3.55640894799528	4.14766925518451	TRUE	-0.109770116954242	-3.42320072973889	0.000669216512608318	0.00113713054813084	-1.68310754584125	-0.10146723761924	-2.16170992536666	0.0311267696070379	0.121128606216308	-4.33762732115908	-0.0580096047375012	3.8290381690562	-2.76389212447399	0.00597129327078368	0.00822126319927484	-2.74935358963607	LIV DEG
1141	ENSG00000203288.3	ENSG00000203288	antisense	RP11-98D18.9	NA	2.06491663833882	1.19379018425418	TRUE	-0.134982726246831	-2.59940251045334	0.0096120681220164	0.0142208057291599	-3.64393262825279	0.0248276557608996	0.25870371375762	0.795973103297547	0.892974014968426	-5.98597299042531	-0.151963478821366	0.868155576680832	-4.40030066912356	1.31712449677032e-05	2.29473252436994e-05	-4.35724061047166	LIV DEG
549	ENSG00000269489.1	ENSG00000269489	lincRNA	RP11-98D18.17	NA	1.04077903217187	-0.896205549975104	FALSE	0.361970567142489	4.06652420418581	5.53529676787603e-05	NA	1.36080323547237	-0.141820925188986	-0.902684705110823	0.36713928124776	NA	-5.29167859597513	NA	NA	NA	NA	NA	NA	NA
3379	ENSG00000213171.2	ENSG00000213171	protein_coding	LINGO4	339398	0.0206919116011916	-4.1187360839454	FALSE	-0.118560855175861	-0.574934331535063	0.565591963075809	NA	-6.08690989525799	-0.268552237382913	-0.69294756515968	0.488672606263205	NA	-5.08995626448806	NA	NA	NA	NA	NA	NA	NA
6109	ENSG00000143365.16	ENSG00000143365	protein_coding	RORC	6097	0.0202132058096053	-3.33915953014715	FALSE	0.308167988625548	1.6233280461613	0.105143824649205	NA	-5.02413738358252	-0.214851644718889	-0.585043427503705	0.558789340791753	NA	-5.16671992357579	NA	NA	NA	NA	NA	NA	NA
1757	ENSG00000225556.1	ENSG00000225556	protein_coding	C2CD4D	100191040	0.131046530522005	-2.38226881542245	FALSE	-0.36205282458655	-2.5509980071918	0.0110355255704965	NA	-3.26283844937471	-0.213054236687397	-0.837660973814734	0.402631828593812	NA	-5.11887891726205	NA	NA	NA	NA	NA	NA	NA
102	ENSG00000201134.1	ENSG00000201134	misc_RNA	Y_RNA	NA	0.0994760594686593	-5.69510443191392	FALSE	-0.565955468668811	-3.85736978548934	0.000129458450142745	NA	0.633378164092152	-0.261270840947781	-0.931896373762027	0.351851598315397	NA	-5.1294145060343	NA	NA	NA	NA	NA	NA	NA
506	ENSG00000234614.1	ENSG00000234614	antisense	AL450992.2	NA	12.1220592595939	2.48768472460921	TRUE	-0.210097097852118	-2.99247420958946	0.00290278013592018	0.00458578999144137	-2.7872482526515	-0.210370074931603	-1.63635588030564	0.102410845794267	0.268896790713382	-5.00063169529628	-0.291186052490356	2.19916326690506	-5.83911367762717	1.05958534799709e-08	2.31346543585801e-08	-5.72090435682211	LIV DEG
984	ENSG00000196407.11	ENSG00000196407	protein_coding	THEM5	284486	0.0493541082107281	-4.47990282901869	FALSE	-0.778241311106145	-4.0237204492676	6.60674174155902e-05	NA	1.42271539808909	-0.32379230197838	-0.867358627996856	0.386172494829976	NA	-5.00291113737166	NA	NA	NA	NA	NA	NA	NA
4390	ENSG00000159445.12	ENSG00000159445	protein_coding	THEM4	117145	2.86603435286243	3.62465317331691	TRUE	-0.0296051128161632	-0.858730832901969	0.390896774353317	0.434957987662762	-7.0154598558031	-0.0151758742362307	-0.249129764110112	0.803365388628742	0.897451953198595	-6.4716108283436	-0.0242847087766527	3.53896680318229	-0.89682104952748	0.370296102493891	0.40648601583606	-0.895918856272231	Not DEG
1390	ENSG00000223810.2	ENSG00000223810	processed_pseudogene	KRT8P28	391099	0.000503340078471104	-6.02364119986742	FALSE	-0.185181718838543	-1.98230413399809	0.0479872130313177	NA	-4.73865256808857	0.112932258463772	0.65540836507963	0.5125141865461	NA	-5.40835283865558	NA	NA	NA	NA	NA	NA	NA
1543	ENSG00000197747.8	ENSG00000197747	protein_coding	S100A10	6281	2.31455152136309	1.61236957452382	TRUE	0.246194948497006	2.39829783650079	0.0168336205545891	0.0241205122481937	-4.20964387593399	-0.299880644983656	-2.03587045621768	0.0423037730731216	0.15005639157644	-4.14757819692769	0.230675152580636	1.27895927553688	3.12709554206875	0.00188273865324402	0.00272735525697586	3.10813214320103	PM DEG
4109	ENSG00000229021.2	ENSG00000229021	antisense	AL591893.1	NA	0.0105586396110458	-4.6061931138272	FALSE	-0.660371169104222	-3.61735942598263	0.000327577359618573	NA	-0.0355506087335389	-0.754003029520455	-2.063890194707	0.0395570239235752	NA	-3.69843219697577	NA	NA	NA	NA	NA	NA	NA
568	ENSG00000240667.1	ENSG00000240667	unprocessed_pseudogene	AL450992.6	NA	0	-6.05392717347678	FALSE	-0.152887514971211	-1.77178663803609	0.0770334299130336	NA	-5.12896206190441	0.195218323272989	1.21646857861348	0.224395419341199	NA	-4.96138680449924	NA	NA	NA	NA	NA	NA	NA
680	ENSG00000163191.5	ENSG00000163191	protein_coding	S100A11	6282	2.8349869953837	0.65836535046293	TRUE	0.877097933670947	7.99309986883767	9.02556035607087e-15	4.06765507738984e-14	22.9153228166262	0.2536438913197	1.89192049634992	0.0590942373254742	0.18678299575981	-4.27394614173753	0.599579304902538	0.32874725533241	7.5670077019069	2.36534251365006e-13	7.00920220282413e-13	7.32633377718348	PM DEG
260	ENSG00000232678.2	ENSG00000232678	processed_pseudogene	SPTLC1P4	100874500	0.0220219403123663	-5.77439010514603	FALSE	-0.0976372521039743	-0.776473930626726	0.437833021876274	NA	-6.29018564229022	0.17899042014413	0.736694343302093	0.461662799843148	NA	-5.29637935065285	NA	NA	NA	NA	NA	NA	NA
3603	ENSG00000182898.3	ENSG00000182898	protein_coding	TCHHL1	126637	0.000470869945975359	-5.99341235056467	FALSE	-0.164682697002996	-1.64934128771893	0.099700097766065	NA	-5.31931077460724	0.245263224477893	1.33529765897243	0.182402419802086	NA	-4.82092021470482	NA	NA	NA	NA	NA	NA	NA
6995	ENSG00000159450.12	ENSG00000159450	protein_coding	TCHH	7062	0.209308295461428	0.11639685953218	TRUE	-0.0438669124698044	-0.423109585209397	0.672395576416497	0.707082024454649	-6.78361637607881	-0.305720794218378	-1.66432903380555	0.0966895996259052	0.258967809097926	-4.59921682900956	0.00650977937268966	-0.183085130364149	0.0959809920894846	0.923574027846523	0.932974930777397	0.0959326945245394	Not DEG
789	ENSG00000226716.1	ENSG00000226716	antisense	AL589986.2	NA	0.0619168467514712	-4.48143370858676	FALSE	0.00825478675198832	0.0464605136216054	0.962961587301426	NA	-6.29916134315767	0.0976487708372059	0.26984090624749	0.787396895448032	NA	-5.2608106708586	NA	NA	NA	NA	NA	NA	NA
1112	ENSG00000233792.3	ENSG00000233792	transcribed_processed_pseudogene	PUDPP2	327659	0.000395166911227231	-6.03620003214937	FALSE	-0.126818734626432	-1.40926417988586	0.159373039907497	NA	-5.68985999138596	0.150210964060719	0.900046643132184	0.368540041731781	NA	-5.24722729574952	NA	NA	NA	NA	NA	NA	NA
3569	ENSG00000215853.3	ENSG00000215853	protein_coding	RPTN	126638	0.000708109505355579	-5.93332788157655	FALSE	-0.0929036436514215	-0.843850098543395	0.39915304263439	NA	-6.2843860115	0.380214168015162	1.8162744446441	0.0699426553490804	NA	-4.16115279991844	NA	NA	NA	NA	NA	NA	NA
7691	ENSG00000237975.6	ENSG00000237975	antisense	FLG-AS1	339400	0.814160623165953	2.4377756017045	TRUE	-0.118503399546271	-1.05127053059993	0.293637552378328	0.335560848128972	-6.65713967866613	-0.374503874686369	-1.63230151608746	0.103262043574585	0.270308279629048	-4.99357304473839	-0.000330633774860696	2.05489045341107	-0.00436461824569273	0.996519586496211	0.997118733412521	-0.00436206528124471	Not DEG
397	ENSG00000236427.1	ENSG00000236427	lincRNA	RP11-107M16.2	NA	1.80775844089918	-0.708344751998773	TRUE	-0.300919972851397	-2.53273997872269	0.0116194346415716	0.016992198247093	-3.54922641041676	-0.249809897769485	-1.07447891487334	0.283139888555538	0.495805342471021	-5.1674461336363	-0.253006078921201	-0.986178381747161	-3.39303533909447	0.000762140655310109	0.00114522246684499	-3.36619046147609	LIV DEG
9623	ENSG00000197915.5	ENSG00000197915	protein_coding	HRNR	388697	0.00346767011826598	-5.0953256171256	FALSE	-0.293257014821126	-1.50148965436651	0.13385445096045	NA	-5.2659012540055	0.120893706807251	0.353175227865592	0.724109821574072	NA	-5.33723100404631	NA	NA	NA	NA	NA	NA	NA
12747	ENSG00000143631.10	ENSG00000143631	protein_coding	FLG	2312	0.0013085741910589	-5.54577148218862	FALSE	-0.16031476620414	-0.982406544769624	0.326370402184566	NA	-6.01921053076187	0.366317679983502	1.23766354195563	0.216436913846012	NA	-4.83398478861257	NA	NA	NA	NA	NA	NA	NA
9124	ENSG00000143520.6	ENSG00000143520	protein_coding	FLG2	388698	0.00159602811445722	-5.55125594824365	FALSE	-0.20624186262672	-1.27868498719087	0.201595794277608	NA	-5.6944910148066	-0.0390982110972084	-0.12847311011408	0.897827586746825	NA	-5.46019464867242	NA	NA	NA	NA	NA	NA	NA
193	ENSG00000183586.8	ENSG00000183586	processed_pseudogene	HMGN3P1	100289191	0.114029131238884	-5.13737322058982	FALSE	-0.11378571518486	-0.673121679782169	0.501178046017852	NA	-6.12912926543807	0.419366555451407	1.25531095351378	0.209967594967088	NA	-4.73305326211756	NA	NA	NA	NA	NA	NA	NA
1902	ENSG00000143536.7	ENSG00000143536	protein_coding	CRNN	49860	0.00806877675326646	-5.65029110174124	FALSE	0.41972875557819	2.67618634531993	0.00768869434052318	NA	-3.01051408900758	-0.271669069035473	-1.03035510968925	0.30335451591894	NA	-5.05525695114515	NA	NA	NA	NA	NA	NA	NA
819	ENSG00000186207.4	ENSG00000186207	protein_coding	LCE5A	254910	0.0135300383533423	-5.54917178728044	FALSE	0.053257589080339	0.341990528353008	0.732500409244096	NA	-6.41024828746948	0.177859899321635	0.596477600932952	0.551133230760254	NA	-5.30211227339401	NA	NA	NA	NA	NA	NA	NA
93	ENSG00000279850.1	ENSG00000279850	protein_coding	AL135842.1	NA	0.00136114987717855	-6.04778390797011	FALSE	-0.155349947929442	-1.77716935911113	0.0761426828502221	NA	-5.11891136851254	0.232668099585954	1.4390007036426	0.150792388575398	NA	-4.70506509207902	NA	NA	NA	NA	NA	NA	NA
700	ENSG00000169509.5	ENSG00000169509	protein_coding	CRCT1	54544	0.00190160647133095	-5.991984122669	FALSE	-0.214981474411784	-2.14043947125017	0.032797980788197	NA	-4.40996982723364	0.0707308212181193	0.376459152605074	0.706739451313639	NA	-5.52694110815439	NA	NA	NA	NA	NA	NA	NA
611	ENSG00000185966.3	ENSG00000185966	protein_coding	LCE3E	353145	0.00109417908442483	-6.03657972247878	FALSE	-0.184190252738304	-1.97814821522488	0.0484554922462731	NA	-4.74654184266405	0.137147719992915	0.798881692991778	0.424748249332924	NA	-5.32298529652627	NA	NA	NA	NA	NA	NA	NA
613	ENSG00000163202.4	ENSG00000163202	protein_coding	LCE3D	84648	0.000868375501961024	-6.04021241456777	FALSE	-0.171451364638025	-1.87793788013226	0.0609661432443434	NA	-4.93549101946675	0.210163077157577	1.26445067168603	0.206672809456793	NA	-4.90809434017031	NA	NA	NA	NA	NA	NA	NA
425	ENSG00000244057.4	ENSG00000244057	protein_coding	LCE3C	353144	0.00102309730752401	-6.03714078181443	FALSE	-0.178976379133431	-1.95048546749644	0.0516715300626861	NA	-4.79993490634575	0.185522035674282	1.07124650525672	0.284588934312376	NA	-5.10199566913791	NA	NA	NA	NA	NA	NA	NA
288	ENSG00000187238.5	ENSG00000187238	protein_coding	LCE3B	353143	0.000166610961429999	-6.05085554072345	FALSE	-0.151765392660691	-1.74901816044684	0.0808958906933549	NA	-5.16817083781295	0.228738726996936	1.41747527851117	0.156983154050202	NA	-4.73214347225041	NA	NA	NA	NA	NA	NA	NA
270	ENSG00000185962.1	ENSG00000185962	protein_coding	LCE3A	353142	0.00124738512709494	-6.0340691490611	FALSE	-0.151758313711744	-1.71189933698388	0.0875296683426636	NA	-5.2253911605917	0.241769637526362	1.47581880384666	0.140638463795392	NA	-4.65640730813857	NA	NA	NA	NA	NA	NA	NA
325	ENSG00000226947.1	ENSG00000226947	unprocessed_pseudogene	RP1-52J10.9	NA	0.0007829788102545	-6.0385690097101	FALSE	-0.140211925980727	-1.56228261687666	0.118848348940223	NA	-5.46841351431242	0.16773198124431	1.00543026305986	0.315188754845868	NA	-5.16008886866214	NA	NA	NA	NA	NA	NA	NA
302	ENSG00000176075.7	ENSG00000176075	lincRNA	LINC00302	388699	0.0012323984929557	-6.0340691490611	FALSE	-0.100331709355765	-1.08152835843861	0.279978755067057	NA	-6.09046737693576	0.263769502749061	1.54193494242254	0.123738582327846	NA	-4.57053076231952	NA	NA	NA	NA	NA	NA	NA
609	ENSG00000187223.3	ENSG00000187223	protein_coding	LCE2D	353141	0.000550328772560097	-6.03714078181443	FALSE	-0.096022947010588	-1.06238694727613	0.288568241160467	NA	-6.10811465334265	0.196827992212813	1.15938975052661	0.246865195499195	NA	-5.0180013077925	NA	NA	NA	NA	NA	NA	NA
614	ENSG00000187180.3	ENSG00000187180	protein_coding	LCE2C	353140	0.00214105058445848	-6.02698513388937	FALSE	-0.216358214737586	-2.23528825701683	0.0258351604087857	NA	-4.21376609713771	0.185079201289998	1.03015097454272	0.303450219560178	NA	-5.13775140537707	NA	NA	NA	NA	NA	NA	NA
612	ENSG00000159455.8	ENSG00000159455	protein_coding	LCE2B	26239	0.000663834549903983	-6.03714078181443	FALSE	-0.176981297125378	-1.95388943400814	0.0512663664367834	NA	-4.79350548330037	0.290289700965747	1.72922950461564	0.0844013978478804	NA	-4.30696651785336	NA	NA	NA	NA	NA	NA	NA
592	ENSG00000187173.3	ENSG00000187173	protein_coding	LCE2A	353139	0.000576591581288611	-6.04021241456777	FALSE	-0.143432049103831	-1.60964883625406	0.108099934500587	NA	-5.39423760174183	0.259663238762635	1.57667621654398	0.115519049748584	NA	-4.52396963266338	NA	NA	NA	NA	NA	NA	NA
680	ENSG00000187170.4	ENSG00000187170	protein_coding	LCE4A	199834	0	-6.05392717347678	FALSE	-0.152887514971211	-1.77178663803609	0.0770334299130336	NA	-5.12896206190441	0.195218323272989	1.21646857861348	0.224395419341199	NA	-4.96138680449924	NA	NA	NA	NA	NA	NA	NA
949	ENSG00000198854.5	ENSG00000198854	protein_coding	C1orf68	100129271	0.000238042735771513	-6.04234329765605	FALSE	-0.149985549231731	-1.68208385758345	0.0931712691436908	NA	-5.27701925321378	0.211594353087675	1.28762108591732	0.198489134326934	NA	-4.88290412140757	NA	NA	NA	NA	NA	NA	NA
351	ENSG00000229713.1	ENSG00000229713	unprocessed_pseudogene	RP1-43O17.1	NA	0.000223940118762865	-6.05085554072345	FALSE	-0.1565105323545	-1.7995254493321	0.0725328857171168	NA	-5.07976259255739	0.19996898886336	1.2434403513178	0.214303551803157	NA	-4.9322174207148	NA	NA	NA	NA	NA	NA	NA
308	ENSG00000233819.1	ENSG00000233819	unprocessed_pseudogene	RP1-43O17.2	NA	0	-6.05392717347678	FALSE	-0.152887514971211	-1.77178663803609	0.0770334299130336	NA	-5.12896206190441	0.195218323272989	1.21646857861348	0.224395419341199	NA	-4.96138680449924	NA	NA	NA	NA	NA	NA	NA
2492	ENSG00000203786.6	ENSG00000203786	protein_coding	KPRP	448834	0.000973527282086242	-5.95555488355296	FALSE	-0.106031131253626	-1.046895660025	0.29564891501877	NA	-6.10033756938325	0.407608359754782	2.16511287252897	0.0308637290701012	NA	-3.57080549228766	NA	NA	NA	NA	NA	NA	NA
357	ENSG00000240386.3	ENSG00000240386	protein_coding	LCE1F	353137	0	-6.05392717347678	FALSE	-0.152887514971211	-1.77178663803609	0.0770334299130336	NA	-5.12896206190441	0.195218323272989	1.21646857861348	0.224395419341199	NA	-4.96138680449924	NA	NA	NA	NA	NA	NA	NA
1299	ENSG00000186226.8	ENSG00000186226	protein_coding	LCE1E	353135	0.000353122127474532	-6.03099751630776	FALSE	-0.160727298349162	-1.77704869368098	0.076162558154187	NA	-5.11331310064572	0.212933858700158	1.27474698858892	0.203006363670161	NA	-4.89378685737409	NA	NA	NA	NA	NA	NA	NA
430	ENSG00000172155.9	ENSG00000172155	protein_coding	LCE1D	353134	0.00159436794197301	-6.01256771978775	FALSE	-0.19458958941213	-2.10650526669109	0.0356536367376567	NA	-4.48453606509985	0.236222963874678	1.34881557639005	0.178022741633399	NA	-4.80916282603641	NA	NA	NA	NA	NA	NA	NA
692	ENSG00000197084.5	ENSG00000197084	protein_coding	LCE1C	353133	0.00045686111529756	-6.04398670251371	FALSE	-0.145242093065419	-1.61335555628689	0.107292460904728	NA	-5.38870786017058	0.331077619307129	1.9720377830009	0.0491704292277991	NA	-3.92058816265396	NA	NA	NA	NA	NA	NA	NA
1139	ENSG00000196734.8	ENSG00000196734	protein_coding	LCE1B	353132	0.000470544557498442	-6.03428432602309	FALSE	-0.158074802949708	-1.71028208730785	0.0878284215636116	NA	-5.22823794633288	0.268500088273994	1.58653140392084	0.113267534304393	NA	-4.51071753847252	NA	NA	NA	NA	NA	NA	NA
422	ENSG00000186844.5	ENSG00000186844	protein_coding	LCE1A	353131	0.000539416625114348	-6.0385690097101	FALSE	-0.123357304033527	-1.38975155596207	0.165217169326871	NA	-5.71594402015291	0.306208459313159	1.84200571582188	0.0660818106498256	NA	-4.13308639494327	NA	NA	NA	NA	NA	NA	NA
628	ENSG00000235942.2	ENSG00000235942	protein_coding	LCE6A	448835	0.00025032796715212	-6.04942731282778	FALSE	-0.158145315183717	-1.8015778051347	0.072208657674239	NA	-5.0758287673408	0.201851237443963	1.24873712328857	0.21236087115976	NA	-4.92629522363708	NA	NA	NA	NA	NA	NA	NA
775	ENSG00000163206.5	ENSG00000163206	protein_coding	SMCP	4184	0.00303015032732701	-5.92319515116194	FALSE	-0.276218736902895	-2.69502772534758	0.00727306020218094	NA	-3.09383252646681	0.301456240566048	1.50001615580222	0.134257879325162	NA	-4.60792841028782	NA	NA	NA	NA	NA	NA	NA
2153	ENSG00000163207.6	ENSG00000163207	protein_coding	IVL	3713	0.000207985382569279	-6.0340691490611	FALSE	-0.17612680118877	-1.94694099311261	0.0520962706204397	NA	-4.80648013347463	0.206125110915786	1.23158418255644	0.218698520738938	NA	-4.94296345388682	NA	NA	NA	NA	NA	NA	NA
1997	ENSG00000224308.1	ENSG00000224308	antisense	LINC01527	101927988	0.000124762017712229	-6.0432840473211	FALSE	-0.164594447149026	-1.85557791344394	0.0640966413278961	NA	-4.97909061941999	0.197690395681308	1.20028705931263	0.230611114565891	NA	-4.97650007643964	NA	NA	NA	NA	NA	NA	NA
817	ENSG00000283227.1	ENSG00000283227	protein_coding	RP1-20N18.10	NA	0.00036954137635847	-6.0387841866721	FALSE	-0.177916073631073	-1.98783640417992	0.0473697727782747	NA	-4.72836363802257	0.0971771352237393	0.579991968042973	0.562188131148677	NA	-5.45340463435273	NA	NA	NA	NA	NA	NA	NA
733	ENSG00000184148.3	ENSG00000184148	protein_coding	SPRR4	163778	0.00042943484210268	-6.04185581942543	FALSE	-0.139194841964009	-1.57185235018707	0.116611597598883	NA	-5.45311261231104	0.166832269339311	1.01054547691196	0.312735581547053	NA	-5.15746964531739	NA	NA	NA	NA	NA	NA	NA
270	ENSG00000169474.4	ENSG00000169474	protein_coding	SPRR1A	6698	9.67929545147349e-05	-6.05085554072345	FALSE	-0.158653784746053	-1.84025124410996	0.0663184376903039	NA	-5.00679054398291	0.204478404970223	1.27660878274768	0.202348496439118	NA	-4.89637372580959	NA	NA	NA	NA	NA	NA	NA
1441	ENSG00000163209.14	ENSG00000163209	protein_coding	SPRR3	6707	0.00139450548563976	-5.97306684791838	FALSE	-0.0854745695253819	-0.810481916471256	0.418045332620974	NA	-6.32656938319129	0.342573907670236	1.75172633197707	0.0804499947441458	NA	-4.26178529505985	NA	NA	NA	NA	NA	NA	NA
133	ENSG00000252920.1	ENSG00000252920	snoRNA	SNORA31	677814	0.00129988826614645	-6.04942731282778	FALSE	-0.153390557700295	-1.77367558427508	0.0767198768699811	NA	-5.12539328039501	0.180814330424791	1.12200463374882	0.262413081456759	NA	-5.05637661625761	NA	NA	NA	NA	NA	NA	NA
299	ENSG00000234262.1	ENSG00000234262	unprocessed_pseudogene	RP1-20N18.4	NA	0.000262886226373798	-6.05085554072345	FALSE	-0.1565105323545	-1.7995254493321	0.0725328857171168	NA	-5.07976259255739	0.19996898886336	1.2434403513178	0.214303551803157	NA	-4.9322174207148	NA	NA	NA	NA	NA	NA	NA
620	ENSG00000169469.8	ENSG00000169469	protein_coding	SPRR1B	6699	0.000393728213591083	-6.04021241456777	FALSE	-0.183646716039854	-2.07868822799609	0.0381506981433763	NA	-4.54826784639208	0.217426899109353	1.32366811180027	0.186233991739587	NA	-4.84254254389458	NA	NA	NA	NA	NA	NA	NA
1057	ENSG00000163216.6	ENSG00000163216	protein_coding	SPRR2D	6703	0.00203594821863481	-6.01376537734804	FALSE	-0.230886191059119	-2.29341702329175	0.0222342632066947	NA	-4.08417694335491	0.209611849152251	1.13249563394508	0.257983110967327	NA	-5.03950041994785	NA	NA	NA	NA	NA	NA	NA
709	ENSG00000241794.1	ENSG00000241794	protein_coding	SPRR2A	6700	0.00241171257966698	-5.99796642743976	FALSE	-0.264962753554772	-2.7244485546111	0.00666438359514658	NA	-3.02972416985073	0.000881743518171947	0.00475603843016462	0.996207191244001	NA	-5.59155230440351	NA	NA	NA	NA	NA	NA	NA
617	ENSG00000196805.7	ENSG00000196805	protein_coding	SPRR2B	6701	0.00153240997505577	-6.02796761448766	FALSE	-0.168512347994427	-1.84043783826369	0.0662910106813954	NA	-5.00194914877454	0.191252620736601	1.11622533557232	0.26487585672311	NA	-5.05970692401862	NA	NA	NA	NA	NA	NA	NA
734	ENSG00000203785.8	ENSG00000203785	protein_coding	SPRR2E	6704	0.00204349891966607	-6.00646618521431	FALSE	-0.130255108953076	-1.35748366036007	0.175234385273864	NA	-5.75301131660459	0.189517024832622	1.07524548923984	0.28279698044381	NA	-5.09004675785156	NA	NA	NA	NA	NA	NA	NA
681	ENSG00000244094.1	ENSG00000244094	protein_coding	SPRR2F	6705	0.00122401552791061	-6.01563935254109	FALSE	-0.266072762353626	-2.86100922501843	0.00439814009753205	NA	-2.66196753827949	0.104301798824985	0.602713245482542	0.546979874963941	NA	-5.437688295289	NA	NA	NA	NA	NA	NA	NA
219	ENSG00000229035.2	ENSG00000229035	unprocessed_pseudogene	SPRR2C	6702	0.00119930424677287	-6.0432840473211	FALSE	-0.178265186156612	-1.99489676996742	0.0465915307682297	NA	-4.71587822471761	0.108127598661087	0.649566086152884	0.516278638004486	NA	-5.4165642665774	NA	NA	NA	NA	NA	NA	NA
568	ENSG00000159516.8	ENSG00000159516	protein_coding	SPRR2G	6706	0.028607529283638	-5.35561424455767	FALSE	-0.749892790143093	-5.14601681130336	3.81733930865189e-07	NA	6.14344299891176	-0.150200951763139	-0.509031143777236	0.610960822721935	NA	-5.30844543810765	NA	NA	NA	NA	NA	NA	NA
2254	ENSG00000229699.1	ENSG00000229699	lincRNA	RP1-140J1.1	NA	0.000369048052356344	-6.03099751630776	FALSE	-0.171458714192655	-1.89233679508649	0.059018275366986	NA	-4.9082304955014	0.184628685348579	1.10595173334273	0.269293166550995	NA	-5.06871308693253	NA	NA	NA	NA	NA	NA	NA
523	ENSG00000203784.2	ENSG00000203784	protein_coding	LELP1	149018	0.001251034499142	-6.03754088041418	FALSE	-0.177822590431495	-1.92962502935063	0.0542135994585093	NA	-4.84068901487995	0.235173350023195	1.39328294154086	0.164169505241765	NA	-4.75902989208249	NA	NA	NA	NA	NA	NA	NA
1229	ENSG00000203783.4	ENSG00000203783	protein_coding	PRR9	574414	0.000446056918033767	-6.03383105458864	FALSE	-0.173031874331298	-1.92725920795092	0.0545083994144543	NA	-4.84234202082714	0.212405419389309	1.28760123598807	0.198496042004407	NA	-4.88173382742603	NA	NA	NA	NA	NA	NA	NA
927	ENSG00000230779.1	ENSG00000230779	processed_pseudogene	RP1-140J1.4	NA	0.00062264303867549	-6.02105704534469	FALSE	-0.223206634683323	-2.4032539061685	0.016609792115651	NA	-3.83444618744341	0.20592562360029	1.20356838698027	0.229340860183538	NA	-4.96715862824705	NA	NA	NA	NA	NA	NA	NA
1230	ENSG00000203782.5	ENSG00000203782	protein_coding	LOR	NA	0.100197540860662	-3.35032771822223	FALSE	-1.70952688822436	-10.1645475770609	3.31527829274375e-22	NA	39.181784945375	-0.786286047658128	-2.44679172632267	0.0147656932025639	NA	-3.03776002118568	NA	NA	NA	NA	NA	NA	NA
1173	ENSG00000159527.3	ENSG00000159527	protein_coding	PGLYRP3	114771	0.00289897228754696	-5.90164788686767	FALSE	-0.193857417495218	-1.68629288948095	0.0923575414296979	NA	-5.23127789046769	0.117427246384347	0.53916637652808	0.590018328845778	NA	-5.44123486214867	NA	NA	NA	NA	NA	NA	NA
2272	ENSG00000163218.14	ENSG00000163218	protein_coding	PGLYRP4	57115	0.00350069911604057	-5.70668133581528	FALSE	-0.452682929755373	-3.32450611014679	0.000950172532481761	NA	-1.202842332197	0.0477593317935258	0.180675119256004	0.856697713173774	NA	-5.49844831188471	NA	NA	NA	NA	NA	NA	NA
107	ENSG00000207321.1	ENSG00000207321	snRNA	RNU6-160P	106479637	0.00780948842654184	-6.01041391918901	FALSE	-0.198385103346481	-2.07923023504092	0.0381006545424213	NA	-4.53915326031395	0.207572618326827	1.16084779734701	0.24627221630098	NA	-5.01015386613497	NA	NA	NA	NA	NA	NA	NA
577	ENSG00000163220.10	ENSG00000163220	protein_coding	S100A9	6280	12.6764334610335	1.78594473385855	TRUE	2.20218800307603	10.1963354572484	2.52827478633619e-22	2.16541105688025e-21	39.9013000860316	0.585449931027893	1.79113863626224	0.0738916009110436	0.217047600287854	-4.667931272039	1.84103475354181	1.43186705646362	11.1345033626244	1.34614288267618e-25	8.70666704535105e-25	10.4580379269753	PM DEG
518	ENSG00000163221.8	ENSG00000163221	protein_coding	S100A12	6283	1.32310851917927	-2.18959808012415	TRUE	2.9647895190748	11.2538168669574	2.28458240512937e-26	2.84630982217384e-25	48.7544389473769	0.707102861373973	1.51319995282288	0.130877219361816	0.316279138176744	-4.55471825373158	2.53962324707872	-2.48219073197935	12.6380585398301	1.01638875951407e-31	1.01194527437124e-30	11.7191902203743	PM DEG
690	ENSG00000237008.2	ENSG00000237008	processed_pseudogene	LAPTM4BP1	645900	0.00356097380989236	-5.92422683308938	FALSE	-0.178251754970995	-1.65298288014092	0.09895635327564	NA	-5.2954390920862	0.258636635276617	1.25881570164763	0.208699684920978	NA	-4.88897722149732	NA	NA	NA	NA	NA	NA	NA
1006	ENSG00000143546.9	ENSG00000143546	protein_coding	S100A8	6279	4.93365157854905	1.06389019258952	TRUE	2.38861455156154	10.0716806210853	7.2947151372402e-22	5.97675053169312e-21	38.8911722274864	0.899321849110343	2.49244155358806	0.0130179328196686	0.0660418150599733	-3.1414750466212	2.08439310739408	0.747228806940353	11.6277583750688	1.56000728370537e-27	1.15072477268891e-26	10.8724236796563	PM DEG
181	ENSG00000224784.2	ENSG00000224784	processed_pseudogene	AL591704.7	NA	0.00111330150857876	-6.04328404732111	FALSE	-0.170042612147079	-1.94784497344341	0.051987667799012	NA	-4.80742064883695	0.156344103648679	0.959947335944474	0.337557824789944	NA	-5.2001768132449	NA	NA	NA	NA	NA	NA	NA
4457	ENSG00000184330.11	ENSG00000184330	protein_coding	S100A7A	338324	0.000464872496138214	-6.01065864889596	FALSE	-0.171190085247807	-1.77596558290969	0.0763411519271676	NA	-5.11299386398245	0.24237641264207	1.3729782826516	0.170390626148329	NA	-4.77964789116801	NA	NA	NA	NA	NA	NA	NA
275	ENSG00000203781.4	ENSG00000203781	unprocessed_pseudogene	AL591704.9	NA	0.0012512480973821	-6.03714078181443	FALSE	-0.167224792502786	-1.8704490845247	0.062000151397033	NA	-4.94987593513884	0.17389460638325	1.02822165796673	0.304355725199198	NA	-5.14208439095605	NA	NA	NA	NA	NA	NA	NA
339	ENSG00000197364.6	ENSG00000197364	protein_coding	S100A7L2	645922	0.000610470589589972	-6.04164064246344	FALSE	-0.161123603997366	-1.8260997096502	0.0684260195611304	NA	-5.03025472312345	0.104889686695459	0.629449320410139	0.52934995675066	NA	-5.42814259028064	NA	NA	NA	NA	NA	NA	NA
536	ENSG00000143556.8	ENSG00000143556	protein_coding	S100A7	6278	0.115241149757774	-4.26279955462031	FALSE	0.875289041712757	4.64188661246334	4.40749295884668e-06	NA	3.91691290948733	0.393474317569836	1.09953299692696	0.272078612563732	NA	-4.83871346072621	NA	NA	NA	NA	NA	NA	NA
302	ENSG00000263841.2	ENSG00000263841	misc_RNA	RN7SL44P	106480934	0.0589103095367123	-5.33842386348656	FALSE	0.906440697954355	5.55167482488666	4.5798056538153e-08	NA	8.17355168142821	0.489630881465108	1.71392014326979	0.0871793830550012	NA	-4.23933567912089	NA	NA	NA	NA	NA	NA	NA
531	ENSG00000238279.1	ENSG00000238279	antisense	BX470102.3	NA	0.230790591143401	-3.41428760111662	FALSE	0.589827687078928	3.13770172846063	0.00180230627459176	NA	-1.60372307559185	0.350683873033914	0.908556607345017	0.36403338167445	NA	-4.98506116417053	NA	NA	NA	NA	NA	NA	NA
971	ENSG00000197956.9	ENSG00000197956	protein_coding	S100A6	6277	31.1162285506567	4.86350667371281	TRUE	-0.0102167692778205	-0.189125134939636	0.850070787922404	0.869049800343036	-7.57299252530186	-0.0603038122731867	-0.809741742465148	0.418483884705882	0.624684348077402	-6.47324102511726	0.0158218360616378	4.53150546122407	0.448687951745589	0.653887057699602	0.684315120849943	0.448368796265255	Not DEG
784	ENSG00000196420.7	ENSG00000196420	protein_coding	S100A5	6276	0.0437983749269835	-4.7826915563417	FALSE	-0.344519253135838	-1.90818339589779	0.0569347415846818	NA	-4.56215161916138	-0.554431794146731	-1.58158860064417	0.114392393511545	NA	-4.35933465389854	NA	NA	NA	NA	NA	NA	NA
1025	ENSG00000196154.11	ENSG00000196154	protein_coding	S100A4	6275	2.65476764464383	0.87368907835042	TRUE	0.398633555801952	2.40569163819559	0.0165006629578856	0.0236819216332476	-4.09002869119072	-0.634179709182275	-2.326841850216	0.0203827081717148	0.09108495804238	-3.44517495263415	0.114990419130107	0.541587324001514	0.946499180177009	0.344421488387737	0.380220374592749	0.945465084003161	Not DEG
955	ENSG00000188015.9	ENSG00000188015	protein_coding	S100A3	6274	0.104265903372021	-3.85564833829695	FALSE	-0.0860245595310976	-0.421822020227953	0.673334582089647	NA	-6.18357032775914	-0.587346342908421	-1.69740504441068	0.0902586721486014	NA	-4.21492279985817	NA	NA	NA	NA	NA	NA	NA
1567	ENSG00000196754.10	ENSG00000196754	protein_coding	S100A2	6273	0.264216152347354	-1.47683265740297	FALSE	-0.39274631802611	-3.29365672191071	0.00105835094441399	NA	-1.26923584372932	-0.5984897993262	-2.85240004266531	0.00452347539091762	NA	-2.11235829593962	NA	NA	NA	NA	NA	NA	NA
1701	ENSG00000188643.10	ENSG00000188643	protein_coding	S100A16	140576	3.82181774716645	2.567513523347	TRUE	-0.193636067007387	-2.66691477238789	0.0079009585186651	0.0118181982226091	-3.67000804769837	-0.00809637645474254	-0.0831318098651322	0.933780873843317	0.967438874879053	-6.28715123487522	-0.0821564010953074	2.24316520897595	-1.59369852971853	0.111707113935589	0.132535421442088	-1.59056674304937	Not DEG
1277	ENSG00000189334.8	ENSG00000189334	protein_coding	S100A14	57402	0.324597244582447	-1.48353426801922	FALSE	-1.36454945007277	-10.6493979239685	5.0143189282465e-24	NA	43.5185988588452	-0.401994270892933	-1.75175261643528	0.0804454677873503	NA	-4.23530440763408	NA	NA	NA	NA	NA	NA	NA
2216	ENSG00000189171.14	ENSG00000189171	protein_coding	S100A13	6284	15.153347084087	4.90071341976381	TRUE	-0.941082038652532	-11.4152881940056	5.25325986016476e-27	6.94145611129204e-26	50.340580759674	-0.131197975502487	-1.13630431503261	0.256387787646519	0.46657063635803	-6.14087248257367	-0.79542357868925	5.18663697152527	-15.5380169485303	1.71564443201868e-43	4.14725891471778e-42	-13.8284984430606	LIV DEG
995	ENSG00000271853.5	ENSG00000271853	processed_transcript	RP1-178F15.5	NA	0.0174660365341522	-5.32747171926444	TRUE	-0.164575278885501	-0.977178662548157	0.328948954998161	0.372035025019305	-5.95544954315478	0.348273155406682	1.06868869787555	0.285739126061659	0.498617271829644	-4.9346763358201	-0.86475278407237	4.88433061287367	-16.2260494151432	2.45712455602523e-46	7.62695692533798e-45	-14.2919277242104	LIV DEG
3030	ENSG00000160678.11	ENSG00000160678	protein_coding	S100A1	6271	8.24610367527933	4.49138374529434	TRUE	0.232125135263897	2.99500263081917	0.00287924815800712	0.00455145242218311	-3.07186696737144	0.0199180890842225	0.160587630214397	0.872484754245673	0.935547416294147	-6.69080137996215	0.183043124994774	4.15794112486331	3.66712994871456	0.000290044622638479	0.000452162805215701	3.6240329565124	PM DEG
1054	ENSG00000272030.1	ENSG00000272030	antisense	RP1-178F15.4	NA	0.287697022948313	-1.91359520571848	FALSE	-0.391104634918516	-2.7878033992071	0.00550688561748242	NA	-2.69704373266049	-0.00466663770638507	-0.0171972815357398	0.986286270427663	NA	-5.46188901506232	NA	NA	NA	NA	NA	NA	NA
5625	ENSG00000160679.12	ENSG00000160679	protein_coding	CHTOP	26097	11.0215341494688	5.92347385561538	TRUE	-0.0645132791603653	-2.27777300629268	0.023157518211001	0.032523222316519	-5.19254574957888	-0.022967743064077	-0.458467296965666	0.646821170275576	0.798846375884814	-6.93085527297129	-0.0728337726733685	5.61122245951377	-3.72827399541582	0.000217151859434822	0.000342450650839884	-3.69817885959284	LIV DEG
1544	ENSG00000143553.10	ENSG00000143553	protein_coding	SNAPIN	23557	9.89372098501388	3.89293615678269	TRUE	-0.224863149198752	-5.97642003125917	4.31511010038411e-09	1.20081760291536e-08	9.81321476188468	0.00553828777933396	0.118564969444451	0.905668883475979	0.952015567977472	-6.55374160691643	-0.181269756174265	3.58025350082299	-9.70137049966622	2.84877284895375e-20	1.30856052201941e-19	-9.22450362084031	LIV DEG
2281	ENSG00000143621.16	ENSG00000143621	protein_coding	ILF2	3608	26.1747836084243	5.8625357400814	TRUE	-0.181100358916248	-5.10651755107618	4.65918797915296e-07	1.08492153768829e-06	4.95128714068213	0.0406795269904135	1.14764643814045	0.251677723941786	0.460933447319581	-6.3945795266499	-0.14255523174825	5.57535516762705	-7.6696828542463	1.16925708941232e-13	3.54297999011703e-13	-7.4202202719562	LIV DEG
5003	ENSG00000169418.9	ENSG00000169418	protein_coding	NPR1	4881	0.123345185963113	-1.04049447417856	FALSE	-0.211835575492353	-1.42512095742747	0.154740476053071	NA	-5.61995178667008	-0.39839611016219	-1.71082976021018	0.0877490355942855	NA	-4.34537628119404	NA	NA	NA	NA	NA	NA	NA
89	ENSG00000274940.1	ENSG00000274940	miRNA	MIR8083	102466879	0.00245766899007483	-6.04164064246344	FALSE	-0.171985419741325	-1.9452214908403	0.0523033743517141	NA	-4.81194204190841	0.188516192458603	1.14529848252175	0.252647760941724	NA	-5.03224529489338	NA	NA	NA	NA	NA	NA	NA
298	ENSG00000242565.3	ENSG00000242565	misc_RNA	RN7SL372P	106479358	0.00139062356872625	-6.03099751630776	FALSE	-0.174862334658347	-1.935427213955	0.0534962467766721	NA	-4.82545440078936	0.17590211671688	1.02073792861202	0.307885153934602	NA	-5.14798072057976	NA	NA	NA	NA	NA	NA	NA
752	ENSG00000235015.1	ENSG00000235015	processed_pseudogene	GEMIN2P1	101929669	0.009434441431607	-5.73950777227216	FALSE	-0.147245549155185	-1.10956782086895	0.2677138165095	NA	-5.97129707293132	0.15025158742697	0.579598065934198	0.562453582067487	NA	-5.37976700047951	NA	NA	NA	NA	NA	NA	NA
102	ENSG00000199565.1	ENSG00000199565	misc_RNA	Y_RNA	NA	0.0596297308082867	-5.80607492842857	TRUE	-0.461223620535985	-3.73499312027837	0.000209129996705364	0.000376138843759732	0.150620764755763	-0.293454973969428	-1.2379868683335	0.216317106571621	0.428785574578905	-4.89240993201801	-0.261060228290356	-1.14922215239205	-2.00991539383767	0.0451144561883187	0.056435458781976	-2.00358572568134	Not DEG
10450	ENSG00000143624.13	ENSG00000143624	protein_coding	INTS3	65123	9.35549063997086	6.56243071826544	TRUE	0.208229928945999	5.56565852534098	4.24686683128915e-08	1.08426825749363e-07	7.12195468232629	0.0767890825147347	1.70183360476939	0.0894244638599444	0.246388972773785	-5.7687131929931	0.151736809528837	6.26630310642108	6.83716534623298	2.97295813469029e-11	7.71777648716395e-11	6.64790414024446	PM DEG
235	ENSG00000243613.1	ENSG00000243613	antisense	RP11-216N14.8	NA	0.047669399658813	-5.56462571188316	FALSE	-0.134905720705216	-0.90344131126187	0.366722814382959	NA	-6.09468446775448	0.381200269283815	1.34103028041713	0.18053541545088	NA	-4.71879993451418	NA	NA	NA	NA	NA	NA	NA
316	ENSG00000233222.2	ENSG00000233222	antisense	RP11-216N14.9	NA	0.0444721987764826	-5.42478249019872	FALSE	-0.209260319640907	-1.30748636318108	0.19164300893187	NA	-5.62780014992727	-0.227416236000163	-0.736969308225291	0.461495719827889	NA	-5.19273757089054	NA	NA	NA	NA	NA	NA	NA
1186	ENSG00000279767.1	ENSG00000279767	protein_coding	AL513523.2	NA	0.077295615760373	-3.8041284225385	FALSE	0.270720354162227	1.34344197673755	0.179732756695553	NA	-5.40069459710724	-0.124434653272095	-0.339530832200977	0.734356172921014	NA	-5.23216458218158	NA	NA	NA	NA	NA	NA	NA
5470	ENSG00000143554.13	ENSG00000143554	protein_coding	SLC27A3	11000	1.31363321997172	2.79271709937918	TRUE	-0.0263366881073819	-0.529763499661366	0.596508924750393	0.635789313940677	-7.1075666153731	0.179123122335732	2.279264964303	0.023082925920122	0.0993124461745332	-3.8238418190228	0.0598052249036534	2.54605955751777	1.62930056625686	0.103989727389308	0.123854541814901	1.62581165888016	Not DEG
102	ENSG00000207039.1	ENSG00000207039	misc_RNA	Y_RNA	NA	0.101416662767593	-5.56693364661133	TRUE	0.104470720907494	0.70942256764363	0.478389955989526	0.52161321095549	-6.23564383305622	0.360148863671003	1.28190543326928	0.200485444254747	0.412097366169586	-4.7895509864167	-0.226941536494509	-1.12585129607547	-1.77769666195129	0.0762207333393313	0.092595629501737	-1.77304812135448	Not DEG
9247	ENSG00000143614.9	ENSG00000143614	protein_coding	GATAD2B	57459	8.3088266018144	6.16778594282919	TRUE	0.634339252500268	10.691186219754	3.47419673749602e-24	3.54713474815291e-23	43.6769924719494	-0.232214747999377	-4.25629974179966	2.49382959156709e-05	0.000609907109937593	1.71368358752485	0.49439658817603	5.83412906930077	13.2984922908911	2.58024712486089e-34	3.04547989887427e-33	12.2151501351276	PM DEG
2303	ENSG00000231827.3	ENSG00000231827	transcribed_unprocessed_pseudogene	RP11-216N14.5	NA	0.0376741248034999	-3.81845491875625	FALSE	0.380019417357172	2.05337957219815	0.0405506836417306	NA	-4.26054149938711	0.291343048533804	0.801248072398367	0.423378595137702	NA	-5.03860180182507	NA	NA	NA	NA	NA	NA	NA
1309	ENSG00000223599.1	ENSG00000223599	processed_pseudogene	RP11-216N14.7	NA	3.25617605865949	2.0186592537711	TRUE	-0.284556457992833	-5.8063578645282	1.1303167865679e-08	3.03257471399417e-08	9.12033208988311	-0.00691936711459694	-0.0899027212714922	0.928401461753502	0.964558143767574	-6.16038217098709	-0.338994343304478	1.70568677039132	-11.273807488719	8.22949689333328e-26	5.38714569704283e-25	-10.504572323454	LIV DEG
271	ENSG00000236327.2	ENSG00000236327	processed_pseudogene	RP11-759F5.1	NA	0.0030537493906876	-6.00949608703441	FALSE	-0.119221149955724	-1.30747142729091	0.191648074585991	NA	-5.8151876595198	0.222384980289048	1.32271557025684	0.186550448500632	NA	-4.83475337807966	NA	NA	NA	NA	NA	NA	NA
7584	ENSG00000198837.9	ENSG00000198837	protein_coding	DENND4B	9909	6.78272547038792	5.56041770600845	TRUE	0.596691674921056	11.646330627576	6.28008256944434e-28	9.07480510632479e-27	52.3122415260968	-0.0518360673365893	-0.975194362298257	0.329947756509901	0.543018447253284	-6.47938002405115	0.412839608559468	5.24097717783165	12.2222277493024	6.70264706301677e-29	5.45978046718252e-28	11.1558798260865	PM DEG
3612	ENSG00000160741.16	ENSG00000160741	protein_coding	CRTC2	200186	2.84680183416375	3.30016893838233	TRUE	0.257409856378043	5.08677916877479	5.14459443760814e-07	1.19374679530109e-06	5.25514680877532	-0.148990360270103	-2.63651089907526	0.00864370787836348	0.0493276612265388	-3.05603955313738	0.0818150466189179	2.97694319180314	3.00482218847854	0.0028274402024525	0.00402789680516625	2.98590115367379	PM DEG
3388	ENSG00000143570.17	ENSG00000143570	protein_coding	SLC39A1	27173	4.99221549449092	3.99861458080891	TRUE	0.100292088748688	2.10918835708628	0.0354203496769185	0.0483025525311165	-5.2273635505425	-0.105642017165959	-1.96236424894825	0.050288772648487	0.167589632227275	-4.70231112389966	0.0380247599887189	3.68021768543386	1.29922127460629	0.19459704148277	0.223253101732937	1.297099244412	Not DEG
70	ENSG00000276584.1	ENSG00000276584	miRNA	MIR6737	102465441	0.115814775502678	-5.67550741948114	FALSE	-0.363629200974571	-2.74103429669721	0.00634186459256872	NA	-2.8944461921141	-0.376163906247227	-1.46750841844622	0.142882980146897	NA	-4.59851136182628	NA	NA	NA	NA	NA	NA	NA
710	ENSG00000282386.1	ENSG00000282386	antisense	RP11-422P24.12	NA	0.572440965569136	-1.37809340873319	FALSE	-0.614431433829969	-6.39340429199562	3.69894105858254e-10	NA	12.731419472321	-0.0856335619137907	-0.486787822438455	0.626627596008241	NA	-5.45627360754815	NA	NA	NA	NA	NA	NA	NA
415	ENSG00000273026.1	ENSG00000273026	antisense	RP11-422P24.10	NA	0.702689055605911	-1.89416130588341	FALSE	-0.414145756798828	-3.4058803684539	0.000712115284716258	NA	-0.867664788347447	0.0674548152750525	0.302514259703962	0.762389161474021	NA	-5.44936128193368	NA	NA	NA	NA	NA	NA	NA
2904	ENSG00000143578.15	ENSG00000143578	protein_coding	CREB3L4	148327	1.08950312653681	1.53773581900943	TRUE	-0.0576282314192313	-1.12856745397847	0.259616628201054	0.299873861293655	-6.40189327671236	-0.0812371541264506	-0.826413516984296	0.408974048027051	0.616078443176233	-5.76180945108466	-0.0649118752911753	1.20462452899322	-1.85088076518662	0.0649548066420421	0.079584168178762	-1.84556903098989	Not DEG
1496	ENSG00000143543.14	ENSG00000143543	protein_coding	JTB	10899	20.9441669192502	4.94238037983305	TRUE	-0.0669138331400787	-1.6112495364013	0.107750647345017	0.133653763974426	-6.31079003567674	-0.177709939560066	-4.27156625989114	2.3348051401426e-05	0.000579727731686815	2.05978683872899	0.00413155950542152	4.60930916251288	0.195448174676341	0.845139381149894	0.862724851900442	0.195323908624987	Not DEG
1418	ENSG00000272654.1	ENSG00000272654	lincRNA	RP11-422P24.11	NA	1.30913242769394	0.850802146949189	TRUE	-0.204915270225429	-4.03763370662474	6.23855000877822e-05	0.000118555987635378	1.03673335959805	-0.0929606392490935	-1.01033173500429	0.312837835474869	0.525495030131083	-5.4731550321893	-0.242222057371133	0.53603869178075	-7.38168840986471	6.52692205683258e-13	1.88405548631852e-12	-7.18899655536742	LIV DEG
2751	ENSG00000143545.8	ENSG00000143545	protein_coding	RAB13	5872	3.17477961084934	3.03559279623557	TRUE	0.304762984748715	4.69595122262389	3.42503318116129e-06	7.35002809367691e-06	3.47441885629775	-0.0228381784698561	-0.281387377246848	0.778532757381618	0.883623610837927	-6.3413520055359	0.115997369859744	2.7645398677078	2.51487137536258	0.0122793137710186	0.0163827672321156	2.50401410810517	PM DEG
946	ENSG00000177954.11	ENSG00000177954	protein_coding	RPS27	6232	298.21753942378	8.00322332758411	TRUE	-0.489734200829624	-7.69565868589785	7.4610778143319e-14	3.1003555521939e-13	19.8544288302828	-0.186988112413489	-2.76055181100849	0.0059879657211246	0.0382243255372332	-3.88157395500444	-0.368349967632589	6.81052656351759	-11.7792848767073	4.70056898677662e-28	3.61395913393434e-27	-10.9813100857051	LIV DEG
5889	ENSG00000143552.9	ENSG00000143552	protein_coding	NUP210L	91181	0.187198891983864	-0.807756939792048	TRUE	-0.17882047380286	-0.893291241967254	0.372127061887212	0.41588821354662	-6.26637583909029	-0.28079489349151	-0.671211467879961	0.502403893691606	0.693975678218057	-5.44182766027619	-0.18723968046115	-1.16504580290405	-1.34214962156714	0.180178219867642	0.207846216306928	-1.34020649726654	Not DEG
329	ENSG00000231416.1	ENSG00000231416	processed_pseudogene	RP11-422P24.9	NA	2.0838076413257	-0.758768446996691	TRUE	1.33158485696001	14.2748417946237	4.48331929708304e-39	1.8711723759542e-37	77.5410896377707	0.0833171229221215	0.549429221608475	0.582962644235848	0.754125685987781	-5.52811945117899	0.884991683152659	-1.01618637823867	12.6339770007441	7.3429045100032e-31	6.90411730003995e-30	11.5504568800241	PM DEG
107	ENSG00000200220.1	ENSG00000200220	snRNA	RNU6-179P	106479646	0.0244036085183094	-5.93473319196176	FALSE	-0.265869881714259	-2.43814328998649	0.0151069528807805	NA	-3.73006819660428	0.0696140278918552	0.335790411078154	0.737173463352407	NA	-5.51935997219092	NA	NA	NA	NA	NA	NA	NA
607	ENSG00000231837.2	ENSG00000231837	processed_pseudogene	RPS7P2	100270868	0.0190442759289266	-5.58281341188648	FALSE	-0.0486146938304737	-0.351608592207056	0.725278597751932	NA	-6.45604832360452	-0.0311923867087473	-0.11510415928751	0.908409981854327	NA	-5.47863034196116	NA	NA	NA	NA	NA	NA	NA
72	ENSG00000263987.1	ENSG00000263987	miRNA	MIR5698	100847024	0.08424959424892	-5.81349925962084	FALSE	-0.128135757334921	-0.93942903513298	0.347959982689893	NA	-6.15732527558689	0.23936312957257	0.919959643065582	0.358049069536042	NA	-5.18174538112144	NA	NA	NA	NA	NA	NA	NA
8389	ENSG00000143549.19	ENSG00000143549	protein_coding	TPM3	7170	14.215871767396	6.85670619586445	TRUE	-0.41344342954447	-12.6896790521789	3.22190171229352e-32	6.82275582818513e-31	61.9561851681777	0.0690614528093015	1.78012058416843	0.0756793142974217	0.220674830318671	-5.7468511718258	-0.339568622351269	6.7957369440307	-16.9566535375163	2.68292920269557e-49	1.06309841209375e-47	-14.7592385098365	LIV DEG
305	ENSG00000264384.2	ENSG00000264384	misc_RNA	RN7SL431P	106866913	4.72066153814702	0.443595640045176	TRUE	-0.590803677843049	-8.48951842035883	2.3296697935717e-16	1.19389933340624e-15	26.5027343274416	0.0247808917060524	0.206376809544201	0.83658279133791	0.916325409068731	-5.85484335698667	-0.397355592278952	0.131776844361936	-8.810585232008	2.07693837005783e-17	7.9614744217224e-17	-8.48940717234804	LIV DEG
79	ENSG00000215938.3	ENSG00000215938	miRNA	MIR190B	100126346	0.00237150308957026	-6.04471227521678	FALSE	-0.122669576523108	-1.38855472129465	0.165580824972692	NA	-5.72138351393702	0.16992856069207	1.02131025418106	0.307614281861091	NA	-5.15089535554381	NA	NA	NA	NA	NA	NA	NA
387	ENSG00000163263.6	ENSG00000163263	protein_coding	C1orf189	NA	0.3942956274902	-2.91329989892802	FALSE	0.0207021730525596	0.13795356831073	0.890332146235114	NA	-6.3537801640758	-0.682138011681668	-2.24619003421851	0.0251390412138315	NA	-3.39572196131245	NA	NA	NA	NA	NA	NA	NA
2582	ENSG00000143612.18	ENSG00000143612	protein_coding	C1orf43	25912	28.4613884185646	6.18092622979543	TRUE	0.101870602052929	3.27465205192634	0.00113057066346551	0.00187145715067393	-2.52545546364318	0.000228453468012792	0.00571691602249557	0.995440925672861	0.997736754149264	-7.12404329680631	0.0683807870667031	5.87235683639641	4.30386715824064	2.0160619107905e-05	3.4529369410982e-05	4.26310448361011	PM DEG
7503	ENSG00000143569.18	ENSG00000143569	protein_coding	UBAP2L	9898	8.79042668111178	5.98959528532996	TRUE	0.303093531274746	7.92098746220306	1.51450924981497e-14	6.69440935642199e-14	21.764913213905	-0.0925971854746425	-2.71460757515776	0.00687081914414399	0.0421188580105378	-3.43951864309449	0.219809903169568	5.6873543771302	10.1152957738851	9.4188496211657e-22	4.74451249252433e-21	9.58308517645156	PM DEG
136	ENSG00000201129.1	ENSG00000201129	snoRNA	SNORA58	677836	0.193156985712447	-4.97847613542071	FALSE	0.19128377819147	1.08629381624178	0.277867684189144	NA	-5.73776331686581	0.533723059415852	1.5534437876459	0.120966412756146	NA	-4.396837834749	NA	NA	NA	NA	NA	NA	NA
2155	ENSG00000143575.14	ENSG00000143575	protein_coding	HAX1	10456	21.2660352959633	5.47684189300801	TRUE	-0.22764707750126	-5.46880928341471	7.13975120185199e-08	1.784937800463e-07	6.83310566416704	0.034564117044601	0.896932384114045	0.370197941022429	0.580199840148873	-6.5489534332684	-0.187469839313191	5.16426705067563	-8.61826499045267	1.27047682666743e-16	4.65404099982217e-16	-8.27631308726085	LIV DEG
68	ENSG00000252682.1	ENSG00000252682	snoRNA	SNORD59	NA	0.0195304978299342	-6.0012636693727	FALSE	-0.110168720802724	-1.15441972372668	0.248874571153733	NA	-6.0015059243886	0.136333435354487	0.757065131716391	0.449376772197829	NA	-5.3409079818094	NA	NA	NA	NA	NA	NA	NA
99	ENSG00000212292.1	ENSG00000212292	snRNA	RNU6-239P	106480563	0.00605512675239766	-6.02720031085136	FALSE	-0.0459501704554599	-0.490938334885485	0.623683503451516	NA	-6.54022033545177	0.240018050359149	1.37977012872377	0.168290256261372	NA	-4.77152052227676	NA	NA	NA	NA	NA	NA	NA
99	ENSG00000222457.1	ENSG00000222457	snRNA	RNU6-121P	106481215	0.00241178894501303	-6.0385690097101	FALSE	-0.179664396145606	-2.04021391667521	0.0418491356471518	NA	-4.624997458359	0.140768734081165	0.845912619162906	0.398016719019165	NA	-5.29085050081603	NA	NA	NA	NA	NA	NA	NA
234	ENSG00000278694.1	ENSG00000278694	unprocessed_pseudogene	RP11-137P24.5	NA	0.000173905586066057	-6.05085554072345	FALSE	-0.157973065430906	-1.82146346676808	0.069128387612657	NA	-5.04165653533526	0.190095300398855	1.17098688911526	0.242176394945193	NA	-5.00779400949752	NA	NA	NA	NA	NA	NA	NA
2292	ENSG00000143595.12	ENSG00000143595	protein_coding	AQP10	89872	0.0140957306370006	-4.81963674014799	FALSE	0.113186979760496	0.601819046233903	0.54756489698277	NA	-6.09633648284935	-0.329250348044063	-0.93014054510922	0.352758913959206	NA	-4.96407192674201	NA	NA	NA	NA	NA	NA	NA
7572	ENSG00000143515.16	ENSG00000143515	protein_coding	ATP8B2	57198	6.99925863847182	5.62917866383453	TRUE	-0.0526347922821762	-1.50669345994955	0.132515012371348	0.162127990672365	-6.61893844454843	-0.0128735124360519	-0.235036027380373	0.814279513550662	0.903745838306429	-6.94193669291788	-0.0446447973534388	5.31162014987953	-1.813496518545	0.0704492238994855	0.0860091958165661	-1.80901145411832	Not DEG
60	ENSG00000238365.3	ENSG00000238365	snRNA	RNU7-57P	100151652	13.0129727182106	-0.629014424020043	TRUE	-0.271093925113361	-2.78743358204	0.00551307779357152	0.00841117494438425	-2.90968657366477	-0.185859768611646	-1.18033974338556	0.23844101913421	0.445838762575942	-5.07392744371194	-0.311950884400299	-0.894379068542117	-5.63011857071375	2.98863806527266e-08	6.3149901887073e-08	-5.54210101362192	LIV DEG
317	ENSG00000237920.2	ENSG00000237920	unprocessed_pseudogene	RP11-350G8.4	NA	0.0450616817039835	-5.39904641363698	FALSE	-0.321612031265146	-2.05176288480088	0.0407082602673711	NA	-4.39338605980714	-0.185263259914807	-0.599289792202894	0.549258198761226	NA	-5.26316513474339	NA	NA	NA	NA	NA	NA	NA
883	ENSG00000226855.1	ENSG00000226855	processed_pseudogene	RPSAP17	100270873	0.0289212610301807	-5.05251732619051	FALSE	-0.304570740102047	-1.68172497430918	0.0932409178297534	NA	-4.96758700113102	0.059708794876478	0.166422181898895	0.867893755399072	NA	-5.31453049031721	NA	NA	NA	NA	NA	NA	NA
1756	ENSG00000228013.1	ENSG00000228013	antisense	RP11-350G8.5	NA	0.235921673184012	-1.44271992962955	FALSE	-0.850305965924855	-7.2072415277797	2.09545632851641e-12	NA	17.6979881186911	-0.75341607025883	-3.31606140913307	0.000981107868443425	NA	-0.922474714768708	NA	NA	NA	NA	NA	NA	NA
6453	ENSG00000160712.12	ENSG00000160712	protein_coding	IL6R	3570	2.04098802755571	3.62388263109818	TRUE	0.204583030429477	3.34731697470323	0.000876889753660052	0.0014706360186046	-1.84804374981886	-0.123105963035405	-1.43378184633788	0.152275927710619	0.34754528543728	-5.49586518711755	0.108939623584632	3.30701177467836	2.60776450265851	0.00943895158794254	0.0127226788116091	2.59573251043457	PM DEG
769	ENSG00000228264.1	ENSG00000228264	processed_pseudogene	PSMD8P1	100422411	0.00437573377059707	-5.86338298344243	FALSE	-0.185072853798513	-1.65939198813555	0.097658175653503	NA	-5.2614780414829	-0.270528805594429	-1.26658570139589	0.205908604695932	NA	-4.8650214873183	NA	NA	NA	NA	NA	NA	NA
8441	ENSG00000169291.9	ENSG00000169291	protein_coding	SHE	126669	0.957715280276348	2.87082638480793	TRUE	-0.417900341163748	-4.87265503253069	1.4766084496058e-06	3.28748176714489e-06	4.31632817235697	-0.132676199777596	-1.12748349499183	0.260093024375512	0.470871949131873	-5.73198627039708	-0.349829528054239	2.553443595335	-5.83880521984682	1.06115570864438e-08	2.3164265721442e-08	-5.72065276078648	LIV DEG
681	ENSG00000273110.1	ENSG00000273110	antisense	RP11-350G8.9	NA	0.0203038813905696	-5.43725741615823	FALSE	-0.303508270563427	-1.87537322556838	0.0613186303536341	NA	-4.74134084199304	-0.324715761656573	-1.0656852241555	0.287093742404111	NA	-4.96719662393602	NA	NA	NA	NA	NA	NA	NA
2706	ENSG00000163239.12	ENSG00000163239	protein_coding	TDRD10	126668	0.194986176313421	-1.18777146392224	FALSE	0.214184168578543	1.64146738081309	0.101323521455262	NA	-5.2902062254018	-0.0027726602016396	-0.0126355523252815	0.989923728032961	NA	-5.58984635226018	NA	NA	NA	NA	NA	NA	NA
4161	ENSG00000160714.9	ENSG00000160714	protein_coding	UBE2Q1	55585	10.8901128921061	5.45234807152558	TRUE	0.0537935393362349	1.85645593906704	0.0639712498716743	0.0838119645157163	-5.99214939277302	-0.0638121711476995	-1.73561800295492	0.0832636114389912	0.23479628099065	-5.46278892311649	0.0628492224477509	5.16424093314727	3.78485855716123	0.000176562503995681	0.000280300100817917	3.75038608443745	PM DEG
432	ENSG00000229780.1	ENSG00000229780	antisense	UBE2Q1-AS1	100874097	0.0899775395134726	-4.89079723351488	FALSE	-0.15484621048405	-0.744247651297143	0.45707310851984	NA	-6.04505137142162	0.360947099008083	1.05810685406293	0.290531014037198	NA	-4.92625064431098	NA	NA	NA	NA	NA	NA	NA
5892	ENSG00000160716.5	ENSG00000160716	protein_coding	CHRNB2	1141	5.45326022560246	4.4474800632077	TRUE	0.172108618358108	2.10746345966779	0.0355701741292876	0.0484881135192396	-5.39907930282976	-0.599439533653569	-5.31889503295321	1.59407694227895e-07	9.66266410140724e-06	6.78764651456316	0.303620753943398	4.12197768183612	5.6714078597749	2.39112784820242e-08	5.08573053439435e-08	5.58101953374148	PM DEG
321	ENSG00000233875.1	ENSG00000233875	antisense	RP11-61L14.6	NA	1.0103212018655	-1.75970993053701	FALSE	0.00307721213502471	0.0269470704028939	0.978512604121278	NA	-6.5109345127526	-0.800349731701411	-3.63862869619475	0.000303354310026559	NA	-0.0592562859209069	NA	NA	NA	NA	NA	NA	NA
8356	ENSG00000160710.15	ENSG00000160710	protein_coding	ADAR	103	30.5977894162032	7.93116914190224	TRUE	0.489810113841197	17.6331511117204	1.43226474699194e-54	2.83173464697332e-52	113.025990208107	-0.0192687247134124	-0.615522018132303	0.538497424083236	0.72176461829406	-7.50187889978883	0.453745251168076	7.62177318568987	24.7266245372115	9.34075202577068e-87	1.34724780051699e-83	19.742310475867	PM DEG
13598	ENSG00000143603.18	ENSG00000143603	protein_coding	KCNN3	3782	6.81479858018611	6.34963760415289	TRUE	0.901066872950291	13.2804535646324	9.92194509990668e-35	2.73305662224643e-33	67.768931521761	0.0721859695494275	0.612575265801413	0.540442998492052	0.723562941889677	-7.00894030068846	0.7079659329718	6.02444194943321	16.0025917387699	4.11069651342566e-46	1.23692516088963e-44	14.2560504856273	PM DEG
1280	ENSG00000163344.5	ENSG00000163344	protein_coding	PMVK	10654	17.8738824297267	4.48095238037527	TRUE	-0.314380882401442	-6.73527041767522	4.4698177359777e-11	1.47104844748924e-10	14.1903021186971	-0.0103441771886835	-0.167223318446838	0.867263715050314	0.933161071812502	-6.67369896558013	-0.193998610867719	4.14698378772421	-7.35432141199027	9.64298668794181e-13	2.75850875305595e-12	-7.13550868961432	LIV DEG
690	ENSG00000270361.1	ENSG00000270361	lincRNA	RP11-307C12.13	NA	0.442148303411379	-2.04743321877478	FALSE	0.507871243063286	3.11546556984518	0.00194106681251772	NA	-1.77955718948128	-0.348660762217881	-1.30846580847725	0.191332229001502	NA	-4.75034465044312	NA	NA	NA	NA	NA	NA	NA
3851	ENSG00000163346.16	ENSG00000163346	protein_coding	PBXIP1	57326	28.2817882487816	6.69330118252232	TRUE	0.0801050841002849	1.29303302719166	0.196591325307741	0.232340194798059	-7.10177338007782	-0.109100912427845	-1.25812786286929	0.208948083851091	0.422146568032646	-6.46381861877208	0.0496987246493614	6.38536384844293	1.17370014896469	0.24121950265832	0.273048916444972	1.17194409322496	Not DEG
283	ENSG00000268154.2	ENSG00000268154	misc_RNA	Metazoa_SRP	NA	0.551747201827327	-2.93053760729655	FALSE	0.64888094452635	4.11074967006884	4.6028172733358e-05	NA	1.71810321493945	0.494755855912741	1.60811931635469	0.108456788343996	NA	-4.33564211465786	NA	NA	NA	NA	NA	NA	NA
3630	ENSG00000163348.3	ENSG00000163348	protein_coding	PYGO2	90780	4.64816943819588	3.9529036680852	TRUE	0.896935380653217	16.8043313933662	1.18208286953244e-50	1.57276497515464e-48	104.435728632392	-0.218829535044502	-3.48450116818552	0.000537555624299936	0.00641112197776396	-0.70244137406448	0.689096412765778	3.79871053832707	20.298917727283	3.95585655665552e-65	6.90201262929373e-63	17.0427640421795	PM DEG
799	ENSG00000271380.1	ENSG00000271380	antisense	RP11-307C12.12	NA	0.790633622359615	-0.761141947905926	FALSE	-0.269735080542621	-2.94596729392972	0.00336823940000814	NA	-2.4234056899236	0.0286150793173236	0.169576533464537	0.865413559223885	NA	-5.63139793114511	NA	NA	NA	NA	NA	NA	NA
4342	ENSG00000160691.18	ENSG00000160691	protein_coding	SHC1	6464	3.95654726724127	4.02941605130544	TRUE	0.352038747970411	7.08499921791504	4.70189473735041e-12	1.67681360702373e-11	16.4341908498788	-0.0813121589998465	-1.27343850694633	0.203469651332149	0.415562895726164	-5.79296933037678	0.321396811504295	3.80779227830733	8.88366759295177	1.60547352439833e-17	6.20036053201674e-17	8.51928066131123	PM DEG
2338	ENSG00000173207.12	ENSG00000173207	protein_coding	CKS1B	1163	2.04511673920216	2.13042826855892	TRUE	-0.17055664166552	-2.89961568567174	0.00389903992302569	0.00606367636342046	-2.97507299589644	-0.003863172212488	-0.044456943875787	0.96455838510164	0.983432099707224	-6.20636257226457	-0.218631696122337	1.65898609316169	-6.22541473860027	1.20148597348353e-09	2.80866007955874e-09	-6.08004530174108	LIV DEG
91	ENSG00000264349.1	ENSG00000264349	miRNA	MIR4258	100423020	0.445717207485393	-4.5994580336681	FALSE	0.133854457162522	0.709198821294706	0.478528653092356	NA	-6.01229212403544	-0.36653045095546	-1.02380872040101	0.30643365329427	NA	-4.88325776737174	NA	NA	NA	NA	NA	NA	NA
4019	ENSG00000160688.18	ENSG00000160688	protein_coding	FLAD1	80308	4.04042088034644	4.00489319013046	TRUE	-0.226533988713555	-6.80496103096209	2.87425086639573e-11	9.6194869607027e-11	14.6819302161003	-0.0091486687746633	-0.191863312423588	0.847929206974725	0.92320856271489	-6.5650103297742	-0.218364932603206	3.70282810030976	-11.3247511459434	5.63305601796552e-26	3.73494229079632e-25	-10.5402806208317	LIV DEG
730	ENSG00000163352.5	ENSG00000163352	protein_coding	LENEP	55891	0.203136918514026	-2.93050939719537	FALSE	0.616537926223107	4.1335913384313	4.18175947469106e-05	NA	1.8072813669384	-0.403629239013527	-1.37904314680953	0.168514138432728	NA	-4.60105090970839	NA	NA	NA	NA	NA	NA	NA
4303	ENSG00000160685.13	ENSG00000160685	protein_coding	ZBTB7B	51043	2.36844543174256	3.2009404286744	TRUE	0.295824373588989	4.94442434631793	1.04141552992791e-06	2.35174482660385e-06	4.59465605831842	-0.233758127527093	-2.75550474021691	0.0060796676285029	0.0386609009168528	-2.73817060109631	0.121637672916931	2.87932597730715	3.46904333192107	0.000586341397590936	0.000889898010303747	3.43785508562423	PM DEG
3071	ENSG00000163354.14	ENSG00000163354	protein_coding	DCST2	127579	0.138304143052621	-1.40738100283702	FALSE	0.233523896907396	2.07937922192328	0.0380869083725746	NA	-4.45365041923752	0.544693611262946	2.68512788637872	0.00749741433921341	NA	-2.49972205048981	NA	NA	NA	NA	NA	NA	NA
3193	ENSG00000163357.10	ENSG00000163357	protein_coding	DCST1	149095	0.018454265350303	-4.54334802256313	FALSE	-0.141666510690254	-0.721786454651887	0.470760109370484	NA	-6.08238527917397	0.172153203854593	0.450352095625913	0.652656894233774	NA	-5.22871747831507	NA	NA	NA	NA	NA	NA	NA
822	ENSG00000232093.1	ENSG00000232093	antisense	RP11-307C12.11	NA	0.246398595309731	-2.41553588234559	FALSE	-0.144346136201498	-1.10300447408212	0.270550993072331	NA	-5.82462039169928	-0.195830473616262	-0.78758830371185	0.431320510569271	NA	-5.16380444288194	NA	NA	NA	NA	NA	NA	NA
6584	ENSG00000143537.13	ENSG00000143537	protein_coding	ADAM15	8751	4.03779141604219	4.65255982854347	TRUE	-0.162318518173532	-3.28681067622796	0.00108385844055535	0.00179976650784525	-2.2031549326379	-0.0904758182911711	-1.26638485873579	0.20598040572391	0.418701142609371	-5.92673236655815	-0.0926660505307248	4.35132575426328	-3.08493333058488	0.0021673139216036	0.00312120326791546	-3.06629220882348	LIV DEG
1263	ENSG00000243364.7	ENSG00000243364	protein_coding	EFNA4	1945	0.390551791197255	-1.16550450246213	FALSE	0.617064313590204	6.40774663581108	3.39113935368068e-10	NA	12.7974803333408	-0.291365634593479	-1.70527761708548	0.0887800294236802	NA	-4.33686023588092	NA	NA	NA	NA	NA	NA	NA
1042	ENSG00000251246.1	ENSG00000251246	protein_coding	RP11-540D14.8	NA	0	-6.05392717347678	TRUE	-0.152887514971211	-1.77178663803609	0.0770334299130336	0.0977883114197555	-5.12896206190441	0.195218323272989	1.21646857861348	0.224395419341199	0.428785574578905	-4.96138680449924	0.341825281968221	1.04594559738178	6.9952689964819	1.36693179864022e-11	3.63044064124494e-11	6.76136974308992	PM DEG
1909	ENSG00000143590.13	ENSG00000143590	protein_coding	EFNA3	1944	1.23531852684927	0.853533805711378	TRUE	0.207610181165691	2.52396049778124	0.0119098777723723	0.0173928941236046	-3.8403340526279	-0.581001334849969	-4.71629482238	3.14101429715355e-06	0.000112623995688616	4.2366624855122	0.246395593192662	1.6331735993768	5.30452408991359	1.69109173584628e-07	3.38202714966115e-07	5.23043768640646	PM DEG
109	ENSG00000202027.1	ENSG00000202027	misc_RNA	Y_RNA	NA	0.0329264644326094	-5.89361183274518	FALSE	-0.401896444343181	-3.77095466297321	0.00018188377216994	NA	0.268873988675704	0.021190390315443	0.102165234580657	0.918667552706871	NA	-5.56678135977555	NA	NA	NA	NA	NA	NA	NA
2539	ENSG00000169242.11	ENSG00000169242	protein_coding	EFNA1	1942	5.96713458266278	3.53597956340955	TRUE	0.215510195431095	3.24780254992998	0.001240411485132	0.00204277701813037	-2.16706345072759	-0.338528681344209	-3.59135142671282	0.000362342098969785	0.00470555377759718	-0.273421536728909	0.136677014820048	3.21686941391979	2.65168823456419	0.00831616606339139	0.0112809739031584	2.63895646100832	PM DEG
2340	ENSG00000169241.17	ENSG00000169241	protein_coding	SLC50A1	55974	2.29509092901395	2.39361682420256	TRUE	-0.17360042879109	-4.03979052665871	6.1832476653103e-05	0.000117568402264641	0.821890866038803	-0.125310769636304	-1.72668931929047	0.0848572951674189	0.237958122914468	-4.81478881477559	-0.231567295440085	2.07247899170184	-7.90557446633218	3.13526821236808e-14	9.85207375084726e-14	-7.59260929849759	LIV DEG
622	ENSG00000179085.7	ENSG00000179085	protein_coding	DPM3	54344	4.37195633910542	1.33777924906273	TRUE	-0.355993421311123	-4.52866564771593	7.41473169399985e-06	1.5390369798525e-05	2.98951543683719	0.0457992740395833	0.439002608992326	0.660854252791011	0.808721682061309	-5.94675778120108	-0.345706675320122	0.981315145112912	-7.66720499792072	1.19937300967572e-13	3.63169140158631e-13	-7.41685149131675	LIV DEG
270	ENSG00000223452.3	ENSG00000223452	processed_pseudogene	HMGN2P18	648822	0.0113972008243785	-5.90633517839455	FALSE	-0.150128051742856	-1.37463966571343	0.169853325777733	NA	-5.70246601507793	0.242450449232147	1.1467521211098	0.252046895403348	NA	-5.00210728549564	NA	NA	NA	NA	NA	NA	NA
3826	ENSG00000163463.11	ENSG00000163463	protein_coding	KRTCAP2	200185	0.858396320563406	1.66274923464306	TRUE	-0.0916299319530905	-1.93349353517387	0.053734428587605	0.0712697076345319	-5.21249355579969	-0.0396759186436027	-0.517009508942046	0.605384119815025	0.770571663940244	-5.96635597036552	-0.196875953997488	4.02309530962747	-9.32457392977767	5.94451751716048e-19	2.49970138938322e-18	-8.89306657325358	LIV DEG
753	ENSG00000273088.1	ENSG00000273088	protein_coding	RP11-201K10.3	NA	0	-6.05392717347678	TRUE	-0.152887514971211	-1.77178663803609	0.0770334299130336	0.0977883114197555	-5.12896206190441	0.195218323272989	1.21646857861348	0.224395419341199	0.428785574578905	-4.96138680449924	-0.194028990569905	3.80873119590648	-8.34065720276252	1.05125163350645e-15	3.63261924467531e-15	-8.02072228364832	LIV DEG
4533	ENSG00000163462.17	ENSG00000163462	protein_coding	TRIM46	80128	2.44183376853583	3.29476410299121	TRUE	-0.58873503874898	-9.58754097575283	4.12122768456323e-20	2.91587196210485e-19	34.7783527113324	-0.322263175432186	-4.31722052529656	1.91496669720408e-05	0.000490103522370032	2.4998651436233	-0.524342243150409	2.97950329232235	-13.3312266582767	2.53882071053312e-33	2.80528018755792e-32	-12.0277845713316	LIV DEG
4717	ENSG00000185499.16	ENSG00000185499	protein_coding	MUC1	4582	0.117184202961551	-1.15922902140327	FALSE	1.04545375630466	7.93545273248707	1.36552990469042e-14	NA	22.5612260531419	0.10725572328147	0.470927236521861	0.637903455280901	NA	-5.50796951958328	NA	NA	NA	NA	NA	NA	NA
303	ENSG00000279986.1	ENSG00000279986	protein_coding	AC234582.2	NA	0.000458968740397473	-6.04778390797011	FALSE	-0.129077995330165	-1.47470661234494	0.140915074663582	NA	-5.59876891456849	0.216468435967407	1.34521985879702	0.179179981511374	NA	-4.81799763650476	NA	NA	NA	NA	NA	NA	NA
303	ENSG00000279487.1	ENSG00000279487	protein_coding	AC234582.1	NA	0.00104370329617199	-6.04234329765605	FALSE	-0.158852306879012	-1.79255867087411	0.0736424133746226	NA	-5.09029616649006	0.207386410735297	1.26898094489952	0.205053713212034	NA	-4.90312289663128	NA	NA	NA	NA	NA	NA	NA
2466	ENSG00000231064.6	ENSG00000231064	antisense	MIR92B	693235	1.39537613366848	1.53820950883858	TRUE	0.791837450064068	7.92028937768031	1.5220910513054e-14	6.72383096415775e-14	22.33910176523	0.274390581716287	1.85854647744879	0.0636942439941064	0.196392906528978	-4.46730756276737	0.732025917986139	1.20786998821391	10.3726084401571	9.50755091882384e-23	5.08267516997168e-22	9.8170604444653	PM DEG
4623	ENSG00000169231.13	ENSG00000169231	protein_coding	THBS3	7059	3.98205550845965	4.10456890557314	TRUE	-0.420749027947456	-9.18296119989761	1.08257985223908e-18	6.74182419020247e-18	31.4681766120277	0.0340741474415956	0.49121051303687	0.623498741082791	0.782749739932731	-6.47268538233012	-0.369311816797908	3.79551733816164	-11.6825169998756	1.09923036225341e-27	8.22901345583129e-27	-10.9043108399018	LIV DEG
3278	ENSG00000173171.14	ENSG00000173171	protein_coding	MTX1	4580	1.35801051024924	2.13074582298146	TRUE	-0.254159852230461	-6.28649971077025	7.03344827148849e-10	2.0980343793477e-09	11.8056796139433	0.107893707159577	1.72414460239773	0.0853160070222661	0.238706537304066	-4.77867532917895	-0.259148374807088	2.11755879175736	-11.8393661707602	8.26982064890497e-28	6.24930386793779e-27	-10.9301646814558	LIV DEG
568	ENSG00000236263.1	ENSG00000236263	antisense	RP11-263K19.6	NA	0.394177062316163	-2.51727787715179	FALSE	0.87057051177176	6.14067897101713	1.66608411519749e-09	NA	11.3065900217958	-0.161706123565222	-0.617894208052239	0.536933765127694	NA	-5.24988063916711	NA	NA	NA	NA	NA	NA	NA
3656	ENSG00000160766.14	ENSG00000160766	transcribed_unprocessed_pseudogene	GBAP1	2630	3.03453886025226	3.35571311887159	TRUE	-0.323879643537494	-5.91862786868224	6.0009804115854e-09	1.64806881224314e-08	9.55367179290879	-0.0928735625496432	-1.03333336070015	0.301960526185351	0.515200817118406	-5.92062932368505	-0.35071226415157	3.26012132490595	-9.62374308766269	5.53122087915878e-20	2.48325303425192e-19	-9.15312054098593	LIV DEG
838	ENSG00000236675.1	ENSG00000236675	unprocessed_pseudogene	MTX1P1	4581	0.0398170480934068	-5.02466441224964	FALSE	-0.725111290212366	-4.18895973110901	3.3079373274924e-05	NA	2.01852373143644	-0.723137725736697	-2.0627814026987	0.0396627594511134	NA	-3.69717461632859	NA	NA	NA	NA	NA	NA	NA
3648	ENSG00000177628.15	ENSG00000177628	protein_coding	GBA	NA	3.94239508087175	3.78338592954753	TRUE	-0.0149455704404476	-0.292344075264909	0.770143727589975	0.7970836867498	-7.36803082369198	-0.323245481072586	-5.31403757062676	1.63478567499086e-07	9.88111170126618e-06	6.91712136714028	-0.0470451346935972	3.70351484866958	-1.52189299650682	0.128756004760956	0.151698315253678	-1.51902578882502	Not DEG
4468	ENSG00000160767.20	ENSG00000160767	protein_coding	FAM189B	NA	1.99112310002897	2.96653812773723	TRUE	0.32310222711522	5.43388045167941	8.59496329019846e-08	2.13311178324904e-07	7.00330308561007	-0.207017189540978	-2.6687104136523	0.00786823121086439	0.0463296524563698	-2.9405976770582	0.250701542799462	2.62796803227375	6.51582685397554	2.16696193358398e-10	5.31785633315443e-10	6.34901621631768	PM DEG
2442	ENSG00000116521.10	ENSG00000116521	protein_coding	SCAMP3	10067	6.28402966400933	3.90347354049437	TRUE	-0.0770583823312635	-1.88016199353496	0.0606618248486665	0.0797328924929195	-5.66110391508541	-0.102710123519231	-1.87698015755053	0.0611181157807594	0.190923271716714	-4.83915712778603	-0.0780092099628124	3.58047213041009	-3.70558171274025	0.000234099290208007	0.000368076899974581	-3.67905553706305	LIV DEG
3670	ENSG00000176444.18	ENSG00000176444	protein_coding	CLK2	1196	7.00391980490776	4.65588081934982	TRUE	0.163765394803371	6.13318699708127	1.74078996236114e-09	5.03161793329005e-09	10.5664747214054	0.0927103742453578	2.51308821583539	0.0122896031136426	0.0634887799436165	-3.62081540996339	0.0557540223641515	4.34515808127821	3.51154231300526	0.000495001643221433	0.000756097186606588	3.4834467174248	PM DEG
4121	ENSG00000143630.9	ENSG00000143630	protein_coding	HCN3	57657	1.76420313698627	2.62722779285312	TRUE	0.307354809251405	5.07290197289402	5.51477472622813e-07	1.27656263632078e-06	5.2519971047938	-0.00153407942902591	-0.0166582041290007	0.986716109613252	0.99451995325496	-6.32445724486514	0.303336087096746	2.31219279729205	7.98627453652848	1.69741016231899e-14	5.4100572866487e-14	7.6716928586308	PM DEG
2618	ENSG00000143627.17	ENSG00000143627	protein_coding	PKLR	5313	0.0755282406470034	-2.79115560269839	FALSE	-0.21707335106815	-1.37133169677507	0.170881099402155	NA	-5.52039019922961	-0.0385610061745742	-0.128210200887493	0.898035527215396	NA	-5.39840411766848	NA	NA	NA	NA	NA	NA	NA
3718	ENSG00000160752.14	ENSG00000160752	protein_coding	FDPS	2224	17.8274448682036	6.01620118149493	TRUE	-0.397626491789922	-9.80607715325341	6.779989067717e-21	5.11157051773176e-20	36.224322186926	-0.0196089223950094	-0.374650534709003	0.7080833880568	0.838971843094681	-7.01118488119692	-0.304671188481323	5.75018729946131	-12.4270283221946	2.15579809360832e-30	1.95969293089143e-29	-11.457528157363	LIV DEG
3516	ENSG00000225855.6	ENSG00000225855	antisense	RUSC1-AS1	284618	0.536708145142204	0.765595394885854	TRUE	0.236455317591163	3.39880275965358	0.000730371653551351	0.00123469812457079	-1.24828430188211	0.0162770398171327	0.140958588415554	0.887960913207523	0.943675932829556	-5.92768654955495	0.166690648296591	0.438248576976476	3.61433117091654	0.000339022678568678	0.000525374661616887	3.5834985256518	PM DEG
5427	ENSG00000160753.15	ENSG00000160753	protein_coding	RUSC1	23623	6.75039998275976	4.88271650009329	TRUE	0.0388634519231567	0.659767776776126	0.509703883508961	0.552337092998975	-7.43797536873513	-0.49101359009086	-6.31403105631657	6.12623340599313e-10	9.06296976949543e-08	12.1342751990309	0.0685135674651835	4.55204581804518	1.83273535747593	0.0674267475456513	0.0824680695997606	1.82881886744723	Not DEG
13329	ENSG00000116539.11	ENSG00000116539	protein_coding	ASH1L	55870	27.8347923707044	8.50455925202038	TRUE	0.32977332707912	16.9407740833241	2.69925078617432e-51	3.85828718794039e-49	105.400361563218	0.0468785915773608	1.46867411883356	0.142566488573436	0.333680422533521	-6.79514875271691	0.266201588077578	8.15514704903713	19.3512331610118	2.80296779522684e-60	3.14208332900169e-58	16.3767565740879	PM DEG
107	ENSG00000207134.1	ENSG00000207134	snRNA	RNU6-106P	106479613	3.08779985185624	-1.69136350682706	FALSE	-0.297774871721447	-2.75267349490115	0.00612401894015581	NA	-2.82737065768689	0.105184346530575	0.536701736177543	0.591718622268523	NA	-5.37382991176752	NA	NA	NA	NA	NA	NA	NA
448	ENSG00000227773.1	ENSG00000227773	sense_intronic	ASH1L-IT1	106478976	1.73041509886764	-0.440432592825534	FALSE	-0.0748306549282261	-0.988502563679801	0.323380340470826	NA	-6.23928548748599	0.0602514263908769	0.457295121234295	0.647662759689708	NA	-5.61007859756158	NA	NA	NA	NA	NA	NA	NA
104	ENSG00000207144.1	ENSG00000207144	snRNA	RNU6-1297P	106480657	0.00328446419894121	-6.0387841866721	FALSE	-0.195388109546587	-2.16201780882687	0.0310861525559699	NA	-4.37368167016523	0.0962686518802805	0.566631858680997	0.571225236172736	NA	-5.4604704992052	NA	NA	NA	NA	NA	NA	NA
1085	ENSG00000237872.4	ENSG00000237872	processed_pseudogene	POU5F1P4	645682	0.00453596790423395	-5.81124969818606	FALSE	-0.120826782267383	-0.951728135577481	0.341690526197677	NA	-6.14026057927606	0.0632924797612141	0.267866928759743	0.788915107320253	NA	-5.5026970326241	NA	NA	NA	NA	NA	NA	NA
1209	ENSG00000235919.4	ENSG00000235919	antisense	ASH1L-AS1	645676	2.27532186824976	1.43257023613191	TRUE	0.039481840846615	0.943752075250268	0.345748005335295	0.389431320033445	-6.58561510252238	0.206539241185682	2.67705076700542	0.00767783909812942	0.0456377314191986	-2.68874625631176	-0.0258788387677234	1.21793762182542	-0.96886590096872	0.333072378031833	0.368764182934277	-0.96794392005682	Not DEG
257	ENSG00000271267.1	ENSG00000271267	processed_pseudogene	RP11-29H23.7	NA	0.00266697881976219	-6.00499622638541	FALSE	-0.149723922877416	-1.57515723653955	0.115846890814605	NA	-5.43586402250757	0.0890784322112377	0.489687398778376	0.624575510622725	NA	-5.48695089163215	NA	NA	NA	NA	NA	NA	NA
278	ENSG00000225082.2	ENSG00000225082	unprocessed_pseudogene	DAP3P1	359804	2.54721781395106	-0.638287524065685	TRUE	-0.138934836609344	-1.43889496754836	0.150800275784005	0.182703157563176	-5.66810033246504	-0.515843543662195	-3.00497478529337	0.00279289578969387	0.0222789255018755	-1.71493206796365	-0.302849645593992	-0.543254989817802	-5.66427513513247	2.81990613507198e-08	5.96953710687694e-08	-5.55226565496967	LIV DEG
662	ENSG00000223503.1	ENSG00000223503	processed_pseudogene	RP11-29H23.6	NA	0.00449520846350669	-5.87989707383616	FALSE	-0.0642342160668319	-0.586428564933254	0.557849794380815	NA	-6.43826300106169	0.329723198963164	1.57370972529101	0.116203641873309	NA	-4.49864432703211	NA	NA	NA	NA	NA	NA	NA
220	ENSG00000232519.2	ENSG00000232519	antisense	RP11-29H23.4	NA	0.242456651204503	-4.26472390403201	FALSE	-0.427285651419965	-2.34941171729906	0.0191876579963592	NA	-3.59502991040645	0.109128290220103	0.315546331225875	0.75248198552493	NA	-5.21989326435572	NA	NA	NA	NA	NA	NA	NA
4208	ENSG00000125459.14	ENSG00000125459	protein_coding	MSTO1	55154	1.71148705702905	2.82131154885626	TRUE	-0.35818420602382	-9.13963092436734	1.52752112017811e-18	9.39381084225809e-18	31.2752766299351	-0.0931314369969676	-1.50098191565843	0.134007957040481	0.321181330088595	-5.24531073677417	-0.259768858732125	2.86601603851438	-10.6911626120556	2.45056630523116e-23	1.36363173903488e-22	-9.95285239680541	LIV DEG
2505	ENSG00000246203.2	ENSG00000246203	unprocessed_pseudogene	RP11-29H23.5	NA	0.139882794947639	-1.75918298144042	TRUE	0.292781208008621	2.1732634072799	0.0302249169257149	0.0417123176700045	-4.20702375729829	-0.308028108581596	-1.2012288298794	0.230246027962455	0.435998168663756	-4.89518108319747	0.565098637690613	2.67652257619798	17.8710626465496	2.40511864780806e-53	1.42171426080129e-51	15.3750892235971	PM DEG
5001	ENSG00000163374.19	ENSG00000163374	protein_coding	YY1AP1	55249	13.922899292434	6.09497980339026	TRUE	0.132928480888255	3.3022438305588	0.00102714399855981	0.00171002056264521	-2.41573646471007	0.088179255221051	1.5223482055093	0.128570561105641	0.312545379130732	-5.92093165516278	0.143037649355806	5.91081668262668	6.87557989022005	2.1462553988995e-11	5.62634624441907e-11	6.69571098336217	PM DEG
4588	ENSG00000132676.15	ENSG00000132676	protein_coding	DAP3	7818	9.9858580261907	5.50213168273231	TRUE	-0.359347744569816	-14.2328811687979	6.88153973173004e-39	2.82129792683622e-37	77.4248116479995	0.00762058408481647	0.226798202302046	0.820675781115533	0.906979215834244	-6.90850161458843	-0.26399039685717	5.1846054406086	-15.6164291914127	1.11335016591165e-42	2.50388054464642e-41	-13.6933004331611	LIV DEG
157	ENSG00000227673.1	ENSG00000227673	antisense	RP11-243J18.2	NA	0.00831518803123568	-5.98206656921639	FALSE	-0.0462255206799206	-0.483884867340153	0.628677510129654	NA	-6.52797911932355	0.257104174965446	1.45454823247246	0.146438243239101	NA	-4.67315691192427	NA	NA	NA	NA	NA	NA	NA
1709	ENSG00000203761.5	ENSG00000203761	unprocessed_pseudogene	MSTO2P	100129405	2.11742394580989	1.79020024318108	TRUE	-0.442841575757559	-8.03457477713007	6.69106065822184e-15	3.0480057757253e-14	23.1314468829588	-0.0992151341922949	-1.08145223200398	0.280030945750787	0.492753195451432	-5.56634361435056	-0.259421559430726	2.0064688577455	-8.21965987341809	3.18883505160686e-15	1.0668075822099e-14	-7.88328543555165	LIV DEG
11967	ENSG00000116580.18	ENSG00000116580	protein_coding	GON4L	54856	6.09688905211663	6.15410404559554	TRUE	0.198574644365234	7.92877578535686	1.43240769346759e-14	6.35141160245377e-14	21.7928993297496	0.00625402393064785	0.174107620141037	0.861853198668994	0.930799694600907	-7.08888016124376	0.125589338797799	5.94277939732472	8.69356521370435	8.65996113868089e-17	3.20599348452021e-16	8.32185171306542	PM DEG
941	ENSG00000234937.1	ENSG00000234937	processed_pseudogene	RP11-101O6.2	NA	0.00125179333650238	-5.99449469608669	FALSE	-0.168888260527629	-1.7682704972914	0.077619876312811	NA	-5.12053383850347	0.107982048508341	0.613556034476052	0.539795060941452	NA	-5.42517576384742	NA	NA	NA	NA	NA	NA	NA
5240	ENSG00000132718.8	ENSG00000132718	protein_coding	SYT11	23208	125.813847109878	9.32862197097121	TRUE	0.0514137617214916	1.43974902692795	0.150558511798077	0.182441592226391	-7.50029743590523	-0.102485206832154	-2.9676930494457	0.00314805006649051	0.0242347158502936	-3.86990153745252	0.0740841264162156	9.00126589148277	3.02523303560892	0.00262681517199669	0.00375445241766191	3.00833717919027	PM DEG
106	ENSG00000283442.1	ENSG00000283442	snRNA	U4	NA	2.58432269695602	-2.08058598370704	FALSE	-0.482839115802813	-3.86564052455037	0.000125270986961832	NA	0.750182626406551	-0.688968935027352	-2.84923882473112	0.00456791237047447	NA	-2.16617216787625	NA	NA	NA	NA	NA	NA	NA
3919	ENSG00000143622.10	ENSG00000143622	protein_coding	RIT1	6016	5.50265414918948	4.4034502881783	TRUE	0.0729991759427972	2.37170762764237	0.0180804197514722	0.0257882470228152	-4.71491874266626	-0.0976987689149153	-2.19588304790046	0.0285709362617891	0.114313020246317	-4.30238497429426	0.00834589971559003	4.08467193322756	0.406467291251515	0.684616827564515	0.713197470356234	0.406171181021299	Not DEG
5635	ENSG00000132680.10	ENSG00000132680	protein_coding	KIAA0907	NA	6.91080360833556	5.26380881966728	TRUE	0.00890443532390589	0.386772248237506	0.69908787932051	0.73174034372497	-7.5904877687979	-0.0284953915789487	-0.75835840254064	0.448603104876367	0.650102663629233	-6.57935301192437	-0.028814151304556	4.95020053124657	-1.94634623777551	0.0523967862586746	0.0649816262944353	-1.9398593433899	Not DEG
137	ENSG00000207475.1	ENSG00000207475	snoRNA	SNORA80E	677823	5.80142326699836	-0.583662008990217	TRUE	-0.532661200061235	-4.703222187803	3.31019441511739e-06	7.11730489397381e-06	3.9932500239784	0.912630123766698	5.51450062670146	5.68364250795328e-08	4.03012765552802e-06	7.38031131017062	-0.42914376885892	-0.848481065895286	-6.11554372740109	2.07610624169308e-09	4.77175805152765e-09	-5.99173767477035	LIV DEG
128	ENSG00000280466.1	ENSG00000280466	scaRNA	SCARNA4	677771	0	-6.05392717347678	FALSE	-0.152887514971211	-1.77178663803609	0.0770334299130336	NA	-5.12896206190441	0.195218323272989	1.21646857861348	0.224395419341199	NA	-4.96138680449924	NA	NA	NA	NA	NA	NA	NA
129	ENSG00000281394.1	ENSG00000281394	scaRNA	SCARNA4	677771	0.00694470408568811	-6.0082094549957	FALSE	-0.250008038647134	-2.75997269338505	0.00599087511233594	NA	-2.9364955440749	0.0435822317729329	0.250219572354845	0.802523016512947	NA	-5.56648450018005	NA	NA	NA	NA	NA	NA	NA
1240	ENSG00000173080.5	ENSG00000173080	protein_coding	RXFP4	339403	0.00833465108757606	-5.64049101488738	FALSE	-0.154754617319784	-1.0878108518904	0.277197932856614	NA	-5.95090361107938	0.160468410928453	0.603694579654538	0.546327658990764	NA	-5.34630948910301	NA	NA	NA	NA	NA	NA	NA
9135	ENSG00000116584.17	ENSG00000116584	protein_coding	ARHGEF2	9181	14.9604977590135	7.04715260143678	TRUE	-0.131353174609474	-3.81721741366588	0.0001517367089776	0.000276866489427388	-0.805376191969054	-0.0485528353919985	-1.06617681285184	0.286871730669837	0.499633990093627	-6.78971894884442	-0.159852106183996	6.73931911253895	-7.03893858731385	8.03506568071047e-12	2.17081226276437e-11	-6.83792104631966	LIV DEG
64	ENSG00000277817.1	ENSG00000277817	miRNA	MIR6738	102465442	3.31875925804632	-2.6041471027058	FALSE	-0.928378143197103	-5.72676695304381	1.75999383880521e-08	NA	9.07733247247375	-0.393405734213842	-1.30402868154179	0.192839506026178	NA	-4.69514639772559	NA	NA	NA	NA	NA	NA	NA
2157	ENSG00000273002.1	ENSG00000273002	antisense	RP11-336K24.12	NA	0.324395785360195	-1.01265907892378	TRUE	0.00215565828547968	0.0196041608958614	0.984366893897218	0.986886007316982	-6.61699095901851	-0.317829314812808	-1.78143988055094	0.0754634058832095	0.220197013994386	-4.24268204620977	0.0217880890062508	-1.33594808560149	0.291058850755589	0.771193342547664	0.794626278326366	0.290814307116828	Not DEG
401	ENSG00000224276.1	ENSG00000224276	antisense	RP11-336K24.5	NA	0.00719787646556403	-5.89576563334391	FALSE	-0.099254535528217	-0.898152844366914	0.369532425684459	NA	-6.22787668248137	0.279218156854349	1.3040703321649	0.192825316875409	NA	-4.83402116321554	NA	NA	NA	NA	NA	NA	NA
6651	ENSG00000163479.13	ENSG00000163479	protein_coding	SSR2	6746	5.3588500189767	5.13430691791544	TRUE	-0.194281240053483	-5.93121928768146	5.5861578517066e-09	1.53753798273293e-08	9.36824200226647	0.00302633257116882	0.0799057577722284	0.936345018107925	0.968872313750393	-6.84707133485947	-0.170948464996608	4.80659042737147	-9.39768959023959	3.55314759113942e-19	1.51472607161185e-18	-8.95005205543318	LIV DEG
3878	ENSG00000160803.7	ENSG00000160803	protein_coding	UBQLN4	56893	6.56732223039272	4.5456246275111	TRUE	0.785285342788292	18.6692269784347	1.58783575929526e-59	5.59844424798189e-57	124.734620908989	-0.0348282371483549	-0.624275130273261	0.532739095039202	0.71715296390307	-6.54737434200655	0.595886348142755	4.22944148677928	20.2655210673944	1.32831347557836e-64	2.21062015724137e-62	16.9717854185948	PM DEG
1438	ENSG00000116586.11	ENSG00000116586	protein_coding	LAMTOR2	28956	11.8616187363517	4.04611272730385	TRUE	-0.439940976555635	-9.59021470709582	4.03188736413146e-20	2.85839735885392e-19	34.7349709116562	-0.127232457665078	-2.45854518756976	0.0142969213197357	0.07083170269766	-3.65339277758804	-0.343389215411069	3.7238422856292	-13.3439882144542	2.57715437457993e-34	3.04348989596271e-33	-12.2152476745186	LIV DEG
1699	ENSG00000132698.14	ENSG00000132698	protein_coding	RAB25	57111	0.067111857926693	-3.35420249441912	FALSE	0.947638487098121	5.4614816516165	7.423680911384e-08	NA	7.72391029955977	0.706961875359753	2.07297124438623	0.038700043517212	NA	-3.6815215653139	NA	NA	NA	NA	NA	NA	NA
6124	ENSG00000254726.2	ENSG00000254726	protein_coding	MEX3A	92312	0.230773876507506	0.129901409102815	TRUE	1.35578805135406	13.4677044020065	1.54599650817478e-35	4.56144436965655e-34	69.7763330924544	-0.274849814023862	-1.68065382284804	0.0934710735055135	0.253470823491062	-4.5432578236429	1.03941132643658	-0.172501736028024	14.7454647532303	2.98520303523403e-39	5.13801652086622e-38	13.1074361794836	PM DEG
6985	ENSG00000160789.19	ENSG00000160789	protein_coding	LMNA	4000	3.55314705452223	4.42798611225898	TRUE	0.161132812351586	2.6392287279509	0.00856648961247347	0.0127496895843448	-4.05880318370402	-0.0693635635851681	-0.874621135076035	0.382210983696151	0.591403844360158	-6.30323921627893	0.0971264146457813	4.10527428687834	2.67018847876189	0.00788841468280726	0.0107249325496471	2.65680889263587	PM DEG
6822	ENSG00000196189.12	ENSG00000196189	protein_coding	SEMA4A	64218	3.02178804358759	4.23830428466839	TRUE	0.0797248561168294	1.30382500750328	0.19288775172808	0.228333075250828	-6.65265198576129	0.195452970281315	1.8795081325145	0.0607716731064165	0.190124925253807	-4.91765992939746	0.124675612462447	3.9195244133938	2.91673025940169	0.00375249847133607	0.00527897161241666	2.89825124838743	PM DEG
141	ENSG00000252236.1	ENSG00000252236	snoRNA	SNORA26	677810	0.261339253377808	-4.69102723315492	FALSE	-0.293147197603543	-1.59662453229259	0.110975470413908	NA	-5.03038331196366	-0.354992328342186	-0.993607875592893	0.320906980935529	NA	-4.91039810559392	NA	NA	NA	NA	NA	NA	NA
7293	ENSG00000160785.13	ENSG00000160785	protein_coding	SLC25A44	9673	5.51539536106359	5.23125441192133	TRUE	0.318118528124594	6.38478145859481	3.89699187904509e-10	1.18568766289658e-09	11.9178333047286	-0.252211189640896	-5.17469594757256	3.34251497800689e-07	1.8359722282527e-05	6.02679473439658	0.249319378908077	4.90536895135006	8.12774405262953	4.39276825583812e-15	1.45539879349246e-14	7.84318022377156	PM DEG
1007	ENSG00000260238.6	ENSG00000260238	protein_coding	PMF1-BGLAP	100527963	0.0262316179249687	-5.14672974768813	TRUE	-0.0550005885528122	-0.301733421509874	0.762979602554757	0.790600154577372	-6.32713796744282	0.0173320138640347	0.053837447351951	0.95708674052258	0.979773959826988	-5.39688853506624	-0.0694944700592804	2.83605852710471	-3.45764494744425	0.000600404820602381	0.000910029304591041	-3.43143146423368	LIV DEG
2520	ENSG00000160783.19	ENSG00000160783	protein_coding	PMF1	11243	2.21826828742518	2.3936715370705	TRUE	-0.48227052787189	-9.06576382368005	2.7400636602886e-18	1.65145432288904e-17	30.7423980662099	0.311290789845233	4.13443512831164	4.18989517206482e-05	0.000912568844818593	1.85611674559252	-0.214835697949676	3.36147467887809	-9.57334132389865	9.79614631451816e-20	4.32088940906423e-19	-9.09118939102178	LIV DEG
1190	ENSG00000242252.1	ENSG00000242252	protein_coding	BGLAP	632	0.19183568377303	-2.3904630301646	TRUE	0.675230631999109	4.7448111861906	2.72122557095851e-06	5.90073052005199e-06	4.31475627364419	0.0423489976413009	0.156796723902191	0.875470002701323	0.936943790516846	-5.38524095205765	0.478853773379486	-0.481609460009927	7.80979275708966	4.9892014687356e-14	1.54865672562546e-13	7.53220116259542	PM DEG
2439	ENSG00000160781.15	ENSG00000160781	protein_coding	PAQR6	79957	60.9568017296331	6.67878459858842	TRUE	-0.944643013788406	-12.8355043562055	7.82340430796917e-33	1.77770266525336e-31	63.4122526039928	-0.291311868408926	-2.72915180488997	0.00657941226721001	0.0408893849920175	-3.61327616081802	-0.738334849836085	6.37259240491041	-13.7951206090196	2.8236120435173e-35	3.60193670763543e-34	-12.3937941438897	LIV DEG
5304	ENSG00000198952.8	ENSG00000198952	protein_coding	SMG5	23381	15.1134563312432	6.27873709130016	TRUE	0.473941802946323	13.8090939529141	5.05788096703035e-37	1.71473512592191e-35	73.0326219867669	-0.0659935613760122	-1.50132983279345	0.133918010471731	0.321085486388209	-6.01584267356379	0.325026873374141	5.97775355777155	14.3504431954266	1.83495977919303e-39	3.22235022912671e-38	13.1442999063202	PM DEG
3067	ENSG00000163472.18	ENSG00000163472	protein_coding	TMEM79	84283	0.91622122208522	1.31714654115815	TRUE	0.535743044774787	6.89394376608773	1.62705645118686e-11	5.55884677404039e-11	15.5480800782703	-0.177153285911354	-1.64062448634196	0.101520730047962	0.26738932322767	-4.76742609712698	0.350031714897411	0.970377076508195	5.91793080049894	6.30163651739803e-09	1.39831698516827e-08	5.80854959063175	PM DEG
3471	ENSG00000198715.11	ENSG00000198715	protein_coding	GLMP	112770	1.73019230406244	2.56101956577074	TRUE	0.0805592265228802	1.99387210101457	0.0467038028509245	0.0624774850962	-5.23308507933353	0.0353475487879379	0.546242470382039	0.585149300358195	0.755267446557511	-6.1437703164297	-0.0322247187444759	2.23732209602335	-1.28870290133326	0.198215381182837	0.227139288765396	-1.28665265742013	Not DEG
676	ENSG00000189030.9	ENSG00000189030	protein_coding	VHLL	391104	0.2951211946304	-2.84554077977206	FALSE	1.56081977240457	8.89384274675927	1.0539479475269e-17	NA	29.3521638318632	-0.269354168018963	-0.884161830209467	0.377044925549797	NA	-5.05070976594987	NA	NA	NA	NA	NA	NA	NA
4018	ENSG00000163468.14	ENSG00000163468	protein_coding	CCT3	7203	27.7791794551896	6.75789810047633	TRUE	0.161128085813197	3.54889548973617	0.000423001443129922	0.00073596476103409	-1.73147967092184	-0.124637195033472	-2.84662593086632	0.00460494058415011	0.0316599018712043	-3.29116160661408	0.147278634679175	6.451768393144	5.22270547931502	2.95538994720217e-07	5.80849032591923e-07	5.12626981155019	PM DEG
1115	ENSG00000163467.11	ENSG00000163467	protein_coding	TSACC	128229	0.142753005237599	-2.85845419218494	FALSE	-0.148642314323696	-1.02190241964898	0.307316764330123	NA	-5.84869137074947	0.321752356238805	1.15240578233835	0.249719444522349	NA	-4.8242194188615	NA	NA	NA	NA	NA	NA	NA
3383	ENSG00000132677.12	ENSG00000132677	protein_coding	RHBG	57127	0.0089164359764032	-4.89933380255084	FALSE	-0.11363597686649	-0.618682295817122	0.536404859638488	NA	-6.10666362744049	0.403017768784212	1.13225589047627	0.258083761620778	NA	-4.81346160857323	NA	NA	NA	NA	NA	NA	NA
5586	ENSG00000237390.1	ENSG00000237390	lincRNA	RP11-139I14.2	NA	0.0113216903422075	-4.21259773176155	FALSE	-0.332179003033591	-1.78737183746765	0.0744774756657172	NA	-4.71764414473819	0.559499693011046	1.55022531113398	0.121736701171901	NA	-4.37822270484902	NA	NA	NA	NA	NA	NA	NA
12314	ENSG00000125462.16	ENSG00000125462	protein_coding	C1orf61	NA	17.9750326305373	7.70421635116232	TRUE	-0.66384496587893	-11.6765205921103	4.74960298701951e-28	6.91519966898815e-27	52.2916916692378	0.088207088619626	1.18442831051731	0.236820992223131	0.444029497669752	-6.84481954189801	-0.529624593337532	7.399831707009	-10.9389240760132	7.02830006493981e-25	4.34822052916708e-24	-10.3002437302077	LIV DEG
89	ENSG00000207933.3	ENSG00000207933	miRNA	MIR9-1	407046	4.85053871514337	-1.96565934018353	TRUE	-0.437521344707887	-2.12739191358337	0.0338718422317091	0.0463432170748808	-4.27901975804258	0.499128620672389	1.92606700679614	0.0546774635417593	0.17773536281898	-3.94255601697134	-0.660212576795202	-1.2370191851728	-7.40614390737763	8.82394882039787e-13	2.53090458344568e-12	-7.14770686395926	LIV DEG
990	ENSG00000236947.5	ENSG00000236947	lincRNA	RP11-98G7.1	NA	0.301830621729763	-1.83104499644348	FALSE	0.328608376116505	3.16315934929753	0.00165470017210388	NA	-1.65298021566381	-0.0719108785713743	-0.349053451225295	0.72719997238878	NA	-5.43081143130498	NA	NA	NA	NA	NA	NA	NA
6400	ENSG00000116604.17	ENSG00000116604	protein_coding	MEF2D	4209	9.1295814666686	5.66558469456885	TRUE	0.338221810770253	5.53349478976265	5.05079386378512e-08	1.2807089079273e-07	7.08662581217094	-0.513488389020625	-6.95388268419656	1.14813732495414e-11	3.11395450120575e-09	15.8872421076264	0.258535262874886	5.34137228979032	6.6170391555677	1.05761798523797e-10	2.65170530891454e-10	6.45847719239304	PM DEG
113	ENSG00000206651.1	ENSG00000206651	misc_RNA	Y_RNA	NA	4.42730934454463	-1.1807718162026	TRUE	0.655618152658924	6.06566504573452	2.57973680796506e-09	7.34513219010779e-09	10.8492025783003	-0.393619056405644	-2.12443442557029	0.0341367170050258	0.129181041221472	-3.64810622398444	0.293482233779072	-0.875568636636801	4.27576514426494	2.27697377444336e-05	3.88106260222816e-05	4.23584147861968	PM DEG
1828	ENSG00000260460.1	ENSG00000260460	lincRNA	RP11-284F21.8	NA	0.364094884820637	-0.952812578732603	FALSE	-0.529875698110244	-4.65273522146105	4.19082557035546e-06	NA	3.78057296795306	0.0315552076464043	0.151958305970075	0.879282719580941	NA	-5.65316444322236	NA	NA	NA	NA	NA	NA	NA
6742	ENSG00000183856.10	ENSG00000183856	protein_coding	IQGAP3	128239	0.243407722653873	0.256434583664602	TRUE	-0.39196664175919	-2.45035767489344	0.014609951126996	0.0211144634575489	-3.89233977946018	-0.241078117458216	-0.907805314503328	0.364429850622557	0.575508621224261	-5.51396244231586	0.0744379188202646	-0.0571042149060549	0.668529997408451	0.504146982272729	0.539964737124125	0.66797902380524	Not DEG
2829	ENSG00000187862.11	ENSG00000187862	protein_coding	TTC24	164118	0.0771653281113305	-2.57196732136501	FALSE	-1.06419555811009	-7.19957338432809	2.20512757867458e-12	NA	17.6266129837962	-0.409295086662823	-1.48511328116113	0.138160483739506	NA	-4.51813350844384	NA	NA	NA	NA	NA	NA	NA
1933	ENSG00000163382.11	ENSG00000163382	protein_coding	NAXE	128240	14.2039431135837	4.75553780558616	TRUE	-0.117657679292431	-3.14565482352478	0.00175493852811805	0.0028411819516597	-2.67164461041807	0.0154341938909555	0.272044691842942	0.785702892362818	0.887346737193712	-6.72954637045367	-0.111503318353073	4.45770429808008	-4.84182883307594	1.77419459776502e-06	3.29454125162186e-06	-4.77757774712259	LIV DEG
4437	ENSG00000160818.16	ENSG00000160818	protein_coding	GPATCH4	54865	4.43517555022709	4.24049932768881	TRUE	-0.419557115198821	-10.093460059636	6.06553126155434e-22	5.00648902997199e-21	38.8499735400588	-0.0403266379637428	-0.643950318321932	0.519910646136488	0.707339565608166	-6.45046611344273	-0.301728495789642	3.95547665568266	-11.3583866326841	2.13679180833659e-26	1.45650569544304e-25	-10.6310559798807	LIV DEG
2094	ENSG00000280316.1	ENSG00000280316	protein_coding	AL365181.1	NA	3.08794644596387	2.5997587223852	FALSE	0.616476937174923	11.2066370877459	3.50213153277344e-26	NA	48.6294826805327	0.327954623426425	3.90067586787295	0.000109395517610737	NA	0.950227036666393	NA	NA	NA	NA	NA	NA	NA
547	ENSG00000272971.1	ENSG00000272971	lincRNA	RP11-284F21.11	NA	1.4711780456327	-0.585366627496484	TRUE	-0.147142567912273	-1.41554155970202	0.157526672354624	0.189992973412889	-5.74246588025765	-0.0375444795654894	-0.200444682163883	0.841216453432538	0.919306440353618	-5.71672104621827	0.0750750964911309	-0.901419467787369	1.22988631739745	0.219317217389862	0.249785638988716	1.2283457132546	Not DEG
2241	ENSG00000132702.12	ENSG00000132702	protein_coding	HAPLN2	60484	17.8864783057496	4.73598784938655	TRUE	-0.550682946859645	-6.05781166706484	2.69987782456098e-09	7.67377608203514e-09	10.1297267126608	-0.176074747970205	-1.32670232599717	0.18522860720049	0.392754453776323	-5.91899550872857	-0.481507343289617	4.44384763954396	-7.02436185792914	1.09578157638896e-11	2.93007470092389e-11	-6.79332497809758	LIV DEG
3222	ENSG00000272068.1	ENSG00000272068	lincRNA	RP11-284F21.9	NA	0.306303539466769	-0.131356802802849	TRUE	-0.245738660840705	-2.89074500444399	0.00400892121642132	0.00622586465521898	-2.67250759661072	-0.226090892082012	-1.48497160940896	0.138197999561746	0.327022223795161	-4.76434907671268	-0.318888860081237	-0.448049969229594	-5.90371882825484	6.6396526022213e-09	1.4709080897917e-08	-5.79979376713427	LIV DEG
4931	ENSG00000132692.18	ENSG00000132692	protein_coding	BCAN	63827	12.4301650770446	5.78310111347956	TRUE	0.309854468972003	4.11766046393369	4.47134840548548e-05	8.62368513027043e-05	0.583581084489952	0.023233914318266	0.241270976873092	0.809446600438279	0.900525169548887	-6.9903734760783	0.274835447837548	5.45767061307135	6.10189428103765	2.2565889587241e-09	5.17174810614364e-09	5.978169484003	PM DEG
3222	ENSG00000272405.1	ENSG00000272405	antisense	RP11-284F21.10	NA	0.144660282944889	-1.24340284000851	FALSE	-0.257439870519751	-2.44919209617984	0.0146567463239912	NA	-3.65092621045611	-0.430991526543244	-2.21520571373082	0.0272076276885365	NA	-3.47263357621291	NA	NA	NA	NA	NA	NA	NA
758	ENSG00000229953.1	ENSG00000229953	antisense	RP11-284F21.7	NA	0.0662546531421882	-4.4855301698741	FALSE	-0.243025557914038	-1.22446860365784	0.221346857711192	NA	-5.51561408758368	0.0042741588596893	0.0114952438034294	0.990833029519147	NA	-5.26162360720974	NA	NA	NA	NA	NA	NA	NA
5558	ENSG00000132688.10	ENSG00000132688	protein_coding	NES	10763	4.60702392957393	4.58083894632874	TRUE	0.184974531694477	3.18779619084646	0.00152255157641857	0.00248243380340153	-2.51023063932212	-0.2626818560419	-2.70620597911416	0.00704440480454646	0.0428600470636124	-3.12556138894306	0.080126226547085	4.25854668851237	1.98275253809267	0.0480312413365485	0.0598523157652475	1.97709191651148	Not DEG
4122	ENSG00000237588.2	ENSG00000237588	lincRNA	RP11-66D17.3	NA	0.000931961982966429	-5.87318868515501	FALSE	-0.153188301212938	-1.28692618075974	0.198710069982445	NA	-5.80820123934101	0.267044310818155	1.17940652367652	0.238811889235837	NA	-4.9653136698748	NA	NA	NA	NA	NA	NA	NA
1100	ENSG00000143320.8	ENSG00000143320	protein_coding	CRABP2	1382	1.27892249234625	0.0663019734444067	TRUE	-0.179609072622769	-1.69666387723469	0.0903769458496672	0.113545955054074	-5.42076191920451	-0.20838546720333	-1.03326334978714	0.301993246088575	0.515215090403533	-5.34038278431384	-0.211237142782508	-0.16875494498027	-2.73543542683699	0.00649836391240343	0.00891798942244518	-2.72151396628285	LIV DEG
433	ENSG00000223356.1	ENSG00000223356	antisense	RP11-66D17.5	NA	2.99179191062707	0.118032419960765	TRUE	-0.126333097158176	-1.47453340342823	0.140961653464219	0.171677822627263	-5.76680729697085	-0.404418369413852	-2.90197082821664	0.00387616623009887	0.0280762149460518	-2.00029047737392	-0.182197532531438	-0.0634447983023823	-3.5394420284412	0.000450818453695788	0.000691146346776388	-3.50839541220974	LIV DEG
5262	ENSG00000143319.16	ENSG00000143319	protein_coding	ISG20L2	81875	3.2401873788026	4.048296579921	TRUE	0.0591384199433209	1.89156832845848	0.0591209075912273	0.077852648620754	-5.67758659626958	-0.120610227701191	-2.50114325036138	0.0127064283346161	0.0648551697477552	-3.53403458157205	0.0022030121947199	3.71958292399815	0.115806283715672	0.907866717736324	0.919425943838664	0.115729762414436	Not DEG
3169	ENSG00000143303.11	ENSG00000143303	protein_coding	RRNAD1	NA	3.58742927021792	3.46166707306025	TRUE	0.271891578502893	8.27733700598852	1.13427972277296e-15	5.50612380341025e-15	24.6910680561142	-0.0311518460136202	-0.56373817162697	0.573191695051179	0.747403248817041	-6.31014320412172	0.146702825293684	3.13645677057846	6.43404385502228	3.64316256211045e-10	8.82443148581052e-10	6.26859674055545	PM DEG
1695	ENSG00000143314.12	ENSG00000143314	protein_coding	MRPL24	79590	16.9009305828522	4.77685310633772	TRUE	-0.494863608020512	-11.7351767016858	2.7571826868356e-28	4.11341323977483e-27	53.266568153073	-0.0372686266017756	-0.777475526484908	0.437255586149834	0.640280340516151	-6.4650012684336	-0.418509601744795	4.4673832766573	-17.6331634612912	2.99602855461624e-52	1.60841384067301e-50	-15.2108553475126	LIV DEG
3745	ENSG00000143321.18	ENSG00000143321	protein_coding	HDGF	3068	17.7983832281152	6.03534607464559	TRUE	0.392578937441301	13.0071931515585	1.46287349142362e-33	3.61531410176013e-32	65.1472880306607	0.00289173552518117	0.0702655949686757	0.944011095021555	0.97252802358824	-7.07750199236669	0.215276433633098	5.71839354849648	11.0796667247786	1.05200382776403e-25	6.84514370336082e-25	10.4813772923586	PM DEG
4108	ENSG00000143294.14	ENSG00000143294	protein_coding	PRCC	5546	4.29200600918878	4.07939937323373	TRUE	0.473955196378859	10.3876208372607	4.89385393214058e-23	4.45863393343816e-22	41.3462395073476	-0.158974710325914	-3.27826671490541	0.0011191085748444	0.0112096315818339	-1.38061735013441	0.299913657996736	3.74626570741623	10.7562489052185	4.66013117637549e-24	2.73008226376614e-23	10.1166674542327	PM DEG
2512	ENSG00000027869.11	ENSG00000027869	protein_coding	SH2D2A	9047	0.0439264777984458	-3.5695386862166	FALSE	1.10929429353928	5.98151066710092	4.19103031570476e-09	NA	10.4254812545617	0.449904119882384	1.23975996169175	0.215660945346042	NA	-4.71042723529851	NA	NA	NA	NA	NA	NA	NA
4356	ENSG00000198400.11	ENSG00000198400	protein_coding	NTRK1	4914	0.0718145671785651	-1.9326480270776	FALSE	-0.938245790874425	-6.37521795654114	4.12880020714962e-10	NA	12.6352837149124	-0.410759253439437	-1.67363255992442	0.0948446302509915	NA	-4.3075779760669	NA	NA	NA	NA	NA	NA	NA
5101	ENSG00000027644.4	ENSG00000027644	protein_coding	INSRR	3645	0.12031673032711	-3.30762456775517	FALSE	0.263752451357762	0.78798780765601	0.431073846448601	NA	-6.01648612291031	-0.318187494362871	-0.525715559349704	0.59932502094337	NA	-5.24759175721878	NA	NA	NA	NA	NA	NA	NA
5530	ENSG00000187800.13	ENSG00000187800	protein_coding	PEAR1	375033	0.335927119122865	0.525553976111287	TRUE	0.541769365189839	4.27332825348867	2.30273520350039e-05	4.57497776390408e-05	2.00423245813084	-0.0381266595461232	-0.188355703996796	0.850676242340786	0.924771629327817	-5.88375340613417	0.321026345857131	0.198608513122309	3.51628075126172	0.000486400105322023	0.000743431033461107	3.48813627406326	PM DEG
2631	ENSG00000160838.13	ENSG00000160838	protein_coding	LRRC71	149499	0.0110732175953653	-5.11273674368784	FALSE	-0.068120886337489	-0.362462103360876	0.717158500121412	NA	-6.27015916087092	-0.653458028688161	-1.91957233040369	0.0554955919808044	NA	-3.92027342935825	NA	NA	NA	NA	NA	NA	NA
8950	ENSG00000132694.18	ENSG00000132694	protein_coding	ARHGEF11	9826	10.2700756838003	6.36342305293799	TRUE	0.411182949685393	10.4893325230955	2.0278509953963e-23	1.91514231283967e-22	41.8784361514471	-0.219213562263628	-5.07103904974293	5.63217868123194e-07	2.8101117924873e-05	5.28065694018398	0.354560607172041	6.06123070663875	15.0014508250816	2.95598205343931e-41	6.0162438124327e-40	13.4530080468879	PM DEG
114	ENSG00000211581.1	ENSG00000211581	miRNA	MIR765	768220	1.08777665508337	-3.24437250096555	FALSE	0.197584490473642	1.22406671756245	0.221498283261444	NA	-5.59967856790149	-0.256647574044204	-0.807494917499722	0.419775418394379	NA	-5.04874194026117	NA	NA	NA	NA	NA	NA	NA
295	ENSG00000266160.2	ENSG00000266160	misc_RNA	RN7SL612P	106479445	0.370871442219636	-3.30057147397965	FALSE	-0.136567841914532	-0.87674965887403	0.381039837176867	NA	-5.93919939320208	-0.375194640522283	-1.20396409603813	0.229188012992563	NA	-4.75096311964206	NA	NA	NA	NA	NA	NA	NA
1531	ENSG00000237842.2	ENSG00000237842	processed_pseudogene	RP11-110J1.2	NA	0.75175966336932	0.169276274813315	FALSE	-0.0211878480905351	-0.363101455069073	0.716681154518389	NA	-6.75483450234355	-0.269991587387627	-2.58251863095147	0.0100988110446038	NA	-2.79927882289312	NA	NA	NA	NA	NA	NA	NA
1447	ENSG00000224520.2	ENSG00000224520	processed_pseudogene	KRT8P45	149501	0.0127868299343606	-5.27602056856344	FALSE	-0.0751110810428073	-0.448449569039877	0.654021278135397	NA	-6.29540575145987	0.511196978769134	1.60210289419767	0.109780919868595	NA	-4.3691363125797	NA	NA	NA	NA	NA	NA	NA
1976	ENSG00000253831.1	ENSG00000253831	protein_coding	ETV3L	440695	0.0483602630658853	-3.75823527710135	FALSE	0.291312160570716	1.44009463679546	0.150460762099334	NA	-5.28727909731169	0.0931163775079263	0.236807246104094	0.812905854172771	NA	-5.27036316330545	NA	NA	NA	NA	NA	NA	NA
6707	ENSG00000117036.11	ENSG00000117036	protein_coding	ETV3	2117	4.68695446555934	4.96041293323179	TRUE	-0.0243498081201779	-0.875920666630363	0.381489939002713	0.425385813809951	-7.21929734156417	-0.0617350490897018	-1.39035658737236	0.165055369542301	0.365589607650234	-5.85750858231256	-0.0313968924885042	4.66178348342584	-1.6524121633342	0.0992828555036094	0.118588007443305	-1.64834031865847	Not DEG
310	ENSG00000235700.1	ENSG00000235700	processed_pseudogene	CYCSP52	360155	0.00312950786576991	-6.01507829320544	FALSE	-0.197498018563438	-2.05178380560536	0.0407062178213077	NA	-4.59659450118745	0.162515704130737	0.907832960874266	0.364415256405786	NA	-5.23695653870314	NA	NA	NA	NA	NA	NA	NA
471	ENSG00000229961.1	ENSG00000229961	lincRNA	RP11-71G12.1	NA	0.00237565821915263	-5.98947710188282	FALSE	-0.145625686401465	-1.56473712955477	0.118271459709085	NA	-5.45221084419877	0.194980694576841	1.08474803850322	0.278569689964346	NA	-5.07941702713664	NA	NA	NA	NA	NA	NA	NA
399	ENSG00000228239.1	ENSG00000228239	lincRNA	RP11-85G21.1	NA	0.000301847708690947	-6.04778390797011	FALSE	-0.140213242633487	-1.60649634498703	0.108790464441248	NA	-5.40092373486126	0.219238485317322	1.36013517420538	0.174416098980918	NA	-4.80027551086191	NA	NA	NA	NA	NA	NA	NA
629	ENSG00000271736.1	ENSG00000271736	lincRNA	RP11-85G21.3	NA	0.012162138251629	-5.72284666870081	FALSE	0.000152081381100261	0.00114253419869185	0.999088841347587	NA	-6.56549221947275	-0.00832266641399063	-0.0315071050493716	0.974878027560553	NA	-5.51143771218979	NA	NA	NA	NA	NA	NA	NA
156	ENSG00000237189.1	ENSG00000237189	lincRNA	RP11-85G21.2	NA	0.00188815959973609	-6.03714078181443	FALSE	-0.161485869704929	-1.79730520214269	0.0728849820097804	NA	-5.08045264424823	0.140058760705799	0.836148748092052	0.403481085492674	NA	-5.29576442622599	NA	NA	NA	NA	NA	NA	NA
12419	ENSG00000143297.18	ENSG00000143297	protein_coding	FCRL5	83416	0.00266495423155914	-5.10935034633664	FALSE	0.26274512440045	1.29987591979493	0.194236982052184	NA	-5.51860109041166	0.430344243654167	1.17122861808596	0.242079335472625	NA	-4.82388605155864	NA	NA	NA	NA	NA	NA	NA
3875	ENSG00000163518.10	ENSG00000163518	protein_coding	FCRL4	83417	0.010413405183961	-4.62053999530836	FALSE	-0.816307493508703	-4.56840239375904	6.18508880977849e-06	NA	3.59660330527264	0.459914609618225	1.347948098055	0.178301417389656	NA	-4.61614530161837	NA	NA	NA	NA	NA	NA	NA
505	ENSG00000236731.1	ENSG00000236731	unprocessed_pseudogene	RP4-801G22.2	NA	0	-6.05392717347678	FALSE	-0.152887514971211	-1.77178663803609	0.0770334299130336	NA	-5.12896206190441	0.195218323272989	1.21646857861348	0.224395419341199	NA	-4.96138680449924	NA	NA	NA	NA	NA	NA	NA
552	ENSG00000233712.1	ENSG00000233712	unprocessed_pseudogene	RP4-801G22.3	NA	0.00014611106264377	-6.04778390797011	FALSE	-0.160969318149265	-1.85155486198633	0.0646737817717197	NA	-4.98581562565318	0.202941462043099	1.24590591319808	0.21339767194095	NA	-4.92894123920023	NA	NA	NA	NA	NA	NA	NA
6538	ENSG00000160856.20	ENSG00000160856	protein_coding	FCRL3	115352	0.00947219928534096	-4.27194490278379	FALSE	-0.49523136573288	-2.43368781438227	0.0152919290869442	NA	-3.40796602864285	0.232362947866051	0.593854769339739	0.552884847934876	NA	-5.12537300577834	NA	NA	NA	NA	NA	NA	NA
758	ENSG00000227217.1	ENSG00000227217	antisense	RP11-367J7.3	NA	0.00264478649029093	-5.9593938199426	FALSE	-0.232903859758486	-2.14806424540019	0.0321840715925309	NA	-4.38880874617091	0.273569954063503	1.34446684185455	0.179423040258473	NA	-4.79683466263011	NA	NA	NA	NA	NA	NA	NA
558	ENSG00000231700.3	ENSG00000231700	processed_pseudogene	RP11-367J7.4	NA	0.078072057286566	-4.55051618411063	FALSE	0.216972121936858	1.16598335522532	0.244171995513789	NA	-5.59185784347469	-0.258390438220638	-0.73011804500567	0.465668911478878	NA	-5.06141779436223	NA	NA	NA	NA	NA	NA	NA
841	ENSG00000232366.1	ENSG00000232366	processed_pseudogene	VDAC1P9	391106	0.000861457382054094	-6.03170017150037	FALSE	-0.111579051401489	-1.20888196914859	0.227274350834116	NA	-5.94494853689094	0.263932769359407	1.52456186985003	0.128017193923553	NA	-4.59309313215474	NA	NA	NA	NA	NA	NA	NA
5058	ENSG00000132704.15	ENSG00000132704	protein_coding	FCRL2	79368	0.00368149348979008	-5.34561854707274	FALSE	0.20598344788561	1.23291609849372	0.218181153761787	NA	-5.67481807024953	0.0930715802521162	0.298180731532897	0.765692336654138	NA	-5.37775620508996	NA	NA	NA	NA	NA	NA	NA
3935	ENSG00000163534.14	ENSG00000163534	protein_coding	FCRL1	115350	0.0129631901822353	-4.49585324857716	FALSE	0.766772197230691	3.73297898983475	0.000210764403733526	NA	0.377793186542234	0.894376579537431	2.25120714118486	0.0248172660722659	NA	-3.4029211983195	NA	NA	NA	NA	NA	NA	NA
2456	ENSG00000073754.5	ENSG00000073754	protein_coding	CD5L	922	0.0174001237248225	-4.90993961100727	FALSE	0.389515721313689	1.92633501907816	0.0546239243481776	NA	-4.54628846609336	0.26437974226716	0.695279953996123	0.487211321034071	NA	-5.15138833317315	NA	NA	NA	NA	NA	NA	NA
264	ENSG00000227425.1	ENSG00000227425	processed_pseudogene	MRPS21P2	359766	0.00392275166434241	-6.00949608703441	FALSE	-0.133412363767099	-1.40443095212234	0.160805791852849	NA	-5.68757011155233	0.223737454559444	1.24750431269252	0.212811881953088	NA	-4.92028411229242	NA	NA	NA	NA	NA	NA	NA
2140	ENSG00000236957.7	ENSG00000236957	transcribed_unprocessed_pseudogene	RP11-451O13.1	NA	0.000842617709653289	-5.97442149470901	FALSE	-0.154955971589983	-1.53634010407816	0.125081770516476	NA	-5.49231215066078	0.227159871383411	1.21153080027142	0.226279266516036	NA	-4.95166667887278	NA	NA	NA	NA	NA	NA	NA
7872	ENSG00000183853.17	ENSG00000183853	protein_coding	KIRREL	NA	0.605347181264205	2.09186600645895	TRUE	0.356653362884686	4.94763315134335	1.02518142715329e-06	2.31656837122708e-06	4.74899044596022	0.10279506554656	0.86054813146696	0.389910202813716	0.598714971472266	-5.85270391278254	0.333013682494495	1.77080139218235	6.20724485267966	1.26902373416084e-09	2.96110100178708e-09	6.07127030817999	PM DEG
587	ENSG00000226520.1	ENSG00000226520	sense_intronic	KIRREL-IT1	NA	0.221861816801377	-3.20474987152048	FALSE	0.0542827115016517	0.317919871438264	0.750677244406978	NA	-6.27488565618948	-0.190004990842737	-0.55675443244864	0.577950845705124	NA	-5.18364890614893	NA	NA	NA	NA	NA	NA	NA
1001	ENSG00000231666.6	ENSG00000231666	lincRNA	RP11-404O13.1	NA	0.00460530977676495	-5.83490492805814	FALSE	-0.155345266102566	-1.25511836186803	0.210016760964956	NA	-5.83313736779405	0.445845158451736	1.87950863499136	0.0607716044077816	NA	-4.04593007639638	NA	NA	NA	NA	NA	NA	NA
1906	ENSG00000227295.2	ENSG00000227295	processed_pseudogene	ELL2P1	646270	0.178020565425586	-1.63670539610286	FALSE	0.5337939895659	5.61130728131966	3.31581945326705e-08	NA	8.43843882139049	0.0947356388874952	0.573994364823498	0.566236480596246	NA	-5.39246932224023	NA	NA	NA	NA	NA	NA	NA
2253	ENSG00000158473.6	ENSG00000158473	protein_coding	CD1D	912	0.145557756156031	-1.9249846824322	FALSE	-0.126528920392515	-0.866782189850406	0.386473341925903	NA	-6.1107065313466	-0.159792016059136	-0.626088507435132	0.531550065236159	NA	-5.31706386446065	NA	NA	NA	NA	NA	NA	NA
499	ENSG00000229914.1	ENSG00000229914	processed_pseudogene	RP11-404O13.4	NA	0.0366309585745697	-5.28023819986351	FALSE	0.239518761712174	1.4406301848726	0.150309387576367	NA	-5.39725542195076	0.460268129744195	1.44315701362478	0.149618819202296	NA	-4.54945377414622	NA	NA	NA	NA	NA	NA	NA
1999	ENSG00000176320.2	ENSG00000176320	lincRNA	RP11-404O13.5	NA	0.0178351110475659	-4.81402638769752	FALSE	0.243872677808197	1.25249272091787	0.2109705533898	NA	-5.53605546650554	0.185537774806675	0.489883518939088	0.624436817796369	NA	-5.19512520569498	NA	NA	NA	NA	NA	NA	NA
2096	ENSG00000158477.6	ENSG00000158477	protein_coding	CD1A	909	0.00139429591408106	-5.9451448857572	FALSE	-0.216319335435224	-2.02914673505361	0.0429677726883941	NA	-4.62020636082904	0.20495017137334	1.04200959080865	0.297923968936617	NA	-5.10865162208134	NA	NA	NA	NA	NA	NA	NA
263	ENSG00000230942.1	ENSG00000230942	processed_pseudogene	HMGN1P5	100874429	0.00019605970194976	-6.05085554072345	FALSE	-0.15592243390655	-1.80335089440765	0.0719295070442648	NA	-5.07337063536132	0.19074273857331	1.1836406379579	0.23713248593793	NA	-4.99509178356468	NA	NA	NA	NA	NA	NA	NA
1435	ENSG00000158481.12	ENSG00000158481	protein_coding	CD1C	911	0.018496077595307	-5.35396724539415	FALSE	-0.658122209490185	-3.8846665686141	0.000116119050342231	NA	0.796937720877851	-0.189948229248579	-0.604589192459379	0.545733416927672	NA	-5.28697105375265	NA	NA	NA	NA	NA	NA	NA
1395	ENSG00000158485.10	ENSG00000158485	protein_coding	CD1B	910	0.0016629159322621	-5.96931979484923	FALSE	-0.205098221613744	-2.05263308028296	0.040623378766719	NA	-4.58898971241798	0.237654541479818	1.27242000709927	0.203830800604657	NA	-4.88302045580864	NA	NA	NA	NA	NA	NA	NA
2203	ENSG00000158488.15	ENSG00000158488	protein_coding	CD1E	913	0.00496343171361913	-5.80005178707512	FALSE	-0.185391214017442	-1.37134151314564	0.170878042596542	NA	-5.68089508393345	0.166933523775672	0.678540329749924	0.497751299067747	NA	-5.34336672661103	NA	NA	NA	NA	NA	NA	NA
945	ENSG00000186306.1	ENSG00000186306	protein_coding	OR10T2	128360	3.82346693331989e-05	-6.05085554072345	FALSE	-0.136725398902587	-1.57142559885783	0.116710631431385	NA	-5.45571614035455	0.252827122119395	1.55652221694817	0.120233226604635	NA	-4.5531481889846	NA	NA	NA	NA	NA	NA	NA
939	ENSG00000180708.4	ENSG00000180708	protein_coding	OR10K2	391107	0.000410419326240944	-6.04471227521678	FALSE	-0.149007163548796	-1.6626381274274	0.0970058908153138	NA	-5.31045352027845	0.184428551493541	1.11750033033459	0.264331164873946	NA	-5.06010895173341	NA	NA	NA	NA	NA	NA	NA
947	ENSG00000203758.4	ENSG00000203758	unprocessed_pseudogene	OR10T1P	79514	0	-6.05392717347678	FALSE	-0.152887514971211	-1.77178663803609	0.0770334299130336	NA	-5.12896206190441	0.195218323272989	1.21646857861348	0.224395419341199	NA	-4.96138680449924	NA	NA	NA	NA	NA	NA	NA
1076	ENSG00000236257.1	ENSG00000236257	processed_pseudogene	EI24P2	100129866	0.00539267565631163	-5.7224063387241	FALSE	-0.196897643317453	-1.63384297253445	0.102915559999394	NA	-5.26160910258619	0.280129491104081	1.16735862255036	0.24363652349774	NA	-4.93036380662098	NA	NA	NA	NA	NA	NA	NA
942	ENSG00000173285.3	ENSG00000173285	protein_coding	OR10K1	391109	5.47324801586529e-05	-6.05085554072345	FALSE	-0.161900925947138	-1.87587772328242	0.0612491585746304	NA	-4.94247325960644	0.202066804561463	1.25598056225976	0.209724919892166	NA	-4.91889160346228	NA	NA	NA	NA	NA	NA	NA
2597	ENSG00000236656.1	ENSG00000236656	antisense	RP11-144L1.4	NA	0.000251521484618555	-6.03121269326976	FALSE	-0.15072227233131	-1.64746225292695	0.100085609827898	NA	-5.33464965954538	0.254945116753149	1.5182482998332	0.129600369960544	NA	-4.60125925442652	NA	NA	NA	NA	NA	NA	NA
1008	ENSG00000198965.3	ENSG00000198965	protein_coding	OR10R2	343406	0.000195648214722643	-6.04635568007444	FALSE	-0.164904785228643	-1.87728064977931	0.0610563124125756	NA	-4.93895238913615	0.201550999790003	1.24692235106787	0.213025027382388	NA	-4.92776357404149	NA	NA	NA	NA	NA	NA	NA
942	ENSG00000198703.2	ENSG00000198703	unprocessed_pseudogene	OR10R3P	391110	0.000753540411142163	-6.04021241456777	FALSE	-0.163191947263307	-1.85358916803364	0.0643814082097454	NA	-4.98154897535527	0.186039926757869	1.13738103315013	0.255938036743133	NA	-5.04013612805606	NA	NA	NA	NA	NA	NA	NA
1141	ENSG00000227445.1	ENSG00000227445	unprocessed_pseudogene	OR10R1P	79513	0.000181748862691259	-6.04635568007444	FALSE	-0.170019254372313	-1.91291243418959	0.0563249837787707	NA	-4.87296331040477	0.166785311855041	1.01747602038412	0.309431982055786	NA	-5.15219705908674	NA	NA	NA	NA	NA	NA	NA
2167	ENSG00000231434.1	ENSG00000231434	processed_pseudogene	RP11-144L1.8	NA	0.0694141155807865	-3.1350920472166	TRUE	0.84805060438865	5.03216131185876	6.75649201232196e-07	1.55059219484347e-06	5.64689974230483	-0.74975236672267	-2.45938145157501	0.0142640753847421	0.0707020887451312	-3.00684304316463	0.562716064190338	-1.12949681957591	5.99990690226013	4.48788303129154e-09	1.00575253140659e-08	5.86512727935094	PM DEG
978	ENSG00000197532.1	ENSG00000197532	protein_coding	OR6Y1	391112	0.000128953781974201	-6.04778390797011	FALSE	-0.140881643569962	-1.60341928895999	0.109467841394365	NA	-5.40572247397764	0.241029534287879	1.49155731730413	0.136462360227543	NA	-4.63827505039901	NA	NA	NA	NA	NA	NA	NA
954	ENSG00000186440.1	ENSG00000186440	protein_coding	OR6P1	128366	0.000150892946200753	-6.04848656316272	FALSE	-0.150999652553421	-1.71947002812624	0.0861420578786631	NA	-5.21832000393102	0.248701088157956	1.52341644834491	0.128303291632275	NA	-4.59725808572423	NA	NA	NA	NA	NA	NA	NA
981	ENSG00000279111.2	ENSG00000279111	polymorphic_pseudogene	OR10X1	128367	0.00033564450014317	-6.0432840473211	FALSE	-0.162288181657119	-1.8446381448781	0.065676094019375	NA	-4.99694438765903	0.225729492772919	1.38587432727178	0.166419228388289	NA	-4.76932652526848	NA	NA	NA	NA	NA	NA	NA
942	ENSG00000198967.3	ENSG00000198967	protein_coding	OR10Z1	128368	0.000298782195878142	-6.0432840473211	FALSE	-0.184115096341066	-2.0590584289621	0.0400012763920023	NA	-4.58871076313374	0.223292124558355	1.35791149766656	0.175120251412565	NA	-4.80160902416355	NA	NA	NA	NA	NA	NA	NA
10025	ENSG00000163554.12	ENSG00000163554	protein_coding	SPTA1	6708	0.00852915698293273	-4.45283908579925	FALSE	-0.577850093393025	-2.6475112514538	0.00836230532745766	NA	-2.91075891017455	0.0451462338137293	0.106449438728103	0.915269581694088	NA	-5.27126437312863	NA	NA	NA	NA	NA	NA	NA
971	ENSG00000231237.1	ENSG00000231237	unprocessed_pseudogene	OR6K1P	81449	0.000440814446279062	-6.03784343700704	FALSE	-0.173287073419753	-1.91245353655007	0.0563839137216208	NA	-4.87175571822871	0.170111933259123	1.02365253554019	0.306507368722458	NA	-5.14572009724718	NA	NA	NA	NA	NA	NA	NA
975	ENSG00000196171.3	ENSG00000196171	protein_coding	OR6K2	81448	8.06184427546314e-05	-6.05085554072345	FALSE	-0.1565105323545	-1.7995254493321	0.0725328857171168	NA	-5.07976259255739	0.19996898886336	1.2434403513178	0.214303551803157	NA	-4.9322174207148	NA	NA	NA	NA	NA	NA	NA
996	ENSG00000203757.1	ENSG00000203757	protein_coding	OR6K3	391114	0.000665416717718211	-6.02342602290542	FALSE	-0.133362540675623	-1.49234217837804	0.136234406357215	NA	-5.57096434875264	0.252555034604901	1.51654090091017	0.130031122298043	NA	-4.60456207143674	NA	NA	NA	NA	NA	NA	NA
955	ENSG00000180437.5	ENSG00000180437	unprocessed_pseudogene	OR6K4P	128370	0.00121894543714432	-6.00262724882468	FALSE	-0.190760100727604	-2.02039065890239	0.0438706787214224	NA	-4.65676195641905	0.207451840250384	1.14763752172076	0.251681402745824	NA	-5.02387955859248	NA	NA	NA	NA	NA	NA	NA
945	ENSG00000226949.1	ENSG00000226949	unprocessed_pseudogene	OR6K5P	391115	0.0013963849984546	-6.02321084594343	FALSE	-0.1461299690652	-1.50618594640191	0.132645184364516	NA	-5.54528339977683	0.305312674104276	1.66098662110259	0.0973594179781585	NA	-4.40522165214593	NA	NA	NA	NA	NA	NA	NA
1172	ENSG00000180433.4	ENSG00000180433	protein_coding	OR6K6	128371	0.000203547961195931	-6.04164064246344	FALSE	-0.159614600305021	-1.79002904608323	0.0740487099437708	NA	-5.09468677987431	0.274907607056678	1.66034744087288	0.0974879322786103	NA	-4.40806040216152	NA	NA	NA	NA	NA	NA	NA
939	ENSG00000197403.3	ENSG00000197403	protein_coding	OR6N1	128372	0.000780797767802129	-6.02248527324036	FALSE	-0.171009321537014	-1.82802721522769	0.0681357485666743	NA	-5.02139711553564	0.175564989847146	1.0307383962925	0.303174875980006	NA	-5.13532230468512	NA	NA	NA	NA	NA	NA	NA
954	ENSG00000188340.1	ENSG00000188340	protein_coding	OR6N2	81442	0.00041499168695417	-6.03571255391876	FALSE	-0.109539933582503	-1.2228173892963	0.221969489626481	NA	-5.92981903148564	0.274823743589222	1.66106558686847	0.0973435504640354	NA	-4.40669938057158	NA	NA	NA	NA	NA	NA	NA
200	ENSG00000229724.1	ENSG00000229724	unprocessed_pseudogene	OR2AQ1P	81474	0.000800427532550064	-6.04942731282778	FALSE	-0.177237018806829	-1.99823435064549	0.04622741340991	NA	-4.71091945449957	0.206115244192596	1.25910685192199	0.208594606630169	NA	-4.91414884725384	NA	NA	NA	NA	NA	NA	NA
937	ENSG00000180409.3	ENSG00000180409	unprocessed_pseudogene	OR10AA1P	81487	0.00254344812809644	-5.93761256526356	FALSE	-0.238046391492485	-2.36389319883865	0.0184619333794363	NA	-3.90348730428446	0.0503338687848953	0.258062742956928	0.79646744761955	NA	-5.5510916683715	NA	NA	NA	NA	NA	NA	NA
2059	ENSG00000163563.7	ENSG00000163563	protein_coding	MNDA	4332	2.76114234128319	2.2619650450249	TRUE	-0.725090235711585	-7.54176936811239	2.1729014857122e-13	8.7241850313611e-13	19.689119754184	-0.266918761560553	-2.28482223377411	0.0227522288823022	0.0982363817490385	-3.723485694657	-0.682988975026195	1.9521804620902	-10.8032625508312	3.5039969682319e-24	2.07298261984405e-23	-10.1445471697652	LIV DEG
723	ENSG00000229849.1	ENSG00000229849	unprocessed_pseudogene	PYHIN5P	646377	0.000430928710679427	-6.0387841866721	FALSE	-0.116002179120803	-1.28927049020765	0.19789475020307	NA	-5.84883261569616	0.346414945241032	2.06786585453849	0.0391798717876358	NA	-3.75348381251969	NA	NA	NA	NA	NA	NA	NA
3479	ENSG00000163564.14	ENSG00000163564	protein_coding	PYHIN1	149628	0.0228693806635042	-4.04083071560455	FALSE	0.158807599576671	0.760927696855607	0.447055693094169	NA	-5.9720423220108	-0.132649640543312	-0.328722630463875	0.742506581064551	NA	-5.22091887687176	NA	NA	NA	NA	NA	NA	NA
5294	ENSG00000163565.18	ENSG00000163565	protein_coding	IFI16	3428	3.87579851013209	4.13014342337301	TRUE	0.541003689614506	8.21598260293278	1.78287102079948e-15	8.49856612100337e-15	24.1595971315333	0.202311138225937	2.36037363145304	0.0186496174302098	0.0856562433209052	-3.91145619490932	0.393295486136398	3.74682360671242	8.02655225496587	8.91934005682843e-15	2.89744627822047e-14	7.7537848420261	PM DEG
2009	ENSG00000163568.14	ENSG00000163568	protein_coding	AIM2	9447	0.149714626127678	-1.99085970629693	FALSE	0.6498872599146	4.34256277604755	1.70285514042978e-05	NA	2.56947927877863	0.627267135532618	2.27141477540466	0.0235571994822257	NA	-3.34814783656387	NA	NA	NA	NA	NA	NA	NA
663	ENSG00000233473.2	ENSG00000233473	processed_pseudogene	RAD1P2	100129690	0.0318456305005533	-5.16159562836837	FALSE	-0.294175204019111	-1.68832940987682	0.0919658831767627	NA	-4.98062628410384	0.598323957349447	1.82130585606823	0.0691734474801419	NA	-4.06167715456345	NA	NA	NA	NA	NA	NA	NA
3847	ENSG00000162706.12	ENSG00000162706	protein_coding	CADM3	57863	37.6031326497034	6.63348237777786	TRUE	0.412962463823725	5.92313650255753	5.8491017533798e-09	1.60781896560226e-08	8.93447439795147	-0.319934625019707	-3.20185313166957	0.00145471296844896	0.0138187933756344	-2.37649987036561	0.511560795949838	6.30501775769926	9.70924857268374	1.51233115738475e-20	7.07138201642947e-20	9.29212855800003	PM DEG
87	ENSG00000222552.1	ENSG00000222552	rRNA	RNA5SP60	100873295	1.37635523643711	-3.42361891332541	FALSE	0.42630948045229	2.62458453357878	0.00893846899081168	NA	-3.03027380309078	0.394427966373527	1.20911102426131	0.227206574200715	NA	-4.75992104408091	NA	NA	NA	NA	NA	NA	NA
5208	ENSG00000225670.4	ENSG00000225670	antisense	CADM3-AS1	100131825	0.0717012658101075	-2.26137738080302	FALSE	0.351517851493893	1.60870367485236	0.108306598921401	NA	-5.2290915197732	-0.728487001186164	-1.9760435789703	0.0487134929508631	NA	-3.87178666070432	NA	NA	NA	NA	NA	NA	NA
2106	ENSG00000213088.9	ENSG00000213088	protein_coding	ACKR1	2532	1.80266296855478	1.29343955650408	TRUE	1.35026335617485	11.2117611909739	3.34352798926271e-26	4.10042519494797e-25	48.7140328684445	-0.0319143041026473	-0.164636413414991	0.869298445304695	0.933882216657567	-6.10333978026049	1.1382003918847	1.49561637765135	15.5506725371523	5.70854105094353e-43	1.31667681915952e-41	13.7417421615707	PM DEG
609	ENSG00000215846.6	ENSG00000215846	processed_pseudogene	MPTX1	649458	0.00151711973721881	-6.02356761876238	FALSE	-0.181014929810611	-1.8934141652147	0.0588746374747175	NA	-4.90283400446193	0.104084038846796	0.588160161633071	0.55669730448304	NA	-5.44589516923567	NA	NA	NA	NA	NA	NA	NA
961	ENSG00000248642.1	ENSG00000248642	unprocessed_pseudogene	OR10J2P	391117	0.00172900411978492	-5.98040024684826	FALSE	-0.214321009181895	-2.19970264464152	0.0282807086186466	NA	-4.2853692513898	0.265729432770218	1.45643183873985	0.145917352472115	NA	-4.67462858838266	NA	NA	NA	NA	NA	NA	NA
1165	ENSG00000179639.10	ENSG00000179639	protein_coding	FCER1A	2205	0.104374478228176	-4.00322516312824	FALSE	-0.550098068136753	-2.09564175757505	0.0366116710146615	NA	-4.14459736706052	-0.308358469578465	-0.637653706302233	0.523998654752165	NA	-5.13167479103435	NA	NA	NA	NA	NA	NA	NA
990	ENSG00000196266.4	ENSG00000196266	protein_coding	OR10J3	441911	0.000958467371635447	-6.00028118877441	FALSE	-0.194848127774932	-2.04061071506027	0.041809491929021	NA	-4.61528712516144	0.238297385053072	1.32313458035109	0.186411194405347	NA	-4.83775515338101	NA	NA	NA	NA	NA	NA	NA
1063	ENSG00000228560.1	ENSG00000228560	antisense	RP11-550P17.5	NA	0.00377193320699785	-5.87618027609127	FALSE	-0.304202708885476	-2.54250694550541	0.0113037446538227	NA	-3.46785772023944	0.150311582685996	0.636301909780492	0.524878444650139	NA	-5.38280975588742	NA	NA	NA	NA	NA	NA	NA
934	ENSG00000248442.2	ENSG00000248442	unitary_pseudogene	OR10J7P	391119	0.000509359447576094	-6.04107958312779	FALSE	-0.151707928739955	-1.68725898076545	0.0921715781116554	NA	-5.26972486976613	0.190633772610328	1.15264449423848	0.249621506164433	NA	-5.02408728877108	NA	NA	NA	NA	NA	NA	NA
929	ENSG00000251686.1	ENSG00000251686	unprocessed_pseudogene	OR10J8P	343409	0.000361177133524893	-6.0385690097101	FALSE	-0.180725903479673	-2.02882967179324	0.0430001904566218	NA	-4.64868719603124	0.223406655224937	1.35801246710868	0.175088232243947	NA	-4.80079377854043	NA	NA	NA	NA	NA	NA	NA
987	ENSG00000249197.1	ENSG00000249197	unprocessed_pseudogene	OR10J9P	391120	0.00143630316372198	-5.9834718796016	FALSE	-0.179401557867069	-1.81179266439544	0.0706125902192494	NA	-5.03959320051142	0.182809763032244	0.981228557495962	0.326966999274265	NA	-5.17082702922257	NA	NA	NA	NA	NA	NA	NA
935	ENSG00000249730.1	ENSG00000249730	polymorphic_pseudogene	OR10J4	391121	5.44263258268545e-05	-6.05085554072345	FALSE	-0.16160941602015	-1.87232670020264	0.0617395438678776	NA	-4.94937132310829	0.188923377351284	1.17681297687434	0.239844732057722	NA	-5.0021454454968	NA	NA	NA	NA	NA	NA	NA
1090	ENSG00000196184.8	ENSG00000196184	protein_coding	OR10J1	26476	0.000450310295971876	-6.04164064246344	FALSE	-0.225667135841144	-2.49266011523888	0.0129985950199667	NA	-3.62477838869973	0.12785328822022	0.760066949439362	0.447582172810789	NA	-5.34992121929486	NA	NA	NA	NA	NA	NA	NA
853	ENSG00000224943.1	ENSG00000224943	lincRNA	RP11-180D21.3	NA	0.000419787228971697	-6.04185581942543	FALSE	-0.149763878062206	-1.68309552218177	0.0929751601810388	NA	-5.27502084307661	0.26936306000028	1.62115736834417	0.105630802257298	NA	-4.46445244133194	NA	NA	NA	NA	NA	NA	NA
930	ENSG00000184155.8	ENSG00000184155	protein_coding	OR10J5	127385	0.000575900761091337	-6.0208418683827	FALSE	-0.104665836872079	-1.14523911199376	0.252653008388915	NA	-6.01263123052809	0.330818806623798	1.92841703694509	0.0543839292883638	NA	-3.99177214708509	NA	NA	NA	NA	NA	NA	NA
666	ENSG00000231100.1	ENSG00000231100	unprocessed_pseudogene	RP11-740C1.2	NA	0.000769706486929258	-6.04368414592085	FALSE	-0.159616125296001	-1.77346260546266	0.0767551777154338	NA	-5.1241743866525	0.198359983460501	1.21010135063994	0.226826732873104	NA	-4.96685812535345	NA	NA	NA	NA	NA	NA	NA
1029	ENSG00000271890.1	ENSG00000271890	unprocessed_pseudogene	OR10AE1P	81486	0.00144817312204097	-5.97921011342505	FALSE	-0.143282705897915	-1.44600750458394	0.148795918973831	NA	-5.6234569517077	0.218342399541183	1.17449349942236	0.240771102857549	NA	-4.98993995219813	NA	NA	NA	NA	NA	NA	NA
926	ENSG00000132703.3	ENSG00000132703	protein_coding	APCS	325	0.000809072671421217	-6.0300567666427	FALSE	-0.158422821550465	-1.6892926408063	0.0917811039028708	NA	-5.26463965995504	0.116856135883348	0.660750311774237	0.509084726661895	NA	-5.40818262880979	NA	NA	NA	NA	NA	NA	NA
930	ENSG00000158731.2	ENSG00000158731	unprocessed_pseudogene	OR10J6P	401973	0.00012411294965748	-6.04778390797011	FALSE	-0.133484927423943	-1.52227218775217	0.128567306822202	NA	-5.52894716319201	0.22482662462434	1.37998077579588	0.16822542701967	NA	-4.77645573002225	NA	NA	NA	NA	NA	NA	NA
470	ENSG00000276632.1	ENSG00000276632	processed_pseudogene	RP11-419N10.6	NA	0.000501721159696376	-6.04848656316272	FALSE	-0.159205077170396	-1.79949160208722	0.0725382428561185	NA	-5.0793044980858	0.202996603970564	1.2501029799929	0.211861996031208	NA	-4.92466145153541	NA	NA	NA	NA	NA	NA	NA
625	ENSG00000223603.1	ENSG00000223603	unprocessed_pseudogene	CRPP1	171422	0.00400945324177885	-5.9631263769553	FALSE	-0.15571615754362	-1.50244543763244	0.133607651850806	NA	-5.53776643146771	0.148187093549505	0.762714969781536	0.446002484712793	NA	-5.33067222087633	NA	NA	NA	NA	NA	NA	NA
2015	ENSG00000132693.12	ENSG00000132693	protein_coding	CRP	1401	0.00782069688837828	-5.53326574831217	FALSE	0.749304250483609	4.66578308426507	3.94377902121671e-06	NA	3.9569551719088	0.714985050697857	2.43029030363328	0.0154467482271451	NA	-3.04337528228071	NA	NA	NA	NA	NA	NA	NA
420	ENSG00000235226.1	ENSG00000235226	processed_pseudogene	RP11-419N10.5	NA	0.00104648427678855	-6.02628247869676	FALSE	-0.128667559108498	-1.42611578118703	0.154453294057393	NA	-5.66163955323462	0.329473613139363	1.98426638813665	0.04778672538335	NA	-3.89732420148442	NA	NA	NA	NA	NA	NA	NA
825	ENSG00000158716.8	ENSG00000158716	protein_coding	DUSP23	54935	3.44639733651983	1.44216640911722	TRUE	-0.0677465208326282	-1.03970138410451	0.298976583615002	0.341156809882886	-6.48621311679807	-0.209682841406268	-2.07516694135635	0.0384952271142371	0.140820772886337	-4.0411085565182	0.0299018898520917	1.1145769461151	0.711938231180648	0.476921056610635	0.513240502376199	0.711263352760823	Not DEG
2671	ENSG00000181036.13	ENSG00000181036	protein_coding	FCRL6	343413	0.0507260681147826	-3.09939235394142	FALSE	-0.680392717542268	-3.99624989201981	7.39511717501132e-05	NA	1.30808380260673	-0.311256085835505	-0.957561788187714	0.338758650914269	NA	-4.96743061261411	NA	NA	NA	NA	NA	NA	NA
2996	ENSG00000158714.10	ENSG00000158714	protein_coding	SLAMF8	56833	0.167631533137777	-2.57893259361115	TRUE	3.36435928638502	13.5482800675314	6.92113205923368e-36	2.10066784380328e-34	69.8807237215287	0.937330638505305	2.67290343304184	0.00777198978363154	0.0460421293398838	-2.53335124443782	2.871503003873	-2.89464580413501	14.8091977287775	5.91555098774436e-41	1.16560059763069e-39	13.4016226373544	PM DEG
2501	ENSG00000188004.9	ENSG00000188004	protein_coding	C1orf204	NA	3.15819418772028	2.94079825510679	TRUE	-0.163800435776299	-3.85149663297015	0.000132511979838534	0.000243425749694702	0.0220671347324028	-0.0903876536408531	-1.29358119609235	0.196423011541334	0.407505380988657	-5.56518311150414	0.015574102565524	2.63983072427808	0.547467064295683	0.584358597487461	0.618068846572535	0.547029307555312	Not DEG
67	ENSG00000212161.1	ENSG00000212161	snoRNA	SNORD64	347686	1.26119838796346	-3.71809347493535	FALSE	-0.0480486381068109	-0.269094676385401	0.787966821209984	NA	-6.23069910829357	0.0939913040531964	0.256128960572279	0.797959359685434	NA	-5.22830233466757	NA	NA	NA	NA	NA	NA	NA
1818	ENSG00000243284.1	ENSG00000243284	protein_coding	VSIG8	391123	0.0831541079883064	-2.88162802288691	FALSE	-0.0594312968268558	-0.408969206519636	0.682735781591537	NA	-6.26737526777395	-0.280216917514841	-0.976176417720856	0.329461444332769	NA	-4.95873982311304	NA	NA	NA	NA	NA	NA	NA
681	ENSG00000256029.5	ENSG00000256029	protein_coding	RP11-190A12.7	NA	0.000424600833542338	-6.03242574420343	TRUE	-0.104044460032384	-1.15399048417439	0.249050344096605	0.288741164540126	-6.00640974644746	0.296223946190341	1.76547226341819	0.0781107167625456	0.225219055896368	-4.25055237085436	0.048020928985145	3.37621417244047	1.78677014844256	0.0746885809124619	0.090851650064158	1.78237204619494	Not DEG
732	ENSG00000272668.1	ENSG00000272668	antisense	RP11-190A12.8	NA	1.65746474236611	0.0946064785718616	TRUE	-0.0181105008415751	-0.158342676959837	0.87425012988088	0.890455536717863	-6.78744361366959	0.14901963478983	0.686402317523933	0.49278594993435	0.686028347648142	-5.59310073672134	0.0237691787958007	2.70571502098278	0.34735964088779	0.728477889487583	0.754674350654274	0.347150988193498	Not DEG
2625	ENSG00000213085.9	ENSG00000213085	protein_coding	CFAP45	25790	0.0571793913466817	-3.00447280432225	FALSE	0.193947586477988	1.16517411926743	0.244499036424785	NA	-5.67874651965372	0.250045589035648	0.793299243444639	0.427989627875801	NA	-5.09105071435217	NA	NA	NA	NA	NA	NA	NA
101	ENSG00000266458.1	ENSG00000266458	miRNA	MIR4259	100422852	0.0199723567783098	-5.97069787035765	FALSE	-0.169858540379692	-1.6874583815488	0.0921332329531478	NA	-5.25249080871809	0.0308685356434386	0.163614487542104	0.870102481191153	NA	-5.56864550425059	NA	NA	NA	NA	NA	NA	NA
461	ENSG00000279430.1	ENSG00000279430	TEC	RP11-190A12.9	NA	0.0172640964502194	-5.6582906738948	FALSE	-0.0831640119782057	-0.619398554681626	0.535933395781648	NA	-6.35613407546686	0.0314071766314618	0.123175408975716	0.902018989216391	NA	-5.46975603764492	NA	NA	NA	NA	NA	NA	NA
2487	ENSG00000158710.14	ENSG00000158710	protein_coding	TAGLN2	8407	4.84450979270604	3.4438622291013	TRUE	0.397431466018336	5.1014541437314	4.77930389676927e-07	1.11166766284941e-06	5.30869375335408	-0.0451699721263856	-0.452613499351143	0.65102853166047	0.801758696202173	-6.37728471079913	0.322011706109206	3.1405095810041	5.8748009726899	8.33688360945991e-09	1.83375840677781e-08	5.76150167467513	PM DEG
6628	ENSG00000085552.16	ENSG00000085552	protein_coding	IGSF9	57549	0.0313045104340739	-2.71410493915529	FALSE	-0.54665796697582	-3.20545122127991	0.00143392568297307	NA	-1.41163911295032	-0.0659044498126984	-0.210032072941174	0.833730435908685	NA	-5.33425107583771	NA	NA	NA	NA	NA	NA	NA
1156	ENSG00000162723.9	ENSG00000162723	protein_coding	SLAMF9	89886	0.0629727476810848	-4.07819117770945	FALSE	-0.823681228365976	-4.41834999084971	1.21807568486935e-05	NA	2.9793241130422	-0.443510051936625	-1.21876156468245	0.223524439288715	NA	-4.72990635098401	NA	NA	NA	NA	NA	NA	NA
3155	ENSG00000224259.6	ENSG00000224259	lincRNA	LINC01133	100505633	0.00845383035096227	-5.49192480816143	FALSE	-0.459646209797393	-2.53500340809274	0.0115455852202111	NA	-3.34500180571178	-0.32339949586635	-1.01323457653742	0.311451005375108	NA	-5.03948409072637	NA	NA	NA	NA	NA	NA	NA
845	ENSG00000273933.1	ENSG00000273933	unprocessed_pseudogene	RP11-48O20.5	NA	0.0617178482500691	-4.48786920886169	FALSE	-0.861331949146194	-4.89175999195272	1.3461093009825e-06	NA	5.00894030390026	-0.254692470110401	-0.721662422865779	0.470848208505782	NA	-5.10275847124159	NA	NA	NA	NA	NA	NA	NA
5947	ENSG00000177807.7	ENSG00000177807	protein_coding	KCNJ10	3766	21.8398813158327	6.85960087668862	TRUE	0.457336150429604	6.18285977407861	1.3004480612568e-09	3.79985894142095e-09	10.4635159029903	-0.23380933699034	-1.88837474972722	0.0595694375626924	0.187689366890498	-5.55163292600813	0.243147588186374	6.53734519520605	4.73519757455234	3.02533243545035e-06	5.51787786553434e-06	4.66909243564696	PM DEG
428	ENSG00000237409.2	ENSG00000237409	processed_pseudogene	RP11-226L15.1	NA	0.00180283115117415	-6.01365006530977	FALSE	-0.191465632841018	-2.01445549183786	0.0444917939458764	NA	-4.67083417500375	0.228672237320156	1.28174571408313	0.200541439858051	NA	-4.88375744529974	NA	NA	NA	NA	NA	NA	NA
1842	ENSG00000260766.1	ENSG00000260766	sense_overlapping	RP11-226L15.5	NA	1.78003717213716	1.64845940364343	FALSE	0.385141226767781	6.62291949484794	9.03918773414364e-11	NA	13.8486974455116	-0.00599590257121866	-0.0671907822315242	0.946457384921162	NA	-6.11567355411585	NA	NA	NA	NA	NA	NA	NA
4319	ENSG00000143315.6	ENSG00000143315	protein_coding	PIGM	93183	3.35015360411467	3.79805467723283	TRUE	0.162226724766217	4.88873693900018	1.365990731819e-06	3.05180419596905e-06	4.25030875916176	-0.209057288995128	-3.67914996648681	0.000260099650408976	0.00366095016926273	0.00836414356290938	0.0517680398757268	3.87201217763291	2.15334876054723	0.0318466319524475	0.0405748708728109	2.1463303486082	PM DEG
645	ENSG00000225279.1	ENSG00000225279	antisense	RP11-536C5.2	NA	0.639707887690394	-1.60406009210014	FALSE	-0.511186576655579	-4.53708351534867	7.13610874044771e-06	NA	3.3721198203278	-0.23958066113453	-1.18724088577284	0.235711096491582	NA	-4.9244061661429	NA	NA	NA	NA	NA	NA	NA
4170	ENSG00000162728.4	ENSG00000162728	protein_coding	KCNJ9	3765	30.3114915938925	6.9338964972978	TRUE	0.254604022463477	5.43054756978142	8.74799786035633e-08	2.17007381256846e-07	6.34892010014654	0.140902063269164	1.93096135987451	0.0540676145561852	0.176403514178917	-5.50188422046504	0.169333206147234	6.6100354372966	5.48735507191339	6.96645387336398e-08	1.43269229610485e-07	5.39203411159891	PM DEG
2592	ENSG00000162729.13	ENSG00000162729	protein_coding	IGSF8	93185	27.6843697890076	6.08602498721467	TRUE	-0.154643423922037	-2.50791732630828	0.0124573368093207	0.0181497906474641	-4.69279845880299	-0.131245535145261	-1.82958821507542	0.067922420008961	0.204712033485177	-5.42372872790542	-0.118709381531282	5.77517734530153	-3.29284692775206	0.00108611193101262	0.00160978499879826	-3.26721491886091	LIV DEG
6298	ENSG00000018625.14	ENSG00000018625	protein_coding	ATP1A2	477	109.004519560155	9.32084247944078	TRUE	0.147232102915525	2.12636820449394	0.0339573585682691	0.0464482038349756	-6.27735850079542	-0.0178943843205971	-0.188606841909163	0.850479499126886	0.92465278055449	-8.17606585158213	0.170684543441009	9.00758635650665	3.62414672430374	0.000329316548716831	0.000510882226551602	3.59107523432948	PM DEG
6284	ENSG00000132681.16	ENSG00000132681	protein_coding	ATP1A4	480	0.250283040581372	0.413909358143543	TRUE	0.899643335281213	8.56192313765504	1.34843916209042e-16	7.02616514138494e-16	27.0318843461069	0.388448840370831	2.05275333042964	0.0406300217583049	0.14591610572354	-3.93844207296199	0.665725778394236	0.484513336150558	10.607489209054	1.37855139859057e-23	7.83835992339211e-23	10.0099263424121	PM DEG
2176	ENSG00000143318.12	ENSG00000143318	protein_coding	CASQ1	844	4.33625717538491	2.9604043127433	TRUE	-0.248218773857674	-3.33179025856456	0.000926174780385221	0.00154936165420286	-1.82445074970344	0.109871013280578	0.7977710100757	0.425392004224324	0.630193826986385	-6.12295052970047	-0.0691824853100404	2.65796107747209	-1.35184987303144	0.177145201388464	0.204598352127036	-1.3495972667637	Not DEG
1578	ENSG00000227741.1	ENSG00000227741	antisense	RP11-536C5.7	NA	0.268799666553721	-1.36160448151025	FALSE	-0.0442597270849859	-0.416334241305164	0.677342467638448	NA	-6.48517528188644	-0.391808068386949	-1.93832359739529	0.0531609929533886	NA	-3.9526130129387	NA	NA	NA	NA	NA	NA	NA
2806	ENSG00000162734.12	ENSG00000162734	protein_coding	PEA15	8682	143.85459650606	8.61393598377032	TRUE	0.459403370763814	10.0114654160127	1.21336738939695e-21	9.74887471427744e-21	37.412180147982	0.187012777261981	2.95252706110356	0.00330398959694035	0.0250972710676025	-3.58355277488337	0.323663369335213	8.29985856982855	12.6793250592537	1.46676887449225e-31	1.44177849157837e-30	11.6880729789527	PM DEG
7587	ENSG00000132716.18	ENSG00000132716	protein_coding	DCAF8	50717	10.0576100238952	6.23395293205455	TRUE	-0.12884974955496	-4.47499698539272	9.4522284116286e-06	1.94269787280679e-05	1.98830102082206	0.110508177444359	3.12768726021737	0.00186730852108974	0.0166622705311952	-2.30612276179176	-0.0819557914578094	6.95760483443138	-3.69083886280495	0.000255215253020757	0.000399998695965233	-3.65696897883011	LIV DEG
2875	ENSG00000258465.6	ENSG00000258465	protein_coding	RP11-574F21.3	NA	0.0454575472298502	-3.04937280494812	TRUE	0.543741222722127	3.85460034224943	0.000130889939186236	0.000240634106499072	0.765753235584818	-0.142618792607723	-0.502058085273016	0.615853460680644	0.778510902939888	-5.22287934287578	-0.0743831969984247	6.68481126634916	-3.58980263188816	0.000368358813783	0.000568758416799544	-3.56177299879198	LIV DEG
557	ENSG00000228606.1	ENSG00000228606	antisense	RP11-574F21.2	NA	0.554929140806649	-1.83282859003018	FALSE	-0.383194625279156	-3.37464925681367	0.00079600984298719	NA	-0.97219716926499	-0.142954057302534	-0.656193915116837	0.512009117147177	NA	-5.29540873358665	NA	NA	NA	NA	NA	NA	NA
886	ENSG00000224261.2	ENSG00000224261	processed_pseudogene	RPSAP18	388707	0.627601308249571	-1.00695977007619	FALSE	0.940552721786722	10.1598128375578	3.45167865994522e-22	NA	39.5599011678485	0.269613857140047	1.53808202527249	0.124677678573202	NA	-4.59202210377232	NA	NA	NA	NA	NA	NA	NA
4461	ENSG00000162735.18	ENSG00000162735	protein_coding	PEX19	5824	8.70317148092469	5.25052072556136	TRUE	0.0367285993437202	1.27493094946443	0.202920416600555	0.239432283629022	-6.85047616304082	0.0738865284600665	1.65671401220458	0.0982210595998135	0.261518360252321	-5.53860350753896	0.0518390202179593	5.57493649097763	3.09005422948942	0.00213451479434412	0.00307642579279428	3.07084842547187	PM DEG
6232	ENSG00000122218.14	ENSG00000122218	protein_coding	COPA	1314	34.1955793868542	7.71369818200965	TRUE	0.109769393225864	3.94235508388249	9.20821531397847e-05	0.000172115033545869	-0.493094330047564	-0.099121260646703	-2.69739891648106	0.00723059927438067	0.043616574750363	-3.98327121957855	0.115157595641882	7.44589035559373	6.29419900786382	7.83967360192101e-10	1.86058949514657e-09	6.14814017706594	PM DEG
304	ENSG00000235082.2	ENSG00000235082	processed_pseudogene	SUMO1P3	474338	2.68015774024352	-0.415677971119551	FALSE	-0.741931564024175	-8.27463186934071	1.1571831913529e-15	NA	24.9576464199182	-0.103514825395527	-0.698634881523735	0.485113554056202	NA	-5.50404316182769	NA	NA	NA	NA	NA	NA	NA
113	ENSG00000202078.1	ENSG00000202078	misc_RNA	Y_RNA	NA	8.07887177972616	-0.265044355798963	TRUE	0.45426780330125	5.94274430067977	5.23108073721067e-09	1.44412779584617e-08	10.109522750338	-0.234886064198982	-1.90367189398956	0.0575418280111567	0.183107306193746	-4.11938422480413	0.354302452328435	-0.485097040869358	7.12741063569162	5.19079335765997e-12	1.41796482693148e-11	6.90025866940577	PM DEG
4175	ENSG00000162736.15	ENSG00000162736	protein_coding	NCSTN	23385	7.26177272964146	4.83239234988337	TRUE	0.774593539193791	14.0849847672613	3.10267621601768e-38	1.18907817662779e-36	75.9786135913353	0.000584073966886343	0.00873078651622799	0.993037502204731	0.997043586100668	-6.80626703859875	0.670430052832728	4.51042196980228	17.4020951504283	1.69039627551327e-52	9.18887523133912e-51	15.2482752141315	PM DEG
2563	ENSG00000171786.5	ENSG00000171786	protein_coding	NHLH1	4807	0.120036855998565	-2.12790404515753	FALSE	0.771037402785519	5.22133332319345	2.60127444879471e-07	NA	6.49630772713749	-1.0808972723594	-4.29283962261491	2.12927393240637e-05	NA	1.99846788584371	NA	NA	NA	NA	NA	NA	NA
142	ENSG00000201608.1	ENSG00000201608	snRNA	RNU4-42P	106479577	0.0121995358549221	-5.96854406975891	FALSE	0.0173951916484978	0.17540286404392	0.86083345368193	NA	-6.62570513415668	0.487650884263329	2.56264887913629	0.0106870731974187	NA	-2.77006702568677	NA	NA	NA	NA	NA	NA	NA
5340	ENSG00000162738.5	ENSG00000162738	protein_coding	VANGL2	57216	1.44079129228531	2.73727669616583	TRUE	0.879606013682968	11.8878106359971	6.64931832317937e-29	1.04351876206869e-27	54.8203341250262	0.131141622457389	1.1419015856214	0.254055779290066	0.463563050791905	-5.71311644340372	0.816852834612126	2.39853022118376	16.7700644872854	4.69475768382471e-49	1.81701399802411e-47	14.7214512758317	PM DEG
2746	ENSG00000162739.13	ENSG00000162739	protein_coding	SLAMF6	114836	0.0348849191017894	-3.77790101415041	FALSE	0.678300237556457	3.30126385938139	0.00103066169790389	NA	-1.06129434374784	0.0601133454196605	0.150804576520305	0.880192286945462	NA	-5.26479723275036	NA	NA	NA	NA	NA	NA	NA
635	ENSG00000234425.1	ENSG00000234425	antisense	RP11-528G1.2	NA	0.00122858635481203	-6.02178261804776	FALSE	-0.172116626904403	-1.85157310061183	0.064671155614878	NA	-4.98125795097712	0.105173903476678	0.604917254178686	0.545515584187598	NA	-5.43738697668778	NA	NA	NA	NA	NA	NA	NA
9255	ENSG00000066294.14	ENSG00000066294	protein_coding	CD84	8832	1.19009085033047	3.20465612895171	TRUE	0.00785923136870527	0.0813139372834102	0.935224532487397	0.944330818804395	-7.29943233139793	0.0819284209996002	0.650633171051077	0.515589993848902	0.70406056802695	-6.22511469701694	-0.0759617121783134	2.88933554425253	-1.17316486845907	0.24144275211928	0.273273028621534	-1.17138825240215	Not DEG
4269	ENSG00000117090.14	ENSG00000117090	protein_coding	SLAMF1	6504	0.01018651990487	-4.71060253745792	FALSE	0.312108387920643	1.63631246818013	0.102397738870246	NA	-5.009030591777	-0.0699343674859019	-0.190742508374824	0.8488067814718	NA	-5.28594712668502	NA	NA	NA	NA	NA	NA	NA
832	ENSG00000235101.1	ENSG00000235101	transcribed_processed_pseudogene	SETP9	100129738	0.00039522236513968	-6.03242574420343	FALSE	-0.125968949682135	-1.39734983631518	0.162922500017739	NA	-5.70482555347503	0.251700892647197	1.49099896406457	0.13660885432392	NA	-4.63540949255092	NA	NA	NA	NA	NA	NA	NA
4121	ENSG00000228863.8	ENSG00000228863	antisense	RP11-404F10.2	NA	0.00438884972013834	-5.30890195978739	FALSE	-0.0762731361985937	-0.444955578362292	0.65654266166828	NA	-6.31367973869457	0.372847474248706	1.11960139705692	0.26343525699165	NA	-4.87940171371025	NA	NA	NA	NA	NA	NA	NA
3274	ENSG00000117091.9	ENSG00000117091	protein_coding	CD48	962	0.118916784611167	-1.86469053925026	FALSE	0.31550187459783	1.84970550635708	0.0649405267487956	NA	-4.82458162879753	-0.24472534510568	-0.808671552301835	0.419098765107902	NA	-5.21395305701825	NA	NA	NA	NA	NA	NA	NA
4833	ENSG00000026751.16	ENSG00000026751	protein_coding	SLAMF7	57823	0.0273030932905575	-3.58300727317394	FALSE	-0.0498210135900603	-0.226342497331994	0.821026705417493	NA	-6.24575423431328	0.116230139530065	0.279983008177655	0.779609363791097	NA	-5.25043526483675	NA	NA	NA	NA	NA	NA	NA
523	ENSG00000275801.1	ENSG00000275801	unprocessed_pseudogene	RP11-404F10.6	NA	0.000864639966043613	-6.0293541114501	FALSE	-0.121400320815497	-1.34673836490289	0.178669075709402	NA	-5.77242890020011	0.269979609667143	1.6039554726361	0.109371834275708	NA	-4.48477916037409	NA	NA	NA	NA	NA	NA	NA
555	ENSG00000274562.1	ENSG00000274562	unprocessed_pseudogene	RP11-404F10.5	NA	9.0789578140664e-05	-6.05085554072345	FALSE	-0.157275598242783	-1.79990583969114	0.0724727021484547	NA	-5.07954130475308	0.193300712398566	1.19358800465907	0.233219981821219	NA	-4.98449978107028	NA	NA	NA	NA	NA	NA	NA
9118	ENSG00000122224.17	ENSG00000122224	protein_coding	LY9	4063	0.00696731821929148	-4.32627262932137	FALSE	0.378883779106801	1.84573644616983	0.0655160849616878	NA	-4.61614731063011	-0.102724812606861	-0.264773860108457	0.791295642683247	NA	-5.24397415287741	NA	NA	NA	NA	NA	NA	NA
2857	ENSG00000122223.12	ENSG00000122223	protein_coding	CD244	51744	0.173916954811537	-1.26527146944289	FALSE	-0.904311549539789	-6.40400930784305	3.46884064260774e-10	NA	12.7894384609545	0.0258620190209628	0.0982758224096281	0.921753691214594	NA	-5.58562036229803	NA	NA	NA	NA	NA	NA	NA
493	ENSG00000226003.2	ENSG00000226003	processed_pseudogene	RP11-312J18.3	NA	0.000234958250829558	-6.04471227521678	FALSE	-0.160317586658175	-1.84085951257647	0.0662290643474073	NA	-5.00550015485348	0.155341368922088	0.95032285162341	0.342419364580764	NA	-5.20864371839587	NA	NA	NA	NA	NA	NA	NA
1483	ENSG00000179914.4	ENSG00000179914	protein_coding	ITLN1	55600	0.00440992793220373	-5.79016969017535	FALSE	-0.38671727750801	-2.95821669424975	0.00323944619729741	NA	-2.33585414393025	0.325995275022136	1.3226128933405	0.186584583973681	NA	-4.79009084338171	NA	NA	NA	NA	NA	NA	NA
1097	ENSG00000213080.3	ENSG00000213080	processed_pseudogene	RP11-312J18.5	NA	0.96471583114656	-0.0180878918196314	FALSE	-0.28966701779524	-3.9799733952024	7.90350441503684e-05	NA	0.920740558004609	0.142738028753736	1.17012864549381	0.242521220355276	NA	-5.18853982926722	NA	NA	NA	NA	NA	NA	NA
575	ENSG00000232188.1	ENSG00000232188	lincRNA	RP11-312J18.6	NA	0.00319574528885224	-5.9645039412564	FALSE	-0.222812747754359	-2.17705582785216	0.0299391515583709	NA	-4.32731640648973	0.089853992441312	0.468361137539123	0.639735802944043	NA	-5.48731592160249	NA	NA	NA	NA	NA	NA	NA
2136	ENSG00000198358.4	ENSG00000198358	antisense	RP11-544M22.1	NA	0.00218845138716903	-5.83207621835092	FALSE	0.150155636079767	1.22688949888067	0.220436269319511	NA	-5.84168811859059	0.489305404015317	2.16793146032632	0.0306473098229752	NA	-3.55306612816129	NA	NA	NA	NA	NA	NA	NA
590	ENSG00000233691.2	ENSG00000233691	processed_pseudogene	RP11-312J18.7	NA	0.0016295195837363	-6.01041391918901	FALSE	-0.0810567800194428	-0.825598615462029	0.409421978019292	NA	-6.31716888108183	0.311327894290881	1.72860488833042	0.0845133155216985	NA	-4.30479393931032	NA	NA	NA	NA	NA	NA	NA
1636	ENSG00000158764.6	ENSG00000158764	protein_coding	ITLN2	142683	0.00345612004119401	-5.76067534623702	FALSE	-0.351095943915893	-2.74916541935217	0.00618895547085021	NA	-2.89489275053791	0.259470049165971	1.0156734675333	0.310288975684431	NA	-5.07435653866701	NA	NA	NA	NA	NA	NA	NA
5066	ENSG00000158769.17	ENSG00000158769	protein_coding	F11R	50848	0.647010613405644	1.61046256933362	TRUE	0.359860712334295	5.12459720280087	4.25367139032812e-07	9.93776016150097e-07	5.66506971405376	-0.069584895414613	-0.647104553092552	0.51786901305415	0.705722416118676	-5.90930162220416	0.39820046943078	2.32126769517593	8.43537443189783	6.16181385657896e-16	2.15678438419488e-15	8.0860752220899	PM DEG
2114	ENSG00000270149.5	ENSG00000270149	protein_coding	RP11-544M22.13	NA	0.0701848423784417	-3.08982104112287	TRUE	-0.434687009192147	-2.57057321024319	0.0104386704797599	0.015370646203057	-3.16118797087239	0.301080236383049	0.885269013907746	0.376448221557979	0.585883796610928	-5.02248322085367	0.208641818961538	1.97907634266557	4.67814426716679	3.91989882655547e-06	7.09029438278803e-06	4.61558482965314	PM DEG
173	ENSG00000232879.2	ENSG00000232879	processed_pseudogene	RP11-544M22.3	NA	0.00266864130528191	-6.02649765565875	FALSE	-0.181571688559535	-2.03266376909195	0.0426095651192706	NA	-4.63879101696974	0.120078619527478	0.726121198295324	0.468113122188676	NA	-5.36832697649523	NA	NA	NA	NA	NA	NA	NA
1210	ENSG00000215845.10	ENSG00000215845	protein_coding	TSTD1	100131187	4.26416908134579	2.20484533802328	TRUE	-0.45845743476692	-6.44953105938273	2.6304571203441e-10	8.12014014021297e-10	12.7464551036318	0.198788385836902	1.84429774359688	0.0657466183921272	0.200471275884326	-4.61281612757077	-0.237598064536075	1.94867028276609	-4.81654246211823	2.0132935428483e-06	3.7244639418147e-06	-4.75208534396799	LIV DEG
2336	ENSG00000158773.14	ENSG00000158773	protein_coding	USF1	7391	18.8376716029188	5.43638265824366	TRUE	-0.231691318495377	-7.15416873086735	2.98017674208141e-12	1.08065887862071e-11	16.6825675379589	0.020236228679074	0.501840323016392	0.616006530941418	0.77857074216026	-6.8030227475258	-0.220130805445048	5.13812580514634	-12.4712411175535	1.21307890502774e-30	1.12350009033713e-29	-11.5072333372213	LIV DEG
5064	ENSG00000186517.13	ENSG00000186517	protein_coding	ARHGAP30	257106	1.15066377996626	2.30813334930673	TRUE	-0.0268202718869336	-0.311482435816992	0.755562542125283	0.783679426292428	-7.1161957291597	-0.261676136137489	-2.94603365798372	0.00337288850666893	0.025420635638332	-2.09018300899982	-0.172902499251158	1.99385279750265	-2.8643257754394	0.00438684415142178	0.00612318536877486	-2.84891614169222	LIV DEG
150	ENSG00000278883.1	ENSG00000278883	protein_coding	AL591806.1	NA	0.00589272870480596	-6.0052114033474	FALSE	-0.155676777658983	-1.66517270569791	0.0964990213450736	NA	-5.30077820860454	0.275693028541425	1.58849957308378	0.112822068598637	NA	-4.50178803404395	NA	NA	NA	NA	NA	NA	NA
3502	ENSG00000143217.8	ENSG00000143217	protein_coding	NECTIN4	81607	0.0121703003800647	-4.50485312298907	FALSE	-0.0335382405956768	-0.1820016367382	0.855654532707137	NA	-6.23153210925568	-0.377218377534444	-1.04495937986201	0.296559874729711	NA	-4.85885216515625	NA	NA	NA	NA	NA	NA	NA
1109	ENSG00000228917.1	ENSG00000228917	antisense	RP11-544M22.8	NA	0.00152070011669778	-5.97048269339565	FALSE	-0.227892983593334	-2.29349463254485	0.0222297641936835	NA	-4.07189353144147	0.051095091293592	0.266679053998012	0.789829105402007	NA	-5.55386677635897	NA	NA	NA	NA	NA	NA	NA
1720	ENSG00000162755.13	ENSG00000162755	protein_coding	KLHDC9	126823	5.07553877645319	3.00689465893798	TRUE	-0.410701733642447	-7.91651717651541	1.56371302498726e-14	6.89892576508978e-14	22.1641689121129	0.0863018471042165	1.20199604494059	0.229948914354165	0.435764130576473	-5.7068582166256	-0.192837070880243	2.66634032308175	-5.80166243774948	1.40191880896542e-08	3.03456862751044e-08	-5.67315426081087	LIV DEG
677	ENSG00000143256.4	ENSG00000143256	protein_coding	PFDN2	5202	26.3796698059858	4.12174660190468	TRUE	-0.351642171112419	-7.7623999973281	4.66928643388835e-14	1.9779486285324e-13	20.9707401289822	-0.0525585139618981	-0.836720396221393	0.403159924901039	0.611036553322932	-6.26165720457713	-0.281720985177536	3.83591284947042	-11.2324575448014	6.63266742525456e-26	4.36561483861826e-25	-10.5249073371716	LIV DEG
3793	ENSG00000158793.13	ENSG00000158793	protein_coding	NIT1	4817	4.8133746707831	4.17667660245381	TRUE	-0.295050760105213	-11.0678222294656	1.22330131124778e-25	1.4281975297708e-24	47.2832195785842	-0.151500076784606	-3.29939390307307	0.00103989389760118	0.0106275146878034	-1.322332950699	-0.199554741454302	3.84240477842373	-11.0195551968357	9.56175047408976e-25	5.86029664325587e-24	-10.2705905806343	LIV DEG
2821	ENSG00000158796.16	ENSG00000158796	protein_coding	DEDD	9191	3.29094406528725	3.16767582444819	TRUE	0.489192233782903	11.0619631519412	1.28935544531701e-25	1.5028272421863e-24	47.3071054545776	-0.0966388786771877	-2.07014201037016	0.0389653256319433	0.141780437520427	-4.3369503507466	0.329822346932478	2.83517487532457	13.2109261407301	1.60902877563503e-33	1.79439884334349e-32	12.0653876782011	PM DEG
129	ENSG00000238934.1	ENSG00000238934	snoRNA	ACA64	NA	0.0232653693278297	-5.95902661490604	FALSE	-0.103345169060162	-0.957981075529803	0.338531070159621	NA	-6.19206774817536	0.303394197912538	1.49997876200654	0.134267563471198	NA	-4.61494781493577	NA	NA	NA	NA	NA	NA	NA
2274	ENSG00000143222.11	ENSG00000143222	protein_coding	UFC1	51506	18.5237618878693	5.36780178327415	TRUE	-0.236011158741021	-5.86438079206649	8.15881840840783e-09	2.21395335338465e-08	8.95874249559501	0.0192497073892055	0.446783236684167	0.655230090761025	0.804505020124295	-6.81452870739714	-0.211009042847215	5.05962107121723	-10.1356453227913	9.02870058280361e-22	4.55222412279087e-21	-9.58745212042379	LIV DEG
379	ENSG00000224985.1	ENSG00000224985	antisense	RP11-297K8.2	NA	0.942107799751192	-1.65103408822124	FALSE	0.0918530765491051	0.737712722973602	0.461031957995935	NA	-6.26417474348398	-0.240634030759656	-1.07026330029256	0.285030688413298	NA	-5.0203107747978	NA	NA	NA	NA	NA	NA	NA
3764	ENSG00000143258.15	ENSG00000143258	protein_coding	USP21	27005	4.80714629008124	4.12273394515485	TRUE	0.503442935131671	12.989992618726	1.73130418746171e-33	4.229300240849e-32	65.1851492652777	-0.118960756755776	-2.7867716273962	0.00553138195994751	0.0360638958717218	-2.81340516801597	0.310466784978411	3.81534952118686	10.3787425821814	7.52623067089823e-23	4.053522543313e-22	9.84059777912511	PM DEG
4607	ENSG00000143224.17	ENSG00000143224	protein_coding	PPOX	5498	3.1222601749763	3.82561692795323	TRUE	-0.262905958195789	-8.34016470599427	7.12023582138656e-16	3.50951977636143e-15	25.1165066756085	0.0901749640228233	1.91860867295193	0.0556178503804583	0.179423647837607	-4.74158641939063	-0.204889402491722	3.5118853526002	-9.70239759241391	7.3481245102029e-20	3.26709152852938e-19	-9.12239634207341	LIV DEG
3890	ENSG00000158850.14	ENSG00000158850	protein_coding	B4GALT3	8703	2.59290535194331	3.28158825844553	TRUE	0.240826689140248	6.77979002717403	3.37262149716844e-11	1.12252686866895e-10	14.6060654216462	-0.0701270311317866	-1.37451555144693	0.169913511050615	0.372954703082821	-5.52232947348182	0.195481527177498	2.95077750834025	8.70688723711313	1.02496023875001e-16	3.77575596209034e-16	8.30185758876727	PM DEG
10334	ENSG00000158859.9	ENSG00000158859	protein_coding	ADAMTS4	9507	4.0274438068992	4.61703602896327	TRUE	-0.0905486427881421	-0.78657238532097	0.431901477785614	0.475755051421748	-7.25346261285379	-0.439625222559861	-3.17118115338301	0.00161389764846422	0.0149483383333014	-1.90313047116117	0.0319679821517381	4.28429185491723	0.376624646941235	0.706613727338837	0.734168371078891	0.376407827953032	Not DEG
3658	ENSG00000158864.12	ENSG00000158864	protein_coding	NDUFS2	4720	24.420540766514	6.44987297475722	TRUE	-0.119534442612613	-3.21156324869321	0.00140437264495434	0.00229825197679346	-2.77657138442095	-0.0257176898480464	-0.561012628702994	0.575046828825702	0.748530375572713	-7.04875191525251	-0.0958248846607396	6.16995444022458	-4.21815339973312	3.03388894472743e-05	5.12038281606818e-05	-4.17090758166997	LIV DEG
964	ENSG00000158869.10	ENSG00000158869	protein_coding	FCER1G	2207	7.50536259754962	2.52660788504689	TRUE	-0.114951861347886	-0.981002263549996	0.327061739468446	0.370078685197634	-6.71267342858291	-0.161978187107141	-1.62569214883565	0.104661740061337	0.272943677391221	-5.01681784467073	-0.205802327302438	2.27038803326788	-2.44966721141246	0.0146681519109109	0.0193940882840896	-2.44047030285106	LIV DEG
945	ENSG00000158874.11	ENSG00000158874	protein_coding	APOA2	336	0.0199813063897742	-5.30619261490974	FALSE	-0.379072182664179	-2.35821922776024	0.0187433570159391	NA	-3.74935406368384	0.211799472763717	0.667329655842396	0.504877505071632	NA	-5.21291124969934	NA	NA	NA	NA	NA	NA	NA
3361	ENSG00000158882.13	ENSG00000158882	protein_coding	TOMM40L	84134	9.32634007650435	4.89418913034284	TRUE	-0.183072057340716	-5.58065086232451	3.9160667645997e-08	1.00502720374993e-07	7.49632304360352	-0.0268452316675983	-0.554936304209776	0.579192882944771	0.751348929571402	-6.66625139482922	-0.0708352726987995	4.58193747622777	-3.44421810229929	0.000633642426270183	0.000957991187446219	-3.41678954511986	LIV DEG
3305	ENSG00000143257.11	ENSG00000143257	protein_coding	NR1I3	9970	0.0344099333709787	-3.42254615540954	FALSE	-0.385671416760817	-1.92205667206345	0.0551613959527353	NA	-4.50712349255128	-0.0582619686802858	-0.149929137165022	0.880882564226968	NA	-5.27903980592834	NA	NA	NA	NA	NA	NA	NA
1424	ENSG00000248485.1	ENSG00000248485	protein_coding	PCP4L1	654790	10.6731308445275	3.41979197468438	TRUE	-0.772887985321784	-8.72745492855002	3.81509554833104e-17	2.08872531896851e-16	28.0043876074125	-0.0225039188139972	-0.177555856833568	0.859145582945615	0.929558625524945	-6.55905200262243	-0.442570979594576	3.10536161590736	-7.89228202629433	1.84542987335654e-14	5.87231582733765e-14	-7.66096372148379	LIV DEG
2154	ENSG00000158887.15	ENSG00000158887	protein_coding	MPZ	4359	1.07035251318732	1.14660706106167	TRUE	0.0139305206672576	0.232246099182977	0.816441037345025	0.839252193636249	-6.95038152970941	0.080486618868912	0.704000113923481	0.481769007578927	0.678008472281281	-5.76728090868331	-0.125404809366164	0.813474796992199	-2.91092898048791	0.00378352892336571	0.00532054912297804	-2.89566763214276	LIV DEG
14160	ENSG00000143252.14	ENSG00000143252	protein_coding	SDHC	6391	10.5178861749664	7.19339181173831	TRUE	-0.00891703292374645	-0.295175401267988	0.767981305697779	0.795117923067416	-7.99574383557326	0.0245076703073849	0.58054861501231	0.561813109889945	0.739172606488077	-7.2591213592817	0.0374952399666484	6.88532821205592	2.09048890155042	0.0371726716106446	0.0469733514570584	2.08386255107415	PM DEG
774	ENSG00000188931.3	ENSG00000188931	protein_coding	CFAP126	257177	0.50474118172637	-1.66852133874175	FALSE	-0.0570527350963931	-0.332681520494431	0.739512867950536	NA	-6.46593807663107	-0.0148680783528811	-0.050175406865313	0.960003170907392	NA	-5.52866333833648	NA	NA	NA	NA	NA	NA	NA
652	ENSG00000236484.2	ENSG00000236484	processed_pseudogene	RRM2P2	6244	0.00567125707551024	-5.88618193519979	FALSE	-0.176524909912759	-1.50255544332545	0.133579269229528	NA	-5.50862931852254	-0.00043950333527805	-0.00199510516689553	0.998408954003817	NA	-5.55166952460123	NA	NA	NA	NA	NA	NA	NA
997	ENSG00000283696.1	ENSG00000283696	lincRNA	RP11-122G18.12	NA	0.405013439390022	-1.4390772907511	FALSE	-0.367717590854906	-3.28355698305464	0.00109618016669348	NA	-1.31371481095712	-0.0501242431322064	-0.256471433544012	0.797695087861717	NA	-5.52167190520239	NA	NA	NA	NA	NA	NA	NA
107	ENSG00000206921.1	ENSG00000206921	snRNA	RNU6-481P	106479779	1.58984861933901	-2.69628638380735	FALSE	-0.744209821883884	-5.21304906306278	2.71398281013253e-07	NA	6.50429292394438	0.281865621051614	1.08414501824256	0.278836660245609	NA	-4.90359554034468	NA	NA	NA	NA	NA	NA	NA
863	ENSG00000283360.1	ENSG00000283360	lincRNA	RP11-122G18.10	NA	0.0282957165858551	-5.11477520487935	FALSE	-0.0557608038398429	-0.341637779368423	0.732765730783817	NA	-6.33417338109317	0.581706871283403	1.79200727800686	0.0737521462470611	NA	-4.10030688022443	NA	NA	NA	NA	NA	NA	NA
884	ENSG00000215840.3	ENSG00000215840	processed_pseudogene	RP11-122G18.7	NA	0.318549180448253	-2.00589102111437	FALSE	-0.187139447212616	-1.39760275311581	0.162846536201537	NA	-5.51573875596006	0.0213108545695958	0.089877497074899	0.928421496155621	NA	-5.45146625498717	NA	NA	NA	NA	NA	NA	NA
206	ENSG00000277882.1	ENSG00000277882	processed_pseudogene	RP11-122G18.9	NA	0.0167678767332099	-5.90304190796718	FALSE	-0.313599728979678	-2.77069592545473	0.00580001551993635	NA	-2.8862010414121	0.177956239146653	0.805984628173106	0.420644891354394	NA	-5.29246099975262	NA	NA	NA	NA	NA	NA	NA
569	ENSG00000283317.1	ENSG00000283317	lincRNA	RP11-122G18.11	NA	0.0560078833805738	-4.89620989245932	FALSE	-0.1096055944935	-0.619596968692025	0.535802830537032	NA	-6.1497090770555	0.356739702294116	0.974617228722051	0.330233769481597	NA	-4.94629674870112	NA	NA	NA	NA	NA	NA	NA
5314	ENSG00000143226.13	ENSG00000143226	protein_coding	FCGR2A	2212	1.93588054609772	3.03769614031147	TRUE	0.926098103180358	8.0707723059578	5.14808396776166e-15	2.36755905082604e-14	23.2433832056783	0.138182165412013	1.10908139292811	0.267942177479239	0.479046713363559	-5.80979059696743	0.731861064301565	2.98101072937156	8.7538617624871	3.97778113299696e-17	1.50190741382878e-16	8.41355191114626	PM DEG
553	ENSG00000273112.1	ENSG00000273112	processed_transcript	RP11-25K21.6	NA	0.0535957191595278	-4.96394512109641	TRUE	0.955219442803877	5.24627855215483	2.2886027425199e-07	5.47871347946233e-07	6.66932001314066	1.25371384115508	3.7291322864961	0.000214723766778949	0.00315888823797543	-0.0849939123429078	0.847488074344503	0.799772017077827	9.7425753250412	1.76559452731903e-20	8.21122906245642e-20	9.27563783565824	PM DEG
2371	ENSG00000173110.7	ENSG00000173110	protein_coding	HSPA6	3310	1.51783498088537	-0.889938616579525	TRUE	2.93712427883363	11.3170003710228	1.28717682539454e-26	1.64235378415087e-25	49.5540442724846	-0.565042926301057	-1.35399507771057	0.176365601079301	0.381822101787436	-4.89267556687096	2.20723543482171	-0.78520891369874	11.8875464469324	9.51379820723529e-29	7.68312893667546e-28	11.1246881474627	PM DEG
486	ENSG00000224203.2	ENSG00000224203	unprocessed_pseudogene	RPS23P10	100419471	0.00231504977788815	-5.99669916028	FALSE	0.00745534328468696	0.0721075590854646	0.942544882347357	NA	-6.64659457495904	0.135881797141791	0.710931993072113	0.47746654955727	NA	-5.36824557244644	NA	NA	NA	NA	NA	NA	NA
2883	ENSG00000203747.9	ENSG00000203747	protein_coding	FCGR3A	2214	8.74446138715099	4.18201568972569	TRUE	0.526311521777828	3.58860779548073	0.000364885051565479	0.000639372423247553	-1.13797424214175	0.0378323315405918	0.226357080216644	0.821018632539408	0.907215940003717	-6.64809415648248	0.445552263551221	3.92317220284733	4.33193087855532	1.82191350336935e-05	3.13424189302258e-05	4.28566745540849	PM DEG
462	ENSG00000224515.1	ENSG00000224515	antisense	RP11-5K23.5	NA	0.000441022816770646	-6.04164064246344	FALSE	-0.164230193211377	-1.87887854205384	0.0608372810125073	NA	-4.93565095176772	0.227504019248297	1.38939591349537	0.165346969783152	NA	-4.7649932547124	NA	NA	NA	NA	NA	NA	NA
3580	ENSG00000244682.7	ENSG00000244682	polymorphic_pseudogene	FCGR2C	9103	0.59910334886683	0.582952222547417	TRUE	0.763938477245278	5.168638251089	3.40363013850104e-07	8.01734724195407e-07	6.00846678867468	0.226151855390589	0.899639827291744	0.36875634967253	0.578969910740862	-5.55070492566162	0.510000058598697	0.560455195848288	4.58892981700786	5.73752461275513e-06	1.026557600041e-05	4.53583786541467	PM DEG
1927	ENSG00000225217.1	ENSG00000225217	unprocessed_pseudogene	HSPA7	3311	0.591867078970343	-0.852913065487302	TRUE	1.259518575781	6.57920770445863	1.18579590190481e-10	3.76320316603604e-10	13.7924621633817	-0.209474673047734	-0.611926730147317	0.540871662936239	0.723775847471395	-5.50410309262439	1.00266033714854	-0.694553922949849	6.94990065370631	1.24854959513591e-11	3.32582744284233e-11	6.77447947246875	PM DEG
438	ENSG00000231586.2	ENSG00000231586	unprocessed_pseudogene	RPS23P9	100419472	0.000623828158118999	-6.03549737695677	FALSE	-0.136472215988228	-1.51938767470466	0.129291254372742	NA	-5.53197478113005	0.110835450970935	0.65990489775661	0.509626667036597	NA	-5.41084832700898	NA	NA	NA	NA	NA	NA	NA
3073	ENSG00000162747.9	ENSG00000162747	protein_coding	FCGR3B	2215	0.603416663457158	0.385406569374383	TRUE	0.5651410162672	3.16564071165118	0.00164092634533076	0.00266598547235022	-1.95890389758436	0.0215854276092887	0.0671834144372483	0.946463247281216	0.973995719036539	-5.86670589158764	0.354547718769004	0.713619223084691	3.6198412844318	0.000331773327675539	0.00051454594582511	3.58913789044232	PM DEG
6651	ENSG00000072694.20	ENSG00000072694	protein_coding	FCGR2B	2213	0.186919805482551	-0.401599449310013	TRUE	-0.264207837527351	-1.47817867749829	0.139983879055607	0.170624508033036	-5.63704529252455	-0.887140425185265	-2.87801469664286	0.00417764712920623	0.0296471402275605	-2.04331688241307	-0.146442388345097	-0.631151994167813	-1.11726708723242	0.264461374194739	0.297582661398199	-1.11590833374194	Not DEG
1015	ENSG00000234211.2	ENSG00000234211	antisense	RP11-25K21.1	NA	0.0015208806910651	-5.98134099651332	FALSE	-0.10619684124978	-1.08026942784612	0.280538274795696	NA	-6.07708299553496	0.278514840899588	1.50621236163509	0.132660672413988	NA	-4.60845308122523	NA	NA	NA	NA	NA	NA	NA
1558	ENSG00000213075.7	ENSG00000213075	transcribed_processed_pseudogene	RPL31P11	641311	0.0019726088261201	-5.88019229261524	FALSE	-0.196126137005855	-1.7421314629758	0.082094742729775	NA	-5.13634534705511	0.0717368366560511	0.327736023432832	0.743252036612582	NA	-5.51025030782529	NA	NA	NA	NA	NA	NA	NA
102	ENSG00000199595.1	ENSG00000199595	misc_RNA	Y_RNA	NA	0	-6.05392717347678	FALSE	-0.152887514971211	-1.77178663803609	0.0770334299130336	NA	-5.12896206190441	0.195218323272989	1.21646857861348	0.224395419341199	NA	-4.96138680449924	NA	NA	NA	NA	NA	NA	NA
3275	ENSG00000132185.16	ENSG00000132185	protein_coding	FCRLA	84824	0.0889381899632398	-2.3659227833378	FALSE	0.217119965258395	1.24879173664376	0.212320306156641	NA	-5.67746714116295	0.595310352924774	1.77221027185751	0.0769844986315784	NA	-4.15734345766566	NA	NA	NA	NA	NA	NA	NA
2592	ENSG00000162746.14	ENSG00000162746	protein_coding	FCRLB	127943	0.42899617884863	-0.0283516986992912	TRUE	-0.0779626961281232	-0.995374185785017	0.320031388343983	0.36295845281815	-6.32054113839687	0.149575015085209	1.07114771725197	0.284633298764332	0.497144768441169	-5.30642459983305	0.108557133117141	-0.369658001095368	2.07504603155131	0.0384858130641647	0.0485193500170854	2.0696427343796	PM DEG
295	ENSG00000241347.3	ENSG00000241347	misc_RNA	RN7SL466P	106479393	0.0322049985201295	-5.65327027734405	FALSE	-0.249996108291569	-1.78589996802172	0.0747158499632694	NA	-4.96190870531137	-0.185362124364199	-0.679613178623897	0.497072155970215	NA	-5.29533790551705	NA	NA	NA	NA	NA	NA	NA
1762	ENSG00000081721.11	ENSG00000081721	protein_coding	DUSP12	11266	5.74938311978314	3.31212975245164	TRUE	-0.246513349930562	-6.50588892064438	1.86349697690983e-10	5.82911112620546e-10	12.9493729196108	0.0390664468293694	0.784549018183548	0.433099290978081	0.636707123046651	-6.14476684378283	-0.14738840757171	3.01030655111537	-6.52250341255502	2.04547630670234e-10	5.02713619169661e-10	-6.35788716276105	LIV DEG
575	ENSG00000226889.3	ENSG00000226889	antisense	RP11-474I16.8	NA	0.202820544716723	-3.28891091333622	FALSE	0.235028619043592	1.47736981685981	0.140200387221212	NA	-5.25571561679603	-0.271864595928128	-0.878642614909753	0.380028162093244	NA	-5.00787462822284	NA	NA	NA	NA	NA	NA	NA
7890	ENSG00000118217.5	ENSG00000118217	protein_coding	ATF6	22926	10.3168748868472	6.33104822034275	TRUE	0.0732692163677648	3.22849948009856	0.00132539956489186	0.00217507003299103	-2.70071016190258	-0.01247883086192	-0.423777150281846	0.671915357298719	0.816143896360809	-7.0771173344028	0.0639784662249397	6.00497564111778	4.35655692929966	1.65632799572525e-05	2.86105039421284e-05	4.3068005899193	PM DEG
1364	ENSG00000229808.1	ENSG00000229808	transcribed_processed_pseudogene	RP11-456P18.2	NA	1.11669876050282	0.545965940381777	TRUE	0.273205058080796	5.06883842356	5.62796120204706e-07	1.30176600950476e-06	5.52919801580643	0.0806567324527809	0.855873113071734	0.392488652972412	0.601194515504408	-5.55185271609965	0.137073420066018	0.234379511431822	4.06305420398513	5.613746356906e-05	9.27550041482063e-05	4.02848490875443	PM DEG
3415	ENSG00000162745.10	ENSG00000162745	protein_coding	OLFML2B	25903	1.08408232399717	1.58674796307491	TRUE	0.239844787944079	1.7228149218778	0.085534685150302	0.107861603740739	-5.57820930234515	-0.141095209537927	-0.516938682306773	0.605433525329122	0.770582325207038	-5.97641480565319	0.405903087588787	1.25625134012115	4.09250882263497	5.11267972495361e-05	8.46829167427433e-05	4.05041537406725	PM DEG
453	ENSG00000227818.1	ENSG00000227818	lincRNA	RP11-227F8.2	NA	0.0013526041698537	-6.01871098529442	FALSE	-0.139324746600299	-1.51050183439572	0.131541367428663	NA	-5.53923345827305	0.244344009353689	1.44411426790335	0.149349523277181	NA	-4.69326098558342	NA	NA	NA	NA	NA	NA	NA
7771	ENSG00000198929.12	ENSG00000198929	protein_coding	NOS1AP	9722	4.3963261334441	4.84147975762087	TRUE	0.43557641446456	5.90542090731751	6.46835341828728e-09	1.77182463503648e-08	9.21721597732001	-0.116044215185292	-1.1443560147284	0.253037867236452	0.462320022911461	-6.1738425588554	0.386860365643572	4.63189158346675	8.19171566038447	2.08861221062311e-15	7.07818376830058e-15	7.93596719215382	PM DEG
76	ENSG00000266144.1	ENSG00000266144	miRNA	MIR4654	100616386	3.46256228429618	-2.08375832144592	FALSE	0.394153715623756	3.39012313111039	0.000753355568942157	NA	-0.924932293085923	-0.0858531350184735	-0.372950138547148	0.709347740416254	NA	-5.39723805518562	NA	NA	NA	NA	NA	NA	NA
517	ENSG00000227094.1	ENSG00000227094	antisense	RP11-565P22.2	NA	0.0120997546000681	-5.7560913799321	FALSE	-0.11216956232845	-0.855022160737203	0.39294466046995	NA	-6.21477820522382	0.3522846705702	1.47187423875403	0.14170042030916	NA	-4.60728043996934	NA	NA	NA	NA	NA	NA	NA
100	ENSG00000252262.1	ENSG00000252262	rRNA	RNA5SP61	100873296	0.892567936131557	-3.65188576565144	FALSE	0.137234190935992	0.760708490407772	0.447186522955395	NA	-5.99998981337475	-0.0881771970870818	-0.253784435917678	0.799769151880875	NA	-5.25389370728252	NA	NA	NA	NA	NA	NA	NA
95	ENSG00000207729.3	ENSG00000207729	miRNA	MIR556	693141	2.44031114910673	-2.30169015314381	FALSE	0.365147875980215	2.57921181323006	0.0101845638747005	NA	-3.22112763437893	0.133129091114394	0.526827785089052	0.598552940878702	NA	-5.31012671088449	NA	NA	NA	NA	NA	NA	NA
1146	ENSG00000254706.2	ENSG00000254706	protein_coding	RP11-565P22.6	NA	5.29272176872272e-05	-6.05085554072345	TRUE	-0.139775339683795	-1.59701933599065	0.110887423312657	0.137262928038576	-5.41581681916956	0.208521058570151	1.28018732464359	0.20108839322847	0.412518746704821	-4.89081402967739	0.488463792958188	1.51225800852848	8.77971408012012	6.06851028166359e-17	2.26561207840883e-16	8.3638868879412	PM DEG
4495	ENSG00000239887.4	ENSG00000239887	protein_coding	C1orf226	400793	0.603834724458568	1.27631234159786	TRUE	0.509673212887668	6.55240104398846	1.39956183915751e-10	4.42104385655922e-10	13.4492316329038	-0.159421784305979	-1.32984591656965	0.184191234242628	0.391732739559947	-5.19147058813564	0.447328347883504	1.72120207993581	8.74348658735366	7.4837669027575e-17	2.78102536827823e-16	8.33913226264368	PM DEG
1864	ENSG00000171722.12	ENSG00000171722	protein_coding	C1orf111	NA	0.00475627819752551	-5.67108395478922	FALSE	0.00149853598220682	0.0102392017748353	0.991834488635147	NA	-6.51542058377734	-0.069619978226347	-0.266003464452555	0.790349060372018	NA	-5.4713085043579	NA	NA	NA	NA	NA	NA	NA
2797	ENSG00000198574.5	ENSG00000198574	protein_coding	SH2D1B	117157	0.699804020227113	0.0903963867688918	TRUE	-0.61075999126437	-2.13215593932776	0.0334763010723187	0.04586433192053	-4.56087593346756	-0.241749330928008	-0.600404190321681	0.548516046555141	0.728943581618514	-5.68410923519959	-0.231016154062563	-0.233952102697046	-1.13905923617344	0.255336658258168	0.288056497581121	-1.13748244726168	Not DEG
602	ENSG00000227243.3	ENSG00000227243	unprocessed_pseudogene	SLAMF6P1	100862852	0.00459321337026515	-5.91768095974284	FALSE	-0.33442069375404	-3.12959401543705	0.00185180566972332	NA	-1.86559813276479	0.115682573273384	0.573611370076919	0.566495475867883	NA	-5.4304907054011	NA	NA	NA	NA	NA	NA	NA
9246	ENSG00000152332.15	ENSG00000152332	protein_coding	UHMK1	127933	23.2527583520605	7.66672544590133	TRUE	0.120464271784803	2.5149649949098	0.012214146544416	0.0178237062942071	-5.01331420197208	-0.0971021508092088	-1.55938874471963	0.119553651070917	0.297723071030637	-6.39953250835099	0.165348043268358	7.35036155735019	5.57454862774748	4.38338456581896e-08	9.13451407065047e-08	5.47466564254391	PM DEG
297	ENSG00000227941.1	ENSG00000227941	processed_pseudogene	UQCRBP2	100130719	0.0074148681652871	-5.94819856711261	FALSE	-0.0420444737439107	-0.391547105770341	0.695558171078753	NA	-6.5617994592245	0.164462612241407	0.834962199586466	0.404148196832352	NA	-5.27439263600448	NA	NA	NA	NA	NA	NA	NA
1082	ENSG00000259788.1	ENSG00000259788	antisense	RP11-359K18.3	NA	0.197828871556458	-2.42935823515976	FALSE	-0.627138786478595	-4.1584189512775	3.76574971642741e-05	NA	1.87358273396154	-0.83543044010492	-2.95131792643595	0.00331672099348428	NA	-1.95573292312372	NA	NA	NA	NA	NA	NA	NA
3437	ENSG00000117143.13	ENSG00000117143	protein_coding	UAP1	6675	7.38305141490711	4.58940128585701	TRUE	-0.0350927182044916	-0.8559085179678	0.392454632128416	0.436486490989846	-7.1869506456954	0.0574922138414987	0.960003497003988	0.337529587789251	0.549913699777693	-6.29531778542931	0.102033851815265	4.27409201497873	3.90977115193937	0.000109574461526972	0.000176860897876458	3.86834966128413	PM DEG
505	ENSG00000272574.1	ENSG00000272574	sense_intronic	RP11-359K18.4	NA	1.45803829582182	-0.528429611077482	FALSE	-0.0304331670352002	-0.370547427812012	0.711130143503448	NA	-6.63721492710762	-0.188886737902411	-1.2255405924893	0.220963649959917	NA	-5.02331457293539	NA	NA	NA	NA	NA	NA	NA
10730	ENSG00000162733.16	ENSG00000162733	protein_coding	DDR2	4921	4.11934662099911	5.3272288158579	TRUE	0.39376385487606	5.18032258754779	3.20729445069015e-07	7.56666823958404e-07	5.39000021590645	-0.174106160853148	-1.59842617782241	0.110596402843554	0.283321252380162	-5.64244419301023	0.273459197013339	5.01167899996814	5.07424129354044	5.76969966893744e-07	1.1118504706285e-06	4.99877059340171	PM DEG
285	ENSG00000243173.3	ENSG00000243173	misc_RNA	RN7SL861P	106479534	0.19776163394529	-4.26564631019274	FALSE	0.247468302131722	1.30946025238607	0.190974413870626	NA	-5.41840208993045	-0.694628659438748	-1.85288607158921	0.0645031178695174	NA	-3.99948878757305	NA	NA	NA	NA	NA	NA	NA
4124	ENSG00000132196.13	ENSG00000132196	protein_coding	HSD17B7	51478	3.49795294317842	3.77442152842782	TRUE	0.314298341643789	6.13703112812055	1.70205844139165e-09	4.9243772329924e-09	10.7211342534978	0.0861290953036259	0.892426215665223	0.37260504595131	0.582462110921449	-6.14103279163469	0.208080935458954	3.57689858189451	5.35867556423678	1.3473740909222e-07	2.71293052183358e-07	5.2722825802712	PM DEG
4316	ENSG00000185860.13	ENSG00000185860	protein_coding	CCDC190	339512	0.46731055256377	0.769927206185238	TRUE	-0.303932086861547	-2.81046061034432	0.00513931356153328	0.00786758653985358	-3.01008484497863	-0.282372796222842	-1.42366046481084	0.155184812373873	0.351680204153109	-5.00149657475006	-0.220364661806069	0.459979137315867	-2.86476226894292	0.00437371340004409	0.00610564520647528	-2.84986976438788	LIV DEG
679	ENSG00000230739.1	ENSG00000230739	unprocessed_pseudogene	RP11-331H2.4	NA	0.0571471958447794	-4.75965943449941	FALSE	0.510686220574544	2.60427626876666	0.0094782614558487	NA	-3.01501458397136	-0.00015487179977306	-0.000415098302638318	0.999668969373931	NA	-5.29055182262	NA	NA	NA	NA	NA	NA	NA
243	ENSG00000227667.1	ENSG00000227667	processed_pseudogene	RP11-331H2.3	NA	0.285348126899423	-4.10997218310447	FALSE	-0.270290079660823	-1.61572237811319	0.106779383063876	NA	-5.06065834900826	0.070206976457977	0.207631396628466	0.835603539450371	NA	-5.28872553323044	NA	NA	NA	NA	NA	NA	NA
4836	ENSG00000117152.13	ENSG00000117152	protein_coding	RGS4	5999	72.225435349072	7.85256813253559	TRUE	-0.734464530780288	-7.93915699432569	1.3297660729354e-14	5.91240043567643e-14	21.4349365408612	0.0575758266398748	0.488161953636036	0.625654734495228	0.784323360858478	-7.81927103880631	-0.493028667654653	7.52711477381513	-6.07064916481385	2.50439971916209e-09	5.71969681453308e-09	-5.96116887950291	LIV DEG
6821	ENSG00000143248.12	ENSG00000143248	protein_coding	RGS5	8490	11.8897793806918	6.23003610990305	TRUE	-0.222332492060144	-3.35478861147301	0.000854052599805053	0.00143369963092175	-2.27340835057703	-0.042163213601697	-0.37625536332932	0.7068908360659	0.838056245066919	-7.08482105603176	-0.142224000464157	5.96058763321357	-2.91467416856709	0.00372047349381188	0.0052356214413048	-2.90093811220501	LIV DEG
2633	ENSG00000232892.1	ENSG00000232892	antisense	RP11-267N12.1	NA	0.0100062014817578	-4.97984376436427	FALSE	-0.644608251168996	-3.74785150821597	0.000198973914565843	NA	0.388755490140989	0.194485594586008	0.560609501778588	0.575321457685165	NA	-5.1826383819562	NA	NA	NA	NA	NA	NA	NA
1133	ENSG00000225755.2	ENSG00000225755	processed_pseudogene	RP11-267N12.2	NA	0.00463990079018755	-5.78176933909684	FALSE	-0.0675817270378953	-0.546954483497419	0.584651801572297	NA	-6.42430811198207	0.228128895855601	0.971140154871111	0.331960325842181	NA	-5.13617250669052	NA	NA	NA	NA	NA	NA	NA
3626	ENSG00000232995.7	ENSG00000232995	antisense	RGS5	8490	1.01747558135024	1.77829150920044	TRUE	-0.0673804646852711	-1.4648614924681	0.143581478582974	0.174607161383238	-6.00885908149425	0.0505529138533362	0.610828019502756	0.5415982695632	0.724196409367897	-5.94923030888075	-0.157847062498261	2.17998365656499	-6.13017692734438	2.23095685226317e-09	5.11462874840666e-09	-5.98003061604788	LIV DEG
469	ENSG00000237756.1	ENSG00000237756	lincRNA	RP11-77M5.1	NA	0.0041192161362864	-5.95035236771135	FALSE	-0.208415884562597	-1.9975933190746	0.0462971604606315	NA	-4.6848265886952	-0.0350255088780208	-0.172318416186931	0.863258756887687	NA	-5.55911409924793	NA	NA	NA	NA	NA	NA	NA
3362	ENSG00000143228.12	ENSG00000143228	protein_coding	NUF2	83540	0.309627253226045	-0.0366682847802831	TRUE	-0.430033488855579	-5.98042761630162	4.21713358843194e-09	1.17540791914727e-08	10.3115923033644	0.217754368763045	1.77333967101458	0.0767970316942809	0.222848234870954	-4.36709827067077	-0.314186888801331	-0.348009661878717	-6.31984759314212	5.76967071168975e-10	1.38098048287872e-09	-6.19659773885877	LIV DEG
664	ENSG00000225122.1	ENSG00000225122	unprocessed_pseudogene	RP11-408E1.1	NA	0.000831059952017258	-6.02342602290542	FALSE	-0.0807355253797732	-0.880741083069696	0.378877272242234	NA	-6.28017240681259	0.345905259164207	2.00899358934074	0.0450889028097832	NA	-3.85546345932408	NA	NA	NA	NA	NA	NA	NA
110	ENSG00000200327.1	ENSG00000200327	rRNA	RNA5SP62	100873297	0.00180008154535234	-6.04164064246344	FALSE	-0.150151598674745	-1.70579314173886	0.0886619850198069	NA	-5.23965859988567	0.17920603552217	1.08181683917751	0.279869033988589	NA	-5.09203826298375	NA	NA	NA	NA	NA	NA	NA
112	ENSG00000212527.1	ENSG00000212527	rRNA	RNA5SP63	100873298	0.109968840602573	-5.47903440312266	FALSE	0.045593759123057	0.296919313241027	0.766650294598908	NA	-6.41291234145273	-0.195037615784299	-0.658331047484953	0.510636367221961	NA	-5.25412968343706	NA	NA	NA	NA	NA	NA	NA
353	ENSG00000228289.1	ENSG00000228289	processed_pseudogene	RP4-640E24.1	NA	0.00466069909538376	-5.98204365170593	FALSE	-0.22248629056964	-2.21441758421047	0.0272461954201935	NA	-4.24651145566229	0.106636687132509	0.545298741353773	0.585797592720346	NA	-5.45633692602127	NA	NA	NA	NA	NA	NA	NA
204	ENSG00000212538.2	ENSG00000212538	snoRNA	U3	NA	0.126281798887653	-5.01289922732176	FALSE	-0.22360522836818	-1.29793480543299	0.194902716843426	NA	-5.51033010432222	0.0283834140754409	0.0857761131109888	0.931679630267172	NA	-5.33116110395253	NA	NA	NA	NA	NA	NA	NA
860	ENSG00000225719.2	ENSG00000225719	processed_pseudogene	NMNAT1P2	100129160	0.00254955380693088	-5.92180113006243	FALSE	-0.11997848589987	-1.15152569894172	0.250061354949955	NA	-5.97607149746334	0.0244593810636267	0.119846380680684	0.904654239268584	NA	-5.56633552721179	NA	NA	NA	NA	NA	NA	NA
116	ENSG00000199849.1	ENSG00000199849	snRNA	RNU5F-6P	100873833	0.00352393004176992	-6.03549737695677	FALSE	-0.126332887488553	-1.40901864720248	0.159445590791816	NA	-5.69105606379148	0.260595168222278	1.56301753911612	0.118697696308593	NA	-4.54246509657861	NA	NA	NA	NA	NA	NA	NA
598	ENSG00000213070.3	ENSG00000213070	processed_pseudogene	HMGB3P6	729952	0.00548033981114667	-5.88081490599076	FALSE	0.00904133515242091	0.0794784668005889	0.936683568191191	NA	-6.60849610837985	0.712688669850783	3.30111673210106	0.00103366936501456	NA	-0.957112375688974	NA	NA	NA	NA	NA	NA	NA
21249	ENSG00000185630.18	ENSG00000185630	protein_coding	PBX1	5087	6.80329003632436	7.07385444225032	TRUE	0.361738099099316	9.14316418948704	1.48529500570505e-18	9.14742819379631e-18	30.6653266436779	-0.109906120729922	-2.06503966536757	0.0394476626972605	0.143021660984011	-5.2888898490625	0.315717028181805	6.75163865637221	12.3562162703349	2.29796380441467e-30	2.08454704018916e-29	11.4519945248169	PM DEG
107	ENSG00000207082.1	ENSG00000207082	snRNA	RNU6-171P	106481230	15.0047007061023	0.605017547612657	TRUE	0.135830700042876	2.13717618952577	0.0330637815637966	0.0453226397318808	-4.65170679511625	-0.125283656992979	-1.17460647022761	0.240725925223353	0.447933586779843	-5.27125323064815	0.0284795378449176	0.294586610556364	0.734485030727578	0.462992736110067	0.499443949229223	0.733927811002669	Not DEG
715	ENSG00000269887.1	ENSG00000269887	sense_intronic	RP11-477H21.2	NA	4.15955716965693	1.50064961277448	TRUE	0.096905641326504	1.74591214436442	0.0814348163357811	0.103035498778914	-5.54070730154833	-0.0137951055559771	-0.158084670617668	0.874455573752692	0.936521422707346	-6.07143426014605	-0.00905895533831887	1.1945723393302	-0.284962922326991	0.775823013114019	0.799224195741941	-0.284766533983945	Not DEG
284	ENSG00000276359.1	ENSG00000276359	misc_RNA	Metazoa_SRP	NA	0.0109311231864743	-5.90428876685661	FALSE	-0.197906211184381	-1.77652025014602	0.0762496502844597	NA	-5.0763773759156	0.037605268067495	0.176826163276304	0.859718413617182	NA	-5.55210987519458	NA	NA	NA	NA	NA	NA	NA
1963	ENSG00000233693.1	ENSG00000233693	antisense	RP11-506O24.1	NA	0.00527984019461739	-5.66984410882954	FALSE	-0.114265541732818	-0.773773095983501	0.439427345216161	NA	-6.23726321265858	0.0643841012791966	0.226312695391588	0.821053131466773	NA	-5.46522145264212	NA	NA	NA	NA	NA	NA	NA
1517	ENSG00000271917.1	ENSG00000271917	sense_intronic	RP11-506O24.2	NA	1.24074793605723	0.814135246083382	TRUE	0.0832980098289726	1.43184217815566	0.152808110948003	0.184818225779258	-5.93046344909629	-0.0840965180263945	-0.922809407895584	0.356563265281862	0.568946739858032	-5.55600586781966	-0.0232547464038873	0.495684454337592	-0.692855866261792	0.488715396935673	0.52462824316281	-0.692353441130064	Not DEG
102	ENSG00000201987.1	ENSG00000201987	misc_RNA	Y_RNA	NA	0.326259028416154	-4.8074638108989	FALSE	-0.245613157159125	-1.34354557389872	0.179699256197412	NA	-5.42159739707726	-0.246853342127881	-0.680500036404978	0.496511124503315	NA	-5.11380987852685	NA	NA	NA	NA	NA	NA	NA
312	ENSG00000225487.2	ENSG00000225487	processed_pseudogene	RP11-403P14.1	NA	0.00142106698942996	-6.04164064246344	FALSE	-0.157867853574471	-1.74755328108076	0.081149699312534	NA	-5.1678768218236	0.229783637212797	1.38373277855733	0.167073850256997	NA	-4.77122352092722	NA	NA	NA	NA	NA	NA	NA
103	ENSG00000201270.1	ENSG00000201270	snRNA	RNU6-755P	106481915	0	-6.05392717347678	FALSE	-0.152887514971211	-1.77178663803609	0.0770334299130336	NA	-5.12896206190441	0.195218323272989	1.21646857861348	0.224395419341199	NA	-4.96138680449924	NA	NA	NA	NA	NA	NA	NA
4185	ENSG00000162761.14	ENSG00000162761	protein_coding	LMX1A	4009	0.00222650196019851	-5.81775605191083	FALSE	-0.310877200134178	-2.35552474718988	0.0188783138230161	NA	-3.88038095456447	0.0626897860539728	0.271281329167146	0.786289558241416	NA	-5.50954037119517	NA	NA	NA	NA	NA	NA	NA
692	ENSG00000224702.1	ENSG00000224702	antisense	RP11-38C18.2	NA	0.00100928262937246	-6.0385690097101	FALSE	-0.165660966594246	-1.84525429211211	0.0655862891672743	NA	-4.99586166763616	0.20555955183604	1.24178762828244	0.214912339209091	NA	-4.93246589725827	NA	NA	NA	NA	NA	NA	NA
756	ENSG00000238022.1	ENSG00000238022	antisense	RP11-38C18.3	NA	0.000245702561418496	-6.04635568007444	FALSE	-0.160419046660962	-1.8205466354506	0.0692679841374261	NA	-5.04219613157828	0.187360439958006	1.15351889862763	0.249262986794148	NA	-5.02500931156738	NA	NA	NA	NA	NA	NA	NA
2696	ENSG00000143171.12	ENSG00000143171	protein_coding	RXRG	6258	0.969156442881264	1.15410316850362	TRUE	0.99829054550679	11.0178418611908	1.91483049846137e-25	2.19795112289475e-24	47.0013942263279	0.212274800741963	1.49172064445304	0.136419531387285	0.324660211128924	-4.99841505462789	0.954568821067071	0.832739171004896	14.2528517895841	3.30185061576927e-38	5.21808167072083e-37	12.9238527078421	PM DEG
4036	ENSG00000237463.5	ENSG00000237463	antisense	RP11-280O1.2	NA	0.00517120700829126	-5.20349282069734	FALSE	-0.218438797948146	-1.27641862244202	0.202394728583298	NA	-5.62902605802612	0.585847471520235	1.70386644865767	0.089043628120941	NA	-4.22602893661893	NA	NA	NA	NA	NA	NA	NA
625	ENSG00000230748.1	ENSG00000230748	processed_pseudogene	RP11-541H12.1	NA	0.000568472996607834	-6.04398670251371	FALSE	-0.15190845186385	-1.73282077052801	0.0837385040664488	NA	-5.19534940292306	0.222880795832863	1.36414087499506	0.173153002559264	NA	-4.79541655808167	NA	NA	NA	NA	NA	NA	NA
1369	ENSG00000162763.3	ENSG00000162763	protein_coding	LRRC52	440699	0.00377518075442282	-5.79995458043235	FALSE	0.0564865706418554	0.446198188414653	0.655645500138752	NA	-6.4839386902549	0.1401204870882	0.574441458490758	0.565934211374489	NA	-5.39080407991619	NA	NA	NA	NA	NA	NA	NA
864	ENSG00000237783.2	ENSG00000237783	processed_pseudogene	RP11-306I1.1	NA	0.00124097320290076	-6.03170017150037	FALSE	-0.178857855347007	-1.9086497920439	0.0568743610866065	NA	-4.87810203595396	0.232488251380511	1.35402390283376	0.176356411092531	NA	-4.80452059322451	NA	NA	NA	NA	NA	NA	NA
492	ENSG00000236206.1	ENSG00000236206	lincRNA	RP11-306I1.2	NA	0.142321596424377	-4.07553112656081	FALSE	0.081476680890652	0.386042631948949	0.699627809427336	NA	-6.16477198802727	0.506002205230144	1.22380043345111	0.221618976451215	NA	-4.69875302723069	NA	NA	NA	NA	NA	NA	NA
8401	ENSG00000143198.12	ENSG00000143198	protein_coding	MGST3	4259	10.8870605091034	6.47820633559189	TRUE	-0.380842761100301	-9.865427078496	4.13378477334124e-21	3.18580025063876e-20	36.6362782894948	0.101344946232348	2.14455718243578	0.0324822132734818	0.124915692019725	-4.92965462106897	-0.296919759059867	6.17524164709263	-13.3290290676002	2.74740111067235e-34	3.23571165102865e-33	-12.2100441311908	LIV DEG
3308	ENSG00000143149.12	ENSG00000143149	protein_coding	ALDH9A1	223	16.2504895594461	5.69772082681682	TRUE	-0.182187669753591	-4.37059755592804	1.50522408267445e-05	3.03700672093257e-05	1.64711764130704	-0.153561468704194	-2.62102969825469	0.00904039573719603	0.0508236970024932	-3.59933747816702	-0.0974254028937607	5.42057965690667	-3.62032399532988	0.000332379476756796	0.000515449070291253	-3.58866196401879	LIV DEG
103	ENSG00000206990.1	ENSG00000206990	misc_RNA	Y_RNA	NA	0	-6.05392717347678	TRUE	-0.152887514971211	-1.77178663803609	0.0770334299130336	0.0977883114197555	-5.12896206190441	0.195218323272989	1.21646857861348	0.224395419341199	0.428785574578905	-4.96138680449924	-0.125635604012785	2.78303976341541	-4.01694767275138	7.00039946722096e-05	0.000114781085618284	-3.97627219530613	LIV DEG
470	ENSG00000230175.1	ENSG00000230175	processed_pseudogene	RP11-466F5.3	NA	0.0744648781120544	-4.75080430892311	FALSE	0.6553065719952	3.46564645851647	0.000574062722996499	NA	-0.538249625552542	-0.0279953346093063	-0.076816541639724	0.938801023060947	NA	-5.28238716565959	NA	NA	NA	NA	NA	NA	NA
472	ENSG00000225272.2	ENSG00000225272	processed_pseudogene	RP11-466F5.4	NA	0.0350798108617404	-5.38657208716193	FALSE	0.17838389896182	1.02716678465008	0.304834070209651	NA	-5.89351029784706	-0.426825954968678	-1.31277758610036	0.189875880123369	NA	-4.71995477297667	NA	NA	NA	NA	NA	NA	NA
1854	ENSG00000215838.4	ENSG00000215838	transcribed_processed_pseudogene	RP11-466F5.6	NA	0.122314564525413	-2.4638373183481	FALSE	-0.501532596638717	-3.1604361743566	0.00166993902891794	NA	-1.56944681360559	-0.165158901568564	-0.557964863701565	0.577124648555126	NA	-5.26949345944988	NA	NA	NA	NA	NA	NA	NA
729	ENSG00000273365.1	ENSG00000273365	lincRNA	RP11-466F5.10	NA	0.0655158937940598	-4.33639264645791	FALSE	0.1627207142662	0.894082025200735	0.371704251380644	NA	-5.86098534034976	0.168031606848774	0.461746209740136	0.644469410740976	NA	-5.16162392830678	NA	NA	NA	NA	NA	NA	NA
5584	ENSG00000143183.16	ENSG00000143183	protein_coding	TMCO1	54499	9.89367578042208	5.7677190987215	TRUE	-0.124017130379975	-4.36444133781316	1.54664642364197e-05	3.11790595503581e-05	1.59966997707028	-0.0513544405896988	-1.47272825790981	0.141469978580154	0.332127110960289	-5.94007571934728	-0.0959598025086116	5.4496473184691	-5.95789658276418	4.80755979772721e-09	1.07505484469073e-08	-5.85369983176569	LIV DEG
2150	ENSG00000224358.1	ENSG00000224358	antisense	RP11-466F5.8	NA	1.39477933612848	1.48943704186347	TRUE	-0.0138226550949513	-0.280552422896085	0.779168700137384	0.805439230462075	-6.99529345247807	0.00129760735674195	0.0136774904116295	0.98909288026038	0.994918116851561	-6.06896106989035	-0.146278519525995	1.18513001744539	-4.3336025254866	1.87979351595495e-05	3.23105845059867e-05	-4.27871027841105	LIV DEG
435	ENSG00000230659.3	ENSG00000230659	processed_pseudogene	RP11-466F5.9	NA	0.00619640020127269	-5.91188357660982	FALSE	-0.26979966405728	-2.48817207236343	0.0131617333984147	NA	-3.60232151309532	0.337170904803591	1.618447664227	0.10621325322024	NA	-4.44823920310493	NA	NA	NA	NA	NA	NA	NA
6756	ENSG00000143179.13	ENSG00000143179	protein_coding	UCK2	7371	4.31798432015565	4.82311561607409	TRUE	0.119163843347112	4.13143802725717	4.2198316779982e-05	8.16374386356213e-05	0.7914590603843	-0.16860960201104	-3.57061007464023	0.000391478923067428	0.00500407046374105	-0.55915071185028	0.0816562778858619	4.51612567204371	4.10055483039257	5.16860387234941e-05	8.55829976873408e-05	4.04786909169692	PM DEG
1570	ENSG00000236364.3	ENSG00000236364	antisense	RP11-525G13.2	NA	0.0233935105805847	-4.693891777161	FALSE	-0.429469579612473	-2.34642225551248	0.0193405484183832	NA	-3.6314217195223	0.199699167936481	0.553890227561391	0.579908069588072	NA	-5.16355658999306	NA	NA	NA	NA	NA	NA	NA
535	ENSG00000271527.1	ENSG00000271527	processed_pseudogene	RP11-7G12.2	NA	0.00880140701852488	-5.81727428534623	FALSE	-0.297085340780387	-2.47467347912798	0.0136633979477543	NA	-3.59943632369223	0.272768985018323	1.18312477277056	0.237336647779952	NA	-4.94941524055968	NA	NA	NA	NA	NA	NA	NA
813	ENSG00000226292.1	ENSG00000226292	processed_pseudogene	RP11-7G12.1	NA	0.12356544649591	-3.86622019096131	FALSE	1.42961269584364	7.18140066520541	2.48808792193952e-12	NA	17.454387037505	-0.191924625132904	-0.563718138065436	0.573205320449572	NA	-5.16228235586324	NA	NA	NA	NA	NA	NA	NA
107	ENSG00000207341.1	ENSG00000207341	rRNA	RNA5SP64	100873299	0.064565232617565	-5.77803568212981	FALSE	0.314468648017623	2.37365682506446	0.0179863425961087	NA	-3.80295195108191	-0.0894635548522643	-0.414888728678804	0.67840597514003	NA	-5.47164707555599	NA	NA	NA	NA	NA	NA	NA
5343	ENSG00000188859.6	ENSG00000188859	protein_coding	FAM78B	149297	1.90658073630667	2.92561273028609	TRUE	0.273851759723458	4.554568158529	6.58913040149219e-06	1.37211392502773e-05	2.80314205048253	-0.309169856234512	-3.38109429250797	0.000780018589244003	0.00853662351549761	-0.913926412574513	0.253669329618459	2.60763712752765	6.85175769962845	2.10973439331234e-11	5.53396018420374e-11	6.698220035217	PM DEG
594	ENSG00000203307.2	ENSG00000203307	antisense	RP11-375H19.2	NA	0.173674876582427	-3.82750344620116	FALSE	0.898669004311893	4.21160454680854	3.00326303183124e-05	NA	2.14665204992396	-0.531656495954743	-1.49323763862453	0.136022231134017	NA	-4.44800846787059	NA	NA	NA	NA	NA	NA	NA
484	ENSG00000230898.1	ENSG00000230898	sense_intronic	RP11-9L18.3	NA	1.9596305982884	-0.447818635839624	TRUE	-0.534135222114547	-5.97743229592665	4.2901547818858e-09	1.19434431386754e-08	10.2975267752206	-0.333831488309553	-2.1948839203867	0.0286430066347228	0.11441268414973	-3.58488479835441	-0.365164243246261	-0.735291164409846	-6.73277065197422	4.62948542228315e-11	1.19010120141511e-10	-6.58238895807751	LIV DEG
56	ENSG00000215952.1	ENSG00000215952	miRNA	MIR921	100126349	7.53593967494055	-1.63353578814119	FALSE	-0.430354820621053	-3.48306822423906	0.000538794381398854	NA	-0.68323232245418	-0.254281579110059	-1.11326712780842	0.266142622566349	NA	-5.00749605468791	NA	NA	NA	NA	NA	NA	NA
1969	ENSG00000215835.2	ENSG00000215835	processed_pseudogene	RP11-9L18.2	NA	1.07828117737813	1.01479587371399	FALSE	-0.113691994616618	-1.64494362641034	0.100604212521636	NA	-5.60520737858213	0.412511859220615	4.06402337793583	5.62197920017171e-05	NA	1.64008291877288	NA	NA	NA	NA	NA	NA	NA
423	ENSG00000229588.1	ENSG00000229588	lincRNA	RP11-479J7.2	NA	0.765175037179745	-2.09709460654696	FALSE	-0.889344244588654	-6.99819382938838	8.29202701359486e-12	NA	16.3752087919777	0.017059341753645	0.0707487587318561	0.943626742375306	NA	-5.5054897746064	NA	NA	NA	NA	NA	NA	NA
810	ENSG00000225325.1	ENSG00000225325	lincRNA	RP11-479J7.1	NA	0.00339417606278111	-5.92812536573494	FALSE	-0.33154029398167	-3.09681351243306	0.00206497796895299	NA	-1.96659642211303	-0.00431905144719143	-0.0204058539444128	0.983727967490166	NA	-5.56966983136792	NA	NA	NA	NA	NA	NA	NA
768	ENSG00000230231.1	ENSG00000230231	unprocessed_pseudogene	FMO7P	100337589	0.0281279544605118	-5.16306352542089	FALSE	-0.608026276413619	-3.66286703196796	0.00027576235587356	NA	0.0573133620449457	0.0725564045008656	0.213228917436015	0.831237600655884	NA	-5.33099264055292	NA	NA	NA	NA	NA	NA	NA
701	ENSG00000234142.1	ENSG00000234142	lincRNA	RP11-276E17.2	NA	0.0123269699093873	-5.65617068125183	FALSE	-0.131004794371576	-0.913346342152244	0.361496608228552	NA	-6.12564553552823	0.115542512340957	0.409733558865176	0.68218148284082	NA	-5.41795607812444	NA	NA	NA	NA	NA	NA	NA
1600	ENSG00000238087.3	ENSG00000238087	unprocessed_pseudogene	FMO8P	100129007	0.0248680150895686	-4.61783791176402	FALSE	-0.657760845252626	-3.86818926170073	0.000124006594915308	NA	0.828741267374786	0.237964441349323	0.701224310062091	0.483497798803724	NA	-5.11545825515579	NA	NA	NA	NA	NA	NA	NA
2511	ENSG00000215834.8	ENSG00000215834	unitary_pseudogene	FMO9P	116123	0.00368001843191439	-5.5982742196586	FALSE	-0.455268154131211	-3.2224618976019	0.0013530687509972	NA	-1.48512699451477	0.119006040748582	0.429270607627847	0.667916049248196	NA	-5.40353899838613	NA	NA	NA	NA	NA	NA	NA
1493	ENSG00000234984.1	ENSG00000234984	unitary_pseudogene	FMO10P	100128181	0.0006763697771396	-6.02035439015208	FALSE	-0.0962454659151045	-1.00847491440325	0.313709868999822	NA	-6.1591565908815	0.279951951780515	1.60942845224859	0.108170351667301	NA	-4.47711366314303	NA	NA	NA	NA	NA	NA	NA
1282	ENSG00000232341.2	ENSG00000232341	processed_pseudogene	RPL4P2	646688	0.00598370385889369	-5.71070378455687	FALSE	-0.239965422174534	-1.81149400724418	0.0706588399629095	NA	-4.96230409840081	0.651665798939847	2.58636542080529	0.00998832392187081	NA	-2.71916039557285	NA	NA	NA	NA	NA	NA	NA
1370	ENSG00000232148.1	ENSG00000232148	unitary_pseudogene	FMO11P	100337590	0.000172123317560071	-6.04848656316272	FALSE	-0.159205077170396	-1.79949160208722	0.0725382428561185	NA	-5.0793044980858	0.202996603970564	1.2501029799929	0.211861996031208	NA	-4.92466145153541	NA	NA	NA	NA	NA	NA	NA
918	ENSG00000232223.1	ENSG00000232223	processed_pseudogene	CNN2P10	646693	8.56241630563895e-05	-6.05085554072345	FALSE	-0.1565105323545	-1.7995254493321	0.0725328857171168	NA	-5.07976259255739	0.19996898886336	1.2434403513178	0.214303551803157	NA	-4.9322174207148	NA	NA	NA	NA	NA	NA	NA
8448	ENSG00000143157.11	ENSG00000143157	protein_coding	POGK	57645	9.82329328151655	6.33275292668851	TRUE	0.304493736208134	9.74295899926778	1.14501980303519e-20	8.49032384620033e-20	35.6375756501543	-0.0352193771083202	-0.769745066942603	0.44182413808532	0.644423463377553	-6.86395982608188	0.186758011526256	6.00436993384056	8.70041344814636	1.26861153908839e-16	4.64799502932725e-16	8.27648812538366	PM DEG
2963	ENSG00000152382.5	ENSG00000152382	protein_coding	TADA1	117143	7.28554127402846	4.39761346860677	TRUE	-0.169564772467651	-4.67628734419527	3.75512476018363e-06	8.02339807107208e-06	3.18827668140834	0.0656125701797358	1.47458122758011	0.140970981376712	0.331309859595014	-5.6217024756363	-0.138328837856563	4.09161279281778	-6.61583514412494	1.27183509875359e-10	3.17189076213647e-10	-6.43050163805995	LIV DEG
462	ENSG00000225171.2	ENSG00000225171	processed_pseudogene	DUTP6	100873912	0.489188264362963	-2.32440555398306	FALSE	0.0560598694563892	0.380400450584967	0.703808258308757	NA	-6.35335109484672	0.160612843121048	0.583634706836309	0.559736167609255	NA	-5.28231912922594	NA	NA	NA	NA	NA	NA	NA
13884	ENSG00000143195.12	ENSG00000143195	protein_coding	ILDR2	387597	5.67184838241908	6.15616302754071	TRUE	0.22647161691748	5.7959924211538	1.19775882387083e-08	3.20782224572572e-08	8.40235440721656	-0.0470954890746495	-0.661646934912317	0.508510290512159	0.698375483124191	-6.93717483955172	0.265445264283116	5.83148022826254	8.89188528713987	1.8867264233331e-17	7.26064143877829e-17	8.50056345076758	PM DEG
3148	ENSG00000143194.12	ENSG00000143194	protein_coding	MAEL	84944	0.956084337434379	1.39523205122728	TRUE	-0.656988887939713	-7.67887843603322	8.39013776013619e-14	3.47141334472289e-13	20.6863684768402	0.181893288959654	1.29657430032204	0.195391406828108	0.406296390983727	-5.29943073040011	-0.366058067868654	1.08015548992895	-5.94699694625847	5.9393588450407e-09	1.32023043884163e-08	-5.8184562834687	LIV DEG
119	ENSG00000200036.1	ENSG00000200036	rRNA	RNA5SP65	100873300	0.0381232616534414	-5.80850103029592	FALSE	-0.250553330029121	-2.07578474091087	0.0384197330638612	NA	-4.4883972636861	0.284213594873319	1.21117106152874	0.226416954083586	NA	-4.90952699853081	NA	NA	NA	NA	NA	NA	NA
452	ENSG00000227907.1	ENSG00000227907	antisense	RP11-102C16.3	NA	0.00382300637932437	-6.00028118877441	FALSE	-0.241573711650752	-2.48791865046464	0.0131709990988926	NA	-3.63101623053594	0.138496347076056	0.7483228043631	0.454626520041349	NA	-5.34828569397866	NA	NA	NA	NA	NA	NA	NA
3200	ENSG00000143167.11	ENSG00000143167	protein_coding	GPA33	10223	0.0427755247598033	-3.20479493130354	FALSE	-0.172299604327181	-0.912847936702388	0.361758458393333	NA	-5.93395997293524	0.17114356196971	0.475796818801917	0.634432384887653	NA	-5.24325403622777	NA	NA	NA	NA	NA	NA	NA
4304	ENSG00000198842.9	ENSG00000198842	protein_coding	DUSP27	NA	0.375472037366932	0.467671590311467	TRUE	-1.23088670736722	-10.9766300916222	2.76816296091744e-25	3.13325240439853e-24	46.6129495104595	-0.356873069060593	-1.82378510576692	0.0687969881971466	0.206616009899302	-4.35015469620448	-0.826072470817927	0.151008606032002	-10.9431092705659	3.56442113034481e-24	2.10615065227676e-23	-10.1428775820339	LIV DEG
415	ENSG00000213068.3	ENSG00000213068	processed_pseudogene	RP11-277B15.1	NA	0.00314360800270705	-5.99196120515854	FALSE	-0.0766386823078061	-0.795163511896289	0.426892258138207	NA	-6.34064633479332	0.144511668386672	0.787711298396897	0.431248615931356	NA	-5.32190327263594	NA	NA	NA	NA	NA	NA	NA
1375	ENSG00000231605.5	ENSG00000231605	antisense	LINC01363	101928484	0.0307291845215176	-4.71579859160107	FALSE	-0.471148358478579	-2.55669594367891	0.010858731241744	NA	-3.17642878722407	0.431165144725208	1.14661447193229	0.252103750196843	NA	-4.80701220671882	NA	NA	NA	NA	NA	NA	NA
682	ENSG00000272205.1	ENSG00000272205	lincRNA	RP11-277B15.3	NA	0.0806391490879615	-4.27113269409768	FALSE	0.475386051865883	2.63440525729683	0.00868744919806579	NA	-2.91980781852435	0.758381950881281	2.14466128657813	0.0324738361769061	NA	-3.57735739691427	NA	NA	NA	NA	NA	NA	NA
15753	ENSG00000143190.21	ENSG00000143190	protein_coding	POU2F1	5451	5.54269776981989	6.42464418585635	TRUE	-0.136721862938633	-4.68606383419889	3.58735944342096e-06	7.68278892747221e-06	2.87681927241518	-0.00591318799420129	-0.150455646090322	0.880467405024053	0.93929843435622	-7.16030973944493	-0.111495931634787	6.131446180277	-6.30906399645614	7.59403426722701e-10	1.80347893931346e-09	-6.15318873310497	LIV DEG
1893	ENSG00000272033.1	ENSG00000272033	sense_intronic	RP11-52A20.2	NA	3.19957114964455	2.49178974782974	TRUE	-0.857690309850452	-15.0629727665193	1.30625148213091e-42	8.03306689083703e-41	86.0455198078171	-0.211880190245616	-2.89121688268766	0.00400896086104569	0.0287808006866618	-2.26457365272463	-0.706107488753471	2.17823631675972	-20.9446353337072	2.11427127439359e-70	6.82720283903065e-68	-17.7385209718702	LIV DEG
4034	ENSG00000198821.10	ENSG00000198821	protein_coding	CD247	919	0.399092446434828	0.561660489045696	TRUE	0.585703385795299	8.46889546933618	2.72059316158335e-16	1.38718120832239e-15	26.3375804391613	0.122613487179469	0.914135939265153	0.361097551286188	0.572968874302545	-5.52268642125778	0.541155000504816	0.276119627141537	10.5599816815006	2.73395547723496e-23	1.51547852293052e-22	9.94195947150386	PM DEG
303	ENSG00000233411.1	ENSG00000233411	sense_intronic	RP11-104L21.2	NA	0.544573762418742	-2.90885759090792	FALSE	0.888692360558833	5.81387717527098	1.08372415248361e-08	NA	9.53428442467874	0.150327976745541	0.481629537090187	0.630285380281146	NA	-5.25209658944554	NA	NA	NA	NA	NA	NA	NA
303	ENSG00000273160.1	ENSG00000273160	lincRNA	RP11-104L21.3	NA	0.516837868184663	-2.94588822182993	FALSE	0.800307133858935	5.17247991199701	3.33782730550152e-07	NA	6.30344060391845	-0.255306699308515	-0.835505178749157	0.403842836363451	NA	-5.06852551945905	NA	NA	NA	NA	NA	NA	NA
936	ENSG00000227776.1	ENSG00000227776	processed_pseudogene	AKR1D1P1	80701	0.00464745775090892	-5.83134330783407	FALSE	-0.14716035070737	-1.25307569747965	0.210758509949753	NA	-5.83752778221152	0.369350550980004	1.59252030622808	0.111916341403654	NA	-4.46117332029048	NA	NA	NA	NA	NA	NA	NA
2688	ENSG00000143162.7	ENSG00000143162	protein_coding	CREG1	8804	12.7378364923324	5.04386281662895	TRUE	-0.14711628183627	-3.82974023487099	0.000144426922730518	0.000264212344376004	-0.385059785854305	-0.0565178507546561	-1.09402140339031	0.274486134169366	0.48628709223289	-6.2367098270651	-0.0924061091092238	4.7373696409079	-3.84238620386761	0.000139500514510724	0.000223215267468346	-3.80905218758448	LIV DEG
455	ENSG00000231029.2	ENSG00000231029	processed_pseudogene	RP3-455J7.3	NA	0.00220655119860227	-6.01561643503063	FALSE	-0.121514986873257	-1.22563428225987	0.220908065851478	NA	-5.921688180746	0.286914744747162	1.55118957095474	0.121505519172997	NA	-4.55349590004604	NA	NA	NA	NA	NA	NA	NA
2523	ENSG00000241666.2	ENSG00000241666	antisense	RP3-455J7.4	NA	0.052626534053348	-3.20803668118407	FALSE	-1.58545712799944	-9.2316160107015	7.34473620871203e-19	NA	31.7382619814018	-0.798686950014747	-2.4049779258153	0.0165453811150737	NA	-3.12593240207679	NA	NA	NA	NA	NA	NA	NA
5718	ENSG00000198771.10	ENSG00000198771	protein_coding	RCSD1	92241	1.94586199193083	3.38122949121184	TRUE	-0.499925189220376	-7.19114506040994	2.33219031601024e-12	8.56851096477884e-12	17.2297892609677	0.0779880194393901	0.801166262314034	0.423425903286403	0.628381268609179	-6.1360195813925	-0.41398314260008	3.41375068366742	-8.75416570147276	5.89837009339331e-17	2.20323268250284e-16	-8.36723956533061	LIV DEG
7069	ENSG00000197965.11	ENSG00000197965	protein_coding	MPZL1	9019	4.53284745187282	4.96530486511729	TRUE	0.142124868510422	3.91050179096968	0.000104700249436662	0.00019449717042787	-0.0845379951857277	-0.0762641218855419	-1.29320846480808	0.196551756977202	0.407732145406228	-5.98670565553684	0.136482743190286	4.63222073895942	5.00757527747635	8.26937078677665e-07	1.57586397403253e-06	4.92890041813621	PM DEG
6139	ENSG00000143199.17	ENSG00000143199	protein_coding	ADCY10	55811	0.481577785261236	1.31176470583247	TRUE	0.810208534169198	9.88221518098415	3.59261368530955e-21	2.78496674652706e-20	37.3138712904133	-0.177911797561636	-1.60788793503566	0.108507476726667	0.279424914199956	-4.83022404608891	0.53698845705144	0.986194899651328	7.86411948289357	2.65173913942952e-14	8.36668751371704e-14	7.61427585808158	PM DEG
266	ENSG00000250762.1	ENSG00000250762	unprocessed_pseudogene	RP1-313L4.4	NA	0.205164752923263	-4.24225952338792	FALSE	0.0363756387790199	0.195588572124631	0.845010941147338	NA	-6.21435420420147	0.161280220774024	0.43674906196393	0.662486822593046	NA	-5.17286758127911	NA	NA	NA	NA	NA	NA	NA
718	ENSG00000232194.1	ENSG00000232194	antisense	RP1-313L4.3	NA	0.131035790012753	-3.51281326269152	FALSE	-0.441721660807477	-2.68383508154967	0.00751745757191623	NA	-2.82690039080208	-0.525683273749579	-1.58900014598316	0.112708992617316	NA	-4.33742420431447	NA	NA	NA	NA	NA	NA	NA
2552	ENSG00000143158.10	ENSG00000143158	protein_coding	MPC2	25874	19.9455010442095	5.5734664470023	TRUE	-0.394672903953604	-9.70965829109383	1.50831456042476e-20	1.10524400851354e-19	35.487967395755	-0.00463323744007077	-0.0947707134739145	0.924535910087564	0.962385335723192	-6.99475936303782	-0.245902921828049	5.2730095188249	-11.6509010022959	6.04449548005117e-28	4.61568885237704e-27	-10.9585729654569	LIV DEG
6306	ENSG00000143164.15	ENSG00000143164	protein_coding	DCAF6	55827	16.7996895423317	6.57323090682813	TRUE	0.0318308604945688	1.0578417892069	0.290633730225528	0.332380222470919	-7.39129499251715	-0.0104285872564573	-0.218965163267819	0.826768874257034	0.910052319834932	-7.2658360397784	0.09653946779777	6.25357606774034	4.70082375502375	3.34512994530183e-06	6.08269342466004e-06	4.64840415359327	PM DEG
67	ENSG00000221545.1	ENSG00000221545	miRNA	MIR1255B2	100313835	1.74320184218534	-3.24288737876065	FALSE	0.107855663216038	0.697325414148675	0.485920324754872	NA	-6.10235043043101	0.298139393861703	0.94213171504984	0.34659208322986	NA	-4.97228135123106	NA	NA	NA	NA	NA	NA	NA
522	ENSG00000224837.1	ENSG00000224837	processed_pseudogene	GCSHP5	100329108	2.04196115010275	-0.0114138084876852	FALSE	-0.506060682026495	-6.7927204406063	3.10684851680284e-11	NA	15.0511881271613	-0.206323143886885	-1.72208044457917	0.0856895684416223	NA	-4.44527200181921	NA	NA	NA	NA	NA	NA	NA
11224	ENSG00000143147.14	ENSG00000143147	protein_coding	GPR161	23432	1.87332302077567	4.31979544832176	TRUE	0.306519941806932	6.90558100925798	1.50971925310646e-11	5.16965212034107e-11	15.2435957903487	0.0142776040726564	0.165959483348287	0.868257675255197	0.933475180160781	-6.66163060959873	0.300314159637197	3.9966489175602	8.67319312150007	8.24746309975671e-17	3.05799253064673e-16	8.32763313294683	PM DEG
3220	ENSG00000143155.12	ENSG00000143155	protein_coding	TIPRL	261726	15.6960205209083	5.58530870621285	TRUE	-0.296232449492968	-8.08801920419245	4.54220299580704e-15	2.09575363961391e-14	23.0287126412865	0.0490838757041048	1.27979171430394	0.201227415543702	0.412696653012798	-6.18436412848051	-0.161103644847755	5.26202038323831	-7.97882220248942	9.98646590628625e-15	3.2319699309275e-14	-7.73942852572113	LIV DEG
354	ENSG00000237049.1	ENSG00000237049	processed_pseudogene	RPL34P1	26514	0.0513049302000466	-5.27351605701739	FALSE	0.201736747289331	1.17965722458537	0.238692441748056	NA	-5.70578653953411	-0.108749404763778	-0.346378572906768	0.729207751957355	NA	-5.35064974967772	NA	NA	NA	NA	NA	NA	NA
248	ENSG00000237131.1	ENSG00000237131	processed_pseudogene	RP1-69E11.3	NA	0.0119605629832275	-5.89783939212556	FALSE	0.0196075870906679	0.166858925447248	0.867547896488532	NA	-6.60073600595296	0.336369610109501	1.52530872932207	0.127830915218874	NA	-4.56826659429659	NA	NA	NA	NA	NA	NA	NA
11221	ENSG00000213064.9	ENSG00000213064	protein_coding	SFT2D2	375035	4.93621917280425	5.58589516642138	TRUE	1.02766253473122	16.735956154094	2.4747863645206e-50	3.21190831542535e-48	103.614793470304	0.0403836864475404	0.426117150448171	0.670210659608015	0.815126279407127	-6.90287997806057	0.782346150682127	5.26122076933164	17.4343250861304	2.74081081959263e-52	1.47873920403707e-50	15.216682570075	PM DEG
1779	ENSG00000214262.4	ENSG00000214262	transcribed_processed_pseudogene	ANKRD36BP1	84832	0.0299268069521521	-4.61587821544692	FALSE	-0.190951892984574	-1.0945836343428	0.27422130010417	NA	-5.772166795938	-0.391559783257572	-1.15108762772515	0.250260739943122	NA	-4.82746419758181	NA	NA	NA	NA	NA	NA	NA
107	ENSG00000206880.1	ENSG00000206880	snRNA	RNU6-1310P	106480658	0.00149068861845501	-6.04164064246344	FALSE	-0.170302189727156	-1.96110566204112	0.0504162579589473	NA	-4.77867835015862	0.188468210829892	1.15794114500961	0.247455327795118	NA	-5.0204908248611	NA	NA	NA	NA	NA	NA	NA
3647	ENSG00000143178.12	ENSG00000143178	protein_coding	TBX19	9095	0.291243927874805	-0.119039501426322	TRUE	0.584911532045965	6.9092211418673	1.47475300318301e-11	5.0523724343865e-11	15.7681544412981	0.0898166186554981	0.611495592108716	0.541156727747889	0.72378899762955	-5.60602333468032	0.451540489078261	-0.364264548196623	8.01375675127409	1.29803787889296e-14	4.17281567754074e-14	7.70601853170794	PM DEG
1678	ENSG00000227722.2	ENSG00000227722	transcribed_processed_pseudogene	RP5-1059H15.1	NA	0.0251833868790635	-4.60314997921568	FALSE	0.251515488606484	1.2967452396422	0.195311525290963	NA	-5.44304280341832	0.613694734786986	1.62108196131762	0.105646976547124	NA	-4.29386971873124	NA	NA	NA	NA	NA	NA	NA
98	ENSG00000207974.1	ENSG00000207974	miRNA	MIR557	693142	0.0459459224351749	-5.84039620196679	FALSE	-0.273707265865459	-2.26840653355664	0.023726128452796	NA	-4.08903460728214	-0.0798029591907529	-0.335648959466473	0.737280074733377	NA	-5.49786152738002	NA	NA	NA	NA	NA	NA	NA
2476	ENSG00000228697.2	ENSG00000228697	lincRNA	RP5-968D22.3	NA	0.00159586528363262	-5.87129745113789	FALSE	-0.115697924866446	-0.973584480139619	0.330729378313266	NA	-6.14318408742153	0.0910142824651621	0.413080915843071	0.679729052948145	NA	-5.47880433912598	NA	NA	NA	NA	NA	NA	NA
389	ENSG00000283255.1	ENSG00000283255	lincRNA	RP5-968D22.1	NA	0.000161717601015837	-6.04778390797011	FALSE	-0.163417938155558	-1.88795189628263	0.0596058955099614	NA	-4.92002865757656	0.155358869360224	0.958011079087813	0.338532278961385	NA	-5.20338654821561	NA	NA	NA	NA	NA	NA	NA
1540	ENSG00000215833.3	ENSG00000215833	processed_pseudogene	QRSL1P1	730016	0.000806374743091815	-6.00569888157801	FALSE	-0.14310144128381	-1.46929072747856	0.142377122180104	NA	-5.59946422570566	0.261972351104819	1.46064986837002	0.144756063231459	NA	-4.66827077013743	NA	NA	NA	NA	NA	NA	NA
565	ENSG00000143185.3	ENSG00000143185	protein_coding	XCL2	6846	0.0408287243307607	-5.25757302930044	FALSE	-0.204242444921602	-1.27735700794852	0.202063650559262	NA	-5.64670026989148	-0.139674352480043	-0.439514496442108	0.660483643854825	NA	-5.31250797573792	NA	NA	NA	NA	NA	NA	NA
618	ENSG00000227777.1	ENSG00000227777	processed_pseudogene	RP4-738P11.3	NA	0.0186527845665905	-5.49581742847678	FALSE	-0.0558447701976046	-0.366148151615147	0.714407991701862	NA	-6.39100379128534	0.0988677128247218	0.329497096249508	0.741921583753012	NA	-5.39701875054687	NA	NA	NA	NA	NA	NA	NA
1367	ENSG00000143184.4	ENSG00000143184	protein_coding	XCL1	6375	0.0559470646895841	-3.83089825698033	FALSE	-0.00779419433258604	-0.0435796983199304	0.965256674377339	NA	-6.26122841438728	0.103478954501565	0.289564011815498	0.772272976132324	NA	-5.22976123802988	NA	NA	NA	NA	NA	NA	NA
787	ENSG00000229757.2	ENSG00000229757	processed_pseudogene	RP4-738P11.4	NA	0.00302870576547153	-5.96762623760431	FALSE	-0.122731119332082	-1.15153580083474	0.250057205474593	NA	-6.00088574198232	0.329019105393486	1.67011528348046	0.0955387821650226	NA	-4.38658609688086	NA	NA	NA	NA	NA	NA	NA
1786	ENSG00000143196.4	ENSG00000143196	protein_coding	DPT	1805	0.400905228319263	-0.798288640420782	TRUE	-0.149257209723556	-1.37604164081574	0.169419142352698	0.202959508266115	-5.7648588997415	0.0510021735876041	0.253724384901993	0.799815520848131	0.895203155485598	-5.66185292542688	0.0142501469527815	-1.11269976342068	0.198795648216013	0.842501824521609	0.860397780199434	0.19869437484018	Not DEG
418	ENSG00000235736.1	ENSG00000235736	lincRNA	RP1-10C16.1	NA	0.969180597719236	-1.52025355124967	FALSE	-0.532909399275274	-4.90631336883791	1.25423941609532e-06	NA	4.98056493212984	-0.0816869658429335	-0.40472452862767	0.685857622629535	NA	-5.49082824991129	NA	NA	NA	NA	NA	NA	NA
955	ENSG00000225826.1	ENSG00000225826	lincRNA	LINC00626	79100	0.00804299117467165	-5.67567193284856	FALSE	-0.262084173600144	-1.95333916416019	0.051331682027059	NA	-4.68162539747522	-0.358018049307228	-1.35072779665252	0.177409593278056	NA	-4.73494854695115	NA	NA	NA	NA	NA	NA	NA
304	ENSG00000229612.1	ENSG00000229612	processed_pseudogene	SUMO1P2	474337	0.0072370594062744	-5.96363677269637	FALSE	-0.145174706939292	-1.37805876131559	0.168795917350822	NA	-5.71111218938616	0.358179721922332	1.80335001858697	0.0719508784729449	NA	-4.18429230864943	NA	NA	NA	NA	NA	NA	NA
1129	ENSG00000203601.3	ENSG00000203601	antisense	LINC00970	101978719	1.06415298385143	0.0564532298959215	TRUE	-0.586046870551558	-6.99108499915466	8.68425725836768e-12	3.02811047141533e-11	16.2670201834865	-0.023472657437502	-0.169427347948517	0.865530830711264	0.932563373169717	-5.82540849175872	-0.246240647490159	-0.226979837083734	-4.84041921728313	1.72980137529008e-06	3.21541822788907e-06	-4.78267214369811	LIV DEG
457	ENSG00000213063.3	ENSG00000213063	processed_pseudogene	RPL29P7	100270972	0.00386997776760453	-5.95719828841063	FALSE	-0.162985289315915	-1.61316546584088	0.107333753394111	NA	-5.36273444685938	0.210167272981417	1.07388191127709	0.283407139023657	NA	-5.08527065304554	NA	NA	NA	NA	NA	NA	NA
101	ENSG00000252987.1	ENSG00000252987	rRNA	RNA5SP66	100873301	0	-6.05392717347678	FALSE	-0.152887514971211	-1.77178663803609	0.0770334299130336	NA	-5.12896206190441	0.195218323272989	1.21646857861348	0.224395419341199	NA	-4.96138680449924	NA	NA	NA	NA	NA	NA	NA
568	ENSG00000237707.1	ENSG00000237707	antisense	RP5-1018K9.1	NA	0.0766427104671589	-4.5817889175006	FALSE	-0.880240196250935	-4.91081244749881	1.22708399903173e-06	NA	5.09723795626562	-0.548741053698037	-1.51697254514846	0.129922119492374	NA	-4.42695399285405	NA	NA	NA	NA	NA	NA	NA
2962	ENSG00000143153.12	ENSG00000143153	protein_coding	ATP1B1	481	219.883379077859	9.22892172956082	TRUE	-0.433968968085213	-7.49372156968051	3.02355006046655e-13	1.19893536137151e-12	18.144661190605	-0.269905274606728	-4.40546321718038	1.29893319861201e-05	0.000359671882416714	1.27330227995921	-0.307307215339279	8.90549282485081	-8.52840639303798	3.09002503538372e-16	1.10500316761201e-15	-8.16976041021768	LIV DEG
5737	ENSG00000143156.13	ENSG00000143156	protein_coding	NME7	29922	3.5915680010363	4.32238194385003	TRUE	-0.16413386525756	-6.01290514127391	3.49930633160818e-09	9.82974710465688e-09	9.93719166532437	0.0799651719582488	1.85528105613734	0.0641598418057518	0.197479423152727	-4.97441689115466	-0.104452766923495	3.97009923873587	-5.00158636647744	8.49509069812996e-07	1.61674249871606e-06	-4.92363572797899	LIV DEG
368	ENSG00000235575.1	ENSG00000235575	antisense	RP4-800F24.1	NA	0.0350625688429085	-5.58732687934095	FALSE	0.225019644358713	1.50755212011743	0.132295000882335	NA	-5.3912277936841	0.663807446723554	2.2938655721999	0.0222229105769532	NA	-3.30545010061088	NA	NA	NA	NA	NA	NA	NA
3820	ENSG00000117475.13	ENSG00000117475	protein_coding	BLZF1	8548	7.76154505595233	4.87553087833067	TRUE	-0.2088986992582	-8.127835466408	3.39936718809881e-15	1.58819816396268e-14	23.4340273469401	-0.0156341300897223	-0.389782246588753	0.696867891469787	0.831438736903917	-6.71209028549728	-0.117761404289186	4.55908080926165	-7.27525171358894	1.979478321681e-12	5.54453825602906e-12	-7.03592187444518	LIV DEG
3961	ENSG00000117477.12	ENSG00000117477	protein_coding	CCDC181	57821	2.74426426505881	3.30574703751406	TRUE	0.0245221244085213	0.568118787499739	0.570207027165556	0.610832978513638	-7.19085087099744	0.0790994788864102	1.19321316785612	0.233366575280457	0.439560305120669	-5.78362700297429	0.0775122334878746	2.97763431123176	2.56658194570288	0.010624158712254	0.0142553754489962	2.55482372148086	PM DEG
3671	ENSG00000117479.12	ENSG00000117479	protein_coding	SLC19A2	10560	3.099157620016	3.4255732703912	TRUE	-0.119351436294468	-3.27569930857037	0.00112647491096807	0.00186511518678324	-2.06248555512208	-0.110732229018926	-1.75453622646358	0.0799672218965502	0.228732636455046	-4.98196007257722	-0.0294061901885671	3.17251924421554	-1.15081158146328	0.250356686079803	0.282740872962183	-1.1494834527851	Not DEG
100	ENSG00000234604.2	ENSG00000234604	processed_pseudogene	RP1-206D15.5	NA	4.24089781937401	-1.35139404750846	FALSE	-0.286228302316353	-3.00044234631815	0.0028292118167383	NA	-2.19117689661488	-0.333089568465921	-1.8002649093341	0.072437188941046	NA	-4.17703922273615	NA	NA	NA	NA	NA	NA	NA
911	ENSG00000213062.4	ENSG00000213062	lincRNA	RP1-206D15.6	NA	2.91781441773531	1.25470040205635	TRUE	-0.33277297708122	-6.05590136743442	2.72991800131618e-09	7.75294115464608e-09	10.5748266222514	-0.0540111575667279	-0.571578775954223	0.567870944575592	0.743397885674298	-5.91122110310538	-0.180384336163195	0.938977394400082	-5.01921848771939	7.18040732236299e-07	1.3733036812175e-06	-4.95641956448225	LIV DEG
7158	ENSG00000198734.10	ENSG00000198734	protein_coding	F5	2153	0.462869561996325	1.25914650807039	TRUE	1.30945278265504	8.25662927312129	1.32168245819237e-15	6.37196727508197e-15	24.7419568080879	-0.20268740793795	-0.704003039970943	0.481767186996276	0.678008472281281	-5.83023765954055	0.777452015033081	0.936502125674127	6.61386184414356	1.18310867426738e-10	2.95742994428364e-10	6.44148407171475	PM DEG
3490	ENSG00000174175.16	ENSG00000174175	protein_coding	SELP	6403	0.0394824488502918	-3.78512420587033	FALSE	0.45605681630004	1.86379233078566	0.0629314558808218	NA	-4.59495481581008	0.186444527011418	0.412788414106344	0.67994321834717	NA	-5.22758871599105	NA	NA	NA	NA	NA	NA	NA
5967	ENSG00000000460.16	ENSG00000000460	protein_coding	C1orf112	NA	1.75040617834635	3.30569872357492	TRUE	0.0758629396645544	2.21374786790548	0.0272925575016233	0.0378904091053184	-4.89033513379831	0.135455423757932	2.30833981494654	0.021398062014676	0.0942682219742754	-3.84315477261797	0.00157370615946481	2.98204146265637	0.0636570914831031	0.949272928506341	0.955677980839213	0.0636198465321867	Not DEG
2725	ENSG00000188404.8	ENSG00000188404	protein_coding	SELL	6402	1.39322049903149	1.50948538012258	TRUE	0.961193352399478	9.87171997952619	3.92205702690177e-21	3.02814293445646e-20	37.2258920520716	0.287775052651152	1.68027087282268	0.093545574293247	0.253517374349685	-4.76917233078641	0.652586898694668	1.19703612666022	9.01375917303431	8.61562933878041e-18	3.39092488165389e-17	8.59107909892916	PM DEG
4585	ENSG00000007908.15	ENSG00000007908	protein_coding	SELE	6401	0.142470097604489	-2.87725243289833	FALSE	1.67943663549212	5.69583500398379	2.08765807342657e-08	NA	8.91243474649514	1.24544906036719	2.13069313101419	0.0336145482912281	NA	-3.59168319706385	NA	NA	NA	NA	NA	NA	NA
677	ENSG00000230704.1	ENSG00000230704	lincRNA	RP1-117P20.3	NA	0.0011593256709606	-6.01090139741963	FALSE	-0.129838124434952	-1.34593961669355	0.178926384195729	NA	-5.77039199430034	0.361326914813705	1.98153333216876	0.0480930965678021	NA	-3.89908257425333	NA	NA	NA	NA	NA	NA	NA
1578	ENSG00000171806.11	ENSG00000171806	protein_coding	METTL18	92342	3.11737670070059	2.23149404565955	TRUE	-0.261088626868666	-4.80267310175605	2.06697390201264e-06	4.53739056730076e-06	4.08213826578732	-0.244103677995477	-2.66248083038055	0.00801319532120612	0.0468673339839965	-2.83593833274606	-0.282634530992361	1.89896487050587	-8.07565759940866	7.59309302263511e-15	2.47590908130687e-14	-7.77419127904173	LIV DEG
6883	ENSG00000000457.13	ENSG00000000457	protein_coding	SCYL3	57147	3.04901751058394	4.36116768730241	TRUE	-0.55867691217006	-17.7684103437729	3.25481041962444e-55	7.09850664197475e-53	114.867875133951	-0.0670791725621109	-1.77624159769825	0.0763170573989631	0.221800707415176	-5.1149277749229	-0.434405687043723	4.04832060469445	-19.0449405428839	2.33517556619675e-61	2.83828783003745e-59	-16.5272606920662	LIV DEG
297	ENSG00000239494.2	ENSG00000239494	misc_RNA	RN7SL333P	106481014	0.742979727644134	-2.31754318939812	FALSE	0.0911917101744089	0.736734785099607	0.461626040302782	NA	-6.16301816219116	0.291456484734735	1.19921989361505	0.231025310436047	NA	-4.8308264107502	NA	NA	NA	NA	NA	NA	NA
4978	ENSG00000075945.12	ENSG00000075945	protein_coding	KIFAP3	22920	30.6662686870098	7.13720400677637	TRUE	-0.217384969410088	-5.05248296493845	6.1066685971948e-07	1.40618889924519e-06	4.41582813863345	-0.0984098233128448	-2.14252358997615	0.0326462260533421	0.125222480418238	-5.1793535796047	-0.0596824776412822	6.81401860470981	-2.50271382189438	0.0126878889887453	0.0168986997212204	-2.49241165550301	LIV DEG
305	ENSG00000243051.3	ENSG00000243051	misc_RNA	RN7SL269P	106479320	4.99108625002658	0.478668729049674	TRUE	-0.168007109568902	-2.27637810087221	0.0232414392921278	0.032619428662175	-4.33220707199061	-0.278256722668581	-2.24777059641996	0.0250372822469677	0.104759435509217	-3.56303220678331	-0.0991369193470482	0.19123111815582	-2.24628857626659	0.025113598696851	0.0324087508384355	-2.2396508506815	LIV DEG
130	ENSG00000235378.2	ENSG00000235378	processed_pseudogene	MRPS10P1	359753	0.0117776482163544	-5.96099549386703	FALSE	-0.176443428923886	-1.76155529559475	0.0787500176346422	NA	-5.11847826891815	0.0655952992939855	0.346157770491605	0.729373571041135	NA	-5.53040207168872	NA	NA	NA	NA	NA	NA	NA
341	ENSG00000232959.1	ENSG00000232959	antisense	RP11-332H17.1	NA	0.0811621028056758	-5.26193104191012	FALSE	-0.0487718822752155	-0.24999634897518	0.802691918378609	NA	-6.37068794359086	0.176556314229079	0.552299283894258	0.580996569038949	NA	-5.30384558590358	NA	NA	NA	NA	NA	NA	NA
941	ENSG00000224896.2	ENSG00000224896	processed_pseudogene	SIGLEC30P	114190	0.00154028433751182	-5.99072040814075	FALSE	-0.150017359033895	-1.53108983873998	0.126373859204967	NA	-5.50324134042816	0.298641449537085	1.63255758609515	0.103208116290406	NA	-4.43908215434212	NA	NA	NA	NA	NA	NA	NA
1204	ENSG00000203740.3	ENSG00000203740	protein_coding	METTL11B	NA	0.00504882418251153	-5.74849369504434	FALSE	-0.227928093728983	-1.74114187814851	0.0822681934154447	NA	-5.08928054960161	0.122956225761072	0.486712455903475	0.626680973106253	NA	-5.41195357889227	NA	NA	NA	NA	NA	NA	NA
85	ENSG00000283340.1	ENSG00000283340	miRNA	MIR3119-1	100422839	0	-6.05392717347678	FALSE	-0.152887514971211	-1.77178663803609	0.0770334299130336	NA	-5.12896206190441	0.195218323272989	1.21646857861348	0.224395419341199	NA	-4.96138680449924	NA	NA	NA	NA	NA	NA	NA
85	ENSG00000263390.1	ENSG00000263390	miRNA	hsa-mir-3119-1	NA	0.00152975258159915	-6.04778390797011	FALSE	-0.186085933890629	-2.12272573732252	0.0342631377614384	NA	-4.46032312958455	0.177916082649234	1.09236427392778	0.27521283085603	NA	-5.083746897429	NA	NA	NA	NA	NA	NA	NA
760	ENSG00000233985.1	ENSG00000233985	lincRNA	RP11-297H3.3	NA	0.00148464282942525	-5.98584085716233	FALSE	-0.165554651216199	-1.6958091433681	0.0905388715067739	NA	-5.24085851233857	0.173605561776258	0.945075514913721	0.34508873276024	NA	-5.19871644212752	NA	NA	NA	NA	NA	NA	NA
448	ENSG00000238051.1	ENSG00000238051	processed_pseudogene	ISCUP1	100462833	0.000109115885429431	-6.05085554072345	FALSE	-0.141747932587385	-1.63052872326979	0.103613795273544	NA	-5.36318795371391	0.189735294730606	1.17570671289411	0.240286245455614	NA	-5.00290229645546	NA	NA	NA	NA	NA	NA	NA
1527	ENSG00000224286.5	ENSG00000224286	lincRNA	LINC01142	284688	0.00529546068907622	-5.67661017327349	FALSE	-0.18981293027919	-1.3728801568915	0.170399418498945	NA	-5.63137175400671	0.110455887927537	0.398994164243237	0.690072311412494	NA	-5.4240838753002	NA	NA	NA	NA	NA	NA	NA
1145	ENSG00000226967.1	ENSG00000226967	processed_pseudogene	HAUS4P1	100129402	0.00187053699031683	-5.93499420394467	FALSE	-0.218518568221464	-2.07211035549569	0.038762516002322	NA	-4.53845159338823	0.209772653974014	1.03619661539286	0.300624399223398	NA	-5.11299513727253	NA	NA	NA	NA	NA	NA	NA
3185	ENSG00000231407.5	ENSG00000231407	antisense	RP11-576I22.2	NA	0.122613221270566	-1.43784945068343	FALSE	0.0944397465067375	0.926338882971095	0.35471273018653	NA	-6.14249616258499	-0.147313761520023	-0.76249374940488	0.446134332641553	NA	-5.30705891171281	NA	NA	NA	NA	NA	NA	NA
3773	ENSG00000120370.12	ENSG00000120370	protein_coding	GORAB	92344	2.81423471475377	3.39055693829426	TRUE	-0.121701311227024	-3.91513902784212	0.000102766599034984	0.000191056103575453	0.194586930502187	-0.000764819631558508	-0.0138535733199462	0.98895247182467	0.994918116851561	-6.45576871162151	-0.0803898575504388	3.07988738036025	-3.75922854966215	0.000194496425779881	0.0003079123497547	-3.72605961069849	LIV DEG
130	ENSG00000225545.1	ENSG00000225545	lincRNA	RP11-545I10.2	NA	0.089417878735675	-5.55433061144685	FALSE	-0.0914862025083444	-0.618929064541196	0.536242405159104	NA	-6.30452230249519	0.346005149411555	1.20116549653276	0.230270566819745	NA	-4.87022566899099	NA	NA	NA	NA	NA	NA	NA
1923	ENSG00000235303.1	ENSG00000235303	lincRNA	RP1-79C4.1	NA	0.0542248589947289	-3.45605691198414	FALSE	-0.62119922344205	-3.70713594210847	0.000232831641765752	NA	0.263312767126099	-0.120949329562356	-0.359624399228989	0.719283844426895	NA	-5.24535575217745	NA	NA	NA	NA	NA	NA	NA
8246	ENSG00000116132.11	ENSG00000116132	protein_coding	PRRX1	5396	3.14780623691745	4.60429723742443	TRUE	0.217448916250592	3.58256965153937	0.000373210413521242	0.000652879045567011	-1.20667943341758	-0.101441920095028	-0.950853146076829	0.342150337719242	0.554395710359266	-6.27800128212596	0.209534055316769	4.28705858395975	4.88127295211208	1.48365969727233e-06	2.76954077225944e-06	4.8134240949739	PM DEG
2045	ENSG00000271811.1	ENSG00000271811	lincRNA	RP1-79C4.4	NA	0.733082069874113	0.370095896628271	TRUE	0.398331208450835	4.12910802827251	4.26139931575587e-05	8.23888708872376e-05	1.44932456338065	-0.0466631671392598	-0.27946614361702	0.780005705346141	0.88447355363499	-5.82064511746114	0.40441075642701	0.05618010215705	6.59591980930491	1.34838048557542e-10	3.35544189158319e-10	6.42161279152278	PM DEG
3831	ENSG00000117501.14	ENSG00000117501	protein_coding	MROH9	80133	0.00296566640013533	-5.60093590675828	FALSE	-0.495783214773814	-3.53496073175941	0.000445371980054204	NA	-0.491525079330583	-0.188313742932614	-0.663977944447256	0.507018488088037	NA	-5.29728057993873	NA	NA	NA	NA	NA	NA	NA
1641	ENSG00000226552.2	ENSG00000226552	processed_pseudogene	RP5-1092L12.2	NA	0.00207397300218272	-5.93895341352836	FALSE	-0.284186507178802	-2.66536084290987	0.00793704496973016	NA	-3.17014558733867	-0.136743288392533	-0.663811710682946	0.507124798149347	NA	-5.38281404649989	NA	NA	NA	NA	NA	NA	NA
3463	ENSG00000007933.12	ENSG00000007933	protein_coding	FMO3	2328	0.285984124532731	-0.243430779211627	TRUE	-0.503653521761299	-4.46784402189276	9.76128702315704e-06	2.00446541423886e-05	2.92851460700701	-0.237061565513017	-1.13002791667738	0.259020430372076	0.469664627112478	-5.15907302463033	-0.652275808223721	-0.547554436915061	-8.58459991691253	1.82881618446632e-16	6.63087617746418e-16	-8.2328037855937	LIV DEG
79	ENSG00000221390.1	ENSG00000221390	miRNA	MIR1295A	100302178	0.51589769136099	-4.64367395320453	FALSE	-0.572653215477159	-3.21232144606707	0.00140074612130505	NA	-1.34787395680676	-0.37839606418708	-1.0556614649287	0.291646056027184	NA	-4.86169984082249	NA	NA	NA	NA	NA	NA	NA
60	ENSG00000283598.1	ENSG00000283598	miRNA	MIR1295B	100847009	0.0537545590756587	-5.89371515796714	FALSE	-0.231626440618109	-2.24988960679648	0.0248860689244868	NA	-4.14536528488632	0.302769882058813	1.53339506284472	0.125827567723605	NA	-4.55888497740245	NA	NA	NA	NA	NA	NA	NA
2565	ENSG00000117507.5	ENSG00000117507	unitary_pseudogene	FMO6P	388714	0.0154685893902773	-4.71842036203319	FALSE	-0.792625986988521	-4.41717281026785	1.22447676581758e-05	NA	2.96033407039068	0.00128168770876991	0.00342650558637671	0.997267451852288	NA	-5.27905912669049	NA	NA	NA	NA	NA	NA	NA
4786	ENSG00000094963.13	ENSG00000094963	protein_coding	FMO2	2327	0.927887891223194	1.83079334631128	TRUE	-0.634168927512293	-5.12599232838221	4.22384007935898e-07	9.87242701125172e-07	5.66435260733594	-0.602644973367589	-2.80387971845197	0.00525070565662925	0.0348209022463924	-2.41012419287038	-0.662925821184625	1.58956601112137	-7.46792561368992	4.20968754147611e-13	1.23026597271155e-12	-7.24864270268007	LIV DEG
796	ENSG00000225243.5	ENSG00000225243	antisense	RP1-127D3.4	NA	0.0771386902596561	-4.17297473474064	FALSE	-0.605878584379228	-3.28744622718174	0.00108146666143988	NA	-1.09209728296052	-0.600113165048712	-1.6141273927548	0.107147175451116	NA	-4.30235527677924	NA	NA	NA	NA	NA	NA	NA
416	ENSG00000231424.2	ENSG00000231424	antisense	RP1-45C12.1	NA	0.606525611919464	-2.17571136967021	FALSE	-0.814659464346068	-6.01694938565551	3.4187390666491e-09	NA	10.6252492179139	-0.19289016763957	-0.786133956894438	0.432171154844962	NA	-5.17721561540882	NA	NA	NA	NA	NA	NA	NA
3602	ENSG00000010932.15	ENSG00000010932	protein_coding	FMO1	2326	0.0318439195866325	-3.9652009630155	FALSE	-1.18456889667166	-5.37466179432898	1.17448247461741e-07	NA	7.29566425238878	-1.03045671036314	-2.35128572957475	0.0191060612291513	NA	-3.23554616213896	NA	NA	NA	NA	NA	NA	NA
117	ENSG00000206692.1	ENSG00000206692	misc_RNA	Y_RNA	NA	0.000671820356288595	-6.05085554072345	FALSE	-0.1565105323545	-1.7995254493321	0.0725328857171168	NA	-5.07976259255739	0.19996898886336	1.2434403513178	0.214303551803157	NA	-4.9322174207148	NA	NA	NA	NA	NA	NA	NA
637	ENSG00000230547.1	ENSG00000230547	processed_pseudogene	HMGB1P11	100419996	0.000995911935900618	-6.02248527324036	FALSE	-0.175908741651104	-1.96902308303393	0.0494972076730105	NA	-4.76426670633345	0.251202475632185	1.51026193178314	0.131624808856434	NA	-4.61051724915565	NA	NA	NA	NA	NA	NA	NA
2517	ENSG00000076258.9	ENSG00000076258	protein_coding	FMO4	2329	1.32913761739536	1.38762169945132	TRUE	-0.613604126120267	-8.53210577710078	1.68965736590193e-16	8.74809142820737e-16	26.7731087238952	-0.224399847217803	-1.73989436642792	0.082508981486434	0.233370579582789	-4.63713471254574	-0.483657700630915	1.06298973308136	-10.414193968095	3.58911237068341e-22	1.84750050296778e-21	-9.6821991325925	LIV DEG
232	ENSG00000225704.2	ENSG00000225704	processed_pseudogene	RP4-798A17.5	NA	0.565265387915284	-3.28296914329808	FALSE	-0.134944595212078	-0.808244097098316	0.419330957025009	NA	-5.99816778018825	-0.32806469107376	-0.988885762803344	0.323209846307931	NA	-4.9381771306971	NA	NA	NA	NA	NA	NA	NA
203	ENSG00000268062.1	ENSG00000268062	processed_pseudogene	TOP1P1	7151	0.00212693398412058	-6.03170017150037	FALSE	-0.159387816446317	-1.78040126077743	0.0756119198734924	NA	-5.10832429986259	0.160939605436927	0.9703707026568	0.332343190028936	NA	-5.19058615947685	NA	NA	NA	NA	NA	NA	NA
562	ENSG00000239428.2	ENSG00000239428	processed_pseudogene	GM2AP2	100287900	0.0178866260606331	-5.65620990294493	FALSE	0.112281782432612	0.870375945326722	0.384508855752783	NA	-6.17124440292226	0.472207302423127	1.91521712111997	0.0560499252299491	NA	-3.96734455068681	NA	NA	NA	NA	NA	NA	NA
265	ENSG00000234333.2	ENSG00000234333	processed_pseudogene	CYCSP53	360156	0.000686387272169528	-6.04471227521678	FALSE	-0.161584190829491	-1.849222666617	0.0650103196313861	NA	-4.99070625976601	0.227802956065648	1.40969513662454	0.159267678480193	NA	-4.74053331525364	NA	NA	NA	NA	NA	NA	NA
13921	ENSG00000117523.15	ENSG00000117523	protein_coding	PRRC2C	23215	17.7220079077695	7.91034285265242	TRUE	0.443755654269313	14.7299169209321	4.16102645570844e-41	2.17887412550772e-39	82.1286447060202	0.0316579157856174	0.822557855380431	0.411161832653977	0.618379679354108	-7.30676309724199	0.313423697301352	7.60176750970143	16.7996502090373	2.43666296752715e-49	9.74439987106281e-48	14.765730904242	PM DEG
2645	ENSG00000283683.1	ENSG00000283683	protein_coding	RP3-454G6.2	NA	0.0748322948319112	-2.52695219664694	FALSE	0.246909528220384	1.72192615408847	0.0856957297514453	NA	-4.97588751527038	-0.221100518564415	-0.772673225057357	0.440090436734302	NA	-5.13797804184958	NA	NA	NA	NA	NA	NA	NA
2095	ENSG00000034971.15	ENSG00000034971	protein_coding	MYOC	4653	0.0213344882891609	-4.84419181937074	FALSE	0.352512995027531	1.66910940515282	0.0957159691065512	NA	-4.97196415455443	0.144503526108288	0.36142570022427	0.717937906963337	NA	-5.26680312490894	NA	NA	NA	NA	NA	NA	NA
423	ENSG00000233328.3	ENSG00000233328	processed_pseudogene	PFN1P1	730138	0.206742340250019	-3.65662684696802	FALSE	0.135312372704184	0.73362132473724	0.463520272792402	NA	-6.01390210932235	0.360545924797724	1.03309157610862	0.302073535287675	NA	-4.87870353496513	NA	NA	NA	NA	NA	NA	NA
1311	ENSG00000230364.1	ENSG00000230364	processed_pseudogene	RPL4P3	391135	0.0908994662350844	-3.2242917342476	FALSE	0.39548087031389	2.56591370076231	0.0105780668895605	NA	-3.15119545320488	0.267480217030874	0.904073287380866	0.366403309390351	NA	-4.98875680087545	NA	NA	NA	NA	NA	NA	NA
5159	ENSG00000117533.14	ENSG00000117533	protein_coding	VAMP4	8674	9.99014556364561	5.63512758496709	TRUE	0.0754474851810975	2.14580990311631	0.0323645433164213	0.0444332477032183	-5.44754036738778	-0.0344807915885274	-0.726517529499891	0.467870433982565	0.665980287370553	-6.74054927359627	0.121861265400193	5.3210628672712	5.53647494251808	5.28952217105203e-08	1.09626221065917e-07	5.44129303416737	PM DEG
381	ENSG00000232261.1	ENSG00000232261	unprocessed_pseudogene	RP4-560B9.5	NA	0.00107117039883503	-6.02199779500975	FALSE	-0.20765677552859	-2.3065101712548	0.0214863964940959	NA	-4.05647279208832	0.142830995513187	0.842420148049796	0.399966127693485	NA	-5.28771238022105	NA	NA	NA	NA	NA	NA	NA
521	ENSG00000271459.1	ENSG00000271459	processed_pseudogene	RP4-560B9.6	NA	0.00198218209389694	-6.01318299534949	FALSE	-0.20963299792716	-2.2142366881031	0.02725871149116	NA	-4.2590479954024	0.18827310410788	1.07234740836796	0.284094850120712	NA	-5.09641515509772	NA	NA	NA	NA	NA	NA	NA
451	ENSG00000236741.4	ENSG00000236741	processed_pseudogene	RP4-560B9.4	NA	0.0387526400514233	-5.31677397804227	FALSE	-0.123840335839425	-0.749809121409595	0.45371911772638	NA	-6.15073704956292	0.485362701355469	1.50021699965351	0.134205874586646	NA	-4.49158918752831	NA	NA	NA	NA	NA	NA	NA
106	ENSG00000253060.1	ENSG00000253060	scaRNA	SCARNA20	677681	0.0134284843063478	-5.97261357648393	FALSE	-0.163884596120609	-1.72884034056804	0.08444934001482	NA	-5.18196556894489	0.131169168837497	0.709787822751862	0.47817525358032	NA	-5.36935934632775	NA	NA	NA	NA	NA	NA	NA
3827	ENSG00000010165.19	ENSG00000010165	protein_coding	METTL13	51603	5.54450963707262	4.37564329875241	TRUE	0.154450226696478	4.76062165271016	2.524944947276e-06	5.49482670091798e-06	3.55939547221588	0.014853392653674	0.32676061484781	0.743989268322471	0.862557843555755	-6.63432234555348	0.139236549511616	4.06074018635983	7.17693157198391	3.13549122663652e-12	8.67805458465921e-12	6.97151354574547	PM DEG
423	ENSG00000213060.4	ENSG00000213060	processed_pseudogene	RP4-612B18.3	NA	0.233858252111778	-3.579716955668	FALSE	1.20473637400417	7.11020404245935	3.98369588013542e-12	NA	17.0155353571115	0.509652883858823	1.5163067647113	0.13009027832028	NA	-4.42580894048999	NA	NA	NA	NA	NA	NA	NA
350	ENSG00000224600.5	ENSG00000224600	processed_pseudogene	RP4-612B18.1	NA	0.000699186727274108	-6.0432840473211	FALSE	-0.173180010294159	-1.95223652958859	0.0514627721465437	NA	-4.79877037256143	0.196711064060915	1.20474074316792	0.22888823553259	NA	-4.97127542486609	NA	NA	NA	NA	NA	NA	NA
11329	ENSG00000197959.13	ENSG00000197959	protein_coding	DNM3	26052	28.386730678717	8.28828468138625	TRUE	0.114665635125931	2.71228758815658	0.00691017900533284	0.0104246478540837	-4.62928433636009	-0.143642692613411	-3.4701537499718	0.000566366502714513	0.00664204572339083	-1.85705942854259	0.0989842958602678	7.97477303729565	3.23999857083275	0.00128803385790358	0.00189478564736139	3.21863263613626	PM DEG
396	ENSG00000233540.1	ENSG00000233540	sense_intronic	DNM3-IT1	100874284	5.29572770636761	0.934306301063112	TRUE	0.0165559302203418	0.275984743843952	0.782672777139585	0.808468876972066	-6.90283455129091	-0.0969586193278768	-0.976810274745362	0.329147806878351	0.54208811634967	-5.51835126835432	-0.0483114349924781	0.66683425073215	-1.29156083838955	0.197334856479367	0.226183298201469	-1.2891818986265	Not DEG
4358	ENSG00000230630.3	ENSG00000230630	antisense	DNM3OS	100628315	0.118628862605593	-1.39228951045161	FALSE	-1.06961011992388	-6.82936813248172	2.46033620427516e-11	NA	15.3312382917394	-0.894755265145003	-3.4722429241834	0.000562083369864119	NA	-0.479087080972442	NA	NA	NA	NA	NA	NA	NA
81	ENSG00000283152.1	ENSG00000283152	miRNA	MIR3120	100422882	15.7236198855805	0.187743982045376	TRUE	-0.396498564718946	-6.00106839845971	3.74591272588697e-09	1.05001700962156e-08	10.4020271038033	-0.0527318056004757	-0.462442815444653	0.643970237238051	0.796957433530536	-5.71548438119379	-0.426790281327081	-0.0742655595773913	-9.81080290810749	1.62357443573497e-20	7.56700407521029e-20	-9.28457261461996	LIV DEG
110	ENSG00000208024.1	ENSG00000208024	miRNA	MIR199A2	406977	0.203739242115988	-5.2917688506819	FALSE	-0.48767217803088	-2.75745458322101	0.00603650917919718	NA	-2.74736363753429	0.214425736582629	0.656154271544112	0.512034599740326	NA	-5.23121117065758	NA	NA	NA	NA	NA	NA	NA
107	ENSG00000206684.1	ENSG00000206684	snRNA	RNU6-157P	106479636	2.70570915998191	-1.95178271997884	FALSE	0.0997110656043524	0.812940637861961	0.416635488129066	NA	-6.1628553915208	-0.664699323594899	-2.94256339951789	0.00341024572783299	NA	-1.92745652085292	NA	NA	NA	NA	NA	NA	NA
5225	ENSG00000135845.9	ENSG00000135845	protein_coding	PIGC	5279	2.61062389681473	3.73729972196341	TRUE	-0.239918264926982	-7.19948712040267	2.20639291161783e-12	8.13458383500788e-12	17.2337791339804	-0.0116811113829505	-0.267411645049032	0.789265386346396	0.889221347827555	-6.49730544490363	-0.189436175591096	3.41685843608207	-10.0555457038366	3.07899258470103e-21	1.50472113327325e-20	-9.4600149237991	LIV DEG
1725	ENSG00000180999.10	ENSG00000180999	protein_coding	C1orf105	92346	0.212469972917976	-1.77634152715248	FALSE	-0.272534900112654	-2.26150933064719	0.0241525672263092	NA	-4.01476417678989	-1.11494350353912	-4.95823377230976	9.83841728201685e-07	NA	4.44070240734706	NA	NA	NA	NA	NA	NA	NA
7894	ENSG00000094975.13	ENSG00000094975	protein_coding	SUCO	51430	7.6331167850529	5.88479037396205	TRUE	-0.131203303503155	-5.05379930249357	6.06672788939436e-07	1.39760022324009e-06	4.69195791667618	0.0645293387625766	2.06086914772063	0.0398456793318807	0.14380717113078	-4.9359270763677	-0.0629742889399581	5.56954639433181	-4.13538543228373	4.15696053870473e-05	6.94163640435913e-05	-4.09857805553988	LIV DEG
107	ENSG00000251943.1	ENSG00000251943	snRNA	RNU6-693P	106481399	0.00974063664397309	-5.98441262926666	FALSE	-0.127776262134638	-1.34223939274273	0.180121980338461	NA	-5.76709357664607	-0.0595725466756529	-0.328088377454873	0.742985778984493	NA	-5.53642795159597	NA	NA	NA	NA	NA	NA	NA
1888	ENSG00000117560.7	ENSG00000117560	protein_coding	FASLG	356	0.0186320289093681	-4.88709091613684	FALSE	-0.572283058800495	-3.11403170564323	0.00195034377574641	NA	-1.68479185905669	-0.11113824732297	-0.306891662154934	0.759056945483555	NA	-5.2823228493679	NA	NA	NA	NA	NA	NA	NA
943	ENSG00000229785.1	ENSG00000229785	processed_pseudogene	SLC25A38P1	441915	0.0239122568414654	-5.08057665023203	FALSE	0.544626112133082	3.16452639080335	0.0016470987005987	NA	-1.51190012744983	0.358586694530966	1.08775898390252	0.27723928918001	NA	-4.87431326696459	NA	NA	NA	NA	NA	NA	NA
339	ENSG00000279061.1	ENSG00000279061	TEC	RP3-332O11.2	NA	0.00062472878957701	-6.04471227521678	FALSE	-0.162918111445254	-1.85644449048337	0.0639728835436898	NA	-4.97657406349431	0.205268892219062	1.2607012318079	0.208019865088484	NA	-4.91332183536567	NA	NA	NA	NA	NA	NA	NA
808	ENSG00000224228.2	ENSG00000224228	lincRNA	RP1-15D23.2	NA	0.0112343825392717	-5.63099629122168	FALSE	-0.415416255982702	-2.91885222517896	0.00367012447275196	NA	-2.39527139503946	-0.138037089621276	-0.49291573940056	0.622294183989453	NA	-5.39088640612997	NA	NA	NA	NA	NA	NA	NA
312	ENSG00000227177.1	ENSG00000227177	processed_pseudogene	AIMP1P2	100873064	0.129383994030875	-4.63468060092389	FALSE	0.395588149072821	2.08897672359989	0.0372102701529662	NA	-4.16755852304602	0.651245367056448	1.72667349752442	0.084860141012133	NA	-4.16606370803541	NA	NA	NA	NA	NA	NA	NA
658	ENSG00000224000.1	ENSG00000224000	lincRNA	RP3-471M13.2	NA	0.0043696985950996	-5.90427787641131	FALSE	-0.346161197980362	-3.12752196991999	0.00186465540506543	NA	-1.86821414112827	-0.0169940080883512	-0.0778835092419658	0.937952689621427	NA	-5.55707549136325	NA	NA	NA	NA	NA	NA	NA
2008	ENSG00000120337.8	ENSG00000120337	protein_coding	TNFSF18	8995	0.58006423186056	0.0953224389643742	TRUE	-0.105725374249463	-1.2187503925865	0.223508416555622	0.261449850828542	-6.08840988336237	-0.206677130480954	-1.27164626293442	0.204105474733722	0.416298815849585	-5.0929635373159	-0.025563120886327	-0.235430977498278	-0.421748224375758	0.673422920987229	0.702890047064777	-0.421454922493443	Not DEG
1251	ENSG00000230849.2	ENSG00000230849	processed_pseudogene	GOT2P2	391139	0.613726486658214	-0.49512287437098	FALSE	0.045115095168532	0.549299104931997	0.583043204231389	NA	-6.57943787447903	-0.0998051428829206	-0.622899527314573	0.533641976277982	NA	-5.52748543566087	NA	NA	NA	NA	NA	NA	NA
690	ENSG00000226375.1	ENSG00000226375	lincRNA	RP3-395P12.2	NA	1.70105871375992	0.156167070298897	TRUE	0.0753958862359307	1.12804713951686	0.259836083732153	0.300110960436433	-6.19979708726596	-0.203880887113959	-1.64371915056819	0.100879284217912	0.266263413303796	-4.58083262426714	-0.0384245623077879	-0.112931578366183	-0.873352613958612	0.382892942085334	0.419501129387563	-0.872578356046074	Not DEG
3942	ENSG00000117586.10	ENSG00000117586	protein_coding	TNFSF4	7292	1.44203386177628	2.4670149475925	TRUE	0.275294114912841	7.3089473650416	1.06094902703258e-12	4.02517515546525e-12	18.0875546391393	-0.0372150467455263	-0.54656067374451	0.584930786739569	0.755168231249639	-6.12919346045753	0.186129930393737	2.19076031008195	7.20254520800907	3.25262501012577e-12	8.9884457905315e-12	6.96635296285037	PM DEG
316	ENSG00000232751.1	ENSG00000232751	processed_pseudogene	RP11-296O14.1	NA	0.00140635115012403	-6.00855533736935	FALSE	-0.168198081897263	-1.93949778637959	0.0529977413292685	NA	-4.81177661892494	0.157809003398049	0.95155015771739	0.341796938877081	NA	-5.19602987135062	NA	NA	NA	NA	NA	NA	NA
1337	ENSG00000231615.2	ENSG00000231615	processed_pseudogene	RP11-296O14.2	NA	2.87472670221205	1.87003398013895	TRUE	0.19000460157244	3.78481655765811	0.000172304343636999	0.000312883981943409	-0.0815719555422154	0.194159871398494	2.47178886372525	0.0137845353552225	0.0688738416248775	-3.24335782358359	0.0888695734888928	1.5533961352317	3.09139465187967	0.0021012946230752	0.00303036322958485	3.07552904333668	PM DEG
2282	ENSG00000203739.3	ENSG00000203739	antisense	RP11-296O14.3	NA	2.60601585042319	2.5286097184172	TRUE	0.100961992691137	2.6178149995673	0.00911526271211809	0.0135283697681253	-3.81822874886453	-0.000871732788442664	-0.0154227807441164	0.987701202162542	0.994652797043233	-6.27737365877566	0.0452149494511544	2.21082075491591	2.10795722708577	0.0356595131202312	0.0451773476814547	2.10078876504502	PM DEG
2367	ENSG00000117592.8	ENSG00000117592	protein_coding	PRDX6	9588	46.0352953332942	6.72057210407996	TRUE	-0.0842299209676842	-1.84224314753823	0.0660261364680466	0.086274423531904	-6.23779790880229	-0.269455065840009	-3.69899556584945	0.000241098034973408	0.00346580587196409	-0.528788722081564	-0.0768515353806719	6.39546261213574	-2.57260629603662	0.0104448106573662	0.0140234255040411	-2.56074460839272	LIV DEG
4916	ENSG00000162753.11	ENSG00000162753	protein_coding	SLC9C2	284525	0.725584340480335	1.73902350818373	TRUE	0.15101944574039	2.12079378221674	0.0344262779726368	0.0470196856163169	-4.85723009088065	0.179182423864373	1.32636525207099	0.185340097139957	0.392951468730787	-5.28891142238369	0.00962530337566914	1.37495580518346	0.188200681669557	0.85080399271637	0.867729429237669	0.18809268827234	Not DEG
677	ENSG00000238272.1	ENSG00000238272	antisense	RP3-436N22.3	NA	0.00875558851521912	-5.77961553849811	FALSE	-0.186330724593537	-1.44544845291701	0.148952720692069	NA	-5.55887302363208	0.194799779007833	0.784981442847997	0.432845949496062	NA	-5.26186821077152	NA	NA	NA	NA	NA	NA	NA
2911	ENSG00000183831.6	ENSG00000183831	protein_coding	ANKRD45	339416	1.56885323998675	2.09410407616225	TRUE	0.731934448095683	13.894360695775	2.14007894575574e-37	7.49559107573885e-36	74.1633762934126	0.151710574791793	1.58199771929518	0.114298954760979	0.289060895154634	-5.01843876521909	0.645488547493882	1.77011376639953	16.3401632837371	2.42117860962629e-47	8.22326518355804e-46	14.4523950806979	PM DEG
821	ENSG00000232113.2	ENSG00000232113	protein_coding	RP11-360D2.1	NA	0.000936015437928638	-6.02628247869676	FALSE	-0.177633880931035	-1.9114611284463	0.0565115311669352	NA	-4.87180122678138	0.208666333806588	1.2313443780459	0.218788079167211	NA	-4.93944834315082	NA	NA	NA	NA	NA	NA	NA
4254	ENSG00000076321.10	ENSG00000076321	protein_coding	KLHL20	27252	5.81954510712305	4.61095036910685	TRUE	-0.205613673076452	-8.5573942890245	1.39549126703647e-16	7.26060446486879e-16	26.6177525338318	0.0273642080011928	0.812407593797007	0.416954531213218	0.623501315318841	-6.3994830247514	-0.16329719352519	4.29136108455115	-11.1653120455856	5.00685271246524e-26	3.32994953686399e-25	-10.5513572706523	LIV DEG
255	ENSG00000225591.2	ENSG00000225591	processed_pseudogene	RP11-360D2.2	NA	1.19459980311231	-1.82176052536644	FALSE	0.153099233731024	1.41549711777368	0.157539686689111	NA	-5.5314066150241	-0.198887096281445	-0.96286603303636	0.336092361194114	NA	-5.0933493806533	NA	NA	NA	NA	NA	NA	NA
340	ENSG00000200674.1	ENSG00000200674	misc_RNA	RN7SKP160	106479166	0.619919741565195	-2.41117717683669	FALSE	-0.201483014282435	-1.48237559677252	0.138864627673264	NA	-5.35134401643873	-0.619646546702585	-2.31986672630674	0.020760428573144	NA	-3.25719634494265	NA	NA	NA	NA	NA	NA	NA
4914	ENSG00000120334.15	ENSG00000120334	protein_coding	CENPL	91687	0.971747220226174	2.22715669571376	TRUE	0.0316208138162197	0.832561240048335	0.405486093930779	0.449630900361968	-6.8113326059331	0.0782246173517794	1.13240193261012	0.258022446016826	0.468376938860988	-5.60907911355605	-0.0159094397505598	1.91883533546208	-0.605477132309769	0.545204741884005	0.58025898222454	-0.604961253525883	Not DEG
134	ENSG00000252357.1	ENSG00000252357	misc_RNA	Y_RNA	NA	0.023077078320301	-5.93829896505792	FALSE	-0.150872403857673	-1.37067147088723	0.171086787228719	NA	-5.7140879062504	0.442216768522221	2.06041252165777	0.0398894646880074	NA	-3.75727945790884	NA	NA	NA	NA	NA	NA	NA
3689	ENSG00000117593.9	ENSG00000117593	protein_coding	DARS2	55157	3.19426300754266	3.54215109734765	TRUE	0.0284507695270607	0.943265449660212	0.345996548034505	0.389690516619813	-6.9236799898115	0.005212975923554	0.100559992388004	0.919941120717581	0.959118493476411	-6.48994377742932	0.0122604379659172	3.33561328287782	0.607207789310703	0.544060030403479	0.579183130334068	0.606684922013216	Not DEG
694	ENSG00000270084.1	ENSG00000270084	antisense	GAS5-AS1	100506046	1.23120772115087	-0.299090235365487	TRUE	0.323009301086199	4.35972346184076	1.57912624138062e-05	3.1803518313411e-05	2.47171453119342	0.0823404932448412	0.598427940225	0.549832504086789	0.729718116697104	-5.58059488407	0.210927112484857	-0.23048013747545	4.94948410854442	1.01494160644024e-06	1.91993194503232e-06	4.8887191670891	PM DEG
3631	ENSG00000234741.7	ENSG00000234741	processed_transcript	GAS5	60674	13.0993305701103	5.51772332305892	TRUE	-0.519200514798165	-11.7049710469577	3.64903373647969e-28	5.37571787571225e-27	52.8991169849883	0.103157993605822	1.90685020080134	0.057127852395975	0.182366035526913	-5.13301386930344	-0.427829796342829	5.31530372992082	-16.3877472569619	4.00241614260557e-47	1.32404087530996e-45	-14.4177388206227	LIV DEG
19464	ENSG00000185278.15	ENSG00000185278	protein_coding	ZBTB37	84614	6.66028139782646	6.89526576422196	TRUE	0.0518965275558055	1.60691392304754	0.108698796468224	0.134711367269202	-6.68479693114038	-0.0803274985525125	-1.58373980169216	0.113901754400696	0.288441619648186	-6.07310226073855	0.00877333374815604	6.57398001681753	0.455382345549677	0.649067377975737	0.679896035756031	0.45505818737204	Not DEG
1768	ENSG00000117601.13	ENSG00000117601	protein_coding	SERPINC1	462	0.101914190891165	-2.90666006356155	FALSE	0.545238628030469	3.05098754023943	0.00240094650595188	NA	-1.88455571502514	-0.997892925233797	-2.97022940893554	0.00312263747122199	NA	-1.95271325077836	NA	NA	NA	NA	NA	NA	NA
131	ENSG00000252231.1	ENSG00000252231	rRNA	RNA5SP67	100873302	0.0267372572030251	-5.90190889885059	FALSE	-0.0720219429862261	-0.636518586247614	0.524727103214929	NA	-6.42404262383317	0.66685677128609	3.08179269708507	0.00217407491980971	NA	-1.53466553641141	NA	NA	NA	NA	NA	NA	NA
11508	ENSG00000135870.11	ENSG00000135870	protein_coding	RC3H1	149041	8.18422485616217	6.53722430026633	TRUE	0.325155109311168	12.0990441465692	9.13605256289341e-30	1.55614486286643e-28	56.3830370612327	-0.0599903412671635	-1.72566836322785	0.0850410922534984	0.238252457505332	-5.73515945704755	0.207341752390862	6.20927400682567	10.5901994584742	3.61937599134649e-23	1.98946137125969e-22	9.91397909433793	PM DEG
119	ENSG00000200755.1	ENSG00000200755	rRNA	RNA5SP68	100873303	0.429257434874554	-4.37623321401189	FALSE	-0.415537405667476	-2.26072380571898	0.0242015547010195	NA	-3.79656129440471	0.335074423407682	0.951002204544173	0.342074742395844	NA	-4.9189400005613	NA	NA	NA	NA	NA	NA	NA
448	ENSG00000236535.1	ENSG00000236535	sense_intronic	RC3H1-IT1	106481790	4.24577308520599	0.848123024484677	TRUE	-0.432881871890219	-6.65150741377342	7.56305351739898e-11	2.43945008779596e-10	14.1150705060314	0.016655962493952	0.166392187653618	0.867917345505415	0.933346454054852	-5.92680139659975	-0.474425567677531	0.510756381090618	-13.0718532822882	3.77813284222576e-33	4.12411221198559e-32	-11.9949131397963	LIV DEG
335	ENSG00000224977.1	ENSG00000224977	lincRNA	RP11-160H22.3	NA	0.155421329894396	-4.37987389764656	FALSE	-0.319075570727365	-1.67146960743152	0.0952489510387705	NA	-4.90949703560208	-0.891225875155309	-2.39586360680492	0.016957506447793	NA	-3.15264932991264	NA	NA	NA	NA	NA	NA	NA
339	ENSG00000225713.5	ENSG00000225713	processed_pseudogene	RPL30P1	100270975	0.00527986350998455	-5.96339867822392	FALSE	-0.205837702327834	-2.02671116861802	0.0432173269152944	NA	-4.63114357538729	0.0450856290865202	0.235202023019402	0.814150752104109	NA	-5.55813529813531	NA	NA	NA	NA	NA	NA	NA
1158	ENSG00000227373.5	ENSG00000227373	lincRNA	RP11-160H22.5	NA	0.133375741218833	-2.85859692070853	FALSE	-0.600292696173276	-4.01525410211598	6.84078656515575e-05	NA	1.35577435369758	0.392761869468197	1.38610761753349	0.1663480339621	NA	-4.60713714333899	NA	NA	NA	NA	NA	NA	NA
16071	ENSG00000152061.23	ENSG00000152061	protein_coding	RABGAP1L	9910	10.4651961162904	7.32786722132429	TRUE	-0.000526973542662218	-0.0143818185341102	0.988531049092656	0.990025121469372	-8.08242953303955	-0.00863216381033781	-0.221273831904654	0.824971922882432	0.909209743609161	-7.46598669509183	0.0371243596429987	7.00047891799728	1.72455191584826	0.0853593846992679	0.103026515367847	1.72040204960822	Not DEG
935	ENSG00000237317.2	ENSG00000237317	processed_pseudogene	RP4-809F4.1	NA	0.00781699179859616	-5.70705710761877	FALSE	-0.390421079066291	-2.8910053825593	0.00400565614689426	NA	-2.49154269730798	0.123854321756939	0.467652068217833	0.640242510306675	NA	-5.41779227082514	NA	NA	NA	NA	NA	NA	NA
1088	ENSG00000203737.3	ENSG00000203737	protein_coding	GPR52	9293	2.41733572849911	1.23780949448573	TRUE	0.420114395024663	7.59970662978104	1.45579278876975e-13	5.90778754007751e-13	20.1426428272782	-0.000357124494874383	-0.00362273809639373	0.997110962250476	0.998508942171408	-6.04767486910401	0.251980662548257	0.91154386671656	6.43893460020923	4.02738484009852e-10	9.7354716218471e-10	6.25296264925069	PM DEG
270	ENSG00000223828.1	ENSG00000223828	processed_pseudogene	BANF1P4	100653423	0.00503488183217729	-5.98699678378938	FALSE	-0.0507200935148981	-0.511305603002481	0.609360738745548	NA	-6.51893174058157	0.46786505550613	2.54102360465415	0.0113618702592238	NA	-2.81763683869315	NA	NA	NA	NA	NA	NA	NA
502	ENSG00000231378.1	ENSG00000231378	processed_pseudogene	NDUFAF4P4	100128889	0.0257575842948562	-5.4968739484078	FALSE	-0.00806482303567034	-0.0558701165276186	0.955467392248532	NA	-6.49834202631026	0.557930941050473	1.92497863893322	0.0548138562714466	NA	-3.93819760148178	NA	NA	NA	NA	NA	NA	NA
395	ENSG00000237249.1	ENSG00000237249	processed_pseudogene	RP1-102G20.2	NA	2.63057553864592	-0.0341225580032163	TRUE	-0.0195287024709606	-0.281576487332315	0.778383707694356	0.804706413344774	-6.75985354866446	-0.0521720153651434	-0.422598896923454	0.672774360446614	0.816413789666042	-5.71286506416271	0.0286553652755801	-0.363572809073007	0.630797059242139	0.528457840249211	0.563989018044183	0.630361887966872	Not DEG
737	ENSG00000223525.1	ENSG00000223525	sense_intronic	RABGAP1L-IT1	106480742	3.10982231644401	1.09728521469617	TRUE	-0.421172802004196	-6.40128375736172	3.52660310812889e-10	1.07702163638612e-09	12.5867623796866	0.023035083747142	0.233551514411226	0.815431261400002	0.904640183642037	-5.9726452068473	-0.345685216367732	0.853139020851802	-9.69400544098882	1.65372625701247e-20	7.70587283447444e-20	-9.28261276488828	LIV DEG
334	ENSG00000235869.1	ENSG00000235869	processed_pseudogene	RP1-102G20.4	NA	0.0875150022098557	-4.95150341602386	FALSE	-0.251917118906803	-1.53599306333106	0.125166857074828	NA	-5.22025677237513	0.244425506195388	0.776408898708061	0.43788431559464	NA	-5.1035711953304	NA	NA	NA	NA	NA	NA	NA
971	ENSG00000229531.5	ENSG00000229531	antisense	RP1-102G20.5	NA	0.250432358868099	-2.50262194674508	FALSE	-0.610505384411416	-3.96537358902591	8.3875579074182e-05	NA	1.15153248956933	0.501242084448674	1.72916377399214	0.08441316968169	NA	-4.20308769840954	NA	NA	NA	NA	NA	NA	NA
106	ENSG00000252552.1	ENSG00000252552	snRNA	RNU6-307P	106481276	0.685052709027325	-3.89628670577459	FALSE	-0.871650137337115	-5.19283372306232	3.00923041135434e-07	NA	6.41762478887295	-0.270053567498461	-0.798166547601047	0.425162684090151	NA	-5.0207397073036	NA	NA	NA	NA	NA	NA	NA
4511	ENSG00000116161.17	ENSG00000116161	protein_coding	CACYBP	27101	21.1946654845667	6.47056468724904	TRUE	0.285179610693901	4.89237897839001	1.34207303992946e-06	3.00090425533322e-06	3.78587486815341	-0.0591294463705171	-1.05094198991398	0.293806177296913	0.507252040875008	-6.69644979221682	0.24536697309781	6.10069602617413	6.01766392269781	3.74862235323425e-09	8.44982752784154e-09	5.89492031529031	PM DEG
2594	ENSG00000120333.4	ENSG00000120333	protein_coding	MRPS14	63931	14.0669712313907	5.15653968367615	TRUE	-0.250087980838492	-8.40085644739564	4.52984508784522e-16	2.27244185044737e-15	25.3835021890132	0.0126318432855665	0.320522381879469	0.748709780544083	0.864855051185436	-6.80173627098477	-0.233680324096895	4.84474798271578	-12.2484148930274	2.56065315492183e-29	2.14727639560983e-28	-11.2411361645455	LIV DEG
102	ENSG00000206659.1	ENSG00000206659	misc_RNA	Y_RNA	NA	1.20191945243705	-3.15272282452823	FALSE	-0.208536196016751	-1.32052709450129	0.187257722892032	NA	-5.47445391121519	-0.0909145339079988	-0.287387669717964	0.773937684439745	NA	-5.26684112590722	NA	NA	NA	NA	NA	NA	NA
1023	ENSG00000181101.7	ENSG00000181101	processed_pseudogene	SDCCAG3P2	NA	0.00788160632790806	-5.89353825164014	FALSE	-0.12979794642336	-1.12572841962213	0.260815627229145	NA	-6.00646956229709	0.100959497347739	0.437698425402398	0.661798864765507	NA	-5.48565159485411	NA	NA	NA	NA	NA	NA	NA
5008	ENSG00000120332.15	ENSG00000120332	protein_coding	TNN	63923	0.106602056761979	-1.18802499612498	FALSE	-0.346020162009107	-2.46582598093762	0.0140013295733559	NA	-3.62770403501287	0.064612150710893	0.24296439265966	0.808135228020097	NA	-5.58131681287223	NA	NA	NA	NA	NA	NA	NA
4783	ENSG00000235750.9	ENSG00000235750	protein_coding	KIAA0040	9674	0.652456844200251	1.37207376204462	TRUE	0.700077410996302	6.33200492507132	5.3559295669825e-10	1.61356721716768e-09	12.1421622248411	0.153385134470404	0.993770872282315	0.32082768368091	0.533449244933544	-5.60559470226857	0.520029309302712	1.0598240338479	6.62417060701699	1.02138914791821e-10	2.56533018518812e-10	6.46375096615244	PM DEG
775	ENSG00000230687.1	ENSG00000230687	lincRNA	RP5-1114G22.2	NA	0.00752045825314663	-5.76146287182037	FALSE	-0.455413310753308	-3.70937431896487	0.000230837489200086	NA	0.0871349543276478	-0.23666176022666	-0.983035561617556	0.326077803579167	NA	-5.11549783285749	NA	NA	NA	NA	NA	NA	NA
161	ENSG00000233946.2	ENSG00000233946	processed_pseudogene	RP5-1114G22.1	NA	0	-6.05392717347678	FALSE	-0.152887514971211	-1.77178663803609	0.0770334299130336	NA	-5.12896206190441	0.195218323272989	1.21646857861348	0.224395419341199	NA	-4.96138680449924	NA	NA	NA	NA	NA	NA	NA
847	ENSG00000260990.1	ENSG00000260990	antisense	RP3-518E13.2	NA	0.094007189447927	-3.91197379525886	FALSE	0.0293571730229843	0.15318936051076	0.878310188113925	NA	-6.26168363927276	0.367696665192646	0.999720969581925	0.317941776790435	NA	-4.90294966236902	NA	NA	NA	NA	NA	NA	NA
12960	ENSG00000116147.16	ENSG00000116147	protein_coding	TNR	7143	19.2068291607824	7.87646588131396	TRUE	0.48728694024376	9.14237523764209	1.49462237559685e-18	9.20219335149924e-18	30.5154734068164	-0.0790937225069701	-0.960336502691915	0.337362188435098	0.549837988932551	-7.2004345929886	0.427509729971062	7.54970881101398	11.4849092993863	8.24667494395645e-27	5.77400687419086e-26	10.7194787701895	PM DEG
630	ENSG00000235628.1	ENSG00000235628	sense_intronic	TNR-IT1	100874256	1.46202030086748	-0.290226385185248	TRUE	-0.133448258088354	-1.39486156347064	0.163671284900294	0.196742203083454	-5.80420948242572	-0.243395446588331	-1.44996681577018	0.147711139673601	0.340805257877892	-4.80639017117572	-0.0721555783159597	-0.585004145734547	-1.21988809515656	0.223084861698888	0.253809475328957	-1.2183661521146	Not DEG
1809	ENSG00000224718.1	ENSG00000224718	lincRNA	RP11-222A5.1	NA	0.000704613367428404	-5.99082819604195	FALSE	-0.1663121115072	-1.67189207557931	0.0951655498715243	NA	-5.28002086053857	0.135912719479629	0.721385787996794	0.47101819186322	NA	-5.35937226626542	NA	NA	NA	NA	NA	NA	NA
657	ENSG00000227740.1	ENSG00000227740	lincRNA	RP11-318C24.2	NA	1.42301978358833	-0.298575693593213	TRUE	0.112017780665029	1.39109018393527	0.164811144761339	0.19797738728216	-5.82400305321237	-0.132522788742625	-0.890391124063585	0.373695332463275	0.583264640276817	-5.40023120776719	0.0752971720653687	-0.600734896366321	1.35249362657556	0.176816811936834	0.204284509572434	1.3506211820072	Not DEG
171	ENSG00000230777.1	ENSG00000230777	processed_pseudogene	RP11-318C24.1	NA	0.0360199243600173	-5.79175550754196	FALSE	-0.297963478027725	-2.52105863985809	0.0120072870546763	NA	-3.4878176438987	0.337102820055301	1.53412070103428	0.125649000959115	NA	-4.53968647769364	NA	NA	NA	NA	NA	NA	NA
4299	ENSG00000143207.19	ENSG00000143207	protein_coding	RFWD2	NA	12.2353020285492	5.69698830537046	TRUE	-0.168490287925018	-7.13076500816879	3.47868133613734e-12	1.2534747686252e-11	16.4805896288487	0.056261395337012	1.72000041747109	0.0860673420329066	0.240141733145099	-5.52638110442866	-0.07112812457554	5.33599739654811	-4.85145579764258	1.74028779495552e-06	3.23407717263896e-06	-4.78145752215826	LIV DEG
143	ENSG00000252906.1	ENSG00000252906	scaRNA	SCARNA3	677679	10.4489598540425	0.500109777289594	TRUE	-0.0407573788261728	-0.569391612466394	0.569343783161931	0.610031793597582	-6.7100654511099	0.434439698337186	3.96350128785964	8.49144891681608e-05	0.00155934550204205	1.26587345967775	-0.00159057061475492	0.15631102997534	-0.0392734069065878	0.968688075231702	0.973141089693437	-0.0392537563892551	Not DEG
629	ENSG00000228686.2	ENSG00000228686	antisense	RP11-492I21.1	NA	0.00971677306981137	-5.847330034481	FALSE	-0.150840694802728	-1.20111143202967	0.230271468217708	NA	-5.8973828113766	0.297819578843422	1.29050478056401	0.197487495239483	NA	-4.83662228829849	NA	NA	NA	NA	NA	NA	NA
579	ENSG00000236021.1	ENSG00000236021	antisense	RP11-195C7.1	NA	3.57401610530198	0.957862310962919	TRUE	-0.311688080459804	-5.97867331764124	4.25975209659898e-09	1.18650501123833e-08	10.2033958787419	0.157507787338126	1.60405210982423	0.109350528113487	0.280946128520868	-4.76374629589768	-0.2689846311441	0.619469613242886	-7.64484795504058	1.53753954493174e-13	4.61624591376604e-13	-7.38386967432535	LIV DEG
62	ENSG00000273629.1	ENSG00000273629	snRNA	U7	NA	1.65591938001268	-3.48535766032637	FALSE	-0.50192453940332	-2.9497034492237	0.00332846935303009	NA	-2.10862678525014	0.117498241360118	0.35918938579908	0.719609018881729	NA	-5.23965352188105	NA	NA	NA	NA	NA	NA	NA
631	ENSG00000232463.1	ENSG00000232463	processed_pseudogene	RP11-195C7.2	NA	0.000263173279839292	-6.04471227521678	FALSE	-0.147710741373788	-1.66164434465342	0.0972052110767041	NA	-5.31251132610546	0.280050891557572	1.67361204218269	0.0948486677432591	NA	-4.38936211110432	NA	NA	NA	NA	NA	NA	NA
168	ENSG00000253025.1	ENSG00000253025	snRNA	RNU2-12P	106480202	0.00362132804348628	-6.02485425080109	FALSE	-0.0839992717049458	-0.923588419615724	0.356142078847297	NA	-6.24329966318495	0.355624289658423	2.12650543512302	0.033963166402406	NA	-3.64594045386564	NA	NA	NA	NA	NA	NA	NA
795	ENSG00000227815.2	ENSG00000227815	unprocessed_pseudogene	RP11-195C7.3	NA	0.5172874888132	-1.45497567580913	FALSE	-0.494115170762694	-4.65244341712247	4.1965170994693e-06	NA	3.85637153318366	0.428207722877742	2.26853366472797	0.0237333791907557	NA	-3.36493472188004	NA	NA	NA	NA	NA	NA	NA
424	ENSG00000231020.1	ENSG00000231020	processed_pseudogene	RP11-357J22.1	NA	0.000896358475669904	-6.03714078181443	FALSE	-0.172896388946598	-1.97440930642606	0.0488800673187795	NA	-4.75311247445604	0.294147399375646	1.79224545385212	0.0737139464269144	NA	-4.21179891088429	NA	NA	NA	NA	NA	NA	NA
703	ENSG00000225904.1	ENSG00000225904	processed_pseudogene	MORF4L1P7	100130637	0.001083977684659	-6.00499622638541	FALSE	-0.157317776239146	-1.68304588548019	0.0929847743885889	NA	-5.26475960777222	0.193605206281294	1.07732891712068	0.281866437283122	NA	-5.08896001143375	NA	NA	NA	NA	NA	NA	NA
10930	ENSG00000116183.10	ENSG00000116183	protein_coding	PAPPA2	60676	0.601799386140295	2.67999469349171	TRUE	-0.131377069064293	-2.69883691568035	0.00719153006694157	0.0108197723181956	-3.62107649775628	0.21082616932015	2.35224463487808	0.0190574418511982	0.0868131314302536	-3.64987554686445	-0.0606200708099136	2.32261168297815	-1.85123135776052	0.0648689827137472	0.0794868071861158	-1.84615996067741	Not DEG
514	ENSG00000237514.3	ENSG00000237514	processed_pseudogene	PTP4A1P7	100421681	0.00283195444826419	-5.96978003820305	FALSE	-0.0426062403652653	-0.420631567543031	0.674203219570919	NA	-6.5551671071345	0.236615086799337	1.27212151237814	0.203936732294364	NA	-4.88355765303817	NA	NA	NA	NA	NA	NA	NA
9201	ENSG00000152092.15	ENSG00000152092	protein_coding	ASTN1	460	16.719848165688	7.06194652614791	TRUE	0.430773154458982	10.0764721139183	7.00466201690625e-22	5.74577840122728e-21	38.2347142542325	-0.0550659136367679	-0.943980731552	0.345647332879771	0.557821061255387	-7.00586286677406	0.525108890242846	6.74369041129743	16.70846051576	2.52129133820631e-49	1.00456976246949e-47	14.7634289608025	PM DEG
83	ENSG00000202609.4	ENSG00000202609	miRNA	MIR488	574441	0.762215123162517	-4.17374590873418	FALSE	-1.03078747931776	-5.82637125861796	1.01041390594694e-08	NA	9.59539602808336	-1.13277847576308	-3.15136264019494	0.0017251489473313	NA	-1.62277500102042	NA	NA	NA	NA	NA	NA	NA
3953	ENSG00000198797.6	ENSG00000198797	protein_coding	BRINP2	57795	9.94472106127453	5.11606925910841	TRUE	0.0358040660409515	0.792728658775565	0.428308485885792	0.472166024956432	-7.35909203054713	-0.107843436973788	-1.57558039916784	0.115771565627015	0.291449498382664	-5.65175627870964	0.0461011755475935	4.90695795442031	1.4817745579305	0.139251013904642	0.163254345173237	1.47858593568565	Not DEG
491	ENSG00000224968.1	ENSG00000224968	lincRNA	RP1-35C21.1	NA	0.114661044331172	-4.40644428797328	FALSE	-1.55558749964742	-8.67984657593761	5.49514220294401e-17	NA	27.693100563083	0.123595375154997	0.351446934463388	0.725405000559451	NA	-5.26446578281488	NA	NA	NA	NA	NA	NA	NA
938	ENSG00000227579.5	ENSG00000227579	lincRNA	RP1-35C21.2	NA	0.474904277554388	-1.5794999124534	FALSE	-1.34440076696242	-10.1326579657177	4.34865835531969e-22	NA	39.2361120243839	0.00436436012369459	0.0192832620391856	0.984623030118507	NA	-5.56251209917012	NA	NA	NA	NA	NA	NA	NA
1666	ENSG00000236720.1	ENSG00000236720	lincRNA	RP11-63B19.1	NA	0.000191767137612828	-6.03242574420343	FALSE	-0.154336471336023	-1.72767479749329	0.0846584102810882	NA	-5.19751114483758	0.243106979399873	1.46952595672355	0.142335553298327	NA	-4.66435887799148	NA	NA	NA	NA	NA	NA	NA
7377	ENSG00000120341.18	ENSG00000120341	protein_coding	SEC16B	89866	0.289033731509562	0.783832507850711	TRUE	-0.0797356377101572	-0.916373093654448	0.35990898680182	0.403597912313411	-6.55064875657201	-0.0940073548212338	-0.62532594537144	0.532049912053502	0.716683596911291	-5.80435657792216	-0.15613971992122	3.85983945193477	-4.26734060664604	2.4507690499322e-05	4.16547948741324e-05	-4.21928629187745	LIV DEG
7841	ENSG00000254154.8	ENSG00000254154	processed_transcript	RP4-798P15.3	NA	0.34916402983671	1.31604763668607	TRUE	-0.0386879029792909	-0.656426797518105	0.511848787472363	0.554295423546344	-6.81550918146835	-0.000370104456713669	-0.00387780782326977	0.996907551882258	0.998508942171408	-6.05566510594351	-0.170445584096361	4.06081205965097	-5.34359064208361	1.50677183822426e-07	3.02318545117145e-07	-5.25173005329958	LIV DEG
5564	ENSG00000242193.9	ENSG00000242193	unitary_pseudogene	RP11-568K15.1	NA	1.72763992991283	3.20082159123468	TRUE	-0.222210508652319	-4.69560759540114	3.43055423850529e-06	7.36038285147865e-06	3.45067064509461	0.124101480144643	1.75545375643458	0.0798100919022695	0.228425553188359	-4.91551916998034	-0.180597775426574	3.20258321860183	-5.77261101726001	1.52013199841013e-08	3.27962263518182e-08	-5.65927567992306	LIV DEG
217	ENSG00000276563.1	ENSG00000276563	processed_pseudogene	RP11-568K15.2	NA	0.0354323822153447	-5.69093916435286	FALSE	-0.430144989362112	-3.25453645982059	0.00121197085500313	NA	-1.41954777732898	-0.00528087243062042	-0.0204300974745255	0.983708637912054	NA	-5.5070897055294	NA	NA	NA	NA	NA	NA	NA
2356	ENSG00000224687.1	ENSG00000224687	lincRNA	RASAL2-AS1	100302401	0.445020737288824	-0.0752189860043484	TRUE	0.149222506656917	2.00564733045952	0.0454272749723949	0.0608544834119183	-4.82411662215018	0.0860827567760921	0.621776878948581	0.534379404334952	0.718449081582835	-5.62052125234357	0.146762580332558	-0.410155061732581	3.10252684535959	0.00202533089906993	0.00292451671904011	3.08649245003	PM DEG
16044	ENSG00000075391.16	ENSG00000075391	protein_coding	RASAL2	9462	8.35209519569005	6.90466625832265	TRUE	-0.0975408291806338	-2.80279764016133	0.00526106507667041	0.0080458202629193	-4.1184684860544	-0.0300888623026958	-0.608139521556015	0.543378303638388	0.725385290757676	-7.18841154845408	-0.0391919994616557	6.58467797903576	-1.7977191637637	0.0728189950912703	0.0887071485810604	-1.79396349856051	Not DEG
311	ENSG00000270575.1	ENSG00000270575	processed_pseudogene	RP11-21M7.2	NA	0.0063531565768851	-5.95949368486632	FALSE	-0.197871979164502	-1.93662026046918	0.0533497342804299	NA	-4.80822283028492	0.0949975371507767	0.492543299822013	0.622557185649129	NA	-5.47532847843977	NA	NA	NA	NA	NA	NA	NA
357	ENSG00000213058.3	ENSG00000213058	processed_pseudogene	RP4-765C7.2	NA	1.63191998921639	-0.940031520245632	TRUE	-0.419375348315853	-5.19423779994227	2.98775621972536e-07	7.07318518669315e-07	6.29064900950467	-0.0571261878127361	-0.379108146788596	0.704772707881617	0.836406815232717	-5.5810737998086	-0.122221189100491	-0.599306559252979	-1.21897627921187	0.223490987860979	0.254244795581674	-1.21729765063974	Not DEG
2588	ENSG00000188585.7	ENSG00000188585	protein_coding	LINC00083	NA	0.00888171507399957	-5.1009761249087	FALSE	0.116983123050464	0.681907086968948	0.4956105781379	NA	-6.10939587730856	0.420730780885611	1.25783464303308	0.209054039504173	NA	-4.72672958223979	NA	NA	NA	NA	NA	NA	NA
275	ENSG00000264809.2	ENSG00000264809	misc_RNA	Metazoa_SRP	NA	0.268611543444466	-3.95610470165623	FALSE	-0.0190699353992829	-0.108685248389469	0.913495347992374	NA	-6.29108073912191	-0.329968550327118	-0.963561879957591	0.335743587027991	NA	-4.93408434903484	NA	NA	NA	NA	NA	NA	NA
4038	ENSG00000240021.9	ENSG00000240021	protein_coding	TEX35	84066	0.0180258743234466	-4.06695103374006	TRUE	-1.23866265384148	-6.6174703732235	9.35100888337779e-11	2.99138958003716e-10	14.0209524590778	0.0730851121369269	0.199203906118813	0.842186343540369	0.919751998111046	-5.27987718647671	-0.366371727459386	0.0786535081516634	-7.52750982274054	2.42010002266219e-13	7.16459551044012e-13	-7.32326456644099	LIV DEG
2775	ENSG00000213057.5	ENSG00000213057	lincRNA	C1orf220	400798	1.34419123919206	1.76918485345397	TRUE	-0.332249068632221	-5.66424404244958	2.48339038532681e-08	6.47954163808444e-08	8.38316193766305	0.0605808245975671	0.616672513770427	0.537738774302082	0.721081713136802	-5.95900882710866	-0.238692614657936	1.73798810787089	-6.3033381775715	7.85516106482074e-10	1.86385621449218e-09	-6.14782705982592	LIV DEG
117	ENSG00000201347.1	ENSG00000201347	rRNA	RNA5SP69	100873304	0.655869084935916	-3.93759066411355	FALSE	-0.514786252814317	-2.66448865674645	0.00795736430021221	NA	-2.86495056466662	0.22518750073401	0.61899454574396	0.536209241845794	NA	-5.13380927922943	NA	NA	NA	NA	NA	NA	NA
577	ENSG00000273384.1	ENSG00000273384	lincRNA	RP5-1098D14.1	NA	0.375414146565902	-2.51155025853628	FALSE	-1.15231279854071	-6.5581050850033	1.35112374769093e-10	NA	13.6919415854763	-0.283816963139656	-1.00074320238973	0.317447697875659	NA	-5.00847725622169	NA	NA	NA	NA	NA	NA	NA
86	ENSG00000266417.1	ENSG00000266417	miRNA	MIR4424	100616328	0.970565012450323	-3.90665553600903	FALSE	-1.68266830887128	-9.00629155143958	4.37558664720321e-18	NA	30.0544217518307	-0.106738059292075	-0.300138551291806	0.764199480849039	NA	-5.25148898847045	NA	NA	NA	NA	NA	NA	NA
1980	ENSG00000273062.1	ENSG00000273062	antisense	RP11-428K3.1	NA	0.0456881869448403	-3.63081129261919	FALSE	-0.576189368155779	-3.20152820545854	0.00145319620838928	NA	-1.38433377584784	-1.16685129597145	-3.26883550206097	0.00115624637084454	NA	-1.31740255019794	NA	NA	NA	NA	NA	NA	NA
9178	ENSG00000116191.17	ENSG00000116191	protein_coding	RALGPS2	55103	3.10161899708789	4.72952578052544	TRUE	0.0880667796956007	1.8123680227969	0.0705235610024007	0.0917092410256815	-5.94987299438744	0.0269443890522252	0.357464654722118	0.720898763439218	0.846662610875027	-6.71469290927306	0.177007771177156	4.40996425496768	5.62955460560727	4.1809396500899e-08	8.72692998839316e-08	5.48303343336332	PM DEG
1072	ENSG00000228196.1	ENSG00000228196	processed_pseudogene	PTPN2P1	646981	0.103794551235537	-3.28984725769888	FALSE	-0.368917993363859	-2.29373754277698	0.022215687804612	NA	-3.77448502055929	-0.438737909607874	-1.37779253507493	0.168899802763353	NA	-4.5823244684152	NA	NA	NA	NA	NA	NA	NA
119	ENSG00000201791.1	ENSG00000201791	snoRNA	SNORA63	6043	0.00115403795606054	-6.0432840473211	FALSE	-0.149131276585922	-1.68632688214819	0.0923509930409411	NA	-5.27085202793266	0.160095357048393	0.965228627306727	0.334909126427816	NA	-5.19639358682007	NA	NA	NA	NA	NA	NA	NA
3403	ENSG00000116194.12	ENSG00000116194	protein_coding	ANGPTL1	9068	1.24763960813481	1.88527148194909	TRUE	-0.86000440984657	-8.14784093525493	2.93753748275548e-15	1.37699103584516e-14	23.9385746376754	-0.261957754750086	-1.54380762188608	0.123284146547383	0.304219773732635	-5.01531078089707	-0.62810584128632	1.56518638630906	-8.69755437503522	9.57898783340793e-17	3.53654269241946e-16	-8.30989117567722	LIV DEG
6039	ENSG00000116199.11	ENSG00000116199	protein_coding	FAM20B	9917	18.5025408328575	6.71933365507593	TRUE	-0.0326387807833873	-0.97522335350778	0.329916767616113	0.373049827298032	-7.48374838898401	0.0653050072560512	1.48819510926231	0.137346337663993	0.325991447692334	-6.21400751145181	0.0558404533781064	6.39435069711819	2.95299427371641	0.00331277952970021	0.00468720064907881	2.93711806756766	PM DEG
344	ENSG00000232750.2	ENSG00000232750	processed_pseudogene	RP11-177A2.5	NA	0.00360824251005365	-5.99341235056467	FALSE	-0.165794706897481	-1.7441291944391	0.0817454942823864	NA	-5.16120324985775	0.253064531192149	1.39454043533321	0.163789942964894	NA	-4.7518496603506	NA	NA	NA	NA	NA	NA	NA
3917	ENSG00000186283.13	ENSG00000186283	protein_coding	TOR3A	64222	2.88232339536248	3.48213845747138	TRUE	-0.0872156804628714	-2.8822776669979	0.00411642910660667	0.00638345240802406	-3.24350318142405	-0.125003256291789	-2.65388097297392	0.00821725758957651	0.0476785749609136	-3.05970275769681	-0.0528103732218983	3.14305211961071	-2.74625059193582	0.00633679882618985	0.0087045487368011	-2.72982482105867	LIV DEG
13257	ENSG00000143322.19	ENSG00000143322	protein_coding	ABL2	27	7.38037083184503	6.55686008323072	TRUE	0.409982168672538	15.4393032904948	2.52742983148766e-44	1.85652007240005e-42	89.7225131086205	-0.0382930809835723	-1.07563966875001	0.282620763932164	0.495306292849385	-6.67140705567997	0.338530667400261	6.22900516171838	17.0388975861079	6.03937856771456e-50	2.52731054763065e-48	14.859478155107	PM DEG
171	ENSG00000234041.1	ENSG00000234041	processed_pseudogene	RP11-345I18.1	NA	0.000730774890009164	-6.04471227521678	FALSE	-0.168252828749966	-1.91034792611517	0.0566549688493511	NA	-4.87771003816824	0.13231039825107	0.810318629287917	0.418152654031316	NA	-5.31481777626447	NA	NA	NA	NA	NA	NA	NA
814	ENSG00000231905.2	ENSG00000231905	processed_pseudogene	SETP10	100287822	0.00104381020377402	-6.00405547672035	FALSE	-0.175948345186246	-1.91530318828424	0.0560188032495068	NA	-4.85499862748339	0.131517604672483	0.77003166352632	0.441654277273457	NA	-5.33397467353393	NA	NA	NA	NA	NA	NA	NA
107	ENSG00000212338.1	ENSG00000212338	snoRNA	SNORA67	26781	0.0051961226972339	-6.02412867809803	FALSE	-0.160654493229264	-1.76749536098024	0.0777496483650473	NA	-5.12852081680177	0.245504918094321	1.42293148031555	0.155395945235516	NA	-4.72031156054637	NA	NA	NA	NA	NA	NA	NA
141	ENSG00000201619.1	ENSG00000201619	snoRNA	SNORA67	26781	0.00418905851232027	-6.01256771978775	FALSE	-0.123910496989571	-1.36132574371314	0.174018347379355	NA	-5.74746036753132	0.193639306923809	1.11401087845809	0.265823740200841	NA	-5.05817097796551	NA	NA	NA	NA	NA	NA	NA
222	ENSG00000231564.1	ENSG00000231564	processed_pseudogene	EIF4A1P11	100130006	0.004492627941643	-6.00284242578667	FALSE	-0.14896486278312	-1.52126932577054	0.128818643346323	NA	-5.5186667507341	0.0650209230317529	0.352247779371948	0.724804751059396	NA	-5.53402236201864	NA	NA	NA	NA	NA	NA	NA
721	ENSG00000225711.1	ENSG00000225711	processed_pseudogene	RP11-345I18.4	NA	0.0100140015978821	-5.78025856014396	FALSE	-0.145351224169844	-1.11491381880891	0.26541807806226	NA	-5.97863399912373	0.101124708974078	0.415324073086296	0.67808750943624	NA	-5.45756957674752	NA	NA	NA	NA	NA	NA	NA
349	ENSG00000223794.1	ENSG00000223794	processed_pseudogene	COX5BP8	100859925	0.00719145585735422	-5.93027916633367	FALSE	-0.201275472862052	-1.92394797886272	0.0549232558338191	NA	-4.8215462939826	0.00463793847134041	0.0229289972386562	0.981716296858298	NA	-5.57290502153789	NA	NA	NA	NA	NA	NA	NA
151	ENSG00000228191.1	ENSG00000228191	processed_pseudogene	RP11-345I18.6	NA	0.0016352915260231	-6.03571255391876	FALSE	-0.156860382924024	-1.77073182596296	0.0772089772945933	NA	-5.126658429098	0.227939183699305	1.39135140811414	0.16475381389579	NA	-4.7615067922936	NA	NA	NA	NA	NA	NA	NA
7005	ENSG00000057252.12	ENSG00000057252	protein_coding	SOAT1	6646	4.26364352946201	4.86785862672421	TRUE	0.367382253090294	9.8740542271835	3.84628616931205e-21	2.97181095368139e-20	36.9370589800779	-0.179801698540375	-3.50953397109364	0.000490542285107951	0.0060054525702886	-0.770476209681845	0.26194388164121	4.54179537092284	9.19412156380704	1.48099902012021e-18	6.08805126359506e-18	8.7911020982199	PM DEG
6089	ENSG00000162779.21	ENSG00000162779	protein_coding	AXDND1	126859	0.159565432712166	-0.17435046653262	TRUE	-0.144746222425426	-1.53867712293715	0.124509963449796	0.153033248709065	-5.58653036654355	0.388768487324862	2.16593687456392	0.0308003241113785	0.120262247430087	-3.64655867200656	-0.299226559936248	-0.624710188787459	-4.31612429068992	1.96519255582438e-05	3.36954675426062e-05	-4.26880922231478	LIV DEG
863	ENSG00000224620.2	ENSG00000224620	processed_pseudogene	MEF2AP1	4206	0	-6.05392717347678	FALSE	-0.152887514971211	-1.77178663803609	0.0770334299130336	NA	-5.12896206190441	0.195218323272989	1.21646857861348	0.224395419341199	NA	-4.96138680449924	NA	NA	NA	NA	NA	NA	NA
9714	ENSG00000236539.3	ENSG00000236539	processed_pseudogene	HNRNPA1P54	100421398	0.00120022662169326	-5.57939776144864	FALSE	-0.077226945201745	-0.526108196761628	0.599044184246829	NA	-6.36943853801543	0.321145781310777	1.16509704024132	0.244549788019152	NA	-4.91251873659531	NA	NA	NA	NA	NA	NA	NA
3294	ENSG00000261250.1	ENSG00000261250	antisense	RP11-545A16.1	NA	0.000477740749931291	-5.99146638911415	FALSE	-0.139969156198567	-1.38286988342599	0.167316403535903	NA	-5.71487965270889	0.223940909594487	1.187149674583	0.235747032143005	NA	-4.98150668555302	NA	NA	NA	NA	NA	NA	NA
1874	ENSG00000116218.12	ENSG00000116218	protein_coding	NPHS2	7827	0.00104143121442039	-5.95439895692591	FALSE	-0.161682630515406	-1.55179274320179	0.121338773298825	NA	-5.45893176985404	0.134249744843562	0.685498742749143	0.49335525774524	NA	-5.37512746498952	NA	NA	NA	NA	NA	NA	NA
82	ENSG00000251875.1	ENSG00000251875	snRNA	RNU5F-2P	100873826	0.00709458856472596	-6.02199779500975	FALSE	-0.153898093956945	-1.63426964705426	0.102825942932626	NA	-5.35172118996804	0.0912071852278547	0.501225654936788	0.616438686101936	NA	-5.4877826374633	NA	NA	NA	NA	NA	NA	NA
2471	ENSG00000227141.2	ENSG00000227141	processed_pseudogene	RP11-545A16.3	NA	0.138406639468835	-1.88796856125257	FALSE	0.0411403565902921	0.275497087196537	0.783047143823813	NA	-6.48158447845611	0.317761613500612	1.18228757057969	0.237668248928109	NA	-4.92043600933511	NA	NA	NA	NA	NA	NA	NA
934	ENSG00000261060.1	ENSG00000261060	sense_overlapping	RP11-545A16.4	NA	0.0854631242004313	-3.7843028393175	FALSE	0.031541249217558	0.186359710881748	0.852237582580791	NA	-6.27520654916412	-0.223316895690114	-0.669056999270703	0.503775993681717	NA	-5.1211351908017	NA	NA	NA	NA	NA	NA	NA
4256	ENSG00000162782.15	ENSG00000162782	protein_coding	TDRD5	163589	0.629189709739925	1.10778257006973	TRUE	-0.52474316299572	-4.79481503489328	2.14598059526689e-06	4.70496626519548e-06	4.16763694397631	0.0863731351206074	0.434756692689626	0.663931524984381	0.81089263963077	-5.96414428005241	-0.227162875393017	0.755977305173401	-2.91176099449164	0.00378632216917005	0.00532378502177123	-2.89543601035846	LIV DEG
629	ENSG00000243062.5	ENSG00000243062	lincRNA	RP11-12M5.1	NA	0.0029575148262648	-5.97416960171072	FALSE	-0.1078342508972	-1.00588623794562	0.314952410089373	NA	-6.1499874600095	-0.0411349978608598	-0.207321200693039	0.835845635192292	NA	-5.56204815997542	NA	NA	NA	NA	NA	NA	NA
2909	ENSG00000143340.6	ENSG00000143340	protein_coding	FAM163A	148753	0.684948165782828	0.308404302708208	TRUE	0.234010870949714	1.78639257143075	0.0746360016583384	0.0966885863491825	-5.33495956814815	0.0264917858960133	0.109131229434499	0.91314333400715	0.956025718163288	-5.93349587925117	0.359888046092337	-0.0192298969371242	3.4543382768893	0.000605992977102875	0.000918049020350164	3.42891782465916	PM DEG
601	ENSG00000229407.5	ENSG00000229407	antisense	RP11-12M5.3	NA	0.0187899126639584	-5.5325477985858	FALSE	0.13526271824278	0.878485440586936	0.380098453278335	NA	-6.09589486615678	-0.146917916539603	-0.506860609195719	0.612481922857627	NA	-5.34542966850299	NA	NA	NA	NA	NA	NA	NA
353	ENSG00000231966.1	ENSG00000231966	lincRNA	RP11-12M5.4	NA	0.700951254643708	-2.4074006302971	FALSE	1.65288533997977	11.3494178302466	9.58260260848963e-27	NA	49.4850720203825	-0.216668538822195	-0.832241734311371	0.405680216973414	NA	-5.12968179110856	NA	NA	NA	NA	NA	NA	NA
18876	ENSG00000169905.12	ENSG00000169905	protein_coding	TOR1AIP2	163590	6.2178492569197	6.86378660614298	TRUE	0.0987063716559485	5.56801072070842	4.19322612058321e-08	1.07134901667799e-07	7.08070802776074	-0.0750306499868025	-3.0030087529526	0.00281066707144757	0.0223953528800276	-2.84778915121039	0.0619639219485334	6.53851638543625	5.29559895043847	1.77088507418478e-07	3.53866247159764e-07	5.22190846170669	PM DEG
989	ENSG00000272906.1	ENSG00000272906	lincRNA	RP11-533E19.7	NA	1.33772891173168	0.227370204902488	TRUE	0.17573846477115	2.42043803127905	0.0158538851695083	0.0228031643160829	-3.95076301491452	-0.373137726704336	-3.0997464312596	0.00204893360088387	0.0178890591525788	-1.46696592287909	-0.173351803707034	-0.0959284637578106	-3.23631530700204	0.00133632837346757	0.00196276064901363	-3.20806167600394	LIV DEG
9615	ENSG00000143337.18	ENSG00000143337	protein_coding	TOR1AIP1	26092	6.70574668418298	5.98129598674158	TRUE	0.15163045002449	5.64755091365346	2.72107148900732e-08	7.0761238291272e-08	7.66960557355369	-0.0272133251223409	-0.749262088790197	0.454060825100619	0.654693072178544	-6.78451617862682	0.101996868332329	5.67372325580573	6.22571096606871	1.01730153694227e-09	2.39330402563736e-09	6.10667175555401	PM DEG
303	ENSG00000264916.2	ENSG00000264916	misc_RNA	RN7SL230P	106479306	1.20234715681899	-1.55756764814193	FALSE	0.0591560546688405	0.566370636625147	0.571393661430778	NA	-6.38480988134768	-0.0321916780852316	-0.156763219053335	0.875496394962702	NA	-5.50743566897003	NA	NA	NA	NA	NA	NA	NA
447	ENSG00000261831.2	ENSG00000261831	lincRNA	RP11-533E19.2	NA	0.0692887962798659	-4.9485926530469	FALSE	0.0424223279770295	0.266669200641366	0.789832811201347	NA	-6.36214650972027	-0.301765599353603	-0.958406004130215	0.338333379311073	NA	-4.99708635926144	NA	NA	NA	NA	NA	NA	NA
1257	ENSG00000260360.1	ENSG00000260360	lincRNA	RP11-533E19.5	NA	0.439236065580571	-1.04609967989838	FALSE	-0.229902726306443	-2.54794442488307	0.0111313232280931	NA	-3.44263296346477	-0.366398740499019	-2.13644771090934	0.0331405009846676	NA	-3.62927123455901	NA	NA	NA	NA	NA	NA	NA
14301	ENSG00000135837.15	ENSG00000135837	protein_coding	CEP350	9857	15.3750599104395	7.75256998369828	TRUE	0.137003507077613	6.12499980887379	1.82617273727523e-09	5.26546057749181e-09	9.95193555138042	0.0152906413450699	0.488127548540961	0.625679084748176	0.784323360858478	-7.45966220123613	0.0990657531025956	7.42435635224773	7.32674756721266	9.51171590920819e-13	2.7216766789541e-12	7.13739365151723	PM DEG
821	ENSG00000235145.2	ENSG00000235145	processed_pseudogene	RPSAP16	100270872	1.95063413058821	0.61372019327726	TRUE	0.285742864877351	4.98265071838267	8.63170962154321e-07	1.9622159579169e-06	5.11707972194333	0.231485523146517	2.18749637056878	0.0291807849320484	0.115972103181943	-3.68830902193562	0.16993210791453	0.304017909189791	4.97349845082658	9.02721902625392e-07	1.71514783202778e-06	4.91173894488707	PM DEG
371	ENSG00000223450.1	ENSG00000223450	processed_pseudogene	RP11-52I18.1	NA	0.00572228232281614	-5.94111455194088	FALSE	-0.179971416095655	-1.73951941426147	0.0825532175436434	NA	-5.15133756125116	0.199785569686688	1.00853917794417	0.313696262302482	NA	-5.13989833389881	NA	NA	NA	NA	NA	NA	NA
506	ENSG00000261817.1	ENSG00000261817	lincRNA	RP11-502H18.2	NA	0.00273557044549233	-5.98963806261873	FALSE	-0.168188358428173	-1.69454247016824	0.090779267719112	NA	-5.24391428590941	0.204640982810733	1.07771416835749	0.281694597001735	NA	-5.08959866596337	NA	NA	NA	NA	NA	NA	NA
9311	ENSG00000116260.16	ENSG00000116260	protein_coding	QSOX1	5768	3.22243723516282	4.85478897099309	TRUE	0.0876660451614215	2.27215764161313	0.0234969677776445	0.0329540144083844	-5.03177207272611	-0.359590466380431	-7.34248498317427	8.86438623806573e-13	3.34868019404072e-10	18.4934846837335	0.131473162289827	4.53117609352255	5.59588522092848	3.9255522672301e-08	8.208904243333e-08	5.49416864571749	PM DEG
6061	ENSG00000121454.5	ENSG00000121454	protein_coding	LHX4	89884	0.0664881142962404	-1.70221165535475	FALSE	-0.507847519409068	-3.19532099748149	0.00148417670463368	NA	-1.57374186353177	0.494380610925812	1.87822534489051	0.0609472663641988	NA	-4.05341373750551	NA	NA	NA	NA	NA	NA	NA
7512	ENSG00000230124.6	ENSG00000230124	protein_coding	ACBD6	84320	4.31674990331326	4.99975174222825	TRUE	0.0150434988280769	0.67946624609252	0.497154052393316	0.539985314903763	-7.38897027663666	0.0443424349101665	1.24446733912844	0.213925885529915	0.428357984702826	-6.03941444305359	-0.00284256576044347	4.68654922484123	-0.177428920577576	0.85926027852189	0.875363569516462	-0.177315879331419	Not DEG
835	ENSG00000235060.1	ENSG00000235060	processed_pseudogene	VDAC1P4	7418	0.0030920953218654	-5.91506259842395	FALSE	-0.0880978834797064	-0.816364979603322	0.414676646030088	NA	-6.29989588725421	0.262202827545512	1.27130798925852	0.204225644515235	NA	-4.87089537607068	NA	NA	NA	NA	NA	NA	NA
77	ENSG00000265435.1	ENSG00000265435	miRNA	MIR3121	100423032	2.63094072198397	-2.41116192761754	FALSE	0.0379615293954265	0.308116964363516	0.758120482440125	NA	-6.38043772513149	-0.170589083476856	-0.686936749167804	0.492449391347715	NA	-5.2043524939638	NA	NA	NA	NA	NA	NA	NA
104	ENSG00000206905.1	ENSG00000206905	misc_RNA	Y_RNA	NA	0.00706970045315133	-6.02720031085136	FALSE	-0.224644971677128	-2.46027162197902	0.0142172407796929	NA	-3.7016462235994	0.0814034660331834	0.480782444019772	0.630886934363594	NA	-5.49634962710238	NA	NA	NA	NA	NA	NA	NA
1489	ENSG00000236719.2	ENSG00000236719	lincRNA	OVAAL	148756	0.00307453340355874	-5.86910678547042	FALSE	-0.343637500282519	-2.8621504870103	0.00438258945963224	NA	-2.63097424377175	0.305267805017144	1.34295964007203	0.17991027316803	NA	-4.78645940991362	NA	NA	NA	NA	NA	NA	NA
8903	ENSG00000143324.13	ENSG00000143324	protein_coding	XPR1	9213	8.39598490673237	6.12469462367845	TRUE	-0.0165054742775786	-0.506263574097101	0.612892747785803	0.651054284680324	-7.71758712773812	-0.172739540795925	-3.30147507855278	0.00103237902215491	0.0105660271957848	-1.77554251529263	0.0472784774396402	5.80253451153681	2.05770197505965	0.0405732026570256	0.0510260558905277	2.04786527048837	Not DEG
96	ENSG00000283575.1	ENSG00000283575	snRNA	U6	NA	1.74179347578852	-2.77251806181413	FALSE	-0.030189914058532	-0.193599084364111	0.846567721865674	NA	-6.35645491563098	0.483297020046186	1.55901904418091	0.119641127066315	NA	-4.40130142456952	NA	NA	NA	NA	NA	NA	NA
748	ENSG00000225857.5	ENSG00000225857	lincRNA	RP11-46A10.2	NA	0.0678872797920168	-4.65918970123775	FALSE	1.04814605360409	5.14223967464205	3.8909998758122e-07	NA	6.17547294354625	-0.474687437554348	-1.26474072612307	0.20656886735857	NA	-4.70261143192488	NA	NA	NA	NA	NA	NA	NA
10195	ENSG00000135835.10	ENSG00000135835	protein_coding	KIAA1614	57710	1.22499418548519	3.47685778328712	TRUE	0.550795936656634	8.49985629649654	2.15515674931034e-16	1.10710324544189e-15	26.3054414864064	-0.126821940164093	-1.28916742542248	0.197951557527601	0.409591666617411	-5.6607522539952	0.324101546809162	3.15831767908823	7.06872487338173	6.35376439924685e-12	1.72584673920534e-11	6.87148349532134	PM DEG
2424	ENSG00000243155.1	ENSG00000243155	antisense	RP11-46A10.5	NA	0.34942932478243	-0.358854832747594	TRUE	-0.0737368523860332	-0.801892123933312	0.422992837849628	0.467060571256792	-6.41202957472546	0.0164636643682463	0.112426571941035	0.910531489384474	0.954429375578661	-5.72470060088575	0.0651217301744651	3.06277567650355	2.69309543777315	0.0073666340513802	0.0100471064461636	2.67979917842492	PM DEG
1440	ENSG00000232586.1	ENSG00000232586	antisense	KIAA1614-AS1	103344928	0.655577896531294	-0.210175943888885	TRUE	-0.17267975477425	-1.92596819384754	0.0546698347764718	0.0724104905269384	-4.92475296242216	-0.0349092585123517	-0.255159227766662	0.798707787140113	0.894855589288692	-5.72765741058919	-0.0573979786830661	-0.484439088506101	-0.956874753120087	0.339278198822738	0.375116712567965	-0.955592407636203	Not DEG
537	ENSG00000251520.1	ENSG00000251520	unprocessed_pseudogene	RP11-46A10.6	NA	0.188608446338971	-3.66858133192079	FALSE	1.3597972061108	7.5544288928833	1.99122439218114e-13	NA	19.8541529008665	-0.193389126706224	-0.545087853315095	0.585942507443359	NA	-5.17576395595679	NA	NA	NA	NA	NA	NA	NA
411	ENSG00000270711.1	ENSG00000270711	processed_pseudogene	RP11-46A10.8	NA	0.0826309527461251	-4.79320480511737	FALSE	0.299404484156212	1.62429606302739	0.104937096076537	NA	-5.00429963419793	0.0720210735773072	0.196959120480678	0.84394165757035	NA	-5.2683229835973	NA	NA	NA	NA	NA	NA	NA
6477	ENSG00000135823.13	ENSG00000135823	protein_coding	STX6	10228	11.7278937744439	6.22896991988548	TRUE	0.0181621738765843	0.642962909443217	0.520540225645082	0.562987140773094	-7.64012714673385	0.00990739283015544	0.216299423812577	0.828844883479252	0.911625949360694	-7.11514430994972	0.00414514434827337	5.99417438804903	0.210285436926292	0.833545411092005	0.851975006801886	0.210156651504699	Not DEG
9348	ENSG00000153029.14	ENSG00000153029	protein_coding	MR1	3140	1.03984856597976	3.21940636137645	TRUE	0.287518290284125	5.16544782032361	3.45923127580271e-07	8.14378340080196e-07	5.64868045337821	-0.127026775537462	-1.48767506278267	0.137483460748036	0.32603631050286	-5.35540061860131	0.254726399248587	2.90019846607354	6.38674682601845	4.46846292806112e-10	1.07680101858546e-09	6.23671805633129	PM DEG
4188	ENSG00000162783.10	ENSG00000162783	protein_coding	IER5	51278	4.4319210577715	4.07554394674787	TRUE	0.129160813849235	2.31456645903861	0.0210372276612049	0.0297091155656067	-4.81701652667435	-0.33144241941173	-4.21736849323795	2.94748123167863e-05	0.000686717681235258	1.96258505349836	0.116043841057654	3.7527884406294	2.81411234953319	0.00511274372761812	0.00708974558050366	2.79984318508858	PM DEG
667	ENSG00000237292.1	ENSG00000237292	lincRNA	RP11-540K16.1	NA	0.0505488191915679	-4.74188386048022	FALSE	-0.296682174772521	-1.65122512810442	0.099314793206048	NA	-4.96128355041269	0.151481990815656	0.420523881582375	0.674288187360286	NA	-5.20086448908553	NA	NA	NA	NA	NA	NA	NA
532	ENSG00000225359.1	ENSG00000225359	lincRNA	RP11-540K16.2	NA	0.0454604535849827	-5.26259959998493	FALSE	-0.0483536431546298	-0.272068806023641	0.785680401462393	NA	-6.3477808344077	-0.403941297730425	-1.2028143498029	0.22963231713804	NA	-4.80928709134642	NA	NA	NA	NA	NA	NA	NA
259	ENSG00000179452.2	ENSG00000179452	lincRNA	GM140	NA	0.920031491886111	-2.47259624849917	FALSE	-0.751090782975359	-5.11438441864875	4.47834050570212e-07	NA	6.00603193017162	-0.330382215532501	-1.21448514329723	0.225150778350357	NA	-4.8308920072909	NA	NA	NA	NA	NA	NA	NA
17771	ENSG00000198216.10	ENSG00000198216	protein_coding	CACNA1E	777	12.568413734799	7.47424170204511	TRUE	0.318254342577663	5.43689858291476	8.45862643624019e-08	2.10223498894104e-07	6.19378170775217	-0.0214959576847242	-0.212653227533621	0.83168638715628	0.913279289919081	-7.5938939110226	0.370813618772883	7.16443007068106	7.14450559216624	3.87725562882371e-12	1.06641781756421e-11	6.94158473046467	PM DEG
280	ENSG00000273573.1	ENSG00000273573	misc_RNA	Metazoa_SRP	NA	1.12545133078868	-1.93286535580827	FALSE	-0.31890413510995	-2.70061653085517	0.00715372275179241	NA	-2.96794950384523	-0.233063162424125	-1.02596737106309	0.305416030093094	NA	-5.043387351685	NA	NA	NA	NA	NA	NA	NA
79	ENSG00000252977.1	ENSG00000252977	rRNA	RNA5SP70	106480436	0.244470209968332	-5.24030538629261	FALSE	-0.251779069416348	-1.54528971723924	0.122903111336496	NA	-5.24168690564122	-0.112253087072955	-0.346674075564555	0.728985854065493	NA	-5.3194151449718	NA	NA	NA	NA	NA	NA	NA
557	ENSG00000272880.1	ENSG00000272880	lincRNA	RP11-33M22.2	NA	0.742601934664759	-1.7942103768241	FALSE	1.04731879981733	7.41992322429903	5.00630217025815e-13	NA	19.0781461972543	-0.0113342033796186	-0.0439197554206768	0.96498636071439	NA	-5.54911323684279	NA	NA	NA	NA	NA	NA	NA
302	ENSG00000222397.1	ENSG00000222397	misc_RNA	RN7SKP229	106480904	0.0594046176505235	-5.29212752123383	FALSE	-0.322278039110851	-1.92009278260156	0.0554095881544145	NA	-4.62177484924805	0.0423987907251903	0.130606080226213	0.896140836963722	NA	-5.38047977914493	NA	NA	NA	NA	NA	NA	NA
3649	ENSG00000179930.5	ENSG00000179930	protein_coding	ZNF648	127665	0.153321975158626	-0.999316888239517	FALSE	-0.52245232043802	-4.79000767573549	2.19574052098167e-06	NA	4.41860835748226	0.0638909976426503	0.314233865909013	0.753477922004293	NA	-5.57953888819502	NA	NA	NA	NA	NA	NA	NA
2463	ENSG00000224810.1	ENSG00000224810	lincRNA	RP11-538D16.2	NA	0.0916690752279725	-2.2757978794815	FALSE	-0.541580472431903	-4.03435542805777	6.32350757471305e-05	NA	1.39202302274069	-0.121403893924131	-0.471121261062402	0.637765000204542	NA	-5.32626591032489	NA	NA	NA	NA	NA	NA	NA
1145	ENSG00000225982.1	ENSG00000225982	lincRNA	RP11-538D16.3	NA	0.0214542206475947	-5.07938337358136	FALSE	-0.179003334484265	-0.997099734485698	0.319194011311849	NA	-5.85844243416068	0.457911932133157	1.29443274293367	0.196129110522894	NA	-4.6802578359759	NA	NA	NA	NA	NA	NA	NA
628	ENSG00000232309.1	ENSG00000232309	lincRNA	GS1-122H1.1	NA	0.0639027259598404	-4.56221215624296	FALSE	-0.343250605263336	-1.8903167727944	0.059288376582513	NA	-4.52829097992986	0.736062401458801	2.00746765358249	0.045251575791824	NA	-3.7835311447191	NA	NA	NA	NA	NA	NA	NA
3161	ENSG00000228918.3	ENSG00000228918	lincRNA	LINC01344	400799	0.0964762867794617	-1.8873358190365	FALSE	-0.423874675053268	-3.10327254470862	0.00202126776915832	NA	-1.8152994383873	0.234595463268533	0.901628073255511	0.367699932530287	NA	-5.13210806673195	NA	NA	NA	NA	NA	NA	NA
367	ENSG00000232096.1	ENSG00000232096	processed_pseudogene	YPEL5P1	100130996	0.0661246207428635	-5.07648764077117	FALSE	-0.400298285029404	-2.29414746163924	0.0221919510731943	NA	-3.8150422447218	0.665345053855993	1.93268940705854	0.0538536600991196	NA	-3.89690557058287	NA	NA	NA	NA	NA	NA	NA
107	ENSG00000206764.1	ENSG00000206764	snRNA	RNU6-152P	106481223	0.0122821064377676	-6.00703972984281	FALSE	-0.118033214079569	-1.20779967560303	0.227690114360136	NA	-5.93723429721439	0.356384735604387	1.96289107168521	0.0502273215469635	NA	-3.93156496184462	NA	NA	NA	NA	NA	NA	NA
511	ENSG00000228664.1	ENSG00000228664	processed_pseudogene	RP11-416K24.1	NA	0.00633543082066929	-5.91848011355094	FALSE	0.0358866957382347	0.329991082605244	0.741543652543169	NA	-6.57417117011617	0.268687512613291	1.29210363689611	0.196933740774138	NA	-4.85339618450174	NA	NA	NA	NA	NA	NA	NA
334	ENSG00000231684.3	ENSG00000231684	processed_pseudogene	EIF1P3	730144	0.0256377939030976	-5.64688260072719	FALSE	-0.358882369766168	-2.51953740978562	0.0120586340265323	NA	-3.45522641347875	-0.110078565390394	-0.390163585168253	0.696586090909826	NA	-5.42027501995079	NA	NA	NA	NA	NA	NA	NA
9032	ENSG00000135821.17	ENSG00000135821	protein_coding	GLUL	2752	191.214527542906	10.6678937364072	TRUE	-0.479567759108499	-7.0575267663678	5.62999618638099e-12	1.9946837937178e-11	14.9008798091551	-0.289558366794996	-3.07285126314561	0.002238986106237	0.0190354602010356	-4.20788189742413	-0.472202267731162	10.3628138000958	-9.84391554574387	3.06581973242991e-20	1.40497796888628e-19	-9.2166308051952	LIV DEG
2500	ENSG00000203730.2	ENSG00000203730	protein_coding	TEDDM1	127670	0.00163929608134021	-5.89932474432786	FALSE	-0.101101437678594	-0.846357493814841	0.397754539236599	NA	-6.27116150112115	0.302533620029217	1.35235267230782	0.17688982219044	NA	-4.78326993532072	NA	NA	NA	NA	NA	NA	NA
740	ENSG00000203729.8	ENSG00000203729	lincRNA	LINC00272	388719	0.0677122041403467	-4.39423961792705	FALSE	0.548214841661584	2.87980007480264	0.00414837910301153	NA	-2.2878833107577	0.731625299764002	1.89625222106337	0.0585179879019383	NA	-3.94087316105844	NA	NA	NA	NA	NA	NA	NA
9063	ENSG00000121446.18	ENSG00000121446	protein_coding	RGSL1	353299	0.00424723454710218	-4.64137628659714	FALSE	0.353083584562206	1.97330764825259	0.0490057628963324	NA	-4.39376565802605	0.484547150270584	1.35829076550816	0.175000001660338	NA	-4.58886170927966	NA	NA	NA	NA	NA	NA	NA
195	ENSG00000270443.1	ENSG00000270443	processed_pseudogene	RP1-223H12.5	NA	0.00597161356935264	-5.99791221121368	FALSE	-0.151117664441762	-1.54382223843859	0.123258296907717	NA	-5.48406580247779	0.292678920765567	1.61365061996038	0.10725063902152	NA	-4.46732441265763	NA	NA	NA	NA	NA	NA	NA
786	ENSG00000233537.1	ENSG00000233537	unitary_pseudogene	TEDDM2P	127671	0.00524047334077101	-5.83024055404172	FALSE	0.123215827862538	0.988946581724576	0.323163254081148	NA	-6.09212663578076	0.285260237019136	1.18329707796671	0.237268441410585	NA	-4.93877026940087	NA	NA	NA	NA	NA	NA	NA
6125	ENSG00000135828.11	ENSG00000135828	protein_coding	RNASEL	6041	2.36197801804998	3.8210647811056	TRUE	-0.049600722317792	-1.12303075623547	0.261958475833446	0.302373681002965	-6.78415879006832	-0.185587512739449	-2.27975081523054	0.0230538482340046	0.0992075181835571	-4.01413609288669	-0.0972595150064335	3.50479809197748	-3.13206048265596	0.0018539452968081	0.0026883449394399	-3.11268380386549	LIV DEG
269	ENSG00000276839.1	ENSG00000276839	misc_RNA	Metazoa_SRP	NA	0.0219059256892871	-5.76023853160098	FALSE	-0.210118285522075	-1.67631195399541	0.0942965168142992	NA	-5.19935618652552	-0.0175455466724697	-0.0740087913448104	0.941033762844718	NA	-5.53496000839233	NA	NA	NA	NA	NA	NA	NA
2427	ENSG00000143333.6	ENSG00000143333	protein_coding	RGS16	6004	1.41260899921875	1.2871691875007	TRUE	1.40698498067951	11.2007831395952	3.69249720406837e-26	4.51009112887219e-25	48.6210730568086	0.306449362462346	1.46559128676576	0.143404663711562	0.334811352038195	-5.06953138771152	1.38090599458901	0.945281156116727	15.067355416168	5.33594437265636e-42	1.14640671799822e-40	13.5789868160053	PM DEG
1376	ENSG00000261504.1	ENSG00000261504	lincRNA	RP11-317P15.4	NA	0.0982888354775417	-3.1371299010661	FALSE	0.0892066728970763	0.50332085647864	0.614958343317285	NA	-6.20330390720948	-0.182031775692233	-0.523890572426922	0.600592862014193	NA	-5.20345812730104	NA	NA	NA	NA	NA	NA	NA
6685	ENSG00000135824.12	ENSG00000135824	protein_coding	RGS8	85397	1.47323163710191	2.90403577230255	TRUE	-0.376718817685659	-5.05638210670489	5.98909230384792e-07	1.38016609681811e-06	5.13865613796022	0.215917106909357	1.6550472288465	0.0985588459655853	0.262034986351886	-5.09776056995437	-0.185849528631011	2.58349257163032	-2.7649766261628	0.0059386173154209	0.00817731578533166	-2.75115148943018	LIV DEG
259	ENSG00000227181.1	ENSG00000227181	lincRNA	RP11-317P15.3	NA	0.00054656422749082	-6.04471227521678	FALSE	-0.183107459719033	-2.08867229991248	0.0372378094207253	NA	-4.52824082731398	0.185362131172483	1.1270601404023	0.260271787136476	NA	-5.05142054244994	NA	NA	NA	NA	NA	NA	NA
408	ENSG00000271269.1	ENSG00000271269	processed_pseudogene	RP11-317P15.6	NA	0.000385308733753753	-6.04942731282778	FALSE	-0.158145315183717	-1.8015778051347	0.072208657674239	NA	-5.0758287673408	0.201851237443963	1.24873712328857	0.21236087115976	NA	-4.92629522363708	NA	NA	NA	NA	NA	NA	NA
4975	ENSG00000135838.13	ENSG00000135838	protein_coding	NPL	80896	4.69029432513687	4.45469141202292	TRUE	0.182112981227039	3.62693430331797	0.00031596952234482	0.000557306590395586	-1.02677684116352	-0.0506532062400744	-0.589354463503884	0.555896672768933	0.735091518466481	-6.5102991652727	0.0951394444782541	4.16420635158209	2.75205827323937	0.00616608557013598	0.00847758396732917	2.73881608754008	PM DEG
5645	ENSG00000135829.16	ENSG00000135829	protein_coding	DHX9	1660	29.8639265575724	7.3712622838262	TRUE	-0.05216576119977	-1.81141791403843	0.070670627662077	0.0918835430023501	-6.4367988929307	-0.0224723476043726	-0.668390668515073	0.504200756017195	0.695034541239895	-7.25518455165974	-0.0223706719366428	7.07460462749152	-1.35902429008692	0.174749282458561	0.202079252017263	-1.35710049110374	Not DEG
2982	ENSG00000157060.15	ENSG00000157060	protein_coding	SHCBP1L	81626	0.0247692593163081	-3.93863245103223	FALSE	0.318728932399213	1.62185533191696	0.105458957462531	NA	-4.99245624793575	0.664609050658461	1.73686921932552	0.083042236944994	NA	-4.15302153593223	NA	NA	NA	NA	NA	NA	NA
290	ENSG00000224040.1	ENSG00000224040	processed_pseudogene	HMGN1P4	100036575	0.0452816062948568	-5.45712163474827	FALSE	-0.336144688016262	-2.25366902282872	0.0246453958634128	NA	-3.99854116671883	-0.320896003348357	-1.09035361183241	0.276096328583075	NA	-4.94875467256904	NA	NA	NA	NA	NA	NA	NA
126	ENSG00000199837.1	ENSG00000199837	rRNA	RNA5SP71	100873305	0.00556207163245391	-6.02199779500975	FALSE	-0.204895931969059	-2.15113380461608	0.0319397287115184	NA	-4.39481882810201	0.212068638947659	1.18151603775871	0.237974130106834	NA	-4.99152599483269	NA	NA	NA	NA	NA	NA	NA
759	ENSG00000226570.2	ENSG00000226570	processed_pseudogene	RP11-505O17.1	NA	0.000362555673180504	-6.0340691490611	FALSE	-0.157047167129636	-1.77020238437116	0.0772972129123113	NA	-5.1252426997824	0.164453707577425	0.988344895238061	0.323474302973611	NA	-5.17416767781019	NA	NA	NA	NA	NA	NA	NA
1332	ENSG00000176855.11	ENSG00000176855	processed_pseudogene	KRT18P28	343326	0.000701244620925745	-6.01847289082197	FALSE	-0.206638445243152	-2.23511453923844	0.0258466385252797	NA	-4.21256811389888	0.175959904965428	1.03239011258553	0.302401556135124	NA	-5.13536601623193	NA	NA	NA	NA	NA	NA	NA
107	ENSG00000207472.1	ENSG00000207472	snRNA	RNU6-41P	106478912	0.0516309588973769	-5.85183291557745	FALSE	-0.373897945612822	-3.15820110544936	0.00168254309905942	NA	-1.75726026544855	-0.145290770523243	-0.653130911492177	0.513979946593451	NA	-5.37470257755105	NA	NA	NA	NA	NA	NA	NA
8406	ENSG00000135862.5	ENSG00000135862	protein_coding	LAMC1	3915	4.54663470672409	5.19177241611828	TRUE	0.0720322845635531	1.6914288553942	0.0913723754802677	0.114676234176855	-6.23584098392677	-0.0900588437222563	-1.36972894141844	0.171402421895879	0.374898494128134	-5.93649915551941	0.0968673552502584	4.87828496914024	3.13811213146523	0.00181496941940118	0.00263359244726657	3.11894970097477	PM DEG
479	ENSG00000224468.3	ENSG00000224468	antisense	RP11-181K3.4	NA	0.00510997574516824	-5.93257205354924	FALSE	-0.200173418785309	-1.86649281505513	0.0625522591833762	NA	-4.92395168279572	0.106716835500419	0.541814223562169	0.588194165532617	NA	-5.44585962939018	NA	NA	NA	NA	NA	NA	NA
6543	ENSG00000058085.14	ENSG00000058085	protein_coding	LAMC2	3918	0.0530694071663096	-2.030542127242	FALSE	0.11742577084538	0.679421681618615	0.497182256749132	NA	-6.27114824408124	0.323763930205383	0.925053374087737	0.355396057861241	NA	-5.12794300769261	NA	NA	NA	NA	NA	NA	NA
7165	ENSG00000157064.10	ENSG00000157064	protein_coding	NMNAT2	23057	21.499770467582	6.75268865590559	TRUE	0.267717626391882	3.64285345324303	0.000297521197634567	0.000526567467243308	-1.50248965501511	-0.279679648141741	-2.98051957724243	0.00302144995717766	0.0235775632032805	-3.07720979458072	0.397700928370896	6.43038730889329	7.3905611403013	6.22126682560703e-13	1.79846482859444e-12	7.19554301683721	PM DEG
684	ENSG00000233562.1	ENSG00000233562	processed_pseudogene	RP11-548N1.1	NA	0.00183135108500119	-6.00671425573949	FALSE	-0.0907528417361157	-0.930629265897048	0.352490387225367	NA	-6.22727574280935	0.234775615100884	1.28686330827453	0.198752962336989	NA	-4.87827312869272	NA	NA	NA	NA	NA	NA	NA
3383	ENSG00000232860.7	ENSG00000232860	processed_transcript	SMG7-AS1	284649	0.0557583094853748	-2.59811111827777	FALSE	-0.338716646968169	-2.36438051206742	0.0184379369566528	NA	-3.69634838338698	0.110516657923997	0.381025236388358	0.703350599167125	NA	-5.31653344714126	NA	NA	NA	NA	NA	NA	NA
8317	ENSG00000116698.20	ENSG00000116698	protein_coding	SMG7	9887	7.20348992703909	5.80185488139617	TRUE	0.691750081276314	16.004303173368	6.35511872902884e-47	6.08337270192784e-45	95.7723590402305	-0.172661696817867	-4.1279021287234	4.30653240974809e-05	0.000932494300186498	1.28368299542054	0.522282475323656	5.49150128103955	18.4077849404904	8.20476097125421e-57	6.74942979517433e-55	15.8838042850305	PM DEG
2928	ENSG00000116701.14	ENSG00000116701	protein_coding	NCF2	4688	1.47842814976595	1.83804916278491	TRUE	-0.159220448245371	-1.54641724733292	0.122630751377065	0.150907657808261	-5.8958615524392	-0.240429963228726	-1.87771759041907	0.0610168862579767	0.190779223882279	-4.46891583643624	-0.330367336847929	1.535396715994	-4.57215555664641	6.36563045967635e-06	1.13537028025637e-05	-4.51386647013815	LIV DEG
10624	ENSG00000162704.15	ENSG00000162704	protein_coding	ARPC5	10092	6.26654135311534	5.97964953146065	TRUE	-0.253880850407428	-6.77605991317391	3.45335352842078e-11	1.14867443229153e-10	14.1992334216391	-0.0674215137341147	-1.27222656112067	0.203899447352043	0.416159460562708	-6.26079242815528	-0.224996485205003	5.66282158201071	-10.4419103207897	2.92172394531988e-23	1.61707591601421e-22	-9.93534173522532	LIV DEG
5305	ENSG00000143344.15	ENSG00000143344	protein_coding	RGL1	23179	15.8635501248665	6.35693853578775	TRUE	0.479392684795089	13.4825593660461	1.33331499173991e-35	3.95599981069535e-34	69.7671219153592	-0.168785609946381	-4.01935487810575	6.7598390004635e-05	0.00131679920860778	0.736674428586568	0.365471789466237	6.05104467340027	14.3961040140282	6.86903751409485e-39	1.14846697540527e-37	13.0440696400376	PM DEG
2653	ENSG00000173627.7	ENSG00000173627	protein_coding	APOBEC4	403314	0.00561113971084964	-5.48287377936309	FALSE	-0.207773049022682	-1.30551584320249	0.192312183689904	NA	-5.64459590902422	0.121447790799981	0.407661568721798	0.683701210373693	NA	-5.38425301257209	NA	NA	NA	NA	NA	NA	NA
936	ENSG00000270994.1	ENSG00000270994	processed_pseudogene	RP11-293B7.1	NA	0.0019606930940241	-5.96377836855333	FALSE	-0.232327750448469	-2.38965257888526	0.0172304233979076	NA	-3.8472688026022	0.0692378434901623	0.36898060273911	0.712302463751059	NA	-5.52315232324114	NA	NA	NA	NA	NA	NA	NA
364	ENSG00000227554.1	ENSG00000227554	antisense	RP11-444D13.1	NA	0.0142281358731921	-5.82497574638078	FALSE	-0.234181492457776	-1.98450127316609	0.0477411895976217	NA	-4.67721400685502	0.231970914173379	0.985308830033549	0.324961408859562	NA	-5.13015444546014	NA	NA	NA	NA	NA	NA	NA
7147	ENSG00000198756.10	ENSG00000198756	protein_coding	COLGALT2	23127	12.2633510904863	6.36862453406732	TRUE	-0.0228175294222669	-0.594674834034953	0.552327401049913	0.5932415804839	-7.68426615249711	-0.145121035953561	-2.90136952970847	0.00388348422018029	0.0280771645715534	-3.01431537461241	-0.0627540742282645	6.07712820987478	-2.15301093462358	0.0318728928469003	0.0406035468846898	-2.14600107603477	LIV DEG
2443	ENSG00000198860.11	ENSG00000198860	protein_coding	TSEN15	116461	11.5406446823607	4.72317004138025	TRUE	-0.303133547379084	-8.4720129905293	2.65758508996079e-16	1.35570804384183e-15	25.9732052627997	-0.0846136604914186	-1.7942066102296	0.0734000230203194	0.216023579158995	-5.16812943163347	-0.152402530804448	4.79570146946563	-7.24874979369795	2.33904994892467e-12	6.51962711221145e-12	-7.01261467831533	LIV DEG
110	ENSG00000199840.1	ENSG00000199840	misc_RNA	Y_RNA	NA	0	-6.05392717347678	FALSE	-0.152887514971211	-1.77178663803609	0.0770334299130336	NA	-5.12896206190441	0.195218323272989	1.21646857861348	0.224395419341199	NA	-4.96138680449924	NA	NA	NA	NA	NA	NA	NA
108	ENSG00000207080.2	ENSG00000207080	misc_RNA	Y_RNA	NA	0.00567843923215544	-6.02792588355443	FALSE	-0.147764615248939	-1.6010720380261	0.109986805601879	NA	-5.40304848999831	0.201008519404387	1.16029628607527	0.246496394881932	NA	-5.01501326242876	NA	NA	NA	NA	NA	NA	NA
333	ENSG00000231791.1	ENSG00000231791	lincRNA	RP11-382D12.1	NA	0.0022120484657507	-6.01327037498036	FALSE	-0.159912601854531	-1.67030370418484	0.0954794214167464	NA	-5.28981231149341	0.174456328874961	0.974443544742187	0.330319874424649	NA	-5.18094445376731	NA	NA	NA	NA	NA	NA	NA
292	ENSG00000244568.3	ENSG00000244568	misc_RNA	RN7SL654P	106479461	0.00218940835767249	-6.00868313470048	FALSE	-0.157798218911991	-1.74544644095884	0.0815158719989468	NA	-5.16224777118203	0.0844757645206886	0.490123293229028	0.624267271647712	NA	-5.4846832566738	NA	NA	NA	NA	NA	NA	NA
952	ENSG00000271387.1	ENSG00000271387	lincRNA	RP11-382D12.2	NA	0.459774531780084	-1.34841231708931	FALSE	-0.186129600202968	-1.81919535010063	0.0694741538118248	NA	-4.97305392682991	0.294625552760037	1.58898325911391	0.112712805784128	NA	-4.47949124757903	NA	NA	NA	NA	NA	NA	NA
10971	ENSG00000116667.12	ENSG00000116667	protein_coding	C1orf21	81563	12.0537088161865	6.9105239654031	TRUE	0.230130375050403	6.88931270797471	1.67620278713737e-11	5.71844379324158e-11	14.6819790256278	0.102927854761633	1.73292125856572	0.0837423701260052	0.235737836329427	-5.88306640708569	0.271493944760293	6.59007855941095	10.5758677515081	1.73504483720918e-23	9.77289639495459e-23	9.98714649297053	PM DEG
423	ENSG00000230470.1	ENSG00000230470	sense_intronic	GS1-115G20.1	NA	3.18847963769017	0.29058580288579	TRUE	-0.102720583034099	-1.42114152084429	0.155893314186619	0.188194650856992	-5.86365103150459	-0.0868680374254324	-0.681104321756375	0.496129044115145	0.688778706408708	-5.64576907863243	-0.0893553574662165	-0.00753293360489987	-2.22367537298281	0.0266075636774774	0.0342631176812228	-2.21722728920002	LIV DEG
1325	ENSG00000232036.2	ENSG00000232036	processed_pseudogene	GS1-115G20.2	NA	1.23532626602482	0.578045024929314	TRUE	-0.0132220822480788	-0.213522536711218	0.831005657912179	0.852483982791783	-6.8913639917281	-0.287853229360178	-2.53617201455893	0.0115183734672788	0.0607507331588836	-2.94143696696842	0.0127902284739903	0.272868864843546	0.328684868129842	0.742530133131033	0.767724703956506	0.328504644544881	Not DEG
7804	ENSG00000116406.18	ENSG00000116406	protein_coding	EDEM3	80267	10.7352714110452	6.36149837381734	TRUE	0.026689518963771	0.928176402806566	0.353759843084305	0.397439696253237	-7.44305094240603	-0.0342240730220165	-1.04649242447769	0.295852594492407	0.509256439095759	-6.63918995278285	0.0977509178512694	6.05021612600757	5.32785340368736	1.62478704655316e-07	3.25273135487902e-07	5.23782648858702	PM DEG
8372	ENSG00000135842.16	ENSG00000135842	protein_coding	FAM129A	NA	0.990821963894307	2.68277657086445	TRUE	0.388065808376279	2.99706066477813	0.00286022315164536	0.0045226116132041	-2.79927076935598	-0.0156947501259079	-0.0875675063090204	0.930256405320353	0.965480080017317	-6.33497240873234	0.274014168933873	2.36480863713701	2.82759568596194	0.00490383883109376	0.00681578781387085	2.8132835486899	PM DEG
62	ENSG00000252222.1	ENSG00000252222	snRNA	RNU7-13P	100147761	0.249421867176972	-5.44593529950274	FALSE	0.252803319834223	1.5931979682035	0.111741972326511	NA	-5.20678881223839	0.464687568801645	1.5738260894884	0.116176727797669	NA	-4.42822877172858	NA	NA	NA	NA	NA	NA	NA
1091	ENSG00000260976.1	ENSG00000260976	lincRNA	GS1-120K12.4	NA	0.000379722646087501	-6.0340691490611	FALSE	-0.133927899652528	-1.48402535982302	0.138426559692292	NA	-5.58327739887958	0.168558901236312	0.980078013571095	0.327533984488903	NA	-5.18366890161013	NA	NA	NA	NA	NA	NA	NA
117	ENSG00000201312.1	ENSG00000201312	rRNA	RNA5SP72	100873306	0.00144573757444622	-6.04398670251371	FALSE	-0.154353250608299	-1.80806296269135	0.0711919577254393	NA	-5.06321466842815	0.200007631773432	1.27143508013892	0.20418049015566	NA	-4.89931498867917	NA	NA	NA	NA	NA	NA	NA
4073	ENSG00000121481.10	ENSG00000121481	protein_coding	RNF2	6045	5.08061200917248	4.31411314743038	TRUE	-0.0521033376775722	-1.4144163407557	0.157856432080178	0.19035813832618	-6.50375308984252	-0.0603322028914627	-1.13496512934769	0.25694794049486	0.467054614299846	-6.04340597479816	-0.0136781208959702	3.98881927815222	-0.566892995970658	0.571096817378639	0.605225551995438	-0.566436898560713	Not DEG
469	ENSG00000232792.2	ENSG00000232792	processed_pseudogene	FTH1P25	100462799	0.00247475085760825	-5.98748426201999	FALSE	-0.0386053159073684	-0.410254068153766	0.68179371466166	NA	-6.56772452680208	0.348336170441426	1.96630240870268	0.0498309331504966	NA	-3.92356044515277	NA	NA	NA	NA	NA	NA	NA
4945	ENSG00000121486.11	ENSG00000121486	protein_coding	TRMT1L	81627	5.14399896535759	4.64184819043454	TRUE	0.326323570166295	9.40959225304821	1.75580353285646e-19	1.17210551396587e-18	33.1928404874041	-0.0668619813708482	-1.58935928920262	0.112627919851812	0.286444294838312	-5.49834641410699	0.227006985713533	4.33098759569803	9.39789213444737	2.76790601896907e-19	1.18911600841269e-18	8.97757872423344	PM DEG
4054	ENSG00000116668.12	ENSG00000116668	protein_coding	SWT1	54823	5.37666220417917	4.41041525741346	TRUE	-0.0191711481768948	-0.640491499188495	0.522143857815831	0.564490663945927	-7.30096229046446	0.0235382962548531	0.554503549313677	0.57948870048831	0.751445596348548	-6.51989861413496	-0.0161887365574807	4.00633389702978	-0.930131870374953	0.352827265232146	0.388963968575668	-0.929119296498981	Not DEG
376	ENSG00000231084.2	ENSG00000231084	processed_pseudogene	CTA-253N17.1	NA	0.00397519271650948	-5.97613848067171	FALSE	-0.102756233519261	-1.03209304949122	0.302522950558752	NA	-6.12494972586631	0.246864632257234	1.33280897969038	0.183217390603713	NA	-4.81707287937158	NA	NA	NA	NA	NA	NA	NA
893	ENSG00000213051.3	ENSG00000213051	processed_pseudogene	RPL5P5	730213	0.00481478666005825	-5.82484577874858	FALSE	-0.230472893127358	-1.96770004693295	0.0496497968556004	NA	-4.71492184306109	0.187746520445863	0.805921128031306	0.420681471581555	NA	-5.26028166491626	NA	NA	NA	NA	NA	NA	NA
99	ENSG00000201421.1	ENSG00000201421	misc_RNA	Y_RNA	NA	0.490454197393593	-4.35023313037207	FALSE	-0.0198939083647438	-0.112955130931335	0.910111051302801	NA	-6.22983430419361	0.0148984894525268	0.0422986335786793	0.966277961990972	NA	-5.23789190744633	NA	NA	NA	NA	NA	NA	NA
105	ENSG00000206640.1	ENSG00000206640	misc_RNA	Y_RNA	NA	0.00552529823445254	-6.02342602290542	FALSE	-0.132028462202874	-1.42841139562306	0.153792154772498	NA	-5.66148187389916	0.165866425322925	0.959124009716881	0.337971956555154	NA	-5.19681982585544	NA	NA	NA	NA	NA	NA	NA
1152	ENSG00000233583.1	ENSG00000233583	processed_pseudogene	RP4-635A23.3	NA	0.00474269532252643	-5.80897826263222	FALSE	-0.132492777748782	-1.06928297553102	0.28545342216605	NA	-6.04292626152868	0.246267820410181	1.05254533809832	0.293071114764167	NA	-5.06938645009536	NA	NA	NA	NA	NA	NA	NA
93	ENSG00000252612.1	ENSG00000252612	misc_RNA	Y_RNA	NA	0.719222420245838	-3.95876779857398	FALSE	0.0125127603188338	0.0709758136283528	0.943445125908749	NA	-6.24289473847957	-0.100663396365029	-0.278946865948971	0.780403955082402	NA	-5.20837181311781	NA	NA	NA	NA	NA	NA	NA
973	ENSG00000238061.2	ENSG00000238061	processed_pseudogene	RP4-635A23.4	NA	0.694790752628506	-0.628500791452671	FALSE	-0.0255702442403156	-0.349669806445479	0.726732406288012	NA	-6.63172116161673	-0.0892043440524859	-0.639070115770395	0.523077627054788	NA	-5.49334545196488	NA	NA	NA	NA	NA	NA	NA
1989	ENSG00000279838.1	ENSG00000279838	TEC	RP4-635A23.6	NA	1.22408269936682	0.97229272986484	TRUE	-1.22553442614458	-18.0997912365209	8.53922170251024e-57	2.34606798852733e-54	117.985580050069	-1.0732826340603	-9.59401744979699	4.41345551774938e-20	1.3338093068284e-16	33.2738433245767	-1.23319767431575	0.662321283226127	-28.3536562650978	1.58920290345627e-96	4.29780060203456e-93	-20.8480022640495	LIV DEG
7929	ENSG00000116679.15	ENSG00000116679	protein_coding	IVNS1ABP	10625	11.0512170197098	6.35933133401457	TRUE	0.164040707951239	3.82481516117919	0.000147261176205085	0.000269187780404267	-0.652119347365362	-0.142910253270664	-2.58328942987223	0.0100765851737643	0.0551539868954682	-3.87114093152027	0.147570073089035	6.04082826953355	4.93930233737711	1.13433876278667e-06	2.13756808055829e-06	4.86677529442066	PM DEG
752	ENSG00000273004.1	ENSG00000273004	lincRNA	GS1-279B7.2	NA	0.341587131925731	-2.11092952135873	FALSE	0.529858435183257	4.3589046502054	1.58482928726818e-05	NA	2.64536695706895	0.0523678235865705	0.214838203533706	0.829983354139922	NA	-5.41531171537424	NA	NA	NA	NA	NA	NA	NA
1088	ENSG00000261024.6	ENSG00000261024	lincRNA	GS1-279B7.1	100288079	0.00288183645887849	-5.90186306382967	FALSE	-0.295761053389866	-2.60843995753822	0.0093652717921308	NA	-3.30819342435642	0.0378513963999658	0.175429652678463	0.860814921324442	NA	-5.54847297870192	NA	NA	NA	NA	NA	NA	NA
62	ENSG00000252407.1	ENSG00000252407	snRNA	RNU7-183P	106480454	0.0365537909046944	-5.94742233081497	FALSE	-0.12095764405491	-1.13662255402336	0.256235606012712	NA	-6.01047014926492	0.278306731265742	1.34156439803987	0.180362191333746	NA	-4.80362006327838	NA	NA	NA	NA	NA	NA	NA
209	ENSG00000270920.1	ENSG00000270920	processed_pseudogene	MCRIP2P2	106480278	0.0635545748355755	-5.45715949442399	FALSE	-0.185099685456637	-1.19008827995098	0.234571316336808	NA	-5.78316503963986	-0.0294771607972333	-0.0946076713546814	0.924665349374609	NA	-5.41197873466139	NA	NA	NA	NA	NA	NA	NA
2336	ENSG00000279401.1	ENSG00000279401	TEC	GS1-204I12.3	NA	0.0163296848649826	-4.64312772601334	FALSE	-0.169366030096128	-0.90270819654484	0.367111497764791	NA	-5.8781442567283	0.616957798495509	1.65890774978903	0.0977778963777224	NA	-4.25334642833582	NA	NA	NA	NA	NA	NA	NA
1265	ENSG00000228309.6	ENSG00000228309	lincRNA	LINC01350	101929093	0.000504307312280551	-6.03493631762112	FALSE	-0.173166329141099	-1.90264588434876	0.0576557345594348	NA	-4.88967800194773	0.169280239269216	1.00605873470055	0.314886668528101	NA	-5.16038405195578	NA	NA	NA	NA	NA	NA	NA
101	ENSG00000207108.1	ENSG00000207108	misc_RNA	Y_RNA	NA	0	-6.05392717347678	FALSE	-0.152887514971211	-1.77178663803609	0.0770334299130336	NA	-5.12896206190441	0.195218323272989	1.21646857861348	0.224395419341199	NA	-4.96138680449924	NA	NA	NA	NA	NA	NA	NA
110	ENSG00000201596.1	ENSG00000201596	misc_RNA	Y_RNA	NA	0.000714572560779687	-6.05085554072345	FALSE	-0.1565105323545	-1.7995254493321	0.0725328857171168	NA	-5.07976259255739	0.19996898886336	1.2434403513178	0.214303551803157	NA	-4.9322174207148	NA	NA	NA	NA	NA	NA	NA
901	ENSG00000261729.1	ENSG00000261729	lincRNA	GS1-204I12.4	105371653	0.00879300268247721	-5.66761336005602	FALSE	-0.22154816107376	-1.61991667686131	0.105874938181904	NA	-5.24853921960926	-0.0605984478919088	-0.22544450419102	0.821728018897831	NA	-5.46468403036424	NA	NA	NA	NA	NA	NA	NA
18579	ENSG00000143341.11	ENSG00000143341	protein_coding	HMCN1	83872	0.256358348189014	1.97874747981714	TRUE	-1.06411330435953	-10.0043423195254	1.28847652716418e-21	1.03288067192718e-20	38.3113470165619	-0.367360264169712	-2.01412128659837	0.044545881466494	0.155071272408044	-4.23030135331043	-0.825915341896115	1.67160233214771	-10.2235910492289	3.32562470680901e-22	1.71636189245737e-21	-9.68998961878423	LIV DEG
353	ENSG00000224691.1	ENSG00000224691	antisense	GS1-174L6.4	NA	0.00255601699114538	-6.01041391918901	FALSE	-0.138544442173485	-1.4396963003288	0.150573428861274	NA	-5.63609912971509	0.261507359298083	1.44792856741432	0.148280163548476	NA	-4.68762568651613	NA	NA	NA	NA	NA	NA	NA
5044	ENSG00000116690.12	ENSG00000116690	protein_coding	PRG4	10216	0.0862135481002828	-2.71929164585991	FALSE	-0.654679867396248	-2.55273347049895	0.0109814082678083	NA	-3.20404884486493	0.0205694096717221	0.050046812853854	0.960105592511432	NA	-5.38833131650992	NA	NA	NA	NA	NA	NA	NA
12350	ENSG00000047410.13	ENSG00000047410	protein_coding	TPR	7175	14.4412760034548	7.45585270805607	TRUE	-0.0987622646572822	-3.86791651249158	0.000124141323147368	0.000228704144490339	-0.707303969361035	0.0191050306584898	0.627739968884187	0.530468378681332	0.715261805141327	-7.30033945164135	-0.0345360370921869	7.15948562119018	-2.2027414886669	0.0280690132380618	0.0360527844576982	-2.1963204748227	LIV DEG
104	ENSG00000202025.1	ENSG00000202025	snRNA	RNU6-1240P	106866914	0	-6.05392717347678	FALSE	-0.152887514971211	-1.77178663803609	0.0770334299130336	NA	-5.12896206190441	0.195218323272989	1.21646857861348	0.224395419341199	NA	-4.96138680449924	NA	NA	NA	NA	NA	NA	NA
4073	ENSG00000157181.15	ENSG00000157181	protein_coding	C1orf27	NA	12.0513893647627	5.58668691232605	TRUE	-0.227595136385602	-9.35596116389017	2.70777107491421e-19	1.78451392803147e-18	32.6447674580792	0.0616373697119031	1.94581185370899	0.0522519561571879	0.172393969511121	-5.07173023954241	-0.195943615942131	5.27720196352921	-12.9817111946331	1.97444128592307e-32	2.06262854760722e-31	-11.8572104260595	LIV DEG
135	ENSG00000279374.1	ENSG00000279374	protein_coding	AL596220.1	NA	0.00746117358828593	-6.00213977059407	FALSE	-0.0631649214562912	-0.656135170255488	0.512036235678146	NA	-6.44267644060216	0.338225393938437	1.85295186487297	0.0644936673665369	NA	-4.11181977436154	NA	NA	NA	NA	NA	NA	NA
884	ENSG00000262180.1	ENSG00000262180	protein_coding	OCLM	NA	1.61399549544715	0.402273079651476	TRUE	0.0341706839830598	0.441344400692986	0.659152740152755	0.694453014794545	-6.76914137879785	0.000286359885988569	0.00276402986158119	0.99779575732152	0.99892902589261	-5.86242624014595	0.00420705251773399	0.0833167817510981	0.0933337716192591	0.925688155153108	0.934935961754236	0.0932711449150823	Not DEG
760	ENSG00000229739.2	ENSG00000229739	antisense	RP11-295K2.3	NA	9.68108699110783	2.83205388075446	TRUE	-0.356880181022016	-9.17848656596786	1.12182210068943e-18	6.97593960613903e-18	31.5713625898892	0.00273085021941415	0.0433344834132193	0.965452655788788	0.983626436792641	-6.33650516967384	-0.223799546086339	2.57296082882927	-9.04745001606855	5.25619520682314e-18	2.10043929256776e-17	-8.64766916250818	LIV DEG
1339	ENSG00000116703.13	ENSG00000116703	protein_coding	PDC	5132	0.0108233286693857	-5.46259342532028	FALSE	-0.284495696729356	-1.73280681814072	0.0837409872086402	NA	-5.0067879178605	0.0667441473094761	0.212538254338837	0.83177602259536	NA	-5.40954378480666	NA	NA	NA	NA	NA	NA	NA
532	ENSG00000273198.1	ENSG00000273198	lincRNA	GS1-304P7.3	NA	1.2537910826572	-0.735410847026009	FALSE	0.0746814389072251	0.888377681380688	0.374760906929821	NA	-6.30710981943455	-0.0732367195132713	-0.487961448367106	0.625796648134138	NA	-5.56795686600703	NA	NA	NA	NA	NA	NA	NA
1021	ENSG00000228238.1	ENSG00000228238	processed_pseudogene	GS1-304P7.2	NA	1.6547049483961	0.56930348809606	TRUE	0.42936088508796	5.5731637121584	4.07800720771453e-08	1.04418109996612e-07	8.0298437616235	0.0821573848080712	0.609291630634619	0.542615143383588	0.72478016084994	-5.74284738656186	0.427596585786695	0.270708337410594	8.19300001129258	3.54920202616682e-15	1.18297621069356e-14	7.86990163366713	PM DEG
677	ENSG00000233196.2	ENSG00000233196	processed_pseudogene	GS1-304P7.1	NA	0.00266727026547338	-5.96113708972398	FALSE	-0.15885959856553	-1.54360713677985	0.123310427159459	NA	-5.47620869372262	0.0873631541213698	0.439696505740648	0.660351888382554	NA	-5.49388912709412	NA	NA	NA	NA	NA	NA	NA
5269	ENSG00000073756.11	ENSG00000073756	protein_coding	PTGS2	5743	1.13251728281988	2.20240450766088	TRUE	0.263166909549871	2.98308675529862	0.00299169760581202	0.00471791864603849	-2.79645178921966	-0.284963071747382	-1.83715904483262	0.0667952530355351	0.202447406790926	-4.65824819953622	0.42412273810072	1.88108379233071	6.73352124296055	5.44167750797688e-11	1.39194482011208e-10	6.55832154568994	PM DEG
825	ENSG00000273129.1	ENSG00000273129	lincRNA	PACERR	103752588	0.733751630464219	-1.08515566132034	FALSE	-0.340243056588892	-2.8199703631756	0.00499177362566574	NA	-2.76169085882588	-0.405477860992092	-1.76411053885546	0.0783399473978756	NA	-4.27368634558774	NA	NA	NA	NA	NA	NA	NA
2875	ENSG00000116711.9	ENSG00000116711	protein_coding	PLA2G4A	5321	2.79015290094706	2.91940767584177	TRUE	-0.272304595941616	-3.93227824389454	9.59091902986569e-05	0.000179046851462062	0.336204275010777	-0.111420570383564	-1.05608542954176	0.291452531317641	0.504762857144878	-5.82632705464157	-0.217000607421375	2.59138802682123	-4.4585542649903	1.05858382991628e-05	1.85760898371634e-05	-4.40484737327452	LIV DEG
858	ENSG00000236030.1	ENSG00000236030	lincRNA	LINC01036	104169671	0.0618391379292638	-4.45093357397947	FALSE	-0.58000394290947	-2.8589830002427	0.00442587272033654	NA	-2.3360865115657	0.128032106600259	0.312210882504172	0.755013825653792	NA	-5.21022905236209	NA	NA	NA	NA	NA	NA	NA
493	ENSG00000231599.1	ENSG00000231599	lincRNA	LINC01037	106144535	0.0789772531852191	-4.63672981627726	FALSE	-0.563245155648425	-3.06640719588364	0.00228266960804825	NA	-1.7756535780775	-0.319053147586371	-0.86472841192915	0.38761339071881	NA	-4.98465604612078	NA	NA	NA	NA	NA	NA	NA
322	ENSG00000272827.1	ENSG00000272827	lincRNA	RP11-445P19.3	NA	0.0561523604531928	-5.30543480643848	FALSE	-0.440233689132193	-2.59388523305098	0.00976557863452503	NA	-3.15572166273684	0.162831054092469	0.498744821741189	0.61818424154088	NA	-5.29391073857393	NA	NA	NA	NA	NA	NA	NA
260	ENSG00000271558.1	ENSG00000271558	processed_pseudogene	RP11-445P19.2	NA	0.00348422786329085	-6.0387841866721	FALSE	-0.133796981196511	-1.43062987150677	0.153155283798623	NA	-5.65653976215132	0.164616966508325	0.942650190567605	0.346327003224134	NA	-5.21359621335139	NA	NA	NA	NA	NA	NA	NA
1071	ENSG00000225462.1	ENSG00000225462	processed_pseudogene	FDPSP1	343332	0.0314341516073176	-4.76390595757628	FALSE	-0.73989318121171	-4.09456816248025	4.92518072057866e-05	NA	1.6716239569251	0.451158722993826	1.25441118186977	0.210294005098912	NA	-4.69459437329177	NA	NA	NA	NA	NA	NA	NA
274	ENSG00000274702.1	ENSG00000274702	processed_pseudogene	RP11-393M18.5	NA	0.00208405617323058	-6.02035439015208	FALSE	-0.157673539049181	-1.68051920596582	0.09347522894084	NA	-5.27283700703836	0.0821873804962376	0.46953197716228	0.638899479306044	NA	-5.49653821208875	NA	NA	NA	NA	NA	NA	NA
2395	ENSG00000230426.2	ENSG00000230426	lincRNA	ERVMER61-1	339476	0.000949123586988559	-5.93306204101998	FALSE	-0.162769691949684	-1.56871057050612	0.117342245569518	NA	-5.42354806985757	-0.0677870965896475	-0.338022328054879	0.735491951303778	NA	-5.51827657143075	NA	NA	NA	NA	NA	NA	NA
1259	ENSG00000236401.1	ENSG00000236401	unprocessed_pseudogene	SLC4A1APP2	100422527	0.00119476083719075	-6.00656605013803	FALSE	-0.0888887144642902	-0.929274524946324	0.353191162580155	NA	-6.23051989678636	0.306226198285466	1.69333219438596	0.0910314094661129	NA	-4.35626789375355	NA	NA	NA	NA	NA	NA	NA
493	ENSG00000223847.1	ENSG00000223847	processed_pseudogene	RP5-925F19.1	NA	0	-6.05392717347678	FALSE	-0.152887514971211	-1.77178663803609	0.0770334299130336	NA	-5.12896206190441	0.195218323272989	1.21646857861348	0.224395419341199	NA	-4.96138680449924	NA	NA	NA	NA	NA	NA	NA
228	ENSG00000150732.8	ENSG00000150732	processed_pseudogene	RP11-134C1.1	NA	0	-6.05392717347678	FALSE	-0.152887514971211	-1.77178663803609	0.0770334299130336	NA	-5.12896206190441	0.195218323272989	1.21646857861348	0.224395419341199	NA	-4.96138680449924	NA	NA	NA	NA	NA	NA	NA
342	ENSG00000222240.1	ENSG00000222240	misc_RNA	RN7SKP156	106480882	0.000141249613262428	-6.05085554072345	FALSE	-0.162278787749253	-1.87197109264507	0.0617888312230545	NA	-4.94983161096369	0.187925384962777	1.16578928725959	0.244269991537515	NA	-5.01299909060901	NA	NA	NA	NA	NA	NA	NA
2277	ENSG00000261182.1	ENSG00000261182	lincRNA	RP11-201A3.1	NA	0.00121790847460561	-5.93537138503395	FALSE	-0.34641331127206	-3.13454145140513	0.0018214535941902	NA	-1.85151386268721	0.171767570314656	0.817063516623618	0.414291450678066	NA	-5.28533988358555	NA	NA	NA	NA	NA	NA	NA
540	ENSG00000224278.1	ENSG00000224278	processed_pseudogene	RP11-405P11.1	NA	0.000187939783737571	-6.04778390797011	FALSE	-0.152392727469037	-1.76553367388384	0.0780788627426699	NA	-5.13863632303303	0.184059982524954	1.14129894956185	0.254306143769674	NA	-5.03726048651909	NA	NA	NA	NA	NA	NA	NA
746	ENSG00000225006.1	ENSG00000225006	lincRNA	RP11-669M2.1	NA	0.00204803058596085	-5.98842501168505	FALSE	-0.217926490868666	-2.14080496452791	0.0327683252236468	NA	-4.40848021102683	0.14388103199254	0.719482615164534	0.472188551363307	NA	-5.36477610243655	NA	NA	NA	NA	NA	NA	NA
407	ENSG00000235083.1	ENSG00000235083	processed_pseudogene	RP11-669M2.2	NA	0.000534978895677436	-6.04635568007444	FALSE	-0.152238616623558	-1.71159396223349	0.0875860169104272	NA	-5.23107698732553	0.161757639641877	0.979138284865518	0.327997555145618	NA	-5.18576042652206	NA	NA	NA	NA	NA	NA	NA
792	ENSG00000231022.1	ENSG00000231022	processed_pseudogene	RPS3AP9	100271129	0.000529854241370159	-6.04415121588113	FALSE	-0.165120448895861	-1.84198164883706	0.066064449186049	NA	-5.00255181966575	0.188725579125339	1.1446593927877	0.252912247072343	NA	-5.0337379512555	NA	NA	NA	NA	NA	NA	NA
733	ENSG00000237283.1	ENSG00000237283	lincRNA	RP11-316I3.1	NA	0.000319037164196606	-6.0432840473211	FALSE	-0.17909072121906	-2.03583644050777	0.0422886067501785	NA	-4.63424805570892	0.132798691067093	0.800022741427216	0.424087489526683	NA	-5.32286908744944	NA	NA	NA	NA	NA	NA	NA
466	ENSG00000238054.1	ENSG00000238054	lincRNA	RP11-316I3.2	NA	0.00134593011061788	-6.03312839939604	FALSE	-0.126849043127595	-1.37191497235721	0.170699539394606	NA	-5.73993280544977	0.227689771250629	1.32847343926757	0.184643614653183	NA	-4.83353677538085	NA	NA	NA	NA	NA	NA	NA
784	ENSG00000226486.1	ENSG00000226486	lincRNA	LINC01035	106144592	0.0271479226669366	-5.23395094269846	FALSE	-0.751212089431239	-4.55278637082804	6.64297439903682e-06	NA	3.47082221827302	-0.398301846765902	-1.22219928496691	0.222223185803601	NA	-4.78462100916576	NA	NA	NA	NA	NA	NA	NA
484	ENSG00000271036.1	ENSG00000271036	processed_pseudogene	CLPTM1LP1	106480241	0.00107676938414225	-6.03927166490271	FALSE	-0.175107609041522	-1.90258299293728	0.0576639666438333	NA	-4.88813085975966	0.22471382256442	1.33499400881844	0.182501711815255	NA	-4.82712638308215	NA	NA	NA	NA	NA	NA	NA
943	ENSG00000226196.1	ENSG00000226196	processed_pseudogene	GAPDHP75	100652918	2.67084306066331e-05	-6.05085554072345	FALSE	-0.136291511997143	-1.57293456506138	0.116360750764912	NA	-5.45281149934575	0.221247697659819	1.37314099457577	0.170340078391972	NA	-4.78496977131667	NA	NA	NA	NA	NA	NA	NA
108	ENSG00000252553.1	ENSG00000252553	rRNA	RNA5SP73	100873307	0.00525489566003184	-6.03428432602309	FALSE	-0.181390438545143	-1.97028274410081	0.0493522945457875	NA	-4.76300706456435	0.270287953948736	1.58890626179277	0.112730193581573	NA	-4.50741946670329	NA	NA	NA	NA	NA	NA	NA
451	ENSG00000232212.1	ENSG00000232212	lincRNA	RP11-398M15.1	NA	0.0172882156998004	-5.68932705821082	FALSE	-0.21794703220549	-1.56555998185933	0.118078556793117	NA	-5.36197445937344	-0.171539259964568	-0.635522295526818	0.525386185791896	NA	-5.32817002469645	NA	NA	NA	NA	NA	NA	NA
414	ENSG00000238270.1	ENSG00000238270	lincRNA	RP11-445J9.1	NA	0	-6.05392717347678	FALSE	-0.152887514971211	-1.77178663803609	0.0770334299130336	NA	-5.12896206190441	0.195218323272989	1.21646857861348	0.224395419341199	NA	-4.96138680449924	NA	NA	NA	NA	NA	NA	NA
3528	ENSG00000230987.2	ENSG00000230987	processed_pseudogene	RP11-113I24.1	NA	0.0158599551766449	-4.22193727033556	FALSE	-0.720723643273955	-4.09263721782733	4.96505170020993e-05	NA	1.69376148284125	-0.11475116502969	-0.320645891379749	0.748616227694876	NA	-5.22044027064078	NA	NA	NA	NA	NA	NA	NA
4287	ENSG00000162670.10	ENSG00000162670	protein_coding	BRINP3	339479	6.40177637442578	4.69208050128762	TRUE	-0.132154248973674	-2.77244165518817	0.00576946955806678	0.00878206421793803	-3.75641314424714	0.211728974845754	2.59473120992359	0.00975176301451016	0.0538076542962865	-3.45688018076196	0.00180884591287037	4.34485321460593	0.0513635178228135	0.959062314668795	0.964590822270437	0.0513303117273725	Not DEG
602	ENSG00000225811.1	ENSG00000225811	antisense	RP11-547I7.1	NA	0.0119714976244098	-5.71360173197853	FALSE	-0.206273752744059	-1.62093209361941	0.105656895873698	NA	-5.26852091569144	0.150936888443108	0.65849507849128	0.510531084548531	NA	-5.33216068590566	NA	NA	NA	NA	NA	NA	NA
607	ENSG00000237457.6	ENSG00000237457	lincRNA	LINC01351	NA	3.18331083460146	0.868606024650686	TRUE	-0.426095011671855	-7.14454943928351	3.17593645728214e-12	1.14888741029076e-11	17.1856084492656	-0.227939663746648	-2.19501047975996	0.028633868810453	0.11441268414973	-3.71959290111965	-0.327436958847015	0.862723975897031	-8.2951146648645	9.76990455281986e-16	3.38195016000412e-15	-8.02971538988653	LIV DEG
506	ENSG00000241505.1	ENSG00000241505	lincRNA	RP11-161I10.1	NA	0.0132691082606911	-5.74062989094346	TRUE	-0.188790830347605	-1.39969085835635	0.162220395129618	0.19509792262462	-5.61213164100503	0.372123300454557	1.45233727114398	0.14705147968649	0.339957396982929	-4.63716217150269	-0.280847169932631	-0.5337664063348	-5.72266880189524	1.79676094114334e-08	3.85644077000358e-08	-5.63051137108717	LIV DEG
2216	ENSG00000231175.1	ENSG00000231175	lincRNA	RP11-463J7.2	NA	0.00068712524629275	-5.99433018271927	FALSE	-0.225641453502369	-2.30845238472192	0.02137735133332	NA	-4.04940953720323	0.207832428572565	1.15154056962315	0.250074648377745	NA	-5.01714205724334	NA	NA	NA	NA	NA	NA	NA
209	ENSG00000236025.1	ENSG00000236025	processed_pseudogene	RP11-463J7.1	NA	0.00277593676606094	-6.03641520911137	FALSE	-0.170799160411013	-1.89628283369882	0.0584935977546657	NA	-4.90083786097843	0.124814235080043	0.742126060661861	0.458368547725069	NA	-5.35935588423239	NA	NA	NA	NA	NA	NA	NA
433	ENSG00000238108.1	ENSG00000238108	processed_pseudogene	RP11-463J7.3	NA	0.00014955517770396	-6.05085554072345	FALSE	-0.159791645565097	-1.8500430857363	0.0648917676037164	NA	-4.98946760203779	0.203027208961086	1.26614284569877	0.206066949350351	NA	-4.90763063611829	NA	NA	NA	NA	NA	NA	NA
937	ENSG00000228020.2	ENSG00000228020	processed_pseudogene	HNRNPA1P46	100421399	0.713698023782436	-1.2302512207629	TRUE	-1.467852927082	-7.03434347043296	6.55153956216463e-12	2.30535295139043e-11	16.5986793512555	0.349846822411478	1.15424284076486	0.248966432597207	0.458067267771514	-5.05066717495276	-0.777574920859192	-1.53163168019096	-5.6829823161779	2.72046321478601e-08	5.76522888156484e-08	-5.55853634009138	LIV DEG
3125	ENSG00000261642.1	ENSG00000261642	lincRNA	RP11-309H21.3	NA	0.00149561000889524	-5.85826242991103	FALSE	-0.272226478517092	-2.23978928919727	0.0255392994956326	NA	-4.16667162584721	0.358398937651517	1.52137211931386	0.128815152700023	NA	-4.56704496137745	NA	NA	NA	NA	NA	NA	NA
219	ENSG00000271187.1	ENSG00000271187	processed_pseudogene	RP11-309H21.4	NA	1.32012369256232	-2.3747165914527	FALSE	-1.36990503171835	-6.84391000045855	2.24217038520576e-11	NA	15.4162694547735	-0.205720023861468	-0.651787357527135	0.514845677322833	NA	-5.28765801246034	NA	NA	NA	NA	NA	NA	NA
299	ENSG00000233882.2	ENSG00000233882	lincRNA	RP11-309H21.2	NA	1.28041543821356	-2.00543877825388	FALSE	-1.06860946136101	-5.22746864092553	2.52073919557036e-07	NA	6.5303323902947	-0.425186172895995	-1.33231719203145	0.183378756666933	NA	-4.77180779333172	NA	NA	NA	NA	NA	NA	NA
780	ENSG00000223344.1	ENSG00000223344	lincRNA	RP11-541F9.1	NA	0.000321986416579294	-6.03714078181443	FALSE	-0.181220509841743	-2.03506231063	0.0423667305977403	NA	-4.63741307595177	0.0997943685235422	0.599478133239026	0.549132734995874	NA	-5.44302585659518	NA	NA	NA	NA	NA	NA	NA
2051	ENSG00000228215.2	ENSG00000228215	lincRNA	RP11-541F9.2	NA	0.00748975271986416	-5.38013575617787	FALSE	-0.592465808147267	-3.79111889349619	0.000168108254559915	NA	0.462921262941518	0.0826309930596489	0.258746402687417	0.79594018266877	NA	-5.37665658239641	NA	NA	NA	NA	NA	NA	NA
2806	ENSG00000150681.9	ENSG00000150681	protein_coding	RGS18	64407	0.828906040788503	0.92219918578731	TRUE	-0.526672933317762	-4.70921428247162	3.2183468421683e-06	6.92968218280614e-06	3.84353914174584	-0.137221307702471	-0.975271692113199	0.329909446013934	0.543004304864605	-5.51624956222314	-0.659458815765423	0.613492086211228	-8.98836743295638	8.48275305080194e-18	3.34166719326475e-17	-8.59286452727243	LIV DEG
780	ENSG00000226723.2	ENSG00000226723	processed_pseudogene	RP11-142L4.3	NA	0.0295599153314949	-5.0836502112178	FALSE	-0.257444441861259	-1.51435423282405	0.13056213503979	NA	-5.25175378287693	-0.135262677185106	-0.390591890176488	0.696269633300692	NA	-5.26659528555125	NA	NA	NA	NA	NA	NA	NA
443	ENSG00000236792.1	ENSG00000236792	processed_pseudogene	RP11-142L4.2	NA	0.484240189567434	-2.47741402648366	FALSE	-0.605749693483038	-4.1034398950852	4.74587358867802e-05	NA	1.67045507031954	-0.326692377652507	-1.24444999878891	0.213932258296669	NA	-4.78875039471116	NA	NA	NA	NA	NA	NA	NA
1794	ENSG00000253148.1	ENSG00000253148	protein_coding	RGS21	431704	0.00206779582171928	-5.8527169397763	FALSE	-0.297818913463411	-2.60684486517338	0.00940841447666849	NA	-3.3042235985636	0.218371537227159	0.974667373270464	0.330208912712797	NA	-5.13982123892954	NA	NA	NA	NA	NA	NA	NA
396	ENSG00000232498.1	ENSG00000232498	antisense	RP5-1011O1.2	NA	0.0841321213385995	-4.76670060593648	FALSE	-0.244855944630389	-1.31793522960443	0.188123334712283	NA	-5.42835445066127	0.45525251198421	1.22389679856585	0.221582649818245	NA	-4.71278308321912	NA	NA	NA	NA	NA	NA	NA
684	ENSG00000236069.1	ENSG00000236069	lincRNA	RP5-1011O1.3	NA	0.029734390311253	-5.36124938958871	FALSE	0.878872410900327	4.89016478496018	1.35656530707749e-06	NA	4.98427971637395	0.597985975314085	1.88824194115734	0.0595872981470538	NA	-3.98047460039589	NA	NA	NA	NA	NA	NA	NA
4117	ENSG00000090104.11	ENSG00000090104	protein_coding	RGS1	5996	3.75575059110456	2.11649127486193	TRUE	3.83909898960894	14.9751496839814	3.26310920997978e-42	1.8964581136572e-40	85.1436384632325	2.85738677302588	6.47225553113256	2.35742795867095e-10	3.98971107725471e-08	13.1559207764061	3.43338377891002	1.79353822434137	20.4748359988843	2.89611487444323e-67	5.96737574367422e-65	17.3279206732069	PM DEG
5923	ENSG00000127074.14	ENSG00000127074	protein_coding	RGS13	6003	0.00501281709002111	-4.9192109778593	FALSE	-0.236415894082364	-1.28533374327365	0.199265301696192	NA	-5.52539744227963	0.147146815248449	0.386472155578434	0.699315732865865	NA	-5.22597780331241	NA	NA	NA	NA	NA	NA	NA
466	ENSG00000231767.3	ENSG00000231767	processed_pseudogene	RP11-92K2.2	NA	1.04897921267299	-1.20954790243576	FALSE	-0.406115734124099	-3.36761200312762	0.000816142713900853	NA	-1.07497214357041	-0.28597665818036	-1.52206369659866	0.128641817075254	NA	-4.587686206952	NA	NA	NA	NA	NA	NA	NA
378	ENSG00000228687.1	ENSG00000228687	unprocessed_pseudogene	RP3-419C19.3	NA	0.00235702694086807	-6.00499622638541	FALSE	-0.207105394142811	-2.20940959233847	0.0275945376900522	NA	-4.26441879607639	0.0476605821712171	0.267483280088666	0.789210270071025	NA	-5.56201883481619	NA	NA	NA	NA	NA	NA	NA
571	ENSG00000226814.2	ENSG00000226814	processed_pseudogene	RP3-419C19.2	NA	0.0014660093968013	-6.01278289674974	FALSE	-0.041126948334483	-0.440535562220999	0.659737923069458	NA	-6.56042854132734	0.212275645690514	1.21534031453809	0.224824877223184	NA	-4.95530870812301	NA	NA	NA	NA	NA	NA	NA
2096	ENSG00000116741.7	ENSG00000116741	protein_coding	RGS2	5997	10.6085447243599	4.26195277794757	TRUE	0.423305981526319	5.28554909398377	1.86882297508547e-07	4.50951865380782e-07	6.07091787847798	-0.0910071413921171	-0.930455689236893	0.352595955570911	0.56487444552726	-6.26748270343991	0.373045011529923	3.94216604410614	6.39135724407426	3.99596121445889e-10	9.66166974461535e-10	6.2541853865905	PM DEG
300	ENSG00000223075.1	ENSG00000223075	misc_RNA	RN7SKP126	106480872	0.0729116175164195	-5.19346932834388	FALSE	-0.067816840234498	-0.380670173627802	0.703608207332505	NA	-6.30414365746948	0.202861162340065	0.56729546822686	0.570774722317045	NA	-5.22253699915796	NA	NA	NA	NA	NA	NA	NA
276	ENSG00000234871.1	ENSG00000234871	lincRNA	LINC01032	NA	0.871956769476869	-2.32625063304607	FALSE	-0.7549838091362	-4.93067347203666	1.11383879750504e-06	NA	5.15357810091026	-0.11129356624695	-0.388591633818783	0.697747997175587	NA	-5.36590650660224	NA	NA	NA	NA	NA	NA	NA
1229	ENSG00000234473.1	ENSG00000234473	processed_pseudogene	ZNF101P2	730190	2.10656664006292	1.21474751004676	TRUE	-0.403555433549977	-5.43582880915757	8.5067088766718e-08	2.11219983903746e-07	7.26100298858426	0.117311768834071	1.03726473311723	0.30012697974633	0.513065556083525	-5.52674562359174	-0.238764315239125	0.906991564207084	-4.75957529004462	2.75709941734572e-06	5.04865390556704e-06	-4.68813216660261	LIV DEG
6661	ENSG00000116750.13	ENSG00000116750	protein_coding	UCHL5	51377	9.06278397831018	5.85785427133172	TRUE	-0.148065345059166	-4.06175932660497	5.64584865470035e-05	0.000107834893725339	0.343259741557905	0.0122646306522295	0.322078504048302	0.747531360068778	0.864217219599898	-7.01478511586504	-0.0385431784671866	5.54866330695647	-1.8120159133125	0.0707563186970422	0.0863597514955719	-1.80703822942127	Not DEG
135	ENSG00000238754.1	ENSG00000238754	snoRNA	SCARNA18B	107397392	1.80616067604889	-2.15820523202198	FALSE	-0.53599094549998	-4.31357773906914	1.93314583233598e-05	NA	2.48013866359053	-0.621790830736286	-2.61326273521687	0.00924549330404714	NA	-2.67466252068286	NA	NA	NA	NA	NA	NA	NA
9102	ENSG00000116747.12	ENSG00000116747	protein_coding	TROVE2	NA	18.854235579403	7.35499187981088	TRUE	-0.040985406494011	-1.34496709803855	0.179240044091999	0.213744257765853	-7.1585725912319	-0.0953532884736154	-2.17920652915175	0.0297946018506917	0.11761612281235	-5.09869833914096	-0.0198487367198828	7.03273698094714	-1.05620511558591	0.291442192727879	0.325656018989136	-1.05496311880917	Not DEG
691	ENSG00000272579.1	ENSG00000272579	antisense	RP11-101E13.5	NA	5.46211033837795	1.78800578049683	FALSE	-0.181289076785203	-2.5364399894672	0.0114989305489952	NA	-3.9072462455263	-0.101597448921979	-1.07326751039377	0.283682356340853	NA	-5.61948639254503	NA	NA	NA	NA	NA	NA	NA
1299	ENSG00000023572.8	ENSG00000023572	protein_coding	GLRX2	51022	7.23274131972477	3.14116925060693	TRUE	-0.322623818128432	-5.53226783991108	5.0842231796148e-08	1.28856764543849e-07	7.51658295709355	0.0367835524485215	0.557502204400116	0.577440377368172	0.750030771979105	-6.28252998229958	-0.0623670426535499	4.76485342181741	-2.19678890975915	0.028566270474393	0.0366457907923803	-2.18942078272903	LIV DEG
5352	ENSG00000134371.10	ENSG00000134371	protein_coding	CDC73	79577	11.1636900749183	5.88338121306427	TRUE	0.0908682724715252	4.10959784657868	4.62508357985274e-05	8.90864455356321e-05	0.533144613343541	-0.0506742987540252	-1.31391219773025	0.189494017876015	0.398364895972086	-6.17869108920036	0.0376808651526953	5.88856751589574	2.44204757974684	0.0149976795886932	0.0198079969416627	2.43243508581833	PM DEG
81	ENSG00000221680.1	ENSG00000221680	miRNA	MIR1278	100302163	1.45678451609066	-3.2521667090269	FALSE	0.323217852766888	1.96097946382772	0.0504310223332454	NA	-4.46204143106901	0.627992898248008	1.88850340548401	0.0595521397124306	NA	-3.95571263969942	NA	NA	NA	NA	NA	NA	NA
3274	ENSG00000162630.5	ENSG00000162630	protein_coding	B3GALT2	8707	15.8371180125452	5.46038534154163	TRUE	-0.204665215063049	-1.90532881308301	0.0573054677656934	0.0756362097943127	-5.89074979650701	0.13921937659027	0.904405958575593	0.366227125231856	0.576882712902451	-6.58893340422577	0.034412117439592	5.1374348110229	0.486880139667999	0.626614021428086	0.658544367706045	0.486498143307109	Not DEG
314	ENSG00000276735.1	ENSG00000276735	misc_RNA	Metazoa_SRP	NA	0.0028402385933886	-6.00499622638541	FALSE	-0.164355508183778	-1.77051511226866	0.0772450843849561	NA	-5.12204845439104	0.276047007815384	1.58899673457532	0.112709762927558	NA	-4.50338503846721	NA	NA	NA	NA	NA	NA	NA
779	ENSG00000232077.1	ENSG00000232077	lincRNA	LINC01031	101929184	0.459194512281872	-1.57362836693026	FALSE	-0.184941059614216	-1.7466604064603	0.0813047187287727	NA	-5.04373013753236	0.00387250307781532	0.0189208849762673	0.984911964039618	NA	-5.52509958048725	NA	NA	NA	NA	NA	NA	NA
401	ENSG00000226640.2	ENSG00000226640	lincRNA	RP11-21J7.1	NA	0.231018448858282	-3.6137235550566	FALSE	0.0588014875805206	0.314068599518727	0.753598740742434	NA	-6.23128300398504	0.0812393572525262	0.221250812823857	0.82498983525211	NA	-5.25436429563529	NA	NA	NA	NA	NA	NA	NA
850	ENSG00000237011.1	ENSG00000237011	lincRNA	RP11-98G13.1	NA	0.00306549551642104	-5.93074372705382	FALSE	-0.256105400333608	-2.32181967894952	0.0206398747700991	NA	-4.0032413937949	0.179872992461274	0.853794439434967	0.393638443222293	NA	-5.25938618986525	NA	NA	NA	NA	NA	NA	NA
453	ENSG00000237213.2	ENSG00000237213	processed_pseudogene	RPL23AP22	100271291	0.000247654507756112	-6.04778390797011	FALSE	-0.161547501103027	-1.85352515730333	0.0643905912266817	NA	-4.98295403704188	0.150420319233943	0.932099851149407	0.351746548328639	NA	-5.22407009869152	NA	NA	NA	NA	NA	NA	NA
832	ENSG00000227240.1	ENSG00000227240	lincRNA	RP11-563D10.1	NA	0.272382369164161	-2.39558597123808	FALSE	-0.371360688888849	-2.11962629599627	0.0345251863989321	NA	-4.22841979004543	0.125422689745186	0.405026426349295	0.68563584673947	NA	-5.337088173284	NA	NA	NA	NA	NA	NA	NA
1376	ENSG00000233057.1	ENSG00000233057	processed_pseudogene	EEF1A1P14	647167	0.119716798763133	-2.88688692871095	FALSE	-0.458853092556648	-2.47049445094293	0.0138221055796406	NA	-3.39501787158159	0.300051596545373	0.85955812287686	0.390455366150014	NA	-5.05278450247333	NA	NA	NA	NA	NA	NA	NA
440	ENSG00000231714.1	ENSG00000231714	lincRNA	RP11-476H20.1	NA	0.00389018088895234	-5.95420669747437	FALSE	-0.164476251160585	-1.59962884731782	0.11030685384688	NA	-5.38355957008737	0.099050990664115	0.499175953841019	0.617880734218341	NA	-5.47127469190543	NA	NA	NA	NA	NA	NA	NA
103	ENSG00000251813.1	ENSG00000251813	snRNA	RNU6-983P	106481490	0	-6.05392717347678	FALSE	-0.152887514971211	-1.77178663803609	0.0770334299130336	NA	-5.12896206190441	0.195218323272989	1.21646857861348	0.224395419341199	NA	-4.96138680449924	NA	NA	NA	NA	NA	NA	NA
442	ENSG00000228167.1	ENSG00000228167	processed_pseudogene	RP11-489C13.1	NA	0.0453253028984459	-5.34120677780981	FALSE	-0.566689251314484	-3.31005913828872	0.000999486482574614	NA	-1.16503191646209	0.154557991756204	0.478006462889092	0.632859985902452	NA	-5.32154855459633	NA	NA	NA	NA	NA	NA	NA
621	ENSG00000227421.1	ENSG00000227421	lincRNA	RP11-476B1.1	NA	0.00589144365497742	-5.87909792002806	FALSE	-0.201966410942806	-1.74604326689502	0.0814120063024745	NA	-5.14035279187989	0.52611324493049	2.27773980446557	0.0231744128507442	NA	-3.34980486375388	NA	NA	NA	NA	NA	NA	NA
7100	ENSG00000162687.16	ENSG00000162687	protein_coding	KCNT2	343450	4.98834883267058	4.97047627913579	TRUE	-0.591623283580449	-11.847107965736	9.72581727666741e-29	1.50622009141947e-27	54.2499285403361	-0.092667413542353	-1.05299341529047	0.292865913213126	0.506143270034328	-6.28568133623913	-0.291070644622719	4.61523196580701	-7.83313954710341	2.84653742314254e-14	8.9656190347487e-14	-7.60511360123341	LIV DEG
69	ENSG00000265986.1	ENSG00000265986	miRNA	MIR4735	100616363	1.99722850464607	-3.16034085523815	FALSE	0.116120791118957	0.762281470491385	0.446248198966438	NA	-6.08942653587338	-0.433324398172862	-1.44992405289731	0.147723060696621	NA	-4.52772615846441	NA	NA	NA	NA	NA	NA	NA
8145	ENSG00000000971.15	ENSG00000000971	protein_coding	CFH	3075	3.60408988274622	4.39923260270633	TRUE	0.250762535180112	1.86979914122037	0.0620905740630533	0.081484249026296	-5.77423941765345	-0.105860483985756	-0.466694617617109	0.640926980234475	0.795096175882888	-6.58942904684901	0.283326103638996	4.08829374061774	2.77619030171617	0.00573118032598368	0.00790728182849671	2.76277759760674	PM DEG
3774	ENSG00000116785.13	ENSG00000116785	protein_coding	CFHR3	10878	0.00696516806639112	-5.11272620886412	FALSE	-0.408038382724052	-2.23410588669006	0.0259133710156356	NA	-3.94644050399456	0.204678670499914	0.574725617915155	0.565742138453518	NA	-5.21629009723162	NA	NA	NA	NA	NA	NA	NA
1043	ENSG00000276911.1	ENSG00000276911	protein_coding	RP4-608O15.3	NA	0	-6.05392717347678	FALSE	-0.152887514971211	-1.77178663803609	0.0770334299130336	NA	-5.12896206190441	0.195218323272989	1.21646857861348	0.224395419341199	NA	-4.96138680449924	NA	NA	NA	NA	NA	NA	NA
2197	ENSG00000244414.6	ENSG00000244414	protein_coding	CFHR1	3078	0.0167299077505437	-4.80669765953883	FALSE	-0.560570220262474	-2.90507332866668	0.00383280658519673	NA	-2.26574934961999	0.246249639576336	0.63642154552878	0.524800551513714	NA	-5.14722633178545	NA	NA	NA	NA	NA	NA	NA
2912	ENSG00000134365.12	ENSG00000134365	protein_coding	CFHR4	10877	0.0458206157035399	-3.35516475867676	FALSE	-1.10894024197625	-5.67275570345433	2.3701054671094e-08	NA	8.7973949064334	-0.164047836820404	-0.450448213478241	0.65258764905939	NA	-5.25889019276174	NA	NA	NA	NA	NA	NA	NA
1087	ENSG00000080910.11	ENSG00000080910	protein_coding	CFHR2	3080	0	-6.05392717347678	FALSE	-0.152887514971211	-1.77178663803609	0.0770334299130336	NA	-5.12896206190441	0.195218323272989	1.21646857861348	0.224395419341199	NA	-4.96138680449924	NA	NA	NA	NA	NA	NA	NA
177	ENSG00000273844.1	ENSG00000273844	unprocessed_pseudogene	RP4-608O15.4	NA	0.000363134445903811	-6.05085554072345	FALSE	-0.15905481103767	-1.83571758207993	0.0669877159521292	NA	-5.01500911072933	0.223539682093383	1.38613454806159	0.166339816909264	NA	-4.77028875006848	NA	NA	NA	NA	NA	NA	NA
2810	ENSG00000134389.9	ENSG00000134389	protein_coding	CFHR5	81494	0.0178485690367879	-4.46711791117505	FALSE	-1.16913068644346	-6.37372411780519	4.1662077135776e-10	NA	12.6156762154976	-0.0107391874351113	-0.0298511744826596	0.976197968512129	NA	-5.31332562398924	NA	NA	NA	NA	NA	NA	NA
2450	ENSG00000143278.3	ENSG00000143278	protein_coding	F13B	2165	0.00331454068024278	-5.67580695562656	FALSE	-0.132260692806943	-0.98177394456443	0.326681717634257	NA	-6.07732247578532	0.232535709361466	0.88404761739588	0.377106512509591	NA	-5.17272029290118	NA	NA	NA	NA	NA	NA	NA
10938	ENSG00000066279.16	ENSG00000066279	protein_coding	ASPM	259266	0.0874566204573744	-0.166293319193097	TRUE	-0.18440356703584	-2.19266645404407	0.0287872602501885	0.0398321990053461	-4.39982071493181	0.117445289952033	0.740231019120026	0.4595163565495	0.659083395801797	-5.52071606565422	-0.0873910246289532	-0.480951332401375	-1.54013074880573	0.124156958932521	0.146599127135572	-1.53755703734861	Not DEG
560	ENSG00000235748.1	ENSG00000235748	processed_pseudogene	SEPT14P12	NA	0.0225900619776337	-5.45874799491364	FALSE	-0.241179342893891	-1.62050428751766	0.105748715870905	NA	-5.19044931999745	0.0435354226767466	0.145152297353123	0.884650651818201	NA	-5.42008010885794	NA	NA	NA	NA	NA	NA	NA
8562	ENSG00000177888.7	ENSG00000177888	protein_coding	ZBTB41	360023	12.130908865129	6.67623679554254	TRUE	0.215423521171095	7.79548604860796	3.6970077585604e-14	1.5838436438304e-13	20.769055519274	-0.022283403535469	-0.595308340858371	0.551913764628297	0.73174578156879	-7.09128159153594	0.2108639922071	6.35692650575504	11.657216244432	1.35725900263432e-27	1.00700612215341e-26	10.8851158777285	PM DEG
1034	ENSG00000237861.1	ENSG00000237861	processed_pseudogene	RP11-332L8.1	NA	1.17728702634915	0.140672209661402	TRUE	-0.991050304827948	-10.1617274448246	3.39586365146572e-22	2.86784413360308e-21	39.6318847910446	-0.241656784410809	-1.80686735309164	0.0713997115941324	0.211697392960599	-4.33306796531389	-0.584463954589094	-0.120618127356816	-8.98589759352284	5.04487784171443e-18	2.01860425569616e-17	-8.65235195522573	LIV DEG
12721	ENSG00000134376.14	ENSG00000134376	protein_coding	CRB1	23418	3.34960264022834	5.36865875181524	TRUE	-0.189568715761115	-4.05799117589229	5.73475712279009e-05	0.000109444101878777	0.425640109716307	0.0378055256153525	0.549401867264667	0.582981397714213	0.754125685987781	-6.75119877175918	-0.132639538306649	5.04058822464369	-4.00520919611199	7.45635872028517e-05	0.000121979826777595	-3.96123345105364	LIV DEG
262	ENSG00000221879.3	ENSG00000221879	processed_pseudogene	MRPS21P3	359767	1.7507708926673	-1.23266131425861	FALSE	0.283154116349352	2.98208965801728	0.00300128702842939	NA	-2.26478208504053	0.365395485706313	1.99101586649684	0.0470371622563462	NA	-3.87666670874184	NA	NA	NA	NA	NA	NA	NA
548	ENSG00000230260.1	ENSG00000230260	antisense	RP11-75C23.1	NA	0.0551814470206824	-5.05612998323101	FALSE	-0.135546480933909	-0.70666052839283	0.480103645764322	NA	-6.11438406732137	0.130545235498766	0.376704205143762	0.70655742957547	NA	-5.28813570148231	NA	NA	NA	NA	NA	NA	NA
13203	ENSG00000213047.11	ENSG00000213047	protein_coding	DENND1B	163486	2.24872998123407	4.81469794908296	TRUE	-0.305552812973347	-10.0882465706501	6.33961005546175e-22	5.22049243765253e-21	38.7257802247773	-0.0673044179402148	-1.39867390681237	0.162546968432907	0.361805142439702	-5.82374541062952	-0.166617967212165	4.43885999725723	-8.07661752448062	4.86440990626791e-15	1.60674058507032e-14	-7.83036878259907	LIV DEG
101	ENSG00000207139.1	ENSG00000207139	misc_RNA	Y_RNA	NA	1.16379805153021	-3.22801571597738	FALSE	-0.232024109314939	-1.59591304249801	0.111134282993355	NA	-5.09835600049357	0.242617832159325	0.82831064090448	0.407900135265612	NA	-5.0498705820973	NA	NA	NA	NA	NA	NA	NA
1347	ENSG00000213046.4	ENSG00000213046	unprocessed_pseudogene	EEF1A1P32	730232	0.0105955490871658	-5.39152903621268	FALSE	-0.613267661661716	-4.09991022960328	4.81645537005819e-05	NA	1.62044739958821	-0.291376199913936	-0.988754069223916	0.323274224730166	NA	-5.01627370686292	NA	NA	NA	NA	NA	NA	NA
472	ENSG00000235582.2	ENSG00000235582	processed_pseudogene	RP11-448G4.2	NA	0.0214393468801879	-5.56801994360528	FALSE	-0.305179475383581	-2.17987924695081	0.0297279175977939	NA	-4.19232297991357	-0.203157425318029	-0.717009341264823	0.473711893786678	NA	-5.24329126843164	NA	NA	NA	NA	NA	NA	NA
701	ENSG00000233040.2	ENSG00000233040	processed_pseudogene	FAM204BP	100420875	0.71004181988541	-1.24390401796956	FALSE	-0.359618540114514	-3.49151468151547	0.000522434090068383	NA	-0.687811649568923	-0.159145530800966	-0.837544860714333	0.402696998893347	NA	-5.27442565252279	NA	NA	NA	NA	NA	NA	NA
247	ENSG00000224901.1	ENSG00000224901	antisense	RP11-448G4.4	NA	0.00510820657384825	-5.96000408060739	FALSE	-0.126914714294183	-1.35102851614187	0.177291770106595	NA	-5.74679980682826	0.189737528283545	1.05074507738259	0.293896538223866	NA	-5.1001485307527	NA	NA	NA	NA	NA	NA	NA
611	ENSG00000203724.10	ENSG00000203724	protein_coding	C1orf53	388722	1.10333709924566	-0.652655166281037	FALSE	-0.503346102927036	-6.00660761387717	3.62846646033846e-09	NA	10.5029705773469	-0.0229742991169602	-0.163840827311659	0.869924388825979	NA	-5.67377391275023	NA	NA	NA	NA	NA	NA	NA
10442	ENSG00000143355.15	ENSG00000143355	protein_coding	LHX9	56956	0.00583792664363673	-4.29399643832559	FALSE	-0.542079652920417	-2.66298726920799	0.0079924516073499	NA	-2.8512220153651	-0.656375278333404	-1.60471173708732	0.109205184163615	NA	-4.31109343948417	NA	NA	NA	NA	NA	NA	NA
5485	ENSG00000151414.14	ENSG00000151414	protein_coding	NEK7	140609	16.1953856140918	6.27661886849979	TRUE	-0.171537269826146	-3.8399202503608	0.000138731078175717	0.000254298237484386	-0.574485296240503	-0.0309351869567045	-0.431779797085935	0.66609246012975	0.812053855886901	-7.05834010982339	-0.119951067669259	5.95556319854626	-4.47935264742064	9.26899112063381e-06	1.63288513064826e-05	-4.43355950082345	LIV DEG
408	ENSG00000232824.1	ENSG00000232824	processed_pseudogene	PRR13P1	647195	0.00616687499799991	-5.93166155920842	FALSE	-0.119452865180615	-1.07782005041675	0.281629058652964	NA	-6.05834510414513	0.318720185257504	1.55086272477614	0.121583842168883	NA	-4.53769290579783	NA	NA	NA	NA	NA	NA	NA
728	ENSG00000151418.11	ENSG00000151418	protein_coding	ATP6V1G3	127124	0.0061068718781824	-5.86546821783308	FALSE	-0.339493815758216	-2.84656532149054	0.00459933157588596	NA	-2.65649291023563	-0.096125158723771	-0.415546485600874	0.677924831180278	NA	-5.47712399832585	NA	NA	NA	NA	NA	NA	NA
363	ENSG00000223881.1	ENSG00000223881	lincRNA	RP11-553K8.2	NA	0.00293003147994957	-6.00877051433135	FALSE	-0.169896269015442	-1.78965313842812	0.074109243024758	NA	-5.08620762782813	0.20552141870872	1.1596840854592	0.246745410437253	NA	-5.01289392117949	NA	NA	NA	NA	NA	NA	NA
8371	ENSG00000081237.18	ENSG00000081237	protein_coding	PTPRC	5788	2.90266006581761	4.34910788351245	TRUE	0.116769766229724	1.29839338707825	0.194745288029869	0.230312867188723	-6.65898405827452	0.100458713634466	1.09469702635192	0.274190232576064	0.48600706913671	-6.0870195582909	-0.00198468281173787	4.04564112083416	-0.0310857424146666	0.975216162828862	0.978608612374881	-0.0310669301762082	Not DEG
416	ENSG00000261573.1	ENSG00000261573	antisense	RP11-553K8.5	NA	0.0109009348041839	-5.87342833422617	FALSE	0.0148353612887439	0.116941220607883	0.906953162469384	NA	-6.60403942171531	0.542114761664813	2.28996751742551	0.0224497370906042	NA	-3.32884046804896	NA	NA	NA	NA	NA	NA	NA
548	ENSG00000236278.2	ENSG00000236278	processed_pseudogene	PEBP1P3	100129570	0.00594393909150112	-5.87003664469017	FALSE	-0.17877638763576	-1.55345054758301	0.120942488672311	NA	-5.43311772068709	-0.254845030628671	-1.17757746441299	0.239539958084268	NA	-4.96502729814265	NA	NA	NA	NA	NA	NA	NA
3250	ENSG00000229989.3	ENSG00000229989	lincRNA	MIR181A1HG	100131234	5.44017913885949	3.90558612230226	TRUE	-0.515531902008822	-9.07933567009998	2.46173592037243e-18	1.48921999987071e-17	30.7006680028517	-0.0450264704730876	-0.530322415744163	0.596130003782605	0.763409674274273	-6.42239126324921	-0.438914716712238	3.59576456175153	-10.9504161230654	4.22429101600289e-24	2.48281815080746e-23	-10.1262767726263	LIV DEG
110	ENSG00000207975.1	ENSG00000207975	miRNA	MIR181B1	406955	4.71695426126434	-1.47609569220268	TRUE	-1.65611281844697	-12.2859853984123	1.5527150140277e-30	2.80509702149923e-29	57.999677371325	-0.861302610961331	-3.70942982420901	0.000231639266324641	0.00336561035652321	0.181318376804855	-1.31087625340782	-1.07745945711173	-17.2205690233956	1.19796298815201e-52	6.57815463164182e-51	-15.2707451518451	LIV DEG
110	ENSG00000207759.1	ENSG00000207759	miRNA	MIR181A1	406995	4.78405595407445	-1.44700761085738	TRUE	-1.01102656520052	-6.88172426038958	1.75990359396016e-11	5.99529155076124e-11	15.6531979019134	-0.803484734607692	-3.7943991602107	0.00016662795785864	0.00260148667785942	0.493057667432921	-0.912875561128758	-0.705126603728902	-13.6636325762673	1.97765969936946e-36	2.73048293528131e-35	-12.6051619454008	LIV DEG
790	ENSG00000227747.2	ENSG00000227747	processed_pseudogene	RP11-16L9.1	NA	0.0203541107233459	-5.35243845646965	FALSE	0.0349540944180382	0.21875182964151	0.826931820800486	NA	-6.41115025697219	-0.0490113329697312	-0.160081789393851	0.872882987514148	NA	-5.40226005351242	NA	NA	NA	NA	NA	NA	NA
1079	ENSG00000225172.5	ENSG00000225172	lincRNA	RP11-16L9.2	NA	0.0389776906825803	-4.49131346140877	FALSE	-0.281497997876954	-1.56090698999508	0.119172631494106	NA	-5.07794129834413	-0.267717137981948	-0.737889656053399	0.460936725129943	NA	-5.05480387180357	NA	NA	NA	NA	NA	NA	NA
1785	ENSG00000233410.1	ENSG00000233410	lincRNA	LINC01222	102800316	0.311192555802153	-1.97160364162964	TRUE	-0.251154936229111	-1.50408275023362	0.13318569133733	0.162910858643609	-5.40937184533198	0.075054989613014	0.303139216277687	0.761913152878285	0.873808562785435	-5.52775479925689	-0.0913907168185882	-2.27990149271221	-0.81606349352818	0.415150868558634	0.451732084759143	-0.814862765492635	Not DEG
662	ENSG00000235492.1	ENSG00000235492	lincRNA	LINC01221	104266961	0.0207121397185253	-5.4187162791055	FALSE	-0.145284978943353	-0.959044789366822	0.337995479863314	NA	-6.00841124461687	0.493814789406749	1.61078740305825	0.107873651216784	NA	-4.3675133660318	NA	NA	NA	NA	NA	NA	NA
2296	ENSG00000231718.1	ENSG00000231718	lincRNA	RP11-382E9.1	NA	0.00199677366363154	-5.88006158720358	FALSE	-0.302770813368351	-2.69575497273485	0.00725743058383472	NA	-3.08057059340256	0.320666686963648	1.49489395963296	0.135589465210657	NA	-4.60674549095512	NA	NA	NA	NA	NA	NA	NA
421	ENSG00000228190.2	ENSG00000228190	processed_pseudogene	RPL23AP16	647201	0.000808831478711068	-6.0387841866721	FALSE	-0.159927706369455	-1.7874020884565	0.0744725829582032	NA	-5.09703416330033	0.2329328297408	1.39064561060012	0.164967716277704	NA	-4.76281424700307	NA	NA	NA	NA	NA	NA	NA
1335	ENSG00000236468.1	ENSG00000236468	processed_pseudogene	RP11-104D3.2	NA	0.00013855373967181	-6.04635568007444	FALSE	-0.155194637508393	-1.78844782862831	0.0743036098329443	NA	-5.09880691810255	0.223551457837688	1.39508949955109	0.163624421479235	NA	-4.75926005790448	NA	NA	NA	NA	NA	NA	NA
400	ENSG00000231984.1	ENSG00000231984	processed_pseudogene	RP11-2L13.1	NA	0	-6.05392717347678	FALSE	-0.152887514971211	-1.77178663803609	0.0770334299130336	NA	-5.12896206190441	0.195218323272989	1.21646857861348	0.224395419341199	NA	-4.96138680449924	NA	NA	NA	NA	NA	NA	NA
251	ENSG00000228530.1	ENSG00000228530	processed_pseudogene	RP11-567B20.1	NA	0	-6.05392717347678	FALSE	-0.152887514971211	-1.77178663803609	0.0770334299130336	NA	-5.12896206190441	0.195218323272989	1.21646857861348	0.224395419341199	NA	-4.96138680449924	NA	NA	NA	NA	NA	NA	NA
103	ENSG00000200139.1	ENSG00000200139	snRNA	RNU6-778P	106479910	0	-6.05392717347678	FALSE	-0.152887514971211	-1.77178663803609	0.0770334299130336	NA	-5.12896206190441	0.195218323272989	1.21646857861348	0.224395419341199	NA	-4.96138680449924	NA	NA	NA	NA	NA	NA	NA
728	ENSG00000229747.1	ENSG00000229747	processed_pseudogene	RP11-567B20.2	NA	0	-6.05392717347678	FALSE	-0.152887514971211	-1.77178663803609	0.0770334299130336	NA	-5.12896206190441	0.195218323272989	1.21646857861348	0.224395419341199	NA	-4.96138680449924	NA	NA	NA	NA	NA	NA	NA
103	ENSG00000202491.1	ENSG00000202491	snRNA	RNU6-716P	106479883	0.00499079682770794	-6.03170017150037	FALSE	-0.150413712589961	-1.65239990036439	0.0990751192652039	NA	-5.32433354008345	0.250543636866703	1.48103025487043	0.139244861890437	NA	-4.64858275555789	NA	NA	NA	NA	NA	NA	NA
107	ENSG00000202329.1	ENSG00000202329	snRNA	RNU6-609P	106481906	0.00493874224134749	-6.0347718042537	FALSE	-0.171255648737531	-1.90972875883018	0.0567348808577374	NA	-4.87704464678461	0.271189882144804	1.60571729716948	0.108983911385555	NA	-4.48466793857664	NA	NA	NA	NA	NA	NA	NA
7559	ENSG00000116833.13	ENSG00000116833	protein_coding	NR5A2	2494	0.0139225835521076	-4.15676579900581	FALSE	0.096942719676834	0.400932880514777	0.688639256465727	NA	-6.21978256402892	-0.755372658852683	-1.59816097523536	0.110655408920135	NA	-4.3417848493438	NA	NA	NA	NA	NA	NA	NA
105	ENSG00000252860.1	ENSG00000252860	snRNA	RNU6-570P	106481361	0.0268179897273943	-5.94346061199115	FALSE	-0.100699240065408	-0.989765732940637	0.322763010148726	NA	-6.1585894223977	0.0101597972289012	0.0523962605996833	0.958234427725822	NA	-5.58092327445539	NA	NA	NA	NA	NA	NA	NA
749	ENSG00000229220.1	ENSG00000229220	processed_pseudogene	RP11-47A17.2	NA	0.02825464687923	-5.32878972336325	FALSE	0.164459303842334	0.96856054088023	0.333228509266425	NA	-5.96550315777263	0.605071847912672	1.93856672222284	0.0531312720075567	NA	-3.90793562095904	NA	NA	NA	NA	NA	NA	NA
645	ENSG00000233827.2	ENSG00000233827	processed_pseudogene	FAM58BP	NA	0.00186325352007561	-6.01563935254108	FALSE	-0.136463432723172	-1.42139888157571	0.155818559936108	NA	-5.66667733314485	0.249454262787941	1.39710840261134	0.163016888123187	NA	-4.75303577496843	NA	NA	NA	NA	NA	NA	NA
3174	ENSG00000203721.6	ENSG00000203721	lincRNA	LINC00862	554279	1.28058697415332	1.64765123639571	TRUE	0.855894525860723	9.8798068265235	3.66569669486807e-21	2.83849976500491e-20	37.2845935164489	-0.299596340874834	-2.67769089853271	0.00766339885749354	0.0455903270051394	-2.71806557818301	0.513382565860531	1.33567782901136	7.32224940528143	1.17913838710492e-12	3.35666565855461e-12	7.10779228393071	PM DEG
533	ENSG00000273093.1	ENSG00000273093	lincRNA	RP11-532L16.3	NA	0.265029624878304	-3.42083387783762	FALSE	0.692522522240296	3.8104468812101	0.00015583288860419	NA	0.616431229137454	-0.056239415894575	-0.16202178925857	0.871355860502675	NA	-5.30913716771333	NA	NA	NA	NA	NA	NA	NA
517	ENSG00000213045.3	ENSG00000213045	processed_pseudogene	RP11-532L16.1	NA	0.000594510975003823	-6.03549737695677	FALSE	-0.166600454101328	-1.86844642229571	0.0622791205813741	NA	-4.95274168881637	0.137940942210274	0.834265205875285	0.404540375039888	NA	-5.2972805786437	NA	NA	NA	NA	NA	NA	NA
2764	ENSG00000230623.4	ENSG00000230623	lincRNA	RP11-469A15.2	NA	0.0221735259024354	-4.27775227601026	FALSE	0.397468895051629	1.98611087682952	0.0475616307104761	NA	-4.35890371398239	0.407445298705271	1.06672387022217	0.2866248048442	NA	-4.83838931905908	NA	NA	NA	NA	NA	NA	NA
4895	ENSG00000162702.7	ENSG00000162702	protein_coding	ZNF281	23528	9.56257022284134	5.45946334229203	TRUE	0.174154522076017	4.00071328844407	7.26122079293561e-05	0.000137067124006918	0.17821325572378	-0.227392332004334	-4.74349280580628	2.76344169478311e-06	0.000102203861981008	3.97871871806803	0.134440144458052	5.13291108880527	4.221290572918	2.96377617553915e-05	5.00791139938999e-05	4.17623194807371	PM DEG
638	ENSG00000282849.1	ENSG00000282849	lincRNA	RP11-121P12.1	NA	0.000610674719542235	-6.03170017150037	FALSE	-0.132354291753206	-1.50896412637352	0.131933824648459	NA	-5.54534817942467	0.2019367162166	1.22088808352425	0.222718861287878	NA	-4.95508559993434	NA	NA	NA	NA	NA	NA	NA
7277	ENSG00000118193.11	ENSG00000118193	protein_coding	KIF14	9928	0.0760019255727586	-1.02937302240618	FALSE	0.708254811115499	6.34726385536843	4.88652943587836e-10	NA	12.4392388253132	0.236420626780266	1.12915806692235	0.259386766814871	NA	-5.05684172093469	NA	NA	NA	NA	NA	NA	NA
4470	ENSG00000118197.13	ENSG00000118197	protein_coding	DDX59	83479	2.58326496417173	3.50168367078494	TRUE	-0.00312304385831763	-0.106184953259339	0.915477809372401	0.927135480744562	-7.34834727125123	0.10082941949569	1.89215881655673	0.0590624112209705	0.186710297277291	-4.73287797351082	-0.0265676690301207	3.18808029338847	-1.3107766250101	0.190671932059493	0.219051999262273	-1.30859394797116	Not DEG
736	ENSG00000260088.1	ENSG00000260088	lincRNA	RP11-92G12.3	NA	0.270118692413189	-2.60222325635184	FALSE	-0.21230972924516	-1.24359326865731	0.214226742838211	NA	-5.61552452114334	0.227483946099477	0.724301933593056	0.469228021848284	NA	-5.16561866073705	NA	NA	NA	NA	NA	NA	NA
7777	ENSG00000118200.14	ENSG00000118200	protein_coding	CAMSAP2	23271	33.5439764862306	7.95171818096696	TRUE	0.237343943390599	8.575568302454	1.21595338664755e-16	6.37035510018053e-16	26.136857469102	0.0116897320170518	0.358341972127157	0.720242610450638	0.846203066982297	-7.65194111630665	0.27092191632294	7.63194527601197	14.7282574437537	2.35848800086778e-40	4.43703373032821e-39	13.2985981492953	PM DEG
345	ENSG00000231333.2	ENSG00000231333	processed_pseudogene	RPL34P6	100270998	1.64728127887783	-0.882052209693877	FALSE	0.281494299833665	3.59840027273145	0.000351752516009406	NA	-0.362208972767829	-0.087437766595739	-0.581929230840084	0.560883492523522	NA	-5.48293466471933	NA	NA	NA	NA	NA	NA	NA
1224	ENSG00000170128.4	ENSG00000170128	protein_coding	GPR25	2848	0.00379042820972447	-5.85438035406388	FALSE	-0.0224372636638611	-0.181795935437258	0.855815880540303	NA	-6.58053081135025	0.0311080070156791	0.137297394458047	0.890852444883697	NA	-5.54817975360717	NA	NA	NA	NA	NA	NA	NA
5413	ENSG00000163362.10	ENSG00000163362	protein_coding	C1orf106	NA	0.0930576938190988	-1.16484062549406	FALSE	0.334149348866538	3.19330637601404	0.00149436225321681	NA	-1.63778711153607	-0.29488804849573	-1.55742974876551	0.120017748149788	NA	-4.54246837824267	NA	NA	NA	NA	NA	NA	NA
3061	ENSG00000233217.2	ENSG00000233217	transcribed_unitary_pseudogene	MROH3P	647215	0.00806887684744672	-5.14520272556126	FALSE	-0.358871158106032	-2.06016724669387	0.0398947449243108	NA	-4.33131244472258	-0.113351115358078	-0.33075812609789	0.74096937750753	NA	-5.31868512006517	NA	NA	NA	NA	NA	NA	NA
103	ENSG00000201032.1	ENSG00000201032	snRNA	RNU6-704P	106479877	0.00101545827522175	-6.04778390797011	FALSE	-0.163947172921424	-1.88886568093769	0.0594830393495981	NA	-4.91830532695484	0.152976850182912	0.942240850695392	0.346536274888418	NA	-5.21715132292172	NA	NA	NA	NA	NA	NA	NA
12150	ENSG00000116852.14	ENSG00000116852	protein_coding	KIF21B	23046	6.38404084609653	6.05290424148819	TRUE	0.207837991199148	2.93524715025502	0.0034847725869683	0.00545067386893267	-3.57089779872431	-0.175041458350759	-1.65022619123684	0.0995411058302314	0.263809518382371	-5.73959544126851	0.12813933855719	5.73727916057351	2.58295615783017	0.010203133052876	0.0137108561241598	2.5688679449827	PM DEG
3508	ENSG00000229191.1	ENSG00000229191	antisense	RP11-168O16.1	NA	0.21160095944424	-0.599787574816701	FALSE	-0.812086335990337	-8.11290954923659	3.78997240421109e-15	NA	23.8049802756161	-0.273445528577281	-1.51229870206255	0.131106193628457	NA	-4.66486282030979	NA	NA	NA	NA	NA	NA	NA
854	ENSG00000234132.2	ENSG00000234132	antisense	RP11-168O16.2	NA	0.0214503018222089	-5.28703176011484	FALSE	-0.179356355164698	-1.04585843998507	0.296127134330834	NA	-5.87386733360881	0.173785220868309	0.532529355822404	0.594602176210171	NA	-5.26332642115575	NA	NA	NA	NA	NA	NA	NA
6168	ENSG00000081248.10	ENSG00000081248	protein_coding	CACNA1S	779	0.134856113001515	-0.567810390130091	TRUE	-0.419793937066824	-3.67427832718875	0.000264034827612626	0.000469698686355961	-0.143248058090873	0.273721472455591	1.28556839040654	0.199204396190665	0.410697690421355	-4.98545465322852	-0.153197199499656	-0.88590691486263	-1.93400529389902	0.0538584948449383	0.0666911936796154	-1.92797291784433	Not DEG
2026	ENSG00000232237.3	ENSG00000232237	protein_coding	ASCL5	647219	0.0477600831999778	-3.51235555536171	FALSE	-0.180931304979736	-1.11638936340077	0.264786835077558	NA	-5.70182240554352	-0.191917813725553	-0.613820605400124	0.539620340947903	NA	-5.16235887612003	NA	NA	NA	NA	NA	NA	NA
3915	ENSG00000116857.16	ENSG00000116857	protein_coding	TMEM9	252839	9.2744638999961	5.1396046109703	TRUE	-0.179302602141357	-5.2752726654064	1.97083255937246e-07	4.74700703558287e-07	5.89724752593059	-0.0406681883110394	-0.96869966218161	0.333175651695782	0.545874451024185	-6.40266122045076	-0.0509318070140101	4.82549627240524	-2.92136923763487	0.00363961865979174	0.00512917858940817	-2.90781647405756	LIV DEG
12116	ENSG00000163395.16	ENSG00000163395	protein_coding	IGFN1	91156	0.330924616959109	1.13207769884495	TRUE	-1.60924199943775	-7.68994507907816	7.7654260030062e-14	3.22112915869797e-13	20.8153879845841	0.406344577653675	1.22059452237946	0.222829945332111	0.428785574578905	-5.31678369690366	-0.77034308154977	0.802686634971654	-4.99661552055112	8.44336918395391e-07	1.60718187836392e-06	-4.92483007904131	LIV DEG
771	ENSG00000229821.1	ENSG00000229821	antisense	RP11-567E21.3	NA	0.00104962078200819	-6.03099751630776	FALSE	-0.206945886801805	-2.20829386672254	0.0276726672076114	NA	-4.27449601729817	0.162210150478547	0.941271096823206	0.347032375876339	NA	-5.21345939939138	NA	NA	NA	NA	NA	NA	NA
6211	ENSG00000081277.12	ENSG00000081277	protein_coding	PKP1	5317	0.158323531296927	-0.858787639441112	TRUE	1.16623902978246	7.99193448414447	9.10162954993847e-15	4.1001910802587e-14	22.9508048864223	-0.0645330548000004	-0.247753551193729	0.804429465823677	0.898031944564638	-5.71644420306632	1.15781094776849	-1.16856766224388	11.079806058163	2.99907995463776e-25	1.89500861035595e-24	10.3818494890477	PM DEG
7259	ENSG00000118194.18	ENSG00000118194	protein_coding	TNNT2	7139	2.27088571130765	3.34019715923329	TRUE	-0.546505798439977	-4.22154827487928	2.87810139402959e-05	5.66805389971103e-05	1.31777920211059	-0.168277222795141	-0.849172227568774	0.396202479600387	0.604436884887948	-6.19192061237938	-0.369040262471669	3.12665485981344	-4.9831778641181	8.72969477473228e-07	1.65993097601804e-06	-4.91830471388748	LIV DEG
3482	ENSG00000159166.13	ENSG00000159166	protein_coding	LAD1	3898	0.00536450745735521	-5.3031933548071	TRUE	-0.371333086754832	-2.34150894142532	0.0195941507626378	0.0277973618148875	-3.76573335451693	-0.487994563367397	-1.58367453448378	0.113916615850186	0.288441619648186	-4.3980631264992	-0.432319749393739	0.0765339888310756	-5.99463417330029	3.8642323646608e-09	8.70498409094506e-09	-5.88990262777645	LIV DEG
556	ENSG00000282221.1	ENSG00000282221	antisense	RP11-27G14.4	NA	0.0016476441610129	-6.0099264409584	FALSE	-0.114632763327249	-1.21744966613277	0.224002215338332	NA	-5.93155268609974	0.158474500714749	0.912757600472466	0.361821440699045	NA	-5.2316865115182	NA	NA	NA	NA	NA	NA	NA
7524	ENSG00000159173.18	ENSG00000159173	protein_coding	TNNI1	7135	0.00295130377695211	-5.19234481279936	FALSE	-0.205797523478181	-1.19504072100924	0.23263249126172	NA	-5.68435266909647	0.0651447772439179	0.198996668698925	0.84234836038631	NA	-5.34096457888356	NA	NA	NA	NA	NA	NA	NA
387	ENSG00000227048.2	ENSG00000227048	processed_pseudogene	RP11-134G8.2	NA	0.000449191597714059	-6.04471227521678	FALSE	-0.150216634782786	-1.69909313042877	0.0899180099713655	NA	-5.24986473840291	0.161903435246159	0.987706250293872	0.323786749863732	NA	-5.17757611867251	NA	NA	NA	NA	NA	NA	NA
598	ENSG00000224818.1	ENSG00000224818	3prime_overlapping_ncRNA	RP11-134G8.10	NA	0	-6.05392717347678	TRUE	-0.152887514971211	-1.77178663803609	0.0770334299130336	0.0977883114197555	-5.12896206190441	0.195218323272989	1.21646857861348	0.224395419341199	0.428785574578905	-4.96138680449924	0.298522937344171	0.70835306853064	6.41240464790074	3.91276666501918e-10	9.46474807666479e-10	6.25746849442555	PM DEG
3138	ENSG00000174307.6	ENSG00000174307	protein_coding	PHLDA3	23612	7.77453220683256	4.46750085519018	TRUE	0.067869766408089	1.38915818171149	0.16539738938784	0.198636490065271	-6.55308124126524	-0.214470756356483	-3.41263636454738	0.000696972435013917	0.00783445901313466	-1.00981930067958	0.0489118130469568	4.2450734499747	1.53570327106758	0.125354516960001	0.14790821195624	1.53268082101181	Not DEG
10318	ENSG00000159176.13	ENSG00000159176	protein_coding	CSRP1	1465	29.9823900184942	8.10583001190576	TRUE	0.221519424559597	4.73958733218505	2.78924637564589e-06	6.04141569333356e-06	2.7601526322382	-0.164570769210084	-1.92597126002108	0.0546894509917771	0.177747017319257	-5.8853487088972	0.109133258313561	7.77721703475445	3.44978797664416	0.000630078557771994	0.000953002628453376	3.41832485193253	PM DEG
1516	ENSG00000224536.2	ENSG00000224536	antisense	RP11-134G8.7	NA	1.40580996958789	0.882659568935211	TRUE	0.529277293959938	8.07086303439808	5.14469677324234e-15	2.36651576947036e-14	23.452740161588	-0.00842826530229255	-0.0717227463916656	0.942851983622677	0.972265840289433	-5.96265558464354	0.379572070326695	0.615033885761811	7.52149361016334	3.86779218577105e-13	1.13371743583737e-12	7.26010875477185	PM DEG
2329	ENSG00000223396.2	ENSG00000223396	lincRNA	RP11-134G8.5	NA	1.16559748235256	1.19339017297676	TRUE	0.367183378544717	5.26966595993618	2.02874272335144e-07	4.8803789302365e-07	6.44136234174728	-0.0363257179467532	-0.347927571815285	0.728044836128253	0.851492067021959	-5.96533053850727	0.248863329876378	1.6212983941989	6.12843672180873	2.1923877403354e-09	5.03047075640644e-09	5.98287072276949	PM DEG
494	ENSG00000242150.2	ENSG00000242150	transcribed_processed_pseudogene	RP11-134G8.6	NA	0	-6.05392717347678	FALSE	-0.152887514971211	-1.77178663803609	0.0770334299130336	NA	-5.12896206190441	0.195218323272989	1.21646857861348	0.224395419341199	NA	-4.96138680449924	NA	NA	NA	NA	NA	NA	NA
22453	ENSG00000134369.15	ENSG00000134369	protein_coding	NAV1	89796	7.3894226091241	7.29572843758316	TRUE	0.474549505881511	9.71911101761327	1.39491446819755e-20	1.02534453004584e-19	35.2670046684115	-0.0732350128147039	-1.25556810177986	0.209874376926324	0.42312898540707	-6.65392212725112	0.327266864264387	6.96826937097641	10.2011909469581	5.10301235023935e-22	2.6063189848307e-21	9.64616162174285	PM DEG
579	ENSG00000236390.1	ENSG00000236390	antisense	RP11-25B7.1	NA	0.0160348948901365	-5.64975009599628	FALSE	0.0457994895502633	0.333960468880686	0.738548135148432	NA	-6.46146546002715	0.332006268865437	1.28669782756062	0.198810610327159	NA	-4.80687583509296	NA	NA	NA	NA	NA	NA	NA
1274	ENSG00000231871.5	ENSG00000231871	antisense	IPO9-AS1	100873949	0.274926795403214	-1.66183479218479	FALSE	0.240252688257263	2.13356637020037	0.0333599607233024	NA	-4.31298458558703	-0.239638823090786	-1.0988149046677	0.272391458665215	NA	-5.00121529754715	NA	NA	NA	NA	NA	NA	NA
120	ENSG00000264802.1	ENSG00000264802	miRNA	MIR5191	100847050	1.41947701583828	-2.79667875199955	FALSE	0.659793375277399	4.34975661478728	1.64989937916438e-05	NA	2.66027048339142	0.208194603412916	0.716397720047179	0.474089021990886	NA	-5.14741698011683	NA	NA	NA	NA	NA	NA	NA
1809	ENSG00000235121.1	ENSG00000235121	antisense	RP11-90L20.2	NA	0.0576180833948916	-3.49865341513416	FALSE	0.466925928641777	2.79061814374175	0.00545996179268652	NA	-2.55603135457406	0.300064309385368	0.883547742808384	0.377376133015212	NA	-4.98902291690438	NA	NA	NA	NA	NA	NA	NA
100	ENSG00000200942.1	ENSG00000200942	snRNA	RNU6-501P	106481339	2.36953517539796	-2.24573383316727	FALSE	0.122990684926103	0.908623148493942	0.363982846463247	NA	-6.03463811474759	0.378570197240597	1.5255939750212	0.127759826201532	NA	-4.47651696438137	NA	NA	NA	NA	NA	NA	NA
92	ENSG00000221028.1	ENSG00000221028	miRNA	MIR1231	100302158	0.000989465807021879	-6.04778390797011	FALSE	-0.153860999478526	-1.78957349117814	0.0741220739704022	NA	-5.09824602428228	0.192681715099647	1.20761318451935	0.227781937059003	NA	-4.97011137185131	NA	NA	NA	NA	NA	NA	NA
11915	ENSG00000198700.9	ENSG00000198700	protein_coding	IPO9	55705	8.98512031743347	6.69773645730202	TRUE	0.334072320894446	14.7068013714084	5.28502852852314e-41	2.72031091291745e-39	82.0915212261657	0.047443480095444	1.38789048457875	0.165804705411802	0.366903613283125	-6.32048666745865	0.276902780727235	6.37801357458778	17.9678367107775	5.72389092988754e-54	3.53818229337477e-52	15.4677896419455	PM DEG
75	ENSG00000277681.1	ENSG00000277681	miRNA	MIR6739	102466724	4.42689601357757	-1.75956038883075	FALSE	-0.718035379175022	-6.65571958289013	7.36657708687002e-11	NA	14.2812434808342	0.237588343339857	1.19480244807175	0.232745479838398	NA	-4.87963369776248	NA	NA	NA	NA	NA	NA	NA
1746	ENSG00000198892.6	ENSG00000198892	protein_coding	SHISA4	149345	26.1420918549971	5.43406559785739	TRUE	-0.48429879424137	-9.85118332684475	4.65582166647027e-21	3.57120766331322e-20	36.6986147732662	-0.103106385977116	-1.34015404334593	0.180819863578596	0.387366502684071	-6.01994964057347	-0.416635252574931	5.1378978156278	-13.108129592932	1.93610188188608e-33	2.14808021613361e-32	-12.0501445144672	LIV DEG
671	ENSG00000223774.5	ENSG00000223774	antisense	RP11-307B6.3	NA	5.87417009540075	1.71904130595477	TRUE	-0.39882310730149	-4.29321429356159	2.11241834137183e-05	4.20911839613084e-05	1.9602255913421	0.338986856140122	2.21639843814102	0.0271253520814712	0.110374461104736	-3.78910410536916	-0.218863489695741	1.42355722170185	-3.28425681641644	0.00111515369332438	0.00165056784258555	-3.25973750524355	LIV DEG
3971	ENSG00000163431.12	ENSG00000163431	protein_coding	LMOD1	25802	1.14043235932196	1.68224022987378	TRUE	0.214932727641225	1.44281209856842	0.14969386577137	0.181487405031425	-6.03611715879358	-0.186471792632325	-0.747697351686894	0.455003426996389	0.655266704571685	-5.87405437081969	0.269515108044684	1.36392263806313	2.4408650248622	0.0150492771912968	0.0198700788498539	2.43119104058579	PM DEG
3513	ENSG00000134375.10	ENSG00000134375	protein_coding	TIMM17A	10440	12.6965149408974	5.36984980458903	TRUE	-0.59263174793027	-11.021591874563	1.85160347013625e-25	2.12768448727498e-24	46.7272413968933	-0.0633249295410455	-1.33663893988846	0.181964308664212	0.388991001393635	-6.06288712850659	-0.379296704751382	5.07613012254037	-13.953093739814	1.30233517161171e-36	1.82605453258713e-35	-12.6380563859871	LIV DEG
135	ENSG00000206637.1	ENSG00000206637	snoRNA	SNORA70	26778	0.00407764490324879	-6.02485425080109	FALSE	-0.151938241894798	-1.6415575829785	0.101304804934	NA	-5.33916753013331	0.264293089403385	1.53417583741529	0.12563544096846	NA	-4.57885180662317	NA	NA	NA	NA	NA	NA	NA
308	ENSG00000238003.1	ENSG00000238003	processed_pseudogene	RP11-465N4.2	NA	0.00711305727218969	-5.95083984594196	FALSE	-0.137603294616236	-1.27121267830003	0.204238675282658	NA	-5.84412542783942	0.173706731807232	0.847398292565644	0.397189197957122	NA	-5.26758995307757	NA	NA	NA	NA	NA	NA	NA
3479	ENSG00000176393.10	ENSG00000176393	protein_coding	RNPEP	6051	3.22248278109565	3.45150530858583	TRUE	0.1049933758906	3.06891801640803	0.00226392506537115	0.003615955814113	-2.70185269059408	-0.0373643375839045	-0.767035288240185	0.443432029887247	0.645749610536568	-6.183132524688	0.0842817695853376	3.13056029337357	3.83471961572411	0.000146154640824855	0.000233448184145126	3.79751380247977	PM DEG
657	ENSG00000273478.1	ENSG00000273478	antisense	RP11-465N4.5	NA	0.00794305630102466	-5.78956083803483	FALSE	-0.0752959738103011	-0.611581277360183	0.541090266013232	NA	-6.39613474039494	0.369213350117163	1.58632758210785	0.113313745645182	NA	-4.46751349805915	NA	NA	NA	NA	NA	NA	NA
1061	ENSG00000234678.1	ENSG00000234678	antisense	RP11-465N4.4	NA	0.00508088299556323	-5.83242856143662	FALSE	-0.106234037629205	-0.875250745026317	0.381853912310169	NA	-6.22311144344881	0.284958603835951	1.23803952359385	0.216297599914207	NA	-4.89394035512099	NA	NA	NA	NA	NA	NA	NA
113	ENSG00000275207.1	ENSG00000275207	miRNA	MIR6740	102465443	0.564770667843796	-4.08944381919183	FALSE	-0.561675756240493	-3.0795511546546	0.0021861007672006	NA	-1.71614026259836	-0.207001519284809	-0.567527982081872	0.570616912561829	NA	-5.12450709342984	NA	NA	NA	NA	NA	NA	NA
7191	ENSG00000163435.15	ENSG00000163435	protein_coding	ELF3	1999	0.0597562549000142	-1.39866503953055	FALSE	-1.08595708903514	-9.57160274788765	4.69600049388065e-20	NA	34.7022077187635	-0.561061924510812	-2.71680548281139	0.0068260488544315	NA	-2.42838489648169	NA	NA	NA	NA	NA	NA	NA
987	ENSG00000249007.1	ENSG00000249007	sense_intronic	RP11-510N19.5	NA	0.0050064402986901	-5.83958059136027	FALSE	-0.36721513648806	-3.07225362309947	0.00223924182394419	NA	-2.01473319352321	0.244754383950291	1.0461095714112	0.296029120074501	NA	-5.0835166600145	NA	NA	NA	NA	NA	NA	NA
87	ENSG00000232296.1	ENSG00000232296	processed_pseudogene	RP11-510N19.2	NA	0.0018069650962245	-6.04942731282778	FALSE	-0.158145315183717	-1.8015778051347	0.072208657674239	NA	-5.0758287673408	0.201851237443963	1.24873712328857	0.21236087115976	NA	-4.92629522363708	NA	NA	NA	NA	NA	NA	NA
84	ENSG00000235811.1	ENSG00000235811	processed_pseudogene	RP11-510N19.3	NA	0.0009357497819734	-6.05085554072345	FALSE	-0.1565105323545	-1.7995254493321	0.0725328857171168	NA	-5.07976259255739	0.19996898886336	1.2434403513178	0.214303551803157	NA	-4.9322174207148	NA	NA	NA	NA	NA	NA	NA
103	ENSG00000212512.2	ENSG00000212512	misc_RNA	Y_RNA	NA	0.00094395414495739	-6.04942731282778	FALSE	-0.144442264804169	-1.63043318226105	0.103633979403602	NA	-5.36338992043223	0.138517937298174	0.835191523822168	0.404019212629635	NA	-5.29894403383908	NA	NA	NA	NA	NA	NA	NA
220	ENSG00000227109.1	ENSG00000227109	processed_pseudogene	CRIP1P3	106479040	0.040547903279356	-5.72782026142232	FALSE	0.0313576044169805	0.24341882975626	0.807779885517937	NA	-6.53506992560656	0.370269795994604	1.4670327298765	0.143012286476608	NA	-4.60724287584668	NA	NA	NA	NA	NA	NA	NA
6588	ENSG00000170075.8	ENSG00000170075	protein_coding	GPR37L1	9283	11.4895704400589	6.11717577056126	TRUE	-0.345929778258976	-4.46974517140021	9.67821223987745e-06	1.98837117543564e-05	2.0013867178237	-0.219706187915361	-2.25676263728688	0.0244651413966417	0.103161264948366	-4.57374546962579	-0.240969454909438	5.7898962820381	-4.36852949420567	1.60710247316203e-05	2.77846108413461e-05	-4.31347235011863	LIV DEG
1975	ENSG00000143862.7	ENSG00000143862	protein_coding	ARL8A	127829	11.8567198869163	4.50844539005986	TRUE	0.114627709547178	2.43071239723945	0.0154165693605164	0.0222179661299629	-4.59048711118018	-0.285490546091691	-4.90538711496752	1.27304973649676e-06	5.47763121535613e-05	4.88662385609081	0.0854666698685417	4.21098965339779	2.73581323285718	0.00647165058494524	0.00888245641091736	2.72287517056507	PM DEG
5906	ENSG00000143851.15	ENSG00000143851	protein_coding	PTPN7	5778	0.0487814013705092	-2.51263157137716	FALSE	1.44194724115029	7.81653317766502	3.18549579636818e-14	NA	21.6940557355108	0.311031468968212	0.992918626943552	0.321242439706894	NA	-5.03831623372396	NA	NA	NA	NA	NA	NA	NA
6596	ENSG00000243323.5	ENSG00000243323	unitary_pseudogene	PTPRVP	148713	0.225588398329315	0.25922522855951	TRUE	-0.479392185139659	-3.74490429955289	0.000201259829915376	0.000362631096317161	0.0451486193767696	0.12861345227994	0.673127611456888	0.501185241613461	0.692808000219021	-5.63985468919301	-0.0355406304504654	-0.0490864872358267	-0.411258287033625	0.681126029126815	0.70990276713357	-0.410927047079935	Not DEG
4583	ENSG00000133067.17	ENSG00000133067	protein_coding	LGR6	59352	0.0535253701289004	-2.4143884179178	FALSE	0.391051620665932	2.51614265625243	0.0121739235936651	NA	-3.36769144295274	0.18347066025592	0.587352286164482	0.557239204549486	NA	-5.26612606392818	NA	NA	NA	NA	NA	NA	NA
1065	ENSG00000077152.9	ENSG00000077152	protein_coding	UBE2T	29089	4.14282108137591	1.83351809109482	TRUE	-0.315640500357769	-4.12869635731622	4.26878398885742e-05	8.25165618460149e-05	1.22930056199166	0.144935498389373	1.47198289199877	0.141671086132858	0.332414798928639	-5.17268529000446	-0.0375583044561812	1.54934924441204	-0.897925967699468	0.369648832592292	0.405853970724904	-0.89713134867913	Not DEG
21069	ENSG00000077157.21	ENSG00000077157	protein_coding	PPP1R12B	4660	10.8357440519794	7.81118413234913	TRUE	0.20141788108298	7.26005198365299	1.47298638109386e-12	5.52892599220026e-12	16.9230382874329	-0.0294821928408041	-0.738764425190523	0.460405765804677	0.659612718775697	-7.32972673382844	0.147182904142591	7.49798160770379	7.54308659918817	2.82041311451081e-13	8.32805209941877e-13	7.3027039523275	PM DEG
331	ENSG00000229120.2	ENSG00000229120	processed_pseudogene	CYCSP4	360157	0.00539202253262247	-5.97393150723827	FALSE	-0.169994201282529	-1.71475301613336	0.0870045165065981	NA	-5.20462332092917	0.270186312693698	1.44794874688041	0.148274521766663	NA	-4.68097543373436	NA	NA	NA	NA	NA	NA	NA
100	ENSG00000272262.1	ENSG00000272262	snRNA	RNU6-89P	106480550	0.0223706179635762	-5.97843136788728	FALSE	-0.208686594693815	-2.19223814797632	0.028818346411833	NA	-4.29823986610701	0.0522241651052456	0.293596630572791	0.769191163782814	NA	-5.54543280186192	NA	NA	NA	NA	NA	NA	NA
1562	ENSG00000232626.3	ENSG00000232626	transcribed_processed_pseudogene	RP11-175B9.2	NA	1.2206127186544	0.772842979212808	TRUE	0.259023701454126	3.69608830978914	0.000242913634956208	0.000433876895263306	-0.238925243291893	0.158535181892069	1.50582346616963	0.132760482614989	0.319425576629785	-4.86603797288095	0.0778541909144749	0.842805465047796	1.81033936370311	0.0710412793188608	0.0866928804818971	1.80521349933077	Not DEG
254	ENSG00000236439.4	ENSG00000236439	processed_pseudogene	RP11-175B9.3	NA	0.779588932638169	-2.50560312420732	FALSE	-0.386230138270466	-2.83687090561554	0.00473901722596702	NA	-2.50170179685801	-0.216987027625735	-0.864639048726595	0.387662403712942	NA	-5.08294600778608	NA	NA	NA	NA	NA	NA	NA
118	ENSG00000253042.1	ENSG00000253042	snoRNA	SNORA70	26778	0.0247633667194051	-5.8980610297996	FALSE	-0.248241370554015	-2.37880304573831	0.0177400261303986	NA	-3.85424360612839	0.0109908079488219	0.0553620313629079	0.9558727371924	NA	-5.55971854540812	NA	NA	NA	NA	NA	NA	NA
7774	ENSG00000143858.11	ENSG00000143858	protein_coding	SYT2	127833	5.4680814749595	4.0307372647438	TRUE	-1.14755526195943	-6.02509471768945	3.26193184525586e-09	9.18734764830085e-09	9.90425939324392	-2.2001905961571	-7.1662876656483	2.86946777275178e-12	9.64165740438406e-10	17.3330458635675	-0.980971753705062	3.70733861360837	-7.29764356445788	1.79323709526743e-12	5.03787619219722e-12	-7.04968466183344	LIV DEG
314	ENSG00000226862.1	ENSG00000226862	antisense	RP11-569A11.1	NA	1.70125051109604	-1.04603039094267	FALSE	0.708177506300695	6.98004024671961	9.33009378920271e-12	NA	16.2530462028478	0.256099584497702	1.46732596097218	0.142932566881604	NA	-4.6678588053083	NA	NA	NA	NA	NA	NA	NA
365	ENSG00000225620.1	ENSG00000225620	lincRNA	RP11-569A11.2	NA	0.208516674005681	-3.9080247820668	FALSE	0.132017870379071	0.766454779156197	0.443764166746508	NA	-5.99773846805079	-0.178652871842162	-0.521370468720499	0.602345605283025	NA	-5.17213154925431	NA	NA	NA	NA	NA	NA	NA
12092	ENSG00000117139.16	ENSG00000117139	protein_coding	KDM5B	10765	5.05091463736349	5.8656142777193	TRUE	0.211175175848715	8.2782080490675	1.1270006665379e-15	5.47204477865716e-15	24.3394956499433	-0.106864888624602	-2.72595816709655	0.00664242718815939	0.0411566279442934	-3.37965477426267	0.0999764183195181	5.93943435379605	6.08990467215934	2.56554097260868e-09	5.8556260093247e-09	5.95722679588277	PM DEG
190	ENSG00000235449.2	ENSG00000235449	processed_pseudogene	RP11-480I12.2	NA	3.71763346690164	-0.563351690037265	TRUE	-0.0778100800535254	-1.15139045845789	0.250116911268555	0.2898506303964	-6.05629626071476	-0.101662386467156	-0.800859873970234	0.423603105413795	0.62851197187746	-5.40337859981879	-0.0579266206098515	-0.581320696203135	-1.3969108049975	0.163049430680643	0.189481357510646	-1.39488861553759	Not DEG
1065	ENSG00000226148.1	ENSG00000226148	processed_pseudogene	SLC25A39P1	100420877	0.00269844013142482	-5.91199096567061	FALSE	-0.126978483502901	-1.18243240385495	0.237591047166497	NA	-5.94215745290006	-0.0120094562710046	-0.059652552529275	0.952456819875649	NA	-5.56419282820491	NA	NA	NA	NA	NA	NA	NA
592	ENSG00000260021.1	ENSG00000260021	antisense	RP11-480I12.10	NA	0.16657799606006	-3.49072448447675	FALSE	0.173196072391506	1.03056816630587	0.303237085370462	NA	-5.784145807227	-0.517992887153131	-1.64400455119341	0.100820291373583	NA	-4.27255574384366	NA	NA	NA	NA	NA	NA	NA
890	ENSG00000228288.6	ENSG00000228288	antisense	PCAT6	100506696	0.284069772836366	-2.16911591313402	FALSE	-0.0616621066364866	-0.522848583857595	0.601309122522742	NA	-6.33089584767059	-0.149711028887562	-0.677023363436891	0.498712425714642	NA	-5.24824426348471	NA	NA	NA	NA	NA	NA	NA
2810	ENSG00000184774.8	ENSG00000184774	transcribed_unitary_pseudogene	MGAT4EP	641515	0.0121864131751544	-4.83483533577092	FALSE	0.562911494692865	3.07384927638932	0.00222752177921314	NA	-1.76779206130714	0.0952976251352562	0.269181912726445	0.787903646175365	NA	-5.29268887516699	NA	NA	NA	NA	NA	NA	NA
2958	ENSG00000214796.8	ENSG00000214796	transcribed_unprocessed_pseudogene	RP11-480I12.5	NA	0.805674194295248	0.852931506121199	TRUE	-0.181847428266985	-2.16608752489418	0.0307720679397093	0.0423982738872313	-4.67078112784054	-0.290509960357184	-1.9498144222784	0.0517714355227279	0.171302496267799	-4.22546044636468	-0.179471817043907	0.535880340244335	-3.26747447000897	0.00116068469939171	0.00171444073676108	-3.24836941925726	LIV DEG
2321	ENSG00000234996.4	ENSG00000234996	transcribed_processed_pseudogene	RP11-480I12.9	NA	0.231008177239149	-1.15588210377138	FALSE	0.327889786205423	3.19131513909763	0.00150449301252497	NA	-1.67891937624636	-0.571938218344373	-3.0121040857513	0.00272931288555852	NA	-1.70004479393596	NA	NA	NA	NA	NA	NA	NA
2430	ENSG00000183155.4	ENSG00000183155	protein_coding	RABIF	5877	5.28391833618257	3.63560430809156	TRUE	0.130472386547406	3.5503298236835	0.000420759523173814	0.000732244793743175	-1.1797697837435	-0.0856140311035389	-1.72623616168585	0.0849388348137737	0.238123648354808	-5.07212494334088	0.0713753240926697	3.30271873266621	3.1788212362347	0.00160820644903911	0.0023442626684383	3.15441422530518	PM DEG
3552	ENSG00000117153.15	ENSG00000117153	protein_coding	KLHL12	59349	14.9396670090784	5.67871993039908	TRUE	-0.0199078890050767	-0.559993383655098	0.575732462764529	0.616283977624025	-7.58892667829601	0.117839575378796	3.42576533488453	0.000664898325444662	0.00755014711475138	-1.25210457600652	0.0527709323305817	5.35532948068742	2.82793148463708	0.00491240079970334	0.00682681084927941	2.81272260834469	PM DEG
918	ENSG00000230280.2	ENSG00000230280	processed_pseudogene	HNRNPA1P59	730246	0.00259344865400397	-5.91956245907296	FALSE	-0.184706181423922	-1.78277073977235	0.0752247165066106	NA	-5.07204520311607	0.0854134209797123	0.425217720702532	0.670865696158056	NA	-5.49387968515327	NA	NA	NA	NA	NA	NA	NA
101	ENSG00000199471.1	ENSG00000199471	misc_RNA	Y_RNA	NA	2.2332671328876	-2.26071275006382	FALSE	-0.530870472485668	-4.30509010305202	2.00602690433606e-05	NA	2.45402076770882	-0.111386618820211	-0.454898423041671	0.64938492783679	NA	-5.31939470943021	NA	NA	NA	NA	NA	NA	NA
3193	ENSG00000159346.12	ENSG00000159346	protein_coding	ADIPOR1	51094	16.7110375443239	5.71140359016685	TRUE	0.0740627056398696	2.43014687844771	0.0154403601191345	0.0222507369427991	-4.80800143217937	-0.0153739424002993	-0.406653532109002	0.684441033152191	0.824048150721906	-6.91947263835715	0.0469409354828736	5.38181555105306	2.89399488150242	0.00396840036320124	0.00557038486069285	2.88066273048532	PM DEG
4504	ENSG00000159348.12	ENSG00000159348	protein_coding	CYB5R1	51706	5.65711811384647	4.64249976576754	TRUE	-0.482198732929893	-12.9573098753884	2.38378540365442e-33	5.71757145286954e-32	64.8403186666105	-0.0454363134488134	-0.95819388813179	0.338440199840511	0.550831083830283	-6.27970307440211	-0.343050197982782	4.34310742287953	-13.0139523553516	1.3218312285214e-32	1.39774284599514e-31	-11.8907694798332	LIV DEG
1239	ENSG00000234761.1	ENSG00000234761	transcribed_unprocessed_pseudogene	RP11-38O14.5	NA	0.00218425102675346	-5.94249211624198	FALSE	-0.211684312813367	-1.92647839572175	0.0546059886504312	NA	-4.81895317110028	-0.0645192236496349	-0.301300592438283	0.763313828820094	NA	-5.53437374169487	NA	NA	NA	NA	NA	NA	NA
310	ENSG00000231547.1	ENSG00000231547	unprocessed_pseudogene	RP11-38O14.6	NA	0.00612446114109185	-5.95297072903024	FALSE	-0.240511615255578	-2.41433435658881	0.0161188299539752	NA	-3.79127313746913	0.210386415296657	1.07558155647201	0.28264673812087	NA	-5.08146695110344	NA	NA	NA	NA	NA	NA	NA
4026	ENSG00000163444.11	ENSG00000163444	protein_coding	TMEM183A	92703	14.7880281924354	5.8012591900651	TRUE	-0.191889673332618	-4.85572224968705	1.60240035846533e-06	3.555567399133e-06	3.74724932337414	-0.0172866006430196	-0.373058889399032	0.70926685317873	0.839495863443879	-6.98941748491559	-0.0847199420365095	5.26714415222046	-3.94072942417204	9.56241507071039e-05	0.000155026489362922	-3.90143497151464	LIV DEG
9707	ENSG00000143847.15	ENSG00000143847	protein_coding	PPFIA4	8497	11.275185864646	6.38923661318391	TRUE	0.281712594581672	4.40391054965049	1.29885304967592e-05	2.6392504337618e-05	1.55769923348642	-0.0380363780133365	-0.413934057349349	0.679104543596357	0.820519487225025	-7.15990247227527	0.214634169940639	6.08355864388158	4.25994737136864	2.44119182006294e-05	4.14952742198788e-05	4.22016905759327	PM DEG
1528	ENSG00000122180.4	ENSG00000122180	protein_coding	MYOG	4656	0.0478687630535557	-3.99207348533372	FALSE	-1.19028570012375	-6.68165000452094	6.26276130235626e-11	NA	14.3962017398629	0.215636868078859	0.640177082306793	0.522358397023461	NA	-5.14183689306553	NA	NA	NA	NA	NA	NA	NA
4191	ENSG00000163485.15	ENSG00000163485	protein_coding	ADORA1	134	10.8042580765249	5.46495484827414	TRUE	0.0264710272033198	0.545317909322505	0.585775847352073	0.625673434854747	-7.54443384256522	-0.322716443164645	-4.76305266413604	2.51932929135021e-06	9.57267133506594e-05	4.07275417171244	0.0123227250535969	5.1308399134341	0.379163929052072	0.704757338524058	0.732450642213959	0.378906444344013	Not DEG
380	ENSG00000234775.1	ENSG00000234775	antisense	RP11-335O13.7	NA	0.330707835853067	-3.19252094110074	FALSE	-0.34493769070461	-2.04733246982268	0.0411427579059946	NA	-4.28188577154402	-0.16462129240963	-0.521411141085315	0.60231729912848	NA	-5.20723221872265	NA	NA	NA	NA	NA	NA	NA
353	ENSG00000224671.2	ENSG00000224671	antisense	RP11-335O13.8	NA	0.0144031766850052	-5.82881232614606	FALSE	-0.157350161829126	-1.3251742434536	0.185713094245613	NA	-5.74273280096083	0.250943580645809	1.10808684248166	0.268370990560157	NA	-5.0300464428435	NA	NA	NA	NA	NA	NA	NA
1805	ENSG00000133055.8	ENSG00000133055	protein_coding	MYBPH	4608	0.0753037347788431	-3.69923730804412	FALSE	2.13906386743057	9.85913178122883	4.35693357435959e-21	NA	36.712969925143	0.962318949967951	2.2234422132899	0.0266438427357864	NA	-3.44042701164943	NA	NA	NA	NA	NA	NA	NA
3408	ENSG00000133048.12	ENSG00000133048	protein_coding	CHI3L1	1116	7.36149872735333	3.94409608944058	TRUE	1.12929680334181	7.25033157164955	1.5719551658827e-12	5.87850654662339e-12	17.5130293037115	-0.462693490443813	-1.83577296490541	0.0670004534744382	0.202716618027995	-4.97986090748153	1.07795980561696	3.63870372055356	9.77785296454769	1.16231855033849e-20	5.47025491332898e-20	9.32009894784898	PM DEG
7730	ENSG00000133063.15	ENSG00000133063	protein_coding	CHIT1	1118	0.11525980445582	-0.501886451367575	FALSE	-0.0397212794882485	-0.318652362310622	0.750121995918842	NA	-6.65509081277553	-0.375117485075202	-1.56254489620172	0.118808908885138	NA	-4.61887550468795	NA	NA	NA	NA	NA	NA	NA
733	ENSG00000236523.2	ENSG00000236523	processed_pseudogene	NPM1P40	100289584	0.218119279266174	-2.84778846367648	FALSE	-0.574289381499194	-3.97217031169442	8.15881866509317e-05	NA	1.19222444347148	-0.14427178199036	-0.516697729106707	0.605601617140666	NA	-5.23585232889007	NA	NA	NA	NA	NA	NA	NA
837	ENSG00000231507.1	ENSG00000231507	lincRNA	LINC01353	100506775	0.447283990555324	-1.50277933977571	FALSE	-0.049169395195559	-0.463164498930037	0.643446156876288	NA	-6.4394626364873	0.182879948547432	0.877270557300043	0.380772036805715	NA	-5.20374711387206	NA	NA	NA	NA	NA	NA	NA
2725	ENSG00000233791.5	ENSG00000233791	lincRNA	LINC01136	NA	0.0556763005628295	-2.902088782423	FALSE	0.352111081486695	2.29058191182843	0.0223991601145255	NA	-3.82070800591454	-0.0903454770076801	-0.294786221453901	0.768282749099007	NA	-5.2969037312202	NA	NA	NA	NA	NA	NA	NA
2757	ENSG00000159388.5	ENSG00000159388	protein_coding	BTG2	7832	3.87908821212812	3.13949936510259	TRUE	1.3049073604056	14.8801048004886	8.76889529193205e-42	4.9468261306886e-40	84.1743335769937	0.258699467741927	1.90251800764544	0.0576927398404854	0.183532317492552	-4.67949931427431	1.1192130744964	2.80728743751704	17.6560451688631	5.57124956851318e-54	3.4536958285038e-52	15.4695297968778	PM DEG
104	ENSG00000202300.1	ENSG00000202300	snRNA	RNU6-487P	106480393	0.00453651984570842	-6.0385690097101	FALSE	-0.141696233809913	-1.58279347723827	0.114095087348359	NA	-5.43541977730508	0.272434819714141	1.63721542749941	0.102231108692875	NA	-4.44093422550853	NA	NA	NA	NA	NA	NA	NA
3310	ENSG00000122176.10	ENSG00000122176	protein_coding	FMOD	2331	0.893375182607521	1.02812000999128	TRUE	-0.376021179430052	-2.57343772346505	0.0103537900041774	0.015252031720519	-3.6941770730796	-0.457185913388088	-1.81972963351558	0.0694136688557569	0.207737626755308	-4.45021254256032	-0.372478140484739	0.703897318577018	-3.27663389992503	0.0011281129999365	0.00166917827613365	-3.25645880280908	LIV DEG
287	ENSG00000229652.1	ENSG00000229652	processed_pseudogene	RP11-435P24.2	NA	0	-6.05392717347678	FALSE	-0.152887514971211	-1.77178663803609	0.0770334299130336	NA	-5.12896206190441	0.195218323272989	1.21646857861348	0.224395419341199	NA	-4.96138680449924	NA	NA	NA	NA	NA	NA	NA
316	ENSG00000271588.1	ENSG00000271588	processed_pseudogene	LARP7P1	106480287	0.000594245929849519	-6.04164064246344	FALSE	-0.115696094180095	-1.30579161529509	0.192218429874012	NA	-5.8292735574531	0.236036698832612	1.41918972619197	0.156483098601017	NA	-4.73048592694198	NA	NA	NA	NA	NA	NA	NA
5747	ENSG00000188783.5	ENSG00000188783	protein_coding	PRELP	5549	1.6033810116271	2.75748566184496	TRUE	1.61028468788871	14.3205276123403	2.8101857225789e-39	1.19376463777423e-37	78.4575145119087	-0.0961543986741064	-0.508659406437928	0.611221215215062	0.77518096350555	-6.24628490163161	1.25013130526935	2.4179705251953	13.8268725294083	1.24899230584058e-36	1.75467198291304e-35	12.6413448230712	PM DEG
1359	ENSG00000188770.9	ENSG00000188770	protein_coding	OPTC	26254	0.0125781892070916	-5.3292886074417	FALSE	0.0445948196126749	0.265447251254655	0.790773351704706	NA	-6.38029098714505	-0.0936640124464083	-0.285880029963911	0.775091507123276	NA	-5.34732561284582	NA	NA	NA	NA	NA	NA	NA
9721	ENSG00000058668.14	ENSG00000058668	protein_coding	ATP2B4	493	25.272022818681	7.76121596393901	TRUE	0.80605808452157	15.3531565313042	6.25492842558093e-44	4.33845937190703e-42	88.6063692989588	-0.0693992262655138	-1.00325563572387	0.316235502404783	0.528821909398005	-7.17644173753611	0.789423800861848	7.44374848526243	21.2815990742839	1.19242711674413e-70	3.90881222284232e-68	17.7706771216281	PM DEG
792	ENSG00000236035.2	ENSG00000236035	processed_pseudogene	RP11-90O23.1	NA	0.105516028470976	-3.71076212441534	FALSE	-0.493656421223013	-2.77730393676195	0.005685157054134	NA	-2.5706971344034	0.100873464480952	0.299566169299475	0.764635836797774	NA	-5.24042067305601	NA	NA	NA	NA	NA	NA	NA
125	ENSG00000221643.1	ENSG00000221643	snoRNA	SNORA77	677843	5.94271181225426	-0.563395786094855	TRUE	0.695204757898128	8.30151394723094	9.48491741456836e-16	4.63402835808761e-15	25.15089630052	0.21559575662324	1.46244192601185	0.144264837174595	0.33626296060253	-4.73943515084981	0.654204333557529	-0.722282270956508	11.7218967585911	2.2823480811688e-27	1.6625791493632e-26	10.8376597501072	PM DEG
3198	ENSG00000122188.12	ENSG00000122188	protein_coding	LAX1	54900	0.0291624155046741	-3.7328621905682	FALSE	-0.605764210506802	-3.04283344721187	0.00246574276701441	NA	-1.82831464417643	-0.255016867705824	-0.666531350375271	0.505387007149356	NA	-5.100501496687	NA	NA	NA	NA	NA	NA	NA
9700	ENSG00000058673.15	ENSG00000058673	protein_coding	ZC3H11A	9877	18.2997794769764	7.43923595943271	TRUE	0.244253785701129	8.77931446121518	2.55963644856729e-17	1.42572693705742e-16	27.8033629506981	-0.0138516024513012	-0.434521458332924	0.664102180460097	0.810997828720392	-7.37590893034282	0.23612918735415	7.53068057116144	10.569198354621	2.85963670648118e-23	1.58352291130587e-22	9.93748214469595	PM DEG
4250	ENSG00000257315.1	ENSG00000257315	protein_coding	ZBED6	100381270	6.76488642759497	4.71198716029264	TRUE	0.915130281264153	17.7633686626477	3.43978682191873e-55	7.42537655282558e-53	114.799716366098	0.0503261431567371	0.946347200357251	0.34444059584429	0.556488338984229	-6.30220200327792	0.238608928063369	7.52405675723873	10.652380873704	1.45920896060879e-23	8.26655822539175e-23	10.0042993792749	PM DEG
643	ENSG00000227417.3	ENSG00000227417	processed_pseudogene	RP11-397P13.6	NA	0.00415974241114192	-5.91511326201853	FALSE	-0.152423593571818	-1.42319274938768	0.155298262011734	NA	-5.63268531289173	0.225012660094736	1.0904173427534	0.276068295069359	NA	-5.06018155750411	NA	NA	NA	NA	NA	NA	NA
328	ENSG00000223505.2	ENSG00000223505	processed_pseudogene	RP11-397P13.7	NA	0.00421220010253875	-5.98849302643697	FALSE	-0.175469859301718	-1.7679451411939	0.0776743253328276	NA	-5.11540241540203	0.195798699327967	1.05142467973197	0.29358475548948	NA	-5.1070539568316	NA	NA	NA	NA	NA	NA	NA
1474	ENSG00000182004.12	ENSG00000182004	protein_coding	SNRPE	6635	15.3831182248743	4.42460243263319	TRUE	-0.537859115493465	-9.63471118914169	2.79797796785784e-20	2.00988875755628e-19	35.0582196424642	0.0240303139006807	0.494653843567573	0.621067445437201	0.781506174650487	-6.5653607667067	-0.396328133542567	4.22010736284632	-16.6978437447523	1.94086724784399e-48	7.09301738295688e-47	-14.625169568962	LIV DEG
1371	ENSG00000236430.1	ENSG00000236430	processed_pseudogene	KRT8P29	391155	0.00116055622611191	-5.97702605750206	FALSE	-0.134611892601171	-1.3453442320818	0.179118360945804	NA	-5.7586181446788	0.229174161065717	1.19780110202909	0.231576802481023	NA	-4.96666110851133	NA	NA	NA	NA	NA	NA	NA
291	ENSG00000232917.5	ENSG00000232917	processed_pseudogene	HSPE1P6	106480254	0.0250506377524901	-5.72691513203445	FALSE	-0.162714156308208	-1.20138305732797	0.230166228463605	NA	-5.86559464017959	0.0663190072730207	0.263552204221758	0.792236411888733	NA	-5.4821659231475	NA	NA	NA	NA	NA	NA	NA
527	ENSG00000237379.1	ENSG00000237379	processed_pseudogene	CBX1P3	100128723	0.142447070128029	-4.01099238443763	FALSE	0.289500010896738	1.4623461781718	0.144268899902957	NA	-5.23970512908119	0.103676174832741	0.270115849054695	0.787185497486257	NA	-5.24158315022747	NA	NA	NA	NA	NA	NA	NA
1891	ENSG00000176754.12	ENSG00000176754	lincRNA	LINC00303	284573	0.00857141831100183	-5.35474456675753	FALSE	-0.647905474644141	-4.11320685330084	4.55565686927991e-05	NA	1.66591862716494	-0.39836569834748	-1.25826185691303	0.208899677794157	NA	-4.76530098032207	NA	NA	NA	NA	NA	NA	NA
7420	ENSG00000143842.14	ENSG00000143842	protein_coding	SOX13	9580	1.25183135390438	3.03769741623496	TRUE	0.710588532971932	10.4482938644409	2.89530931709991e-23	2.69587449838242e-22	41.9671618664099	-0.12942261799179	-1.4754309515506	0.140742608548953	0.331058296224163	-5.32569969039493	0.471650878107583	2.68670263343285	11.1835250218876	6.72630543373811e-25	4.16614995874389e-24	10.3044676410822	PM DEG
444	ENSG00000261065.1	ENSG00000261065	antisense	RP11-74C13.4	NA	0.230135339395739	-3.57496214308844	FALSE	-0.058622133011921	-0.321402635426558	0.748038373230936	NA	-6.22767088528236	-1.13395228255451	-3.24958105034055	0.0012356386195758	NA	-1.39683420986422	NA	NA	NA	NA	NA	NA	NA
4472	ENSG00000143845.14	ENSG00000143845	protein_coding	ETNK2	55224	0.807425076662287	1.70363608765259	TRUE	0.0208835727955384	0.342561007591501	0.732071388901608	0.761929067805447	-7.03274027653654	0.0784112549245335	0.752754754395741	0.451960822897122	0.653089563414524	-5.87116859244005	0.139174089698875	1.38793038239716	3.34502602596104	0.000915449838927086	0.00136450273959266	3.3152995054474	PM DEG
1126	ENSG00000230550.1	ENSG00000230550	antisense	RP11-74C13.3	NA	0.0121777094915235	-5.50153223332994	FALSE	0.648935712869106	4.13729632562254	4.11701633916923e-05	NA	1.77152275378379	0.169412425233272	0.593673518997472	0.553005994234357	NA	-5.31199622912542	NA	NA	NA	NA	NA	NA	NA
1734	ENSG00000143839.14	ENSG00000143839	protein_coding	REN	5972	0.0172387499849801	-4.99602904236758	FALSE	-1.24871565166805	-7.2574133164293	1.49922891242232e-12	NA	17.9983248702327	0.471111198345379	1.3677898153627	0.172008382350586	NA	-4.62909617268845	NA	NA	NA	NA	NA	NA	NA
532	ENSG00000225522.2	ENSG00000225522	processed_pseudogene	RP11-203F10.1	NA	0.0398083671451113	-5.22256794402844	FALSE	-0.0166867487493233	-0.0964763714854342	0.923180544226867	NA	-6.38835787208737	1.06570662142882	3.20565745670686	0.00143601426181878	NA	-1.36264142573101	NA	NA	NA	NA	NA	NA	NA
709	ENSG00000170498.8	ENSG00000170498	protein_coding	KISS1	3814	0.0419269999897746	-4.93178488864682	FALSE	-0.0347042805887709	-0.19636088401687	0.844406767727904	NA	-6.29406177927127	-0.101816239846498	-0.301603948350676	0.763082676576131	NA	-5.28595719289923	NA	NA	NA	NA	NA	NA	NA
1136	ENSG00000174567.7	ENSG00000174567	protein_coding	GOLT1A	127845	0.677286234334033	-0.646465592434057	TRUE	-0.31424511712182	-3.08493586389547	0.00214763510030631	0.00343826400385803	-2.05590775373439	0.13382055790545	0.708110076828647	0.479215498724498	0.675718448011515	-5.49633428082423	-0.000624650962805338	-0.954961905230085	-0.00866933214200604	0.993087516676468	0.994052393045961	-0.00866362145162227	Not DEG
8251	ENSG00000143850.13	ENSG00000143850	protein_coding	PLEKHA6	22874	12.7043371203675	6.51329323583342	TRUE	0.400349451101421	8.18890150946426	2.17503432099566e-15	1.02937026981349e-14	23.5505458760585	-0.227228680291148	-3.86581810567433	0.000125720211766419	0.0021055443196264	0.10064723979221	0.214628877603542	6.20345431968083	6.40589667674699	4.28481978087744e-10	1.0334679594123e-09	6.24328250494223	PM DEG
446	ENSG00000231691.1	ENSG00000231691	antisense	RP11-203F10.5	NA	0.606556386414164	-2.25574106979661	FALSE	-1.06202491669187	-6.62063697638486	9.1685418051088e-11	NA	14.0666690135744	-0.830984502515063	-2.76763010992869	0.00586146347632264	NA	-2.34445546888674	NA	NA	NA	NA	NA	NA	NA
483	ENSG00000219133.2	ENSG00000219133	processed_pseudogene	RP11-203F10.6	NA	3.61267731113338	0.659936757573413	TRUE	0.322522624474082	5.09452631835112	4.94851146145114e-07	1.14950872918633e-06	5.62591743758735	0.147417525586049	1.35446461429896	0.176215948643421	0.381717017566206	-5.07651445249359	0.305393699033601	0.441870041838911	8.0585385089538	1.0336912186025e-14	3.34288632503214e-14	7.73504181694818	PM DEG
1289	ENSG00000280924.1	ENSG00000280924	lincRNA	LINC00628	127841	0.0492085822919104	-4.15625961290269	FALSE	0.39292754804624	2.18658262210311	0.0292315469163992	NA	-3.95528276047824	-0.476436473593713	-1.33121780982682	0.183739869441585	NA	-4.60510456905258	NA	NA	NA	NA	NA	NA	NA
486	ENSG00000226330.1	ENSG00000226330	antisense	RP11-739N20.2	NA	0.0601372236465177	-4.90269799900112	FALSE	-0.417811948706928	-2.48056077498572	0.0134425547659392	NA	-3.36317453909453	-0.237333851436077	-0.702528923722799	0.482684855373017	NA	-5.12317394870307	NA	NA	NA	NA	NA	NA	NA
234	ENSG00000237848.1	ENSG00000237848	processed_pseudogene	RP11-739N20.3	NA	0.0492387558177959	-5.67268226240543	FALSE	-0.272073698770158	-1.93064432643737	0.0540869989490991	NA	-4.72783139649633	-0.199576724765491	-0.721817607483722	0.470752867348048	NA	-5.28805802711238	NA	NA	NA	NA	NA	NA	NA
5227	ENSG00000158615.8	ENSG00000158615	protein_coding	PPP1R15B	84919	13.2138235477593	6.07070560256335	TRUE	0.449768652643745	12.8486325760683	6.88466920351225e-33	1.57114538295902e-31	63.5984174081765	-0.142477813153749	-3.55319098333137	0.000417630794692186	0.00528092018034261	-0.891769915400467	0.335763471383379	5.74624253197409	12.8996773764564	3.96531011685834e-32	4.05815914750379e-31	11.7986695834523	PM DEG
9414	ENSG00000133056.13	ENSG00000133056	protein_coding	PIK3C2B	5287	6.89862915132847	5.83859810092394	TRUE	0.344827708360599	6.10345128483319	2.07093750035639e-09	5.94607530130829e-09	10.2046836393538	-0.0935004539547377	-1.44350490751835	0.14952090631983	0.34313491862972	-5.99886476073916	0.221507777769002	5.5111490342682	5.77421324170088	1.52882010996437e-08	3.29705174233245e-08	5.65829744199064	PM DEG
11008	ENSG00000198625.12	ENSG00000198625	protein_coding	MDM4	4194	11.3498297900974	6.89731733972459	TRUE	0.0627923523945876	2.06673341854725	0.039268825213038	0.0531780820904642	-5.83956448297447	0.0835529038760327	2.10505224615741	0.0357981239950089	0.133446574998134	-5.10536621804672	0.00758510027450264	6.5678305236779	0.483658900853131	0.62883736725548	0.660720530356579	0.483363912124247	Not DEG
848	ENSG00000236779.1	ENSG00000236779	processed_pseudogene	RP11-430C7.2	NA	0.141659346641242	-3.31965708574948	FALSE	-1.06076126017104	-6.08627556657389	2.28873094803349e-09	NA	10.9997915206165	0.21592387305739	0.673456055460837	0.500976511649681	NA	-5.13380032994379	NA	NA	NA	NA	NA	NA	NA
109	ENSG00000200408.1	ENSG00000200408	rRNA	RNA5SP74	100873308	0.034195098205193	-5.87079351610887	FALSE	-0.226489068313403	-2.00185628437549	0.0458349961730214	NA	-4.6526052422373	0.322663161983963	1.48709229068877	0.137637248777858	NA	-4.6193604493984	NA	NA	NA	NA	NA	NA	NA
683	ENSG00000240710.1	ENSG00000240710	antisense	RP11-430C7.4	NA	0.188332951960128	-3.27923509224867	FALSE	1.18903023839032	7.04235684349172	6.21736596124815e-12	NA	16.6029603074476	0.349032922153439	1.01866574300946	0.308867208527052	NA	-4.91096810747934	NA	NA	NA	NA	NA	NA	NA
5681	ENSG00000170382.11	ENSG00000170382	protein_coding	LRRN2	10446	3.6606094074334	4.11817778675212	TRUE	0.0792989113507588	1.2472991935339	0.212866404867589	0.250204955826973	-6.72967973462406	-0.351461952844395	-3.74350267287383	0.0002031274118143	0.00302381216556881	0.155827165553083	0.136913510335591	3.79142406680665	3.45457064320869	0.000597088545874678	0.000905383423745351	3.43293349107451	PM DEG
2219	ENSG00000240219.1	ENSG00000240219	lincRNA	RP11-430C7.5	NA	0.0592607577288671	-3.17678548767573	FALSE	0.983900333713801	6.09912218682243	2.12384224357865e-09	NA	11.0743154297599	0.666782972389246	2.03552927020865	0.0423381922420308	NA	-3.73925104705505	NA	NA	NA	NA	NA	NA	NA
445	ENSG00000228153.1	ENSG00000228153	lincRNA	RP11-23I7.1	NA	0.0145566299283071	-5.75237828013161	FALSE	-0.278856251396645	-2.12715731020343	0.0338914236783942	NA	-4.35938284826511	0.184979422553043	0.755433895293481	0.45035370077946	NA	-5.28928887483253	NA	NA	NA	NA	NA	NA	NA
111	ENSG00000252650.1	ENSG00000252650	rRNA	RNA5SP75	100873309	0.0138577118324813	-5.98511528445926	FALSE	-0.199137379471687	-1.98295056387835	0.0479147187089707	NA	-4.72416274524251	0.19881860741146	1.04692931320733	0.295651240559333	NA	-5.11314895951845	NA	NA	NA	NA	NA	NA	NA
116	ENSG00000251861.1	ENSG00000251861	scaRNA	SCARNA20	677681	0.022843743331289	-5.93405345427961	FALSE	-0.139686972082076	-1.25138183605661	0.211375038861339	NA	-5.86245481559649	0.09881960204783	0.455582637459853	0.648893087410611	NA	-5.48807691119253	NA	NA	NA	NA	NA	NA	NA
21271	ENSG00000163531.15	ENSG00000163531	protein_coding	NFASC	23114	18.6943174378658	8.52050558359631	TRUE	0.701268115437335	11.7944481025407	1.58901149607757e-28	2.40454493558806e-27	53.1591510047603	-0.233795201824136	-4.4219424264562	1.20722559167727e-05	0.000340032677678951	1.72322558400527	0.489507016141586	8.20644811964515	11.9091798381086	1.71694584214178e-28	1.3591702632542e-27	11.0719135828652	PM DEG
562	ENSG00000229657.2	ENSG00000229657	processed_pseudogene	RP11-494K3.2	NA	6.67088094549698	1.58523655228504	TRUE	0.63354023737484	6.78964185429465	3.16819746640367e-11	1.05698182308421e-10	14.8649438274336	-0.102557326868152	-0.910292975926392	0.363118108489591	0.574676541214722	-5.68706993328087	0.474033920932277	1.26256142973835	7.57304391566666	2.22369030081194e-13	6.60804368021183e-13	7.33460941862686	PM DEG
10784	ENSG00000184144.10	ENSG00000184144	protein_coding	CNTN2	6900	24.3495407091869	7.63549609982889	TRUE	0.601242903101024	7.1601218726637	2.8650229303132e-12	1.04175936904049e-11	16.278685771937	-0.579121947988014	-7.16830737894502	2.83144275665987e-12	9.64165740438406e-10	16.7716525778241	0.443762180707863	7.40663896676908	6.83339223577151	2.77993499063445e-11	7.23057147419768e-11	6.65778051106979	PM DEG
1332	ENSG00000174529.7	ENSG00000174529	protein_coding	TMEM81	388730	3.51371117640916	2.07871296569915	TRUE	0.619162269273509	10.7372801329883	2.31544056348525e-24	2.40467084538686e-23	44.5165968703423	0.0587757071800392	0.703489740403599	0.482086618699991	0.678184759848272	-5.99156131298269	0.526132921714874	1.73975775061137	12.1297890598914	2.97739755665167e-29	2.4899882542775e-28	11.2278182434012	PM DEG
4404	ENSG00000117222.13	ENSG00000117222	protein_coding	RBBP5	5929	9.71047344617513	5.36361419806098	TRUE	0.263231619182223	8.74252356260409	3.39795608559452e-17	1.87099846410078e-16	27.8798960359875	-0.0592051143962743	-1.5543409477458	0.120752375715571	0.299544618698745	-5.73314537101993	0.239583781159587	5.04867077197811	11.6037336984523	3.67798765427791e-27	2.6374962843985e-26	10.7939105063343	PM DEG
784	ENSG00000271580.1	ENSG00000271580	processed_pseudogene	RP11-536L3.4	NA	0.034844852389152	-5.11298433104865	FALSE	-0.112571532745406	-0.669579781166168	0.503431973176809	NA	-6.18753483029248	-0.0961596697035794	-0.284384943336809	0.776236214829078	NA	-5.34156790622662	NA	NA	NA	NA	NA	NA	NA
305	ENSG00000236108.1	ENSG00000236108	processed_pseudogene	RP11-383G10.1	NA	0.0071777533876922	-5.95083984594196	FALSE	-0.238871467636374	-2.27585479432186	0.0232729909986588	NA	-4.10421199605158	0.193030229355181	0.944735709294553	0.345262052681027	NA	-5.19236763448065	NA	NA	NA	NA	NA	NA	NA
8339	ENSG00000133059.16	ENSG00000133059	protein_coding	DSTYK	25778	12.7398058927832	6.66623976616713	TRUE	0.382214970402885	11.9108494513344	5.35994762020769e-29	8.49360988056132e-28	54.5936117231923	0.0417568944788716	1.08544532361239	0.278261204131947	0.490837636405514	-6.70832426574863	0.344130434042637	6.34317678213326	16.2256534972379	3.33888725413609e-46	1.02318450061238e-44	14.270559564654	PM DEG
552	ENSG00000213041.4	ENSG00000213041	processed_pseudogene	RP11-383G10.3	NA	0.00253565008362892	-5.99505575542234	FALSE	-0.198819603874869	-2.03527269556695	0.0423454868067508	NA	-4.62241392984996	0.143996650945322	0.7726208660073	0.440121403021542	NA	-5.33168114873529	NA	NA	NA	NA	NA	NA	NA
4964	ENSG00000133069.15	ENSG00000133069	protein_coding	TMCC2	9911	7.37799141445337	5.0230481829905	TRUE	1.0147104378125	15.3893148742925	4.27695992517776e-44	3.03621098044079e-42	89.3683577219283	-0.238351441964956	-3.12961446533978	0.00185534500058333	0.0165891054468894	-2.03186624616351	0.757761328645173	4.69069482844484	15.4442986914512	6.79929461854946e-43	1.55994421073507e-41	13.7290783293239	PM DEG
686	ENSG00000225063.1	ENSG00000225063	antisense	RP11-383G10.5	NA	0.0102699334482481	-5.74505963078567	FALSE	-0.075055046050641	-0.621489702962248	0.534558135461837	NA	-6.38937903590293	0.298856610592739	1.32883220788584	0.184525281861862	NA	-4.77851871481862	NA	NA	NA	NA	NA	NA	NA
3441	ENSG00000163545.8	ENSG00000163545	protein_coding	NUAK2	81788	0.323984288955274	-0.225264471725588	TRUE	1.16361442896468	11.5053908083213	2.30109758772388e-27	3.14265458155576e-26	51.2724825728907	-0.140963964194931	-0.815487094166888	0.415191995947049	0.622141002568339	-5.47232810270606	0.964177711322889	-0.55782474497206	13.4248029797582	7.32645540801459e-34	8.37336834402513e-33	12.1299831019197	PM DEG
3651	ENSG00000162873.14	ENSG00000162873	protein_coding	KLHDC8A	55220	0.876465795471923	1.27988528587695	TRUE	0.292668098190738	3.40500159969061	0.000714358678471706	0.00120936762508554	-1.35541697800279	0.267932656343017	1.84419945304151	0.0657609637599331	0.200486120239427	-4.4886572753918	0.466620709926157	0.968628947685553	8.35708134948706	1.08089459511078e-15	3.73266633124049e-15	8.01730617023131	PM DEG
225	ENSG00000235363.1	ENSG00000235363	processed_pseudogene	SNRPGP10	100130289	0.31160653118942	-4.00978205314195	FALSE	-0.734600683737446	-4.10213426088341	4.77186660522367e-05	NA	1.72791252140556	0.139846050655995	0.411641930012219	0.680782906470626	NA	-5.20359755475651	NA	NA	NA	NA	NA	NA	NA
2781	ENSG00000226235.1	ENSG00000226235	antisense	LEMD1-AS1	284576	0.0138015234542099	-4.64349411830923	FALSE	0.276503289785838	1.50062448411756	0.134078157144618	NA	-5.16150765924984	-0.0526074491828067	-0.142219357862047	0.886965528905398	NA	-5.2453663318534	NA	NA	NA	NA	NA	NA	NA
2199	ENSG00000186007.9	ENSG00000186007	protein_coding	LEMD1	93273	0.186930490551186	-1.57691918571888	FALSE	-0.479174676778696	-3.47587098135062	0.000553111538715713	NA	-0.692867698400765	-0.008862923099342	-0.0397568670225356	0.968303248669679	NA	-5.55859673177301	NA	NA	NA	NA	NA	NA	NA
2994	ENSG00000281406.1	ENSG00000281406	lincRNA	BLACAT1	101669762	0.31251344347293	-0.537728681701263	TRUE	0.417016199966767	3.42332153126032	0.000668925960273293	0.00113672814600221	-1.03153892657674	0.231059014674489	1.2000076524273	0.230719508735962	0.436394595335414	-5.11492051459539	0.337743679496013	0.262878921466934	4.6507972470189	4.50250511285969e-06	8.11764150972661e-06	4.58672621121504	PM DEG
97	ENSG00000199059.3	ENSG00000199059	miRNA	MIR135B	442891	0.0363651960911143	-5.8853718909464	FALSE	-0.271935665698819	-2.35363939216917	0.0189732505933423	NA	-3.91877173198801	-0.153887621294444	-0.68586182727984	0.493126449655336	NA	-5.35631630401709	NA	NA	NA	NA	NA	NA	NA
2885	ENSG00000224717.1	ENSG00000224717	lincRNA	RP11-576D8.4	NA	0.0321292967895888	-3.76264486650423	FALSE	-0.953880239123752	-4.75713346210359	2.56704123609754e-06	NA	4.41616153108719	0.448529676311166	1.21956464474653	0.223219967342522	NA	-4.74206452380876	NA	NA	NA	NA	NA	NA	NA
6831	ENSG00000117266.15	ENSG00000117266	protein_coding	CDK18	5129	7.90745105289494	5.23805366801316	TRUE	0.525437567152374	4.80639363310945	2.03055157925972e-06	4.46114016608571e-06	3.61851899216559	-0.5218372786839	-4.81148237610488	2.00097181603039e-06	7.95687194889527e-05	4.31363878921922	0.390049753311263	4.91975105576144	5.00659287725514	8.92754406310416e-07	1.69665685001105e-06	4.91391505783298	PM DEG
84	ENSG00000253097.1	ENSG00000253097	snRNA	RNU2-19P	106481959	0.0580684944162347	-5.82148538792821	FALSE	-0.330407506479858	-2.78403403159223	0.00557029542578061	NA	-2.83234978067592	-0.158332927909069	-0.695082210785245	0.48733511895163	NA	-5.32467981081461	NA	NA	NA	NA	NA	NA	NA
5790	ENSG00000174514.12	ENSG00000174514	protein_coding	MFSD4A	148808	10.9614513050289	5.61399546018971	TRUE	0.319279266694534	5.88161376588168	7.40213520705321e-09	2.01482463079273e-08	8.93341565013464	-0.273121321219957	-2.99392755608445	0.0028941054047915	0.0228877756405099	-2.66655724884274	0.420788892621294	5.29113193336969	10.9747279445512	8.19751900829152e-25	5.04417871855481e-24	10.2854301813263	PM DEG
107	ENSG00000206762.1	ENSG00000206762	snRNA	RNU6-418P	106481310	3.28847839968575	-1.87534063002878	FALSE	-0.00785659684240875	-0.0627241548644152	0.950011000574269	NA	-6.53911137261606	-0.442157226975669	-1.97635626899684	0.04867797574517	NA	-3.87133033704225	NA	NA	NA	NA	NA	NA	NA
12142	ENSG00000158711.13	ENSG00000158711	protein_coding	ELK4	2005	5.62950666988264	6.06176197130325	TRUE	0.326618453915348	10.3301981610836	8.0283069359731e-23	7.1783107874265e-22	40.5991863364876	-0.121487850079794	-2.81618926257773	0.00505680740709408	0.0338997634179546	-3.17124759015	0.222392939232673	5.72593568974894	10.6609160003178	7.77191081856413e-24	4.49346046391328e-23	10.0664679925585	PM DEG
353	ENSG00000236942.1	ENSG00000236942	processed_pseudogene	RP11-6B6.3	NA	0.0112452138277027	-5.86115560173866	FALSE	-0.192947526913786	-1.7358851053875	0.083194583592564	NA	-5.13752289260661	0.152823728115881	0.708145856382454	0.479193301568367	NA	-5.34002914456582	NA	NA	NA	NA	NA	NA	NA
3702	ENSG00000158715.5	ENSG00000158715	protein_coding	SLC45A3	85414	4.34104189654379	3.20545057390544	TRUE	-0.0718163944460441	-0.761509979414992	0.446708273125014	0.490405475763346	-7.04591869400386	-0.356809572570141	-2.75756058884132	0.00604216215244555	0.0385005844382487	-2.78661251544151	-0.0167910189748878	2.87769821178523	-0.254778978766969	0.798996514330833	0.820421907334958	-0.254646016645077	Not DEG
290	ENSG00000275213.1	ENSG00000275213	misc_RNA	Metazoa_SRP	NA	0.125373622122739	-5.05945513070699	FALSE	0.0562511923463656	0.355295375844011	0.722516785885664	NA	-6.38385084244682	0.23189144373973	0.779890861112028	0.435833782562196	NA	-5.17153665925099	NA	NA	NA	NA	NA	NA	NA
6546	ENSG00000069275.12	ENSG00000069275	protein_coding	NUCKS1	64710	91.8958972666384	9.1943989528216	TRUE	-0.116170122534679	-3.50755075885057	0.00049264333462045	0.000850140284190849	-2.39635836062142	-0.00111820976421637	-0.0315484398642558	0.974845080479818	0.988536462350232	-8.15390384660934	-0.0516477250502572	8.87277440852689	-2.49621093956758	0.0129589627252224	0.0172406320600287	-2.4848950661085	LIV DEG
132	ENSG00000201944.1	ENSG00000201944	snoRNA	SNORA72	26775	9.50316655523425	0.22542129990914	TRUE	-0.202197017037199	-2.65378229550061	0.00821062496030405	0.0122562638325735	-3.35712434866426	0.0477777142569964	0.394972523631128	0.693036010208643	0.829252081219674	-5.76229783657032	-0.233054651290615	-0.086359702376685	-5.38768567187814	1.09468845928983e-07	2.21673388400744e-07	-5.31026017857034	LIV DEG
3882	ENSG00000117280.12	ENSG00000117280	protein_coding	RAB29	8934	6.77896389821408	4.66506786720918	TRUE	0.245954536593766	5.74006245751444	1.63507693007927e-08	4.32808464161998e-08	8.38542535191414	-0.152322885618759	-2.25654458757266	0.0244788797488029	0.103178063575598	-4.22855502471401	0.0762434450397219	4.34991993676962	2.43892324095253	0.0151480850017794	0.0199895589517229	2.42881918167303	PM DEG
6357	ENSG00000133065.10	ENSG00000133065	protein_coding	SLC41A1	254428	4.22595876157883	4.62142574302119	TRUE	0.902658993525159	14.5004579371528	4.43802110024441e-40	2.03657996476509e-38	80.2118613121063	-0.217575470657185	-3.15088469868589	0.00172791720604936	0.0157154292751394	-1.88647053438118	0.672347164300265	4.29801967334969	16.163117648759	1.87334074480798e-46	5.88239869577948e-45	14.3108043224992	PM DEG
2614	ENSG00000162877.12	ENSG00000162877	protein_coding	PM20D1	148811	0.135100144089454	-1.96588871754877	FALSE	-0.676354982998086	-3.12324110458722	0.00189146366989563	NA	-1.74034718636152	-1.39074600384168	-3.2236819508059	0.00135040513208559	NA	-1.23152211563206	NA	NA	NA	NA	NA	NA	NA
5628	ENSG00000174502.18	ENSG00000174502	protein_coding	SLC26A9	115019	0.197457830077303	-0.586415713772645	TRUE	0.881193834843963	6.69674001961333	5.69689764447803e-11	1.8569779610005e-10	14.4848592773883	-0.317992096153151	-1.5602190378147	0.119357376032781	0.297479416820628	-4.64323779414152	0.751052548206685	-0.915225042867633	7.7141140542907	1.65725113527216e-13	4.96326527015685e-13	7.37388584124139	PM DEG
230	ENSG00000227687.1	ENSG00000227687	antisense	RP4-681L3.2	NA	0.147567891116233	-5.00988184305075	FALSE	0.67774718331688	3.361002875997	0.00083548131080817	NA	-0.900550987354732	1.82161752070834	4.75293293054793	2.64291191627366e-06	NA	3.19400539564267	NA	NA	NA	NA	NA	NA	NA
3686	ENSG00000276600.4	ENSG00000276600	protein_coding	RAB7B	338382	0.744767448134675	1.09370716095436	TRUE	-0.317503316451787	-2.40013878272047	0.0167501707198051	0.0240123237499137	-4.11372448749052	-0.504493706290853	-2.1762402838223	0.0300169250161377	0.118229016703853	-3.77773529699864	-0.357358962754391	0.766974870430755	-3.87363824306212	0.000125431020890062	0.000201447564171664	-3.83526100847887	LIV DEG
2671	ENSG00000196188.10	ENSG00000196188	protein_coding	CTSE	1510	0.00418586232362859	-5.58669342644085	FALSE	-0.0910282142671439	-0.602938413340494	0.546820549783833	NA	-6.3238538192869	0.386167289868145	1.33705090600444	0.181829902850905	NA	-4.7357812660533	NA	NA	NA	NA	NA	NA	NA
3557	ENSG00000263961.6	ENSG00000263961	protein_coding	C1orf186	NA	0.0410973567943985	-3.19635236067828	FALSE	-0.0274763714320743	-0.145263152905939	0.884561111922687	NA	-6.34442691824186	0.273960125857026	0.724343910586367	0.469202280503609	NA	-5.13343368453976	NA	NA	NA	NA	NA	NA	NA
86	ENSG00000252692.1	ENSG00000252692	snoRNA	SNORD60	26788	0.0101158793532476	-6.00028118877441	FALSE	-0.133074901725833	-1.38721946497566	0.165987252282078	NA	-5.71066523456373	0.274187113199897	1.48516572616204	0.138146597877155	NA	-4.6379514658526	NA	NA	NA	NA	NA	NA	NA
2273	ENSG00000198049.6	ENSG00000198049	protein_coding	AVPR1B	553	0.0168006522528643	-4.72459957410371	FALSE	-0.186563537537311	-1.04136521157322	0.298204770359364	NA	-5.77952523545238	0.0322255857327794	0.0935347824179877	0.92551716662032	NA	-5.30661499310728	NA	NA	NA	NA	NA	NA	NA
630	ENSG00000226780.1	ENSG00000226780	antisense	RP11-38J22.3	NA	0.0213185871420185	-5.45682385794466	FALSE	-0.288262182561094	-1.84192300652543	0.0660730435146801	NA	-4.80889269265459	-0.187079643022967	-0.625680255460455	0.531817637951932	NA	-5.27824587901858	NA	NA	NA	NA	NA	NA	NA
390	ENSG00000225483.1	ENSG00000225483	processed_pseudogene	RP11-38J22.2	NA	0.00591734317889351	-5.91791905421529	FALSE	-0.1388680476234	-1.32504122013884	0.185757177037257	NA	-5.76938874596403	0.121885108660961	0.595222930479815	0.551970801247283	NA	-5.41773731286131	NA	NA	NA	NA	NA	NA	NA
271	ENSG00000236889.1	ENSG00000236889	lincRNA	RP11-38J22.1	NA	0.0159068387109207	-5.84815261700688	FALSE	-0.1999566651174	-1.63407226685006	0.102867392166782	NA	-5.29446496839514	0.315987226410821	1.33257649793084	0.183293659689544	NA	-4.79076530742871	NA	NA	NA	NA	NA	NA	NA
3783	ENSG00000196550.10	ENSG00000196550	protein_coding	FAM72A	729533	0.135436572239913	-1.0832432804371	FALSE	-0.865426192615282	-8.77793675125454	2.58697582938571e-17	NA	28.6247866074131	0.050243975817848	0.284869881442946	0.7758648701535	NA	-5.56808993978745	NA	NA	NA	NA	NA	NA	NA
15675	ENSG00000266028.7	ENSG00000266028	protein_coding	SRGAP2	23380	3.67403042770114	5.80248815564368	TRUE	0.462653380226863	11.0815791287555	1.08113415664953e-25	1.26851875118806e-24	47.1858674452472	0.0448952990605277	0.780376357982323	0.435548314568933	0.638709593422	-6.71782943501323	0.363527248232649	5.49596967307187	12.8048937516075	5.87423975488627e-32	5.94708362643727e-31	11.7655498211311	PM DEG
112	ENSG00000229509.1	ENSG00000229509	unprocessed_pseudogene	RP11-421E17.4	NA	2.26542254274191	-2.09551775279968	FALSE	0.00532611959403585	0.0444798900417377	0.964539477995344	NA	-6.45842379374023	-0.0468541403380895	-0.214747212070625	0.830054259571975	NA	-5.43122476052641	NA	NA	NA	NA	NA	NA	NA
3791	ENSG00000263528.7	ENSG00000263528	protein_coding	IKBKE	9641	0.82877615967177	1.55968256641189	TRUE	0.240411947044264	3.16713321372319	0.00163269264295458	0.00265342343563833	-2.11307749159607	-0.0995336214933929	-0.7516380549645	0.452631650617347	0.653701704588338	-5.82054837719599	0.195168457224639	1.25449023703753	3.57548308064994	0.000387875932448581	0.000597528894796714	3.54819839956297	PM DEG
62	ENSG00000278465.1	ENSG00000278465	miRNA	MIR6769B	102466202	0.019334207258073	-5.98325670263961	FALSE	-0.182911147975715	-1.91495145122772	0.0560637623108425	NA	-4.85246723835938	0.281979431195586	1.57022766719519	0.117011289173484	NA	-4.52495150522302	NA	NA	NA	NA	NA	NA	NA
2096	ENSG00000162888.4	ENSG00000162888	antisense	C1orf147	NA	0.00533734957398662	-5.58958999282788	FALSE	0.100919543620302	0.641423098915835	0.521539068630144	NA	-6.28336578727072	0.46544443922859	1.58449487699933	0.113729933838901	NA	-4.43311035122745	NA	NA	NA	NA	NA	NA	NA
509	ENSG00000261000.1	ENSG00000261000	lincRNA	RP11-534L20.5	NA	0.0834871299540189	-4.61930611806212	FALSE	0.555347188696634	2.83259330708904	0.00480186838975158	NA	-2.41759840458149	0.0473548184962055	0.120429244242375	0.904192769093426	NA	-5.25000139026417	NA	NA	NA	NA	NA	NA	NA
6976	ENSG00000266094.7	ENSG00000266094	protein_coding	RASSF5	83593	1.67232855198128	3.38902570217253	TRUE	0.136689366085043	2.53470319193844	0.0115553563498097	0.0169043332812548	-4.18134313546498	-0.345719633299779	-3.85473298499715	0.000131377031057125	0.00217131335313553	0.677632827333286	0.206719921268689	3.0628973036701	5.90359380768246	7.83039349227946e-09	1.72586148334827e-08	5.77206921891236	PM DEG
792	ENSG00000234981.1	ENSG00000234981	processed_pseudogene	RP11-534L20.4	NA	0.503317402690752	-1.6388015882741	FALSE	-0.110332786862487	-0.935974619154163	0.349733981598825	NA	-6.14286079749947	-0.370618650609273	-1.76406077146696	0.078348335556621	NA	-4.21145391077099	NA	NA	NA	NA	NA	NA	NA
3135	ENSG00000279946.1	ENSG00000279946	TEC	CH17-76K2.6	NA	0.381377229762504	-0.170483937854932	TRUE	-0.395291361933293	-3.59186410910612	0.00036046786871499	0.000632155994583903	-0.5097132734042	-0.298796816395882	-1.69153822561905	0.0913734657959975	0.249806884067502	-4.48573838941519	-0.316069799879819	-0.490922898479194	-4.6227111944214	4.81858300424371e-06	8.67377013868148e-06	-4.57253517483618	LIV DEG
8064	ENSG00000143486.15	ENSG00000143486	protein_coding	EIF2D	1939	4.08963750357069	5.01714158342152	TRUE	-0.0562216264677266	-2.60674275693276	0.00941118225840229	0.0139401736925151	-4.23719972468277	0.0656491601342653	1.76388153977893	0.0783785506489868	0.225837406562152	-5.26857180772058	-0.0829925538515354	4.70044514192691	-5.91653284983526	7.50024677275942e-09	1.65494991258185e-08	-5.77932153076739	LIV DEG
358	ENSG00000237605.1	ENSG00000237605	antisense	RP11-343H5.6	NA	0.0380669174647331	-5.4021372586535	FALSE	0.204311113895104	1.24050195336506	0.215366276758343	NA	-5.66534092938252	-0.0174038500758577	-0.0566482906546282	0.954848587991237	NA	-5.41023831875275	NA	NA	NA	NA	NA	NA	NA
4218	ENSG00000143479.15	ENSG00000143479	protein_coding	DYRK3	8444	0.937091623470941	1.87008607577643	TRUE	0.520031991239043	9.09492978623566	2.17636075071763e-18	1.32263463606525e-17	30.9883033344056	-0.105327728774872	-1.11658482661362	0.264722199700153	0.476045404170073	-5.57889327816296	0.510951912215661	1.57370059177131	11.8397049564157	1.30975082702375e-27	9.72719892993117e-27	10.8883617531332	PM DEG
4195	ENSG00000162889.10	ENSG00000162889	protein_coding	MAPKAPK2	9261	4.1604934558965	4.02777261913903	TRUE	0.537049478120848	12.4572059017226	3.02490456770541e-31	5.88160442369559e-30	60.0774477403121	-0.257048092482012	-4.40261109361083	1.31546762701198e-05	0.00036235309439373	2.74899674073271	0.443653599305421	3.72146626603276	16.0406376190749	8.70704305119162e-46	2.52515920124036e-44	14.2035630009608	PM DEG
433	ENSG00000224114.1	ENSG00000224114	processed_pseudogene	RP11-343H5.4	NA	0.297869865588	-4.01283277877028	TRUE	-0.0104727199732529	-0.0379304059541392	0.969758171462382	0.974688051942545	-6.27272959060671	0.359698724481493	0.640360947112882	0.522238983820608	0.709013224801163	-5.10949611265398	0.51833453853466	-2.7794507586149	1.69541784851744	0.0906583782403374	0.108960280719388	1.69193494474845	Not DEG
113	ENSG00000199349.1	ENSG00000199349	misc_RNA	Y_RNA	NA	0.00438174030224349	-6.04304595284865	FALSE	-0.159777953882349	-1.79863877711547	0.0726733301292133	NA	-5.08049902084424	0.185680580756853	1.13453965119091	0.257126087182137	NA	-5.04304376205011	NA	NA	NA	NA	NA	NA	NA
1978	ENSG00000136634.5	ENSG00000136634	protein_coding	IL10	3586	0.162174981158031	-2.09076663790874	FALSE	-0.514428420586298	-3.01333633588162	0.00271377349765553	NA	-2.05514272485454	-0.34953455145665	-1.26329222379537	0.20708832344236	NA	-4.80289131141341	NA	NA	NA	NA	NA	NA	NA
2587	ENSG00000142224.15	ENSG00000142224	protein_coding	IL19	29949	0.00117053844721452	-5.87542013069761	FALSE	-0.145784928767432	-1.29869968946168	0.194640188064202	NA	-5.78714132278545	0.301889065455292	1.38055679420416	0.168048246255216	NA	-4.74039183714926	NA	NA	NA	NA	NA	NA	NA
1567	ENSG00000162891.10	ENSG00000162891	protein_coding	IL20	50604	0.00140384560771874	-5.96326390897343	FALSE	-0.235121453785422	-2.22856812510304	0.026282417884929	NA	-4.21943285753257	0.245736486346467	1.25767287774776	0.20911251046643	NA	-4.89698102934277	NA	NA	NA	NA	NA	NA	NA
1979	ENSG00000162892.15	ENSG00000162892	protein_coding	IL24	11009	0.000387464642941017	-6.02321084594343	FALSE	-0.154190605833624	-1.66170342308619	0.09719335270494	NA	-5.30755668555765	0.196039254414978	1.16825374168915	0.243275724235062	NA	-5.0054036646631	NA	NA	NA	NA	NA	NA	NA
2348	ENSG00000162894.11	ENSG00000162894	protein_coding	FCMR	9214	0.0534327177315431	-3.34179568842818	FALSE	0.273565936286707	1.41880884462142	0.156572119996852	NA	-5.31922967590675	0.464877397224594	1.21958006933834	0.223214122327891	NA	-4.73148634760911	NA	NA	NA	NA	NA	NA	NA
466	ENSG00000271680.1	ENSG00000271680	processed_pseudogene	RP11-564A8.8	NA	0.00233339279354042	-6.03357670471795	FALSE	-0.177966139101963	-1.86758100700541	0.0623999940739952	NA	-4.95560807858873	0.262078416561892	1.51853459723053	0.129528250148126	NA	-4.60010843058532	NA	NA	NA	NA	NA	NA	NA
611	ENSG00000226945.1	ENSG00000226945	processed_pseudogene	RP11-564A8.4	NA	0.00102541470152622	-6.02013921319009	FALSE	-0.160700080966718	-1.71841759212918	0.0863338825108944	NA	-5.21054826046328	0.223157814469025	1.27367502003023	0.20338585319014	NA	-4.89441076600976	NA	NA	NA	NA	NA	NA	NA
4376	ENSG00000162896.5	ENSG00000162896	protein_coding	PIGR	5284	0.0271000682260437	-3.78547994693764	FALSE	-0.75375919375894	-3.3116191655628	0.000994049179512008	NA	-1.02435705442103	-0.645897540909536	-1.47118056539232	0.141887808415553	NA	-4.46995306318016	NA	NA	NA	NA	NA	NA	NA
3541	ENSG00000162897.14	ENSG00000162897	protein_coding	FCAMR	83953	0.00578707391038487	-5.19304064920246	FALSE	-0.198325163445221	-1.18286287835642	0.237420526416686	NA	-5.6940277121967	0.199706139236649	0.612964667098046	0.540185696721971	NA	-5.22257845226066	NA	NA	NA	NA	NA	NA	NA
5502	ENSG00000182795.12	ENSG00000182795	protein_coding	C1orf116	79098	0.0524655491577759	-1.96254250565693	FALSE	0.245290231338546	1.838530664062	0.0665717835456448	NA	-4.83400025368315	-0.295903531995718	-1.1731278096507	0.241317723529524	NA	-4.90743264496581	NA	NA	NA	NA	NA	NA	NA
10197	ENSG00000123836.14	ENSG00000123836	protein_coding	PFKFB2	5208	11.9484147435891	6.79167924451837	TRUE	-0.443260183772727	-6.63504913295375	8.3812351491219e-11	2.69133317516202e-10	13.1893126985802	-0.259347726742516	-2.16610017605743	0.030787771785183	0.120235427748855	-4.96829878244885	-0.323829191953872	6.47962759540306	-7.15367557143795	3.6842951535566e-12	1.01489337467783e-11	-6.94879114213955	LIV DEG
6521	ENSG00000180667.10	ENSG00000180667	protein_coding	YOD1	55432	6.49123928246189	5.3484053019717	TRUE	0.45538334717457	10.6460592190194	5.16330001104643e-24	5.15477167218911e-23	43.4154223288168	-0.197292885140476	-3.77830530439611	0.000177440720284588	0.00272208733692564	0.0618153726380255	0.353449538827222	5.02772540609768	11.1742896026572	1.09836389717073e-25	7.1382105482994e-25	10.4772985497858	PM DEG
3219	ENSG00000123843.12	ENSG00000123843	protein_coding	C4BPB	725	0.00676380053803053	-5.1843164132106	FALSE	-0.409718486559714	-2.46971529698867	0.0138518755521192	NA	-3.45028180887995	-0.335686454149138	-1.02694367794518	0.304956522351387	NA	-4.94562574552432	NA	NA	NA	NA	NA	NA	NA
2441	ENSG00000123838.10	ENSG00000123838	protein_coding	C4BPA	722	0.00612725273659041	-5.41430625359565	FALSE	0.354654173657999	2.22883514425107	0.0262645192496078	NA	-4.02361443422713	0.184301534535819	0.620616279643595	0.535142303034219	NA	-5.27432370173847	NA	NA	NA	NA	NA	NA	NA
477	ENSG00000275392.1	ENSG00000275392	antisense	RP11-164O23.8	NA	0.720946949619049	-1.65125770630845	FALSE	-0.147945308832958	-1.3359705607327	0.182161101971238	NA	-5.64977717154137	-0.323708999693852	-1.68558570635551	0.0925158639563332	NA	-4.33575952531656	NA	NA	NA	NA	NA	NA	NA
77	ENSG00000226565.2	ENSG00000226565	processed_pseudogene	RP11-164O23.5	NA	1.58267332237185	-3.14445983089576	FALSE	0.492245562743727	3.3983282680949	0.000731611047870988	NA	-0.785844951831998	0.419730565838257	1.46287020809385	0.144147629522973	NA	-4.49735372370491	NA	NA	NA	NA	NA	NA	NA
1893	ENSG00000224462.2	ENSG00000224462	unprocessed_pseudogene	C4BPAP1	727859	0.00245563033951548	-5.84789160502397	FALSE	-0.210882869357054	-1.83705385856085	0.0667898720366578	NA	-4.96064587318105	0.186339847779767	0.823446857491616	0.410656776652759	NA	-5.26266114380691	NA	NA	NA	NA	NA	NA	NA
945	ENSG00000243636.1	ENSG00000243636	lincRNA	RP11-164O23.7	NA	0.000387117260426243	-6.0340691490611	FALSE	-0.0893242910416007	-1.00392993906662	0.315893564886876	NA	-6.1653011170037	0.296814853043655	1.78737026990778	0.0744990930771939	NA	-4.21643400421732	NA	NA	NA	NA	NA	NA	NA
478	ENSG00000232621.1	ENSG00000232621	unprocessed_pseudogene	C4BPAP2	724	0.0028629880975905	-5.98370997407405	FALSE	-0.123492017577308	-1.2897315802506	0.197734678476631	NA	-5.83339809549011	0.328356743420765	1.81968915585998	0.0694198468190012	NA	-4.16333525074983	NA	NA	NA	NA	NA	NA	NA
1264	ENSG00000237074.2	ENSG00000237074	lincRNA	RP11-6J21.2	NA	0.00492703044977202	-5.79392999327219	FALSE	-0.397505975516353	-3.22369230982485	0.00134738699604381	NA	-1.54269126593677	0.10100651687648	0.420734769225889	0.674134273811943	NA	-5.46129775276394	NA	NA	NA	NA	NA	NA	NA
5568	ENSG00000196352.14	ENSG00000196352	protein_coding	CD55	1604	4.48596337075533	4.42581484466827	TRUE	0.129229430532542	2.23983863412387	0.0255360723251686	0.0356261884429265	-5.02082290714821	0.0158960784902597	0.159826631692463	0.87308387776729	0.935733097065009	-6.69063192673294	0.0823095112576933	4.21682963256778	1.87952847679038	0.0608328483001361	0.0748011867136395	1.87470841710622	Not DEG
694	ENSG00000274245.1	ENSG00000274245	lincRNA	RP11-357P18.2	NA	0.381145477502525	-2.38921657605857	FALSE	-0.391182259253657	-2.59748791904311	0.00966509272517031	NA	-3.14812008894523	-0.202439004303155	-0.719733468729432	0.472034196627259	NA	-5.20983551153666	NA	NA	NA	NA	NA	NA	NA
479	ENSG00000283044.1	ENSG00000283044	lincRNA	RP11-357P18.3	NA	0.00178962006694394	-6.00663963124307	FALSE	-0.0600747879658216	-0.627777104867055	0.530433962114543	NA	-6.46191772567561	0.282087656628632	1.57245495711446	0.116494171672334	NA	-4.52454850887907	NA	NA	NA	NA	NA	NA	NA
4885	ENSG00000117322.16	ENSG00000117322	protein_coding	CR2	1380	0.0733640414188598	-2.13842619387362	FALSE	-0.922061533207636	-4.58935276420631	5.61815529910342e-06	NA	3.63564772128968	0.295737867211053	0.925349513270624	0.355242200777707	NA	-5.13840947221963	NA	NA	NA	NA	NA	NA	NA
11465	ENSG00000203710.10	ENSG00000203710	protein_coding	CR1	1378	0.253496602624764	0.948123769780667	TRUE	0.806334367864464	5.92871939588541	5.66622579058314e-09	1.55917022112105e-08	9.90525432951501	-0.246127848115763	-0.956008297207127	0.339542116855023	0.551945096209313	-5.58116380251527	0.537963708301256	0.759359910720007	5.58935167902577	3.98128063172654e-08	8.32463578500084e-08	5.49168009276363	PM DEG
1506	ENSG00000236911.6	ENSG00000236911	antisense	RP11-78B10.2	NA	0.000824628068689435	-5.99142306333335	FALSE	-0.150723112889182	-1.56914206371218	0.117241685108522	NA	-5.44328710665945	0.0616234444268619	0.335024715970351	0.737750624517472	NA	-5.53765965256564	NA	NA	NA	NA	NA	NA	NA
2768	ENSG00000197721.16	ENSG00000197721	protein_coding	CR1L	1379	0.0335243225353242	-3.79871384656055	FALSE	0.00592329306300264	0.0314065040383316	0.974957772665277	NA	-6.28074422950816	-0.107002331620524	-0.283987745093142	0.776540410333748	NA	-5.24388624394777	NA	NA	NA	NA	NA	NA	NA
763	ENSG00000244703.3	ENSG00000244703	unprocessed_pseudogene	CD46P1	4182	0.0242821160756458	-5.31393185296082	FALSE	0.100032468976544	0.645353646830372	0.518991365571314	NA	-6.24699546761143	-0.0234567612498995	-0.074222632550768	0.940863698463499	NA	-5.39601918847289	NA	NA	NA	NA	NA	NA	NA
689	ENSG00000226289.1	ENSG00000226289	unprocessed_pseudogene	CDCA4P3	100420558	0.0044650129954374	-5.90425495890085	FALSE	-0.0794082126477858	-0.755362598649729	0.450383886315558	NA	-6.34325334975573	0.25414248217823	1.24854037614073	0.212432802552552	NA	-4.89641422491415	NA	NA	NA	NA	NA	NA	NA
84	ENSG00000274059.1	ENSG00000274059	rRNA	5S_rRNA	NA	0.0134116647765792	-6.00663963124307	FALSE	-0.24870909472053	-2.60642876128017	0.00941969809952852	NA	-3.33713572433824	0.0940441981839267	0.526454495919979	0.598812018679389	NA	-5.4747820515268	NA	NA	NA	NA	NA	NA	NA
8708	ENSG00000117335.19	ENSG00000117335	protein_coding	CD46	4179	14.5372042110038	6.91554714831906	TRUE	-0.39117224588187	-10.6922373404355	3.44223937750336e-24	3.51790212710548e-23	43.5959718627894	-0.0582952294111954	-0.962861919350103	0.336094423761583	0.548817998716306	-6.85434631945088	-0.310869623148194	6.62017468378783	-11.8643228767703	3.38354362943152e-28	2.63036171120198e-27	-11.0109664857546	LIV DEG
680	ENSG00000234219.1	ENSG00000234219	unprocessed_pseudogene	CDCA4P4	100188945	0.856651465565599	-0.90354660375438	FALSE	0.0378843778789268	0.431798244363251	0.666072496961783	NA	-6.56417038856268	0.0438109054521099	0.279737498617527	0.779797618022933	NA	-5.58691153143613	NA	NA	NA	NA	NA	NA	NA
16425	ENSG00000203709.10	ENSG00000203709	lincRNA	C1orf132	NA	10.2096563330003	7.24672818378922	TRUE	0.312719211381835	5.51844626963529	5.47598133208527e-08	1.3830513978064e-07	6.71303174403474	-0.12178671233509	-1.56471627349126	0.11829866097919	0.295412297880125	-6.18973891372545	0.152317023095923	6.92379072149349	3.79729419314249	0.000168123015370586	0.000267294344322651	3.76264909975671	PM DEG
9219	ENSG00000174059.16	ENSG00000174059	protein_coding	CD34	947	0.568495099612982	2.16623384107085	TRUE	0.445908692318022	4.41789987030932	1.22051948585391e-05	2.48748455907895e-05	2.38008766717844	0.0650822539113284	0.360569001206596	0.71857792582142	0.845488059504441	-6.1610192875816	0.327065226737488	1.85084550554532	4.37676740214747	1.53220556533005e-05	2.65406464418861e-05	4.32400681947018	PM DEG
13781	ENSG00000076356.6	ENSG00000076356	protein_coding	PLXNA2	5362	9.24953939491261	6.72449393799437	TRUE	0.407181175048466	8.43064250908255	3.62501781896158e-16	1.83286931071062e-15	25.2635496450022	-0.192909827316848	-2.64175597708916	0.00851289154901115	0.048818167720068	-3.88583338711553	0.392938785553209	6.40616052931259	11.2699559941716	5.23178564609079e-26	3.47420756455415e-25	10.5472280419175	PM DEG
87	ENSG00000226843.1	ENSG00000226843	processed_pseudogene	RP11-2P2.1	NA	0.588871205252762	-4.36704837001787	FALSE	-0.08817026229567	-0.496379787425435	0.619842642080736	NA	-6.15518456152677	-0.13891024323378	-0.400233943437411	0.689159629318713	NA	-5.21914068682075	NA	NA	NA	NA	NA	NA	NA
279	ENSG00000261453.1	ENSG00000261453	lincRNA	RP11-565N2.1	NA	0.150886920015793	-4.72219028503091	FALSE	-0.695730293206376	-3.62607316813596	0.000316997475418793	NA	-0.0221902932968439	0.224764419359518	0.585992997769189	0.558151557937541	NA	-5.17199085226742	NA	NA	NA	NA	NA	NA	NA
285	ENSG00000259815.1	ENSG00000259815	lincRNA	RP11-565N2.2	NA	0.469466116861342	-3.44468104983777	FALSE	-1.03477085059117	-4.64995246601755	4.24540543691429e-06	NA	3.95251750886639	0.278296709157004	0.659851119528455	0.509661151033564	NA	-5.13070391344101	NA	NA	NA	NA	NA	NA	NA
330	ENSG00000227887.1	ENSG00000227887	processed_pseudogene	RPS26P13	100271106	0.0536379326844085	-5.33523368496885	FALSE	-0.46370317996401	-2.83827481209875	0.00471855284999506	NA	-2.53974478607716	-0.309428988471441	-0.972177798769808	0.331444467717528	NA	-5.03552998908543	NA	NA	NA	NA	NA	NA	NA
527	ENSG00000232812.1	ENSG00000232812	lincRNA	RP11-459K23.2	NA	0.19909330744777	-3.41483912659246	FALSE	-0.327409078371767	-1.92539801445792	0.0547412603017489	NA	-4.50743934406486	-0.208588065384146	-0.618667036241967	0.536424840637791	NA	-5.13980932855764	NA	NA	NA	NA	NA	NA	NA
595	ENSG00000236950.1	ENSG00000236950	lincRNA	RP5-1051D14.1	NA	0.0046948119938586	-5.91204162926519	FALSE	-0.168494584946848	-1.48259311528676	0.138806807925402	NA	-5.54882205578521	0.38427236309394	1.70947408934503	0.0879998759185911	NA	-4.3174714837046	NA	NA	NA	NA	NA	NA	NA
139	ENSG00000278684.1	ENSG00000278684	unprocessed_pseudogene	RP5-1051D14.2	NA	0.00611079648175259	-6.02720031085136	FALSE	-0.209689115534008	-2.23980324309355	0.0255383868714626	NA	-4.20484878517551	0.210094122460922	1.2132336696232	0.225628318052894	NA	-4.96089338906743	NA	NA	NA	NA	NA	NA	NA
473	ENSG00000232537.1	ENSG00000232537	lincRNA	RP11-385M4.1	NA	0.0668930750396817	-4.8891732772632	FALSE	-0.790761664889351	-4.67099819422763	3.8490055134737e-06	NA	4.01986132486715	-0.260919414324487	-0.786113461546673	0.432183149489512	NA	-5.09433540153471	NA	NA	NA	NA	NA	NA	NA
362	ENSG00000228081.2	ENSG00000228081	processed_pseudogene	RP11-385M4.2	NA	0.00373772785569746	-5.99718663851061	FALSE	-0.18065991760946	-1.86024199599671	0.0634328851157649	NA	-4.9574195221994	0.141888541291035	0.754631573441355	0.450834644440155	NA	-5.34435646536403	NA	NA	NA	NA	NA	NA	NA
1224	ENSG00000224540.1	ENSG00000224540	processed_pseudogene	RP11-385M4.3	NA	0.0191854047579425	-5.12913876788777	FALSE	-0.428525246940024	-2.4654234693454	0.0140168780332436	NA	-3.43846202799953	-0.619573957984258	-1.80055998697761	0.0723905589640735	NA	-4.09109217478924	NA	NA	NA	NA	NA	NA	NA
426	ENSG00000225712.1	ENSG00000225712	processed_pseudogene	ATP5G2P1	NA	0.00345266471076686	-5.97425698134159	FALSE	-0.231739537169871	-2.29460830405281	0.0221652919845671	NA	-4.0697948234926	0.339455759512213	1.76602193948233	0.0780183404481365	NA	-4.24244246976876	NA	NA	NA	NA	NA	NA	NA
492	ENSG00000227940.1	ENSG00000227940	lincRNA	RP11-372M18.1	NA	0.00131024287597283	-6.01563935254109	FALSE	-0.191856378580385	-2.07882443296941	0.0381381170449237	NA	-4.54274150663388	0.205469908501038	1.16660241535437	0.243941624684378	NA	-5.00691906358259	NA	NA	NA	NA	NA	NA	NA
892	ENSG00000231648.1	ENSG00000231648	lincRNA	RP11-372M18.2	NA	0.00390345596008702	-5.88604033934283	FALSE	-0.150982807939295	-1.3324427774335	0.183316142096233	NA	-5.749776982929	0.468247640641399	2.11878396278105	0.0346140977468979	NA	-3.6465086593347	NA	NA	NA	NA	NA	NA	NA
3589	ENSG00000230937.10	ENSG00000230937	processed_transcript	MIR205HG	642587	0.00188917784588024	-5.72642068188447	FALSE	-0.203168354840092	-1.56497914653409	0.118214697466247	NA	-5.37656004794541	0.379194298748089	1.49385841313157	0.135859909117775	NA	-4.57987319168725	NA	NA	NA	NA	NA	NA	NA
1069	ENSG00000224260.6	ENSG00000224260	lincRNA	RP1-272L16.1	NA	0.0109798101319121	-5.50191450037098	FALSE	-0.387890497618247	-2.61124624477232	0.00928979924534484	NA	-3.18356238993746	-0.182299080649846	-0.604978747164737	0.54547475770638	NA	-5.28763571181773	NA	NA	NA	NA	NA	NA	NA
2676	ENSG00000008118.9	ENSG00000008118	protein_coding	CAMK1G	57172	10.6408448671169	4.21217936500765	TRUE	0.108485859643373	1.29603775809706	0.195554958603504	0.231192866282393	-6.74162746314956	-0.386355554975921	-2.98785832983864	0.00295112752200958	0.023198344061889	-2.40947706062822	0.306931856066878	3.93753079522035	5.79162289864393	1.22030769461054e-08	2.65473674941166e-08	5.69686459189291	PM DEG
4749	ENSG00000196878.13	ENSG00000196878	protein_coding	LAMB3	3914	1.21028785974343	2.37930617368477	TRUE	-0.259486412362765	-3.88031176053977	0.000118156222676838	0.000218133771771402	0.198387154711433	0.140915323202601	1.25732186000033	0.209239428652998	0.422386119760151	-5.51287419331872	-0.279663202907369	2.03812178302818	-6.21993403218699	1.25034647031916e-09	2.9203547323065e-09	-6.07365057334628	LIV DEG
477	ENSG00000227591.5	ENSG00000227591	antisense	RP1-28O10.1	NA	1.66261294572276	-0.397462649175401	FALSE	-0.49335412003229	-6.55502697758426	1.37705488222837e-10	NA	13.6343028314207	0.0734918862679878	0.53010394667904	0.596281343804936	NA	-5.58958381993157	NA	NA	NA	NA	NA	NA	NA
866	ENSG00000123689.5	ENSG00000123689	protein_coding	G0S2	50486	1.03157160829451	-0.574224696087024	TRUE	-0.0260037403175867	-0.172172028381761	0.863371318447335	0.880816948387026	-6.69754349559333	-0.496079963520192	-2.55336371903516	0.0109723024832486	0.0586751918688384	-2.81027002454733	-0.136024556534986	-0.918292170739876	-1.1892097837249	0.234983763426589	0.26650627603975	-1.18761845551578	Not DEG
1513	ENSG00000117594.9	ENSG00000117594	protein_coding	HSD11B1	3290	9.06788684547857	3.42289454605638	TRUE	-1.19291582783903	-10.5512488237248	1.18299183332815e-23	1.14327054518305e-22	42.8392222088976	-0.310506928523573	-1.66498693000764	0.0965581939653289	0.258731930758269	-5.10270144272404	-1.24369354250853	3.09138740963367	-16.0166822100995	1.08022183812155e-45	3.10779248241485e-44	-14.188448545993	LIV DEG
842	ENSG00000236136.1	ENSG00000236136	processed_pseudogene	ADORA2BP1	137	0.0692823478931622	-4.25292917050613	FALSE	-0.947834392172969	-5.2644119416663	2.08450494053766e-07	NA	6.75941016980635	-0.204859249993506	-0.561959398832123	0.574402089459793	NA	-5.15121156288419	NA	NA	NA	NA	NA	NA	NA
7750	ENSG00000009790.14	ENSG00000009790	protein_coding	TRAF3IP3	80342	0.226361738406648	0.569618466362754	TRUE	0.671865085670089	7.12433830942863	3.62936185820493e-12	1.30665674115598e-11	17.0799917181049	0.797752048222398	5.65510523064889	2.65734620884527e-08	2.09761787492991e-06	8.46108360801707	0.455892379291191	0.246354229765209	6.84154894973814	2.73798809990508e-11	7.12318092128985e-11	6.66001544521603	PM DEG
4684	ENSG00000162757.4	ENSG00000162757	protein_coding	C1orf74	148304	1.42938818297672	2.70932741516484	TRUE	-0.478080340240178	-12.4774949353569	2.48997970638557e-31	4.877363026721e-30	60.3514200017798	-0.0325537499894709	-0.618455639798252	0.536564025687488	0.720470451502305	-6.13927012874604	-0.373617184937422	2.39399420742602	-13.029079487617	1.71851617196471e-31	1.68007670042731e-30	-11.6746102193194	LIV DEG
4915	ENSG00000117595.10	ENSG00000117595	protein_coding	IRF6	3664	0.195610532809824	-0.352691175709874	TRUE	-0.298315458325409	-2.22864644717265	0.0262771667609481	0.0365911968686057	-4.28994445206151	-0.0132324977595318	-0.0568770214662744	0.954666475045761	0.978591590465283	-5.73081212062019	-0.322101589557435	-0.64611543617872	-3.50682871695266	0.000500795168728955	0.000764514780937831	-3.48033072682143	LIV DEG
10376	ENSG00000117597.17	ENSG00000117597	protein_coding	DIEXF	NA	2.99849189272964	4.9285853298375	TRUE	0.117928228616602	3.85126942674551	0.000132631464102411	0.0002436240881381	-0.303198351679679	-0.0164207304553933	-0.385802663717495	0.699811210356517	0.833117960331577	-6.74135773834815	0.098140929878594	4.60255800341177	4.84014873807763	1.84442594570502e-06	3.42143147863569e-06	4.76976321532045	PM DEG
13926	ENSG00000143469.17	ENSG00000143469	protein_coding	SYT14	255928	3.81376252681132	5.67628264474723	TRUE	0.0042734478264118	0.096847534504157	0.922885928001423	0.933609975462419	-7.74401265364018	-0.137536336892257	-2.02224827134011	0.0436965777015512	0.153173339068155	-4.97345102277509	-0.00119718379644448	5.83973118272957	-0.0412166493557117	0.967143157488065	0.97176956215188	-0.041191590882779	Not DEG
1860	ENSG00000283619.1	ENSG00000283619	protein_coding	AL022397.1	NA	0	-6.05392717347678	FALSE	-0.152887514971211	-1.77178663803609	0.0770334299130336	NA	-5.12896206190441	0.195218323272989	1.21646857861348	0.224395419341199	NA	-4.96138680449924	NA	NA	NA	NA	NA	NA	NA
1004	ENSG00000203706.8	ENSG00000203706	antisense	SERTAD4-AS1	574036	1.54612722562121	0.367905890911593	TRUE	-0.135369211495157	-1.46874004118707	0.142526434818921	0.173393911587457	-5.77189672473861	-0.186311343623164	-1.19399205323223	0.233062037416585	0.439197020627549	-5.20970333312079	-0.157468098772789	0.0236973718816507	-2.56114017274805	0.0107886823234046	0.0144680556664513	-2.5494699018503	LIV DEG
5467	ENSG00000082497.11	ENSG00000082497	protein_coding	SERTAD4	56256	1.62574228087891	3.04524737549508	TRUE	-0.161021205162473	-2.3350284097196	0.0199330980482658	0.0282516876062617	-4.58607278674028	-0.575051290324743	-5.32836720683146	1.5175032061396e-07	9.27826020979283e-06	7.0386853634301	-0.108002633986459	2.708049733062	-2.35790170748309	0.018820317576834	0.0246028743670576	-2.34907100241709	LIV DEG
1124	ENSG00000228110.4	ENSG00000228110	processed_pseudogene	ST13P19	100131961	0.0201245755488687	-5.11082305959122	FALSE	0.326287139128862	2.01688632719917	0.0442365129946542	NA	-4.3696045970003	0.0415438371223648	0.134934152945574	0.892719657878164	NA	-5.33912037696751	NA	NA	NA	NA	NA	NA	NA
857	ENSG00000233455.2	ENSG00000233455	processed_pseudogene	RP4-667H12.4	NA	0.0027701284804426	-5.93027916633367	FALSE	-0.149338761626164	-1.44182899800577	0.149970961071097	NA	-5.61872086930893	0.259782698832266	1.26525884400669	0.20638329261851	NA	-4.88863867703918	NA	NA	NA	NA	NA	NA	NA
6641	ENSG00000054392.12	ENSG00000054392	protein_coding	HHAT	55733	1.35170002808837	3.06544790529896	TRUE	0.174029284073862	2.96162490941419	0.00320442045165147	0.00503636810213127	-2.97188384463711	-0.0837804505792712	-0.74605570810211	0.455993544746878	0.655915104312246	-6.1347837840771	0.0957222898992039	2.7466709527533	2.15951593195578	0.0314035890926211	0.0400481373426972	2.15192084616907	PM DEG
114	ENSG00000200972.1	ENSG00000200972	snRNA	RNU5A-8P	100873838	0.384747234265392	-5.05350277654976	FALSE	-1.10939737229252	-5.39119627354131	1.07673607649889e-07	NA	7.36312561727404	0.0261009777398695	0.0669392215815553	0.946657546754945	NA	-5.36468839798499	NA	NA	NA	NA	NA	NA	NA
668	ENSG00000270936.1	ENSG00000270936	processed_pseudogene	RP5-879K22.1	NA	0.000990504945151334	-6.01962881744902	FALSE	-0.147996960445499	-1.60052556349934	0.110107907484637	NA	-5.40193122022857	0.191167794044838	1.11042388198671	0.267364095608842	NA	-5.06056042273692	NA	NA	NA	NA	NA	NA	NA
3618	ENSG00000279333.1	ENSG00000279333	TEC	RP11-75I2.3	NA	0.325921298910095	0.0605701214397518	TRUE	0.559504809747167	6.35808633896157	4.57826412208952e-10	1.38619117651072e-09	12.4182340544934	0.0570255981265625	0.344693772801223	0.730473330754434	0.853106067798943	-5.7587712020685	0.299912958496988	-0.255151583947015	4.63784276956084	4.80341598720307e-06	8.64790753791615e-06	4.5731954835739	PM DEG
8106	ENSG00000143473.11	ENSG00000143473	protein_coding	KCNH1	3756	10.862708898722	6.22388816155038	TRUE	-0.000704209770229394	-0.016086162813275	0.987172010873403	0.988995259046545	-7.89645924587588	-0.170288255723188	-2.15709995682947	0.031486186768172	0.122083995799245	-4.88186707885161	-0.0202634485911448	5.85811482102269	-0.662064593766449	0.508420517702309	0.544134449690302	-0.661299101300327	Not DEG
3109	ENSG00000224668.1	ENSG00000224668	processed_pseudogene	IPO8P1	100418819	3.83963938545262	3.27674264781599	TRUE	-0.526013273882495	-8.97373733444336	5.64819537975261e-18	3.31817754120151e-17	29.9105015234701	-0.0284774677729085	-0.295411668583499	0.76780526293283	0.877608859484363	-6.42195177566195	-0.420870565550086	3.01062669917463	-11.4166623572584	5.38538076053195e-27	3.81383675136199e-26	-10.7588226091039	LIV DEG
626	ENSG00000234233.1	ENSG00000234233	sense_intronic	KCNH1-IT1	100874296	2.66702959555167	0.456227221720605	TRUE	-0.550015628735724	-7.92762316754394	1.44427529573778e-14	6.40269150908062e-14	22.4587982697839	-0.435142730603919	-3.59356291550462	0.000359358432139664	0.00468117465019371	0.0104203951560518	-0.547339118875429	0.154732947723169	-12.203177315885	3.77863895902782e-30	3.37395187282571e-29	-11.4088098561024	LIV DEG
362	ENSG00000234004.4	ENSG00000234004	processed_pseudogene	RP11-543B16.1	NA	0.449606874565158	-2.86081678413525	FALSE	0.0158777756367413	0.0958634750259804	0.92366706312483	NA	-6.35100110433942	0.205557623225668	0.683871236859787	0.494381577450525	NA	-5.16989214849084	NA	NA	NA	NA	NA	NA	NA
116	ENSG00000223562.1	ENSG00000223562	lincRNA	RP11-543B16.3	NA	0.0740867581208332	-5.7610525273263	FALSE	-0.268823134320558	-2.05074620146823	0.0408076215745722	NA	-4.52731509381686	0.31340683982851	1.22546217071127	0.220993152800393	NA	-4.88811649925446	NA	NA	NA	NA	NA	NA	NA
659	ENSG00000226986.4	ENSG00000226986	processed_pseudogene	RP11-543B16.2	NA	0.191548184941038	-3.16182019014803	FALSE	-0.188630598839305	-1.07212453437466	0.284176594973916	NA	-5.76240037981596	1.05600000670083	3.43575252068394	0.000641427337517543	NA	-0.85337134623706	NA	NA	NA	NA	NA	NA	NA
9092	ENSG00000117625.13	ENSG00000117625	protein_coding	RCOR3	55758	8.49472436938071	6.24000937209237	TRUE	-0.36538368046747	-10.8684050694288	7.2578559917378e-25	7.90221016496207e-24	45.2469132924167	-0.0466107692103767	-1.31997430350059	0.187463385504267	0.395550361095428	-6.25699933136898	-0.298760852767567	5.93905790607598	-13.7241104448931	3.11148138233939e-33	3.41536781871703e-32	-12.0109767515675	LIV DEG
9022	ENSG00000082512.14	ENSG00000082512	protein_coding	TRAF5	7188	1.6959543858514	3.80985250305345	TRUE	-0.560883870731057	-12.752427393008	1.75400860102957e-32	3.8692442080063e-31	62.9160678938914	-0.127344404656947	-1.5941012468367	0.111561791786745	0.28489735698317	-5.31076680811412	-0.385885470525601	3.48934342124677	-11.8308455355925	4.35649476266057e-28	3.36136819508421e-27	-10.988174229941	LIV DEG
4448	ENSG00000153363.12	ENSG00000153363	lincRNA	LINC00467	84791	1.5255060488602	2.47816299713647	TRUE	-1.20938886998885	-17.4236027873627	1.41476945231607e-53	2.55807245843986e-51	111.002907331684	-0.192749348411293	-1.97925192003131	0.0483501053303103	0.16342830177753	-4.38420905419935	-0.835900822658913	2.16283077909737	-17.5645135000455	1.496329417943e-41	3.09790305810497e-40	-13.5032471005682	LIV DEG
834	ENSG00000236809.2	ENSG00000236809	unprocessed_pseudogene	SNX25P1	100419028	0.456027259966767	-1.58608540605733	FALSE	-1.05216286498335	-9.71778435685692	1.41030448323279e-20	NA	35.827395527259	-0.0357500174327913	-0.183439504653785	0.854529490685068	NA	-5.49736930798816	NA	NA	NA	NA	NA	NA	NA
533	ENSG00000238137.2	ENSG00000238137	processed_pseudogene	ARPC3P2	391160	0.344055874347443	-2.96956551865566	FALSE	-1.95263692549425	-11.683157110572	4.4664977532351e-28	NA	52.0576920820836	-0.81348525597875	-2.72006950094781	0.00676004752149715	NA	-2.48633003193617	NA	NA	NA	NA	NA	NA	NA
4266	ENSG00000198570.5	ENSG00000198570	protein_coding	RD3	343035	0.00931789273642031	-4.6992908399981	FALSE	0.215963805872664	1.08818583277866	0.277032553886891	NA	-5.70797038266327	0.541164409814741	1.41325017649416	0.158220682022452	NA	-4.53643279272933	NA	NA	NA	NA	NA	NA	NA
491	ENSG00000223649.1	ENSG00000223649	lincRNA	RP11-359E8.3	NA	0.000386425445433467	-6.0432840473211	FALSE	-0.151473973465221	-1.71628374016028	0.0867238759421347	NA	-5.22216189786571	0.28532169732063	1.74087341006028	0.0823369989232558	NA	-4.29011356718511	NA	NA	NA	NA	NA	NA	NA
5474	ENSG00000170385.9	ENSG00000170385	protein_coding	SLC30A1	7779	9.78559504083507	5.69329615069048	TRUE	0.130592225110909	2.73759487515842	0.00640756440373746	0.00970377442630582	-4.03238785733399	-0.209342360979319	-2.94942947683845	0.00333669481824387	0.0252507845281323	-2.70800141871091	0.136355718446377	5.38782506404285	4.19512375736692	3.39915112266852e-05	5.71500112985183e-05	4.14493163127146	PM DEG
711	ENSG00000261314.1	ENSG00000261314	sense_overlapping	RP11-359E8.5	NA	0.00599351415297517	-5.8750513308135	FALSE	-0.224784084647594	-1.94322361725308	0.052544873047656	NA	-4.77109770634318	0.0897606348655522	0.396840610550239	0.69165875700252	NA	-5.49458060291014	NA	NA	NA	NA	NA	NA	NA
585	ENSG00000228792.2	ENSG00000228792	lincRNA	RP11-354K1.2	NA	0.00634980513538716	-5.88032008994636	FALSE	-0.242355362180458	-2.12563678864421	0.0340185712896428	NA	-4.41948814214996	0.45245714058695	2.1046245951345	0.0358355481053417	NA	-3.67389460343334	NA	NA	NA	NA	NA	NA	NA
1204	ENSG00000227764.1	ENSG00000227764	lincRNA	RP11-354K1.1	NA	0.124885094980968	-3.3048821920455	FALSE	1.64171860972479	7.9724284283104	1.04729600131978e-14	NA	22.6870500426023	-0.097585414819355	-0.246966913203635	0.805037851662908	NA	-5.30332644261993	NA	NA	NA	NA	NA	NA	NA
3095	ENSG00000117650.12	ENSG00000117650	protein_coding	NEK2	4751	0.291639594388679	-0.740875369252276	TRUE	-0.944425360381908	-7.32585657834897	9.46761789342928e-13	3.60813288660595e-12	18.4511919630077	-0.00440507393990373	-0.0196287282776995	0.984347581579688	0.993268451625009	-5.74547411394354	-0.777146157838881	-1.05014864238977	-7.93116912495413	1.94221189693416e-14	6.17392806202917e-14	-7.65439714526414	LIV DEG
1089	ENSG00000224763.1	ENSG00000224763	processed_pseudogene	FDPSP8	401981	0.0469563884283495	-4.53009251836834	FALSE	-0.368703881758334	-2.00073520031839	0.0459561577895021	NA	-4.39875344292408	0.18259148203095	0.501394193713754	0.616320178138158	NA	-5.22085265732475	NA	NA	NA	NA	NA	NA	NA
2452	ENSG00000231057.3	ENSG00000231057	antisense	RP11-122M14.1	NA	0.0082283766480621	-5.14790555408564	FALSE	-0.127849229407461	-0.754927229753692	0.450644849993488	NA	-6.07532759943552	0.362193335772714	1.08036108892763	0.280515872989585	NA	-4.87597290715985	NA	NA	NA	NA	NA	NA	NA
174	ENSG00000226868.1	ENSG00000226868	lincRNA	RP11-122M14.3	NA	0.0149779536106388	-5.92317223365148	FALSE	-0.0815662090524823	-0.783577171347621	0.433655892347371	NA	-6.3293517904921	0.066013914655043	0.334622211581181	0.738054081419986	NA	-5.52038650798439	NA	NA	NA	NA	NA	NA	NA
8799	ENSG00000123684.12	ENSG00000123684	protein_coding	LPGAT1	9926	23.5576098760282	7.63560094984436	TRUE	-0.144530774083871	-3.45693840321807	0.000592488538192004	0.00101318365738031	-2.21219600799977	-0.0611418304865858	-1.40017785956402	0.1620964908566	0.36119946117584	-6.59413939120092	-0.132029025619361	7.29516664837074	-4.42531010889345	1.25139528859392e-05	2.18479156461665e-05	-4.36843590933942	LIV DEG
296	ENSG00000241395.3	ENSG00000241395	misc_RNA	RN7SL344P	106480503	5.93608024525809	0.445407207253352	TRUE	-0.469382473171855	-4.59161125272395	5.56010727950201e-06	1.16644257732909e-05	3.39099032431214	0.235967770660651	1.42965884945566	0.153455811335444	0.349145804345162	-4.93716965040341	-0.418449001962694	0.10451372477544	-7.37419503576727	9.41841525138053e-13	2.69570762129338e-12	-7.13874897412442	LIV DEG
88	ENSG00000212205.1	ENSG00000212205	misc_RNA	Y_RNA	NA	0.0146182644546371	-5.99055589477333	FALSE	-0.166802448776315	-1.68425833839874	0.0927501614311003	NA	-5.25997365555212	0.185789684900032	0.990128804325787	0.322602598347997	NA	-5.16248368842414	NA	NA	NA	NA	NA	NA	NA
1359	ENSG00000229258.5	ENSG00000229258	antisense	RP11-552D8.1	NA	0.0351837574989221	-4.52226786442577	FALSE	-0.75542576953607	-4.22702875119608	2.81126084149982e-05	NA	2.20295601907724	-1.13874657940599	-3.16256970187663	0.00166139832713052	NA	-1.58295293332314	NA	NA	NA	NA	NA	NA	NA
386	ENSG00000233626.2	ENSG00000233626	processed_pseudogene	RP11-565J7.1	NA	0.0034205577609413	-5.9863512529034	FALSE	-0.095522577384909	-0.989926741338823	0.32268437828456	NA	-6.1684070875904	0.323683885928856	1.75909343287972	0.0791892634352013	NA	-4.25442204578614	NA	NA	NA	NA	NA	NA	NA
5311	ENSG00000143493.12	ENSG00000143493	protein_coding	INTS7	25896	4.45166394461758	4.52773938398254	TRUE	0.2951349327709	8.28153534341278	1.09961782888972e-15	5.34645257875477e-15	24.5820876474762	0.136758922947463	2.97311960164369	0.00309390848059939	0.0240189482227817	-2.38180394204472	0.181707219505276	4.21451685111356	6.46218718568434	2.79362929110685e-10	6.81707305584218e-10	6.30981847891704	PM DEG
122	ENSG00000212187.1	ENSG00000212187	snoRNA	SNORA26	677810	0.0018262540127482	-6.04021241456777	FALSE	-0.16721908845189	-1.90830604907385	0.0569188574986796	NA	-4.87822316897257	0.172265009186149	1.0594973984555	0.289898242166586	NA	-5.11363700472198	NA	NA	NA	NA	NA	NA	NA
4916	ENSG00000143476.17	ENSG00000143476	protein_coding	DTL	51514	0.077217026193191	-1.62535890630568	FALSE	-0.039603224946741	-0.286840437980344	0.774352242319963	NA	-6.49186420323097	0.0521973001539648	0.197259865834754	0.843706443910055	NA	-5.51733305502966	NA	NA	NA	NA	NA	NA	NA
483	ENSG00000220749.4	ENSG00000220749	processed_pseudogene	RPL21P28	100131205	2.09203992369645	-0.110377274824954	TRUE	-0.101429708747282	-1.18434905390194	0.23683248501395	0.275921974912992	-6.06953513414053	0.247802441007516	2.07465495946183	0.0385429023994818	0.140892814062668	-3.83321385471898	-0.100916729964961	0.0638478419345554	-2.42057823908503	0.0159052223417351	0.0209426988840264	-2.41108313864424	LIV DEG
73	ENSG00000264358.1	ENSG00000264358	miRNA	MIR3122	100422947	0.0176429132743125	-5.97285167095638	FALSE	-0.188438950418455	-1.87972380628091	0.0607216805536297	NA	-4.91471593367255	0.0844836702216234	0.440244917624626	0.659954960077388	NA	-5.4979278450236	NA	NA	NA	NA	NA	NA	NA
156	ENSG00000252879.1	ENSG00000252879	misc_RNA	RN7SKP98	106480863	0.00581498291709829	-6.00607857190742	FALSE	-0.123928513169781	-1.35107248953961	0.177277694114543	NA	-5.76263620389005	0.152838863913515	0.882475365123255	0.37795495012969	NA	-5.25448321963417	NA	NA	NA	NA	NA	NA	NA
510	ENSG00000229983.1	ENSG00000229983	lincRNA	RP11-15I11.2	NA	0.00371087091999428	-5.95792386111369	FALSE	-0.186498601995726	-1.84987648194746	0.0649158276627117	NA	-4.96103354463912	0.220370051703431	1.15803202140678	0.247418277505873	NA	-5.00158119626241	NA	NA	NA	NA	NA	NA	NA
511	ENSG00000226251.5	ENSG00000226251	lincRNA	RP11-15I11.3	NA	0.147153905761943	-4.52990341108806	FALSE	0.156725042477592	0.581353830354573	0.561261601497477	NA	-6.08639384637233	0.376573166592862	0.715241809545873	0.474802212995847	NA	-5.0787615277685	NA	NA	NA	NA	NA	NA	NA
3825	ENSG00000066027.11	ENSG00000066027	protein_coding	PPP2R5A	5525	11.5359015305932	5.40123920623657	TRUE	-0.0714021617185008	-2.00670382706128	0.0453141981323933	0.0607264814459916	-5.67148759854648	-0.193074052648012	-4.24635253301821	2.60295022159177e-05	0.000628600592896963	1.87463669373245	-0.0470623026846213	5.08355945293984	-2.27433577854851	0.0235213802282789	0.0304357094042353	-2.2648582381929	LIV DEG
650	ENSG00000230063.1	ENSG00000230063	sense_intronic	RP11-384C4.6	NA	2.03444115387855	0.252672616027249	TRUE	0.227235295462091	3.13680769823594	0.00180770407144512	0.0029223582172873	-2.00823241560474	-0.0809189997336132	-0.67696624815129	0.49874863240684	0.69087397319059	-5.62800721538316	0.0597998012156541	-0.0461166225789962	1.5033399229149	0.133374201616826	0.156755261406999	1.50092793632127	Not DEG
387	ENSG00000234915.1	ENSG00000234915	antisense	RP11-384C4.7	NA	0.465989007252867	-2.95104472163837	FALSE	-0.185294903519241	-1.22689956526195	0.220432488614834	NA	-5.62460913179594	-0.240617414483768	-0.824454335453438	0.410084859722298	NA	-5.08162352678957	NA	NA	NA	NA	NA	NA	NA
468	ENSG00000225338.1	ENSG00000225338	processed_pseudogene	RPL23AP18	728134	0.0789893140871089	-4.76197219320011	FALSE	-0.145922183515258	-0.846676736919187	0.397576693756497	NA	-5.98162322627631	-0.279413141434185	-0.799207712132227	0.424559396197338	NA	-5.06057758347888	NA	NA	NA	NA	NA	NA	NA
135	ENSG00000201544.1	ENSG00000201544	snoRNA	SNORA16B	692157	5.30759970508179	-0.661344820216262	TRUE	0.00836994678157192	0.096905788021793	0.922839689358479	0.933607844119297	-6.67056835392751	0.0360987515020431	0.235887720840265	0.81361891537981	0.903271852750494	-5.65054599736701	-0.072645948504449	-0.933441836841835	-1.33197256315679	0.18365531539491	0.211552696654716	-1.32958417372085	Not DEG
496	ENSG00000229832.1	ENSG00000229832	sense_intronic	RP11-384C4.2	NA	1.34657189187857	-0.756924001566251	TRUE	0.331903628493782	3.63291524705863	0.0003089158526742	0.000545593159402463	-0.249947511044994	0.0250431357899955	0.162317059787274	0.871123471792176	0.934845890821463	-5.64845689641897	0.213140586381643	-0.851973190135272	3.79858628416172	0.000163501091200327	0.000260079855019415	3.76961266403199	PM DEG
2914	ENSG00000065600.12	ENSG00000065600	protein_coding	TMEM206	NA	11.342943971652	4.59537262975332	TRUE	-0.592071048367236	-9.39617107332514	1.95715702630711e-19	1.30282117342753e-18	33.1021163950457	-0.221191726669254	-2.22511119692835	0.0265308429647592	0.108750238891587	-4.31320982798947	-0.503133591774219	4.26509370289622	-10.7823217240197	6.44227763760306e-24	3.74472532749979e-23	-10.0849121637102	LIV DEG
1297	ENSG00000117691.9	ENSG00000117691	protein_coding	NENF	29937	19.4161624155303	4.47544672995382	TRUE	-0.571801034171748	-11.5677935321614	1.29631510368349e-27	1.81612887539233e-26	51.763158201677	-0.129279226595629	-2.0033063723853	0.0456977147177275	0.157295013806301	-4.72321162078841	-0.400206573243793	4.20237444862074	-15.0236895937652	6.5433367177491e-41	1.28695536262274e-39	-13.3941356439195	LIV DEG
359	ENSG00000224535.1	ENSG00000224535	lincRNA	RP11-61J19.2	NA	0.0553956427019136	-5.29696968739612	FALSE	-0.189384588657679	-1.20511908660972	0.228722203651649	NA	-5.73456044114389	0.147914085218421	0.477021384149405	0.63356077015374	NA	-5.31220435422843	NA	NA	NA	NA	NA	NA	NA
332	ENSG00000228067.1	ENSG00000228067	lincRNA	RP11-61J19.3	NA	0.500013430856436	-3.42837789692897	FALSE	-0.0514066524776093	-0.239625008206702	0.81071828175434	NA	-6.2981970199908	0.262644356886815	0.636155956037085	0.524973481099078	NA	-5.17815458812946	NA	NA	NA	NA	NA	NA	NA
1899	ENSG00000260805.2	ENSG00000260805	lincRNA	RP11-61J19.5	NA	0.848077851653395	0.436948936837717	TRUE	-0.2902592082388	-3.9153795745373	0.000102667223094339	0.00019088812660931	0.634704247690747	-0.184417565166707	-1.41073852370717	0.158959846384293	0.356785002453117	-4.95590574720385	-0.254712443803537	0.11909689151896	-5.12954936621053	4.5561654439255e-07	8.83584074751955e-07	-5.04411864335049	LIV DEG
4040	ENSG00000162772.16	ENSG00000162772	protein_coding	ATF3	467	1.3876850750936	1.9452624292562	TRUE	1.00060807295376	8.40388447014488	4.42850215417377e-16	2.22476758659573e-15	25.7659005381641	-0.725306320086103	-3.33117616883151	0.000930481974743552	0.0097689062906699	-0.928583809730058	0.855271869162168	1.62143552608914	9.47800356288628	1.26899429580724e-19	5.56438824276237e-19	9.06300997041468	PM DEG
2225	ENSG00000235862.2	ENSG00000235862	antisense	RP11-338C15.5	NA	0.00553307132612499	-5.52929135656162	FALSE	-0.263614514886944	-1.75117656826217	0.0805230979532832	NA	-5.00456212897859	0.26439748857015	0.897692894788939	0.369792649173955	NA	-5.13251646085505	NA	NA	NA	NA	NA	NA	NA
2305	ENSG00000162771.7	ENSG00000162771	protein_coding	FAM71A	NA	0.0154089863088564	-4.97808523334078	FALSE	-0.539574579620291	-3.21655700289194	0.00138064592204088	NA	-1.42338611567246	-0.580962888695406	-1.68036441843008	0.093527371108985	NA	-4.25857801334519	NA	NA	NA	NA	NA	NA	NA
460	ENSG00000226036.1	ENSG00000226036	processed_pseudogene	RP11-338C15.2	NA	0.00330550938095006	-5.97353140863853	FALSE	-0.0188720177925668	-0.182389223580955	0.855350534078329	NA	-6.62530734600766	0.447220161313471	2.32542435154343	0.0204589787515918	NA	-3.26349324261926	NA	NA	NA	NA	NA	NA	NA
473	ENSG00000237980.1	ENSG00000237980	lincRNA	RP11-338C15.3	NA	0.0930435239398655	-4.51047573621281	FALSE	-0.29015825865239	-1.66511512546593	0.0965105127056681	NA	-4.93977328064421	0.559843146757267	1.62071653725088	0.105725385420036	NA	-4.29793045677562	NA	NA	NA	NA	NA	NA	NA
2713	ENSG00000123685.8	ENSG00000123685	protein_coding	BATF3	55509	1.08024483408461	1.45630412076367	TRUE	-0.0339179236647871	-0.521516306406082	0.602235968796151	0.641085992043605	-6.90718736372048	0.150218919483715	1.23702872181824	0.216672283223837	0.428785574578905	-5.34525979930791	0.00316540274858262	1.1507810278542	0.0684049133235954	0.94549594517036	0.952533361368958	0.068363916367135	Not DEG
4091	ENSG00000117697.14	ENSG00000117697	protein_coding	NSL1	25936	8.77886282710346	5.12815900205927	TRUE	-0.0599375484412033	-2.23936347842321	0.0255671623320533	0.0356564914717244	-5.13541700358457	0.00521284449276888	0.12348051010797	0.901777525679206	0.950575691650985	-6.83123598277782	0.0199366819986294	5.78211445881253	1.29818982551163	0.194925820193276	0.223582871375333	1.29614416913256	Not DEG
3788	ENSG00000203705.10	ENSG00000203705	protein_coding	TATDN3	128387	7.08966698872697	4.70061354809479	TRUE	-0.5415411790482	-13.5477186008951	6.96005300078636e-36	2.10945445890595e-34	70.6315077577682	0.0540659540864215	1.04982893541165	0.294317191201807	0.507522023139406	-6.19889153123087	-0.417479120597462	4.41906780298032	-14.2739055678397	4.97105148274503e-38	7.74288688475081e-37	-12.8923425940475	LIV DEG
479	ENSG00000236905.2	ENSG00000236905	processed_pseudogene	RP11-348H3.2	NA	0.530233278067856	-2.13907143336385	FALSE	0.578517733266995	4.76633638415626	2.45741083645939e-06	NA	4.39196414344355	0.121818571272158	0.51079134325913	0.609728518458879	NA	-5.32022806608239	NA	NA	NA	NA	NA	NA	NA
506	ENSG00000185523.6	ENSG00000185523	protein_coding	SPATA45	149643	0.569391034304075	-2.01518257558844	FALSE	-0.0322722267206855	-0.236699656287841	0.812985859956688	NA	-6.43619701356165	-0.127990698894302	-0.471521745492378	0.637479256329027	NA	-5.35861211792175	NA	NA	NA	NA	NA	NA	NA
3094	ENSG00000198468.7	ENSG00000198468	lincRNA	FLVCR1-AS1	NA	0.554338579290785	0.648307728111512	TRUE	-0.441565136531048	-4.65258732773526	4.19370925162144e-06	8.91189545133617e-06	3.62742330893828	-0.156522206498417	-0.823663951859371	0.410533498126555	0.617742097792679	-5.5926799726353	-0.362743911779631	0.494624656878134	-5.82787528902578	1.11525492269947e-08	2.43157716946519e-08	-5.7121991076302	LIV DEG
147	ENSG00000235182.1	ENSG00000235182	processed_pseudogene	RP11-348H3.4	NA	0.0676135164358956	-5.6351844762932	FALSE	0.310844511881158	2.07959271566561	0.0380672178962962	NA	-4.39386060763522	0.781427014361726	2.74451503095443	0.00628374696052335	NA	-2.37494307176853	NA	NA	NA	NA	NA	NA	NA
192	ENSG00000236317.1	ENSG00000236317	processed_pseudogene	RP11-348H3.5	NA	0.251500860151849	-4.37705415546273	FALSE	0.0535712777091598	0.281516621445329	0.778429591414831	NA	-6.19244021905981	0.106996380248623	0.275448147466997	0.783088729740695	NA	-5.20415079996217	NA	NA	NA	NA	NA	NA	NA
6442	ENSG00000162769.12	ENSG00000162769	protein_coding	FLVCR1	28982	3.74347162357324	4.56473414726209	TRUE	-0.319093246202294	-9.70700019861764	1.54181783662562e-20	1.1278408137557e-19	35.6166987045618	-0.0198653288935719	-0.418670671262264	0.675641315714257	0.818077625116335	-6.62355226452711	-0.248688487388115	4.22726360860089	-11.0386694448641	4.439968846597e-25	2.77145776099614e-24	-10.3443330695343	LIV DEG
554	ENSG00000282718.1	ENSG00000282718	lincRNA	RP11-348H3.8	NA	0.00753980773206825	-5.827656399519	FALSE	-0.125583572793875	-1.06440668662118	0.287653588941035	NA	-6.04270096212548	0.280930268913684	1.24134328573475	0.215076227693759	NA	-4.89480066478636	NA	NA	NA	NA	NA	NA	NA
9086	ENSG00000143494.15	ENSG00000143494	protein_coding	VASH2	79805	0.312514551329489	1.21108349448563	TRUE	0.516537979609776	5.9326830673484	5.53978867821744e-09	1.52537068186503e-08	9.8718448126118	-0.139364924345339	-0.9394753301463	0.347952240122032	0.560277792645881	-5.63600996607357	0.54659660009364	0.893093918417413	8.67861333698631	8.97857025475751e-17	3.31996867991247e-16	8.31756916343518	PM DEG
7276	ENSG00000174606.13	ENSG00000174606	protein_coding	ANGEL2	90806	10.0367898147845	6.17149065548353	TRUE	0.029653333284584	1.11814472548415	0.264037237737509	0.304663890276917	-7.20667330962295	0.0846681247600243	1.95847355368287	0.0507445616290014	0.168713234895694	-5.20902454042247	0.0261770992162848	5.85652200541403	1.46772684787686	0.14294194433906	0.167391013032507	1.46492293609783	Not DEG
6190	ENSG00000136643.11	ENSG00000136643	protein_coding	RPS6KC1	26750	18.5950687374829	6.82198301121804	TRUE	-0.118696678516434	-4.46691135386832	9.8022913058512e-06	2.01249488135949e-05	1.82392840700817	-0.013191450927251	-0.314271349958631	0.753449472310952	0.86815192478573	-7.2555355834345	-0.0398348268300006	6.44496917829659	-2.3466896291155	0.0193910125765156	0.0253122093093349	-2.33792743914172	LIV DEG
370	ENSG00000228646.3	ENSG00000228646	processed_pseudogene	RPL31P13	100270983	0.000301691368837727	-6.04778390797011	FALSE	-0.163681591533539	-1.8762191900081	0.0612021740626251	NA	-4.94208121969785	0.21391034981065	1.32299245742482	0.186458418996418	NA	-4.84309123863831	NA	NA	NA	NA	NA	NA	NA
440	ENSG00000225233.1	ENSG00000225233	lincRNA	RP11-554K11.2	NA	0.150474089134688	-4.02307551822987	FALSE	-0.180655815137258	-1.02611458287979	0.305329221890331	NA	-5.77938418409301	0.0234930366107028	0.0642484737720212	0.948798730285412	NA	-5.26113375447528	NA	NA	NA	NA	NA	NA	NA
347	ENSG00000228255.1	ENSG00000228255	lincRNA	RP11-323I1.1	NA	0.117320534629881	-4.5699440635877	FALSE	-0.485016916312363	-2.83184114509419	0.00481299786713452	NA	-2.43143448837726	0.204461345341597	0.607418044657137	0.543856484693521	NA	-5.14116312270844	NA	NA	NA	NA	NA	NA	NA
10290	ENSG00000230461.8	ENSG00000230461	processed_transcript	PROX1-AS1	100505832	0.54681550403619	2.30182587876216	TRUE	-0.369121013362992	-5.59450621545192	3.63272634709891e-08	9.35373976057418e-08	7.97254821215807	0.143708449102323	1.24184612351865	0.214890770924455	0.428785574578905	-5.50022125845931	-0.216404520752219	1.98767363149106	-4.64255818686098	4.85817636468077e-06	8.73995057790358e-06	-4.57082078101174	LIV DEG
1906	ENSG00000281664.1	ENSG00000281664	lincRNA	LINC00538	100861504	0.272656546782217	-1.1816780196525	FALSE	-0.122330724486075	-1.11186759813556	0.266724548028049	NA	-5.98426970731534	0.319416169810709	1.59943181974234	0.110372879633932	NA	-4.48762216102188	NA	NA	NA	NA	NA	NA	NA
8928	ENSG00000117707.15	ENSG00000117707	protein_coding	PROX1	5629	4.28327282452586	5.06712229905731	TRUE	0.59359570525936	8.2919119705915	1.01837332284417e-15	4.95827103446915e-15	24.5781419278024	-0.253830615116103	-2.18944482085125	0.029038107542801	0.115605797907643	-4.49548639568066	0.425464447640735	4.73178176997955	8.38528312425333	6.93693386871256e-16	2.4237817223772e-15	8.0716237939301	PM DEG
2627	ENSG00000274895.1	ENSG00000274895	antisense	RP11-478J18.2	NA	0.39664699040338	-0.122795392604428	TRUE	0.00732008289305496	0.0893659639317732	0.928826530942748	0.938766674410866	-6.7615372098199	0.119706630821159	0.764595286134495	0.444882710313539	0.646790817981955	-5.49990412895468	-0.0600667996665396	-0.340058666058411	-1.21182195419274	0.226539547796096	0.257550347691463	-1.20932099537094	Not DEG
2011	ENSG00000272167.2	ENSG00000272167	antisense	PROX1-AS1	100505832	0.01085287860586	-5.20807286161504	FALSE	0.363183536070367	2.33039492546803	0.0201785772831947	NA	-3.78172267573128	-0.0546115761686949	-0.186135401635914	0.852416047189836	NA	-5.38470704057437	NA	NA	NA	NA	NA	NA	NA
2074	ENSG00000283518.1	ENSG00000283518	lincRNA	RP11-53A1.3	NA	0.0471587175957397	-4.03962809815807	FALSE	0.433092736789697	2.0969051242757	0.0364991382609885	NA	-4.17070195391963	0.296298604046802	0.712237633159237	0.476658535170892	NA	-5.09027671970482	NA	NA	NA	NA	NA	NA	NA
4889	ENSG00000143499.13	ENSG00000143499	protein_coding	SMYD2	56950	8.28055915242595	5.08699273789984	TRUE	-0.604397481773782	-8.85524356395257	1.42262544125504e-17	8.09240150840292e-17	28.7702425721171	-0.378761502814949	-3.70226992447416	0.000238091349002139	0.00343341682899812	-0.196667015687579	-0.323512442085468	4.78264721535954	-7.48620047000589	4.09032036897736e-13	1.19683636979747e-12	-7.25253846218366	LIV DEG
518	ENSG00000228470.1	ENSG00000228470	sense_overlapping	RP11-176D17.3	NA	0.0998103178023103	-4.3724564063487	FALSE	-1.14315350967623	-6.36608092802917	4.36285541340571e-10	NA	12.5539984336875	-0.867041045944406	-2.41822197510945	0.0159622502795952	NA	-3.11538569212553	NA	NA	NA	NA	NA	NA	NA
18756	ENSG00000152104.11	ENSG00000152104	protein_coding	PTPN14	5784	2.15338602281412	5.2380312967512	TRUE	0.205776735686265	4.66913620171312	3.88258915232414e-06	8.28821125301888e-06	2.99048880351873	-0.0491092776706289	-0.601393564061308	0.547857572955392	0.728468067622333	-6.70873969266612	0.222086494714763	4.92468331763852	7.0299771865679	7.96402093129642e-12	2.15188700947419e-11	6.83919358028944	PM DEG
575	ENSG00000213036.3	ENSG00000213036	processed_pseudogene	RP11-365D23.4	NA	0.405667939712603	-2.24031174346144	FALSE	-0.230094560341801	-1.88943265870907	0.0594069165363206	NA	-4.71013088114954	-0.0129227690418596	-0.0549674166029084	0.956186953259075	NA	-5.41964048123794	NA	NA	NA	NA	NA	NA	NA
1273	ENSG00000215819.3	ENSG00000215819	processed_pseudogene	KRT18P12	643471	0.00455556480277888	-5.78761738582444	FALSE	-0.103690453989572	-0.793630688848427	0.427783502316414	NA	-6.26988592895161	-0.0278967982273474	-0.108762362112918	0.913435752438789	NA	-5.52670800011929	NA	NA	NA	NA	NA	NA	NA
11690	ENSG00000117724.12	ENSG00000117724	protein_coding	CENPF	1063	0.432974421156547	2.12310776661395	TRUE	-0.0335631089239517	-0.356941076289953	0.721285139972636	0.752071917596782	-7.09350038736431	0.0298996785799321	0.182145870747615	0.855544005450666	0.927394621608364	-6.22467668870294	0.0815404459012986	1.80281477360585	1.26181728731883	0.207687070476949	0.237326877397602	1.25995091319914	Not DEG
1137	ENSG00000250536.1	ENSG00000250536	unprocessed_pseudogene	ABHD17AP3	648359	0.0667745985257901	-3.92376623172075	FALSE	-0.14759708791245	-0.775266281041676	0.438545493776391	NA	-5.9586821400494	-0.53197965007059	-1.41545862444091	0.157572908684172	NA	-4.52167985654455	NA	NA	NA	NA	NA	NA	NA
439	ENSG00000224584.2	ENSG00000224584	processed_pseudogene	RP11-365D23.2	NA	0.000572865879460692	-6.04635568007444	FALSE	-0.157003082595891	-1.8016371960439	0.0721992929396912	NA	-5.07577016724373	0.18545039181072	1.14818724450257	0.251454664288007	NA	-5.03009841448564	NA	NA	NA	NA	NA	NA	NA
983	ENSG00000185221.6	ENSG00000185221	processed_pseudogene	GAPDHP24	391162	0.00107695535201218	-6.00949608703441	FALSE	-0.190500119157098	-2.00534740910079	0.0454594189924296	NA	-4.68423388045408	0.225752024882455	1.29880730323281	0.194624378181741	NA	-4.8639465350895	NA	NA	NA	NA	NA	NA	NA
418	ENSG00000223869.1	ENSG00000223869	processed_pseudogene	RP11-323K10.1	NA	0.00779513245272543	-5.90812017910918	FALSE	-0.239923482175132	-2.15742601441341	0.0314438386663333	NA	-4.34242958005561	0.0852673433733208	0.399145293397694	0.689961031179064	NA	-5.4990357903491	NA	NA	NA	NA	NA	NA	NA
3910	ENSG00000082482.13	ENSG00000082482	protein_coding	KCNK2	3776	3.05123714255022	3.37296568117259	TRUE	-0.264373012053275	-2.8144894193599	0.00507633224709664	0.00777679836971029	-3.41766419062037	-0.032371199145843	-0.177691367996115	0.859039210918608	0.929558625524945	-6.4644264844276	0.0481548541497422	2.97653059733012	0.681734059809302	0.495759050211727	0.531503818202711	0.681177710188513	Not DEG
891	ENSG00000232809.1	ENSG00000232809	processed_pseudogene	VDAC1P10	643536	0.000792713930599962	-6.00828303610074	FALSE	-0.181864282210608	-1.98172068613465	0.0480527235410873	NA	-4.73572127895939	0.277511542825492	1.61148667475766	0.10772123089388	NA	-4.47321832092226	NA	NA	NA	NA	NA	NA	NA
582	ENSG00000282265.1	ENSG00000282265	lincRNA	RP11-199H2.2	NA	0.00375535290856275	-5.95062466897997	FALSE	-0.264643464695303	-2.54054086922049	0.0113666715924644	NA	-3.48663892614069	0.102543050338598	0.50877521193938	0.611140091134963	NA	-5.46594451448164	NA	NA	NA	NA	NA	NA	NA
4929	ENSG00000136636.12	ENSG00000136636	protein_coding	KCTD3	51133	16.2112369819025	6.26627315237572	TRUE	-0.143302275632797	-5.39586174250316	1.0506151074028e-07	2.58920813107016e-07	6.3191178940953	0.00309162282745957	0.0796134262730491	0.936577403387515	0.968912659233355	-7.13357998413483	-0.116928455874168	5.95023629794342	-6.56374694757106	2.22692447326455e-10	5.45943467185027e-10	-6.34481530533166	LIV DEG
20506	ENSG00000042781.12	ENSG00000042781	protein_coding	USH2A	7399	0.131917543145482	1.21953773255687	TRUE	-0.15777100716449	-2.09173283621966	0.0369617327074915	0.0502684317214389	-4.86303305031019	-0.0456053367718918	-0.359191250298534	0.719607625051515	0.846109220123802	-5.98967651325305	-0.10263417465571	0.861463552708262	-2.0434089163314	0.0417276408976917	0.0524078434239847	-2.03622625610354	Not DEG
92	ENSG00000202498.1	ENSG00000202498	snoRNA	SNORD116	NA	0.0388400558809637	-5.88146689758879	FALSE	-0.257950092964604	-2.28585203954603	0.022676634912984	NA	-4.06601061191504	-0.196346672615517	-0.881831887317676	0.378302531238137	NA	-5.2290931947054	NA	NA	NA	NA	NA	NA	NA
800	ENSG00000229242.1	ENSG00000229242	antisense	RP5-1111A8.3	NA	0.000572249922060753	-6.02792588355443	FALSE	-0.161747813328336	-1.81019336276104	0.0708605471030224	NA	-5.05401110498333	0.208106833493903	1.26222923938155	0.207470131148858	NA	-4.90682181916628	NA	NA	NA	NA	NA	NA	NA
774	ENSG00000233620.5	ENSG00000233620	antisense	RP11-22M7.2	NA	0.00102848815311178	-6.01871098529442	FALSE	-0.174108198358487	-1.86650228820418	0.0625509323256979	NA	-4.95381253863195	0.126078689391537	0.717364037863667	0.47349326219954	NA	-5.37287299814804	NA	NA	NA	NA	NA	NA	NA
699	ENSG00000236292.1	ENSG00000236292	antisense	RP5-1099E6.3	NA	0.000317917134900474	-6.0385690097101	FALSE	-0.160534512864371	-1.79921947243274	0.0725813257131682	NA	-5.07793918021844	0.237391592896457	1.44352408054642	0.149515511599452	NA	-4.69634518188208	NA	NA	NA	NA	NA	NA	NA
192	ENSG00000226013.1	ENSG00000226013	processed_pseudogene	MRPS18BP1	359762	0.0249491337945374	-5.8101902701745	FALSE	-0.184541542243372	-1.50320563649517	0.133411608129163	NA	-5.4831364671783	0.0256844170482554	0.107059367799807	0.914785947734107	NA	-5.53336321829696	NA	NA	NA	NA	NA	NA	NA
10912	ENSG00000196482.16	ENSG00000196482	protein_coding	ESRRG	2104	2.6630682457846	4.67635197251045	TRUE	-0.291599832560308	-5.29853540396981	1.74721541840029e-07	4.22571649437042e-07	6.06504721235395	-0.396454556896407	-4.74383133152448	2.75902944427678e-06	0.000102203861981008	4.10077741500738	-0.22624107521058	4.34774222427342	-6.44709089497287	3.22872058541225e-10	7.84164457402267e-10	-6.28737824087299	LIV DEG
8833	ENSG00000092978.10	ENSG00000092978	protein_coding	GPATCH2	55105	4.29394843138437	5.2179309218132	TRUE	-0.36073720403488	-13.0884871071788	6.58822596500401e-34	1.68733559672712e-32	66.0518764523281	-0.0434775801541543	-1.16260975720281	0.245556974569539	0.453928503759052	-6.2008432672136	-0.298573993195373	4.91087449827417	-16.6497879309356	2.32225261257504e-46	7.23947194136325e-45	-14.2958581979315	LIV DEG
6515	ENSG00000162814.10	ENSG00000162814	protein_coding	SPATA17	128153	0.275504021629307	0.67874666135482	TRUE	0.473829768968801	6.08635415988613	2.28768513939321e-09	6.54353422442718e-09	10.8021252880525	0.42028636232172	2.98211298536511	0.00300605233837423	0.0235007528522937	-1.83572594227439	0.389940044824258	0.361870378596116	7.10356021038071	6.13752726077976e-12	1.6694166744653e-11	6.87642023968025	PM DEG
420	ENSG00000234070.1	ENSG00000234070	antisense	SPATA17-AS1	103752555	0.0288060537694415	-5.56246578163957	FALSE	-0.709400267605943	-4.8153845548953	1.94506908343398e-06	NA	4.59869196478674	-0.164393362737184	-0.576860051180058	0.564300407890112	NA	-5.33866051964512	NA	NA	NA	NA	NA	NA	NA
231	ENSG00000228247.1	ENSG00000228247	processed_pseudogene	UBBP2	23668	0.0692011499802092	-5.39585657443872	FALSE	-0.58601873840978	-3.80034009651581	0.00016214217812727	NA	0.49472144050581	-0.226932334395065	-0.73740217878265	0.461232758508676	NA	-5.2020900339371	NA	NA	NA	NA	NA	NA	NA
1584	ENSG00000231814.2	ENSG00000231814	lincRNA	LINC00210	100885798	0.00142180021098826	-5.94019671978628	FALSE	-0.195090647902247	-1.83511411068383	0.0670772220647448	NA	-4.98245155688725	0.243418361090026	1.19702938360194	0.23187716713629	NA	-4.96246950944279	NA	NA	NA	NA	NA	NA	NA
215	ENSG00000230714.1	ENSG00000230714	lincRNA	RP11-152L7.1	NA	0.00330475026615344	-6.01421112464541	FALSE	-0.15193190391386	-1.5878802980986	0.112939791634901	NA	-5.42240343823219	0.267107444526395	1.48204945293824	0.138973567631998	NA	-4.64337038315598	NA	NA	NA	NA	NA	NA	NA
1728	ENSG00000232100.1	ENSG00000232100	lincRNA	RP11-152L7.2	NA	0.00093244547519263	-5.97702605750206	FALSE	-0.209587454100665	-2.06297366796467	0.0396261917477274	NA	-4.56303015077385	0.235189958437021	1.23282600298666	0.218235167684113	NA	-4.92838796221368	NA	NA	NA	NA	NA	NA	NA
158	ENSG00000201493.1	ENSG00000201493	snRNA	RNU1-141P	106481633	0	-6.05392717347678	FALSE	-0.152887514971211	-1.77178663803609	0.0770334299130336	NA	-5.12896206190441	0.195218323272989	1.21646857861348	0.224395419341199	NA	-4.96138680449924	NA	NA	NA	NA	NA	NA	NA
7883	ENSG00000067533.5	ENSG00000067533	protein_coding	RRP15	51018	3.09356444552337	4.57021534872639	TRUE	-0.0669388493694612	-1.99232276329525	0.0468739960600252	0.0626853395694945	-5.56730378215563	-0.0741504959596031	-1.55004009600782	0.121781146104961	0.301354561451685	-5.5476624802299	-0.0203777820244177	4.25461374870114	-1.01197907622693	0.312137191174956	0.347041889669057	-1.01074771967007	Not DEG
711	ENSG00000229016.1	ENSG00000229016	processed_pseudogene	RP11-224O19.4	NA	0.00097682026544135	-6.01399594768342	FALSE	-0.181475863479642	-1.97074635987287	0.049299049510911	NA	-4.75674134422048	0.0720292685880321	0.424961317490667	0.67105247544061	NA	-5.5135553734675	NA	NA	NA	NA	NA	NA	NA
216	ENSG00000223375.1	ENSG00000223375	processed_pseudogene	RP11-224O19.5	NA	0.445437414809676	-3.51157681141547	FALSE	-0.258329791513618	-1.59437662410586	0.111477842765812	NA	-5.07409648159575	-0.22742449660149	-0.682313649658113	0.495364877334086	NA	-5.10737296333427	NA	NA	NA	NA	NA	NA	NA
557	ENSG00000232480.1	ENSG00000232480	antisense	TGFB2-AS1	728463	0.40484161495595	-2.27571170333474	FALSE	0.173071295593743	1.34303625089685	0.179864002194696	NA	-5.56378688861606	0.360945876672969	1.49982214839386	0.134308128736094	NA	-4.51589374664418	NA	NA	NA	NA	NA	NA	NA
5151	ENSG00000092969.11	ENSG00000092969	protein_coding	TGFB2	7042	4.11712847547618	4.29917350012825	TRUE	0.5790109340595	9.3029321455858	4.1487127919938e-19	2.68197867985141e-18	32.3770882396474	-0.106267735334369	-1.23521926617273	0.217344180595238	0.428785574578905	-5.9194347813288	0.412271947254791	4.71024243763841	9.35931036221239	5.18642726272037e-19	2.19199753524038e-18	8.90820747334547	PM DEG
1371	ENSG00000281453.1	ENSG00000281453	3prime_overlapping_ncRNA	TGFB2-OT1	103611157	0	-6.05392717347678	TRUE	-0.152887514971211	-1.77178663803609	0.0770334299130336	0.0977883114197555	-5.12896206190441	0.195218323272989	1.21646857861348	0.224395419341199	0.428785574578905	-4.96138680449924	0.400925783211903	3.177774279085	8.27480230600215	1.63650243476538e-15	5.59067269479694e-15	7.96618322696334	PM DEG
1003	ENSG00000228208.6	ENSG00000228208	lincRNA	C1orf143	NA	0.0777566685777091	-3.83862731875784	FALSE	0.200875194897148	1.09329623665292	0.274785417900031	NA	-5.68451045530001	0.372325107052776	1.02425638946591	0.306222429763011	NA	-4.87010966547536	NA	NA	NA	NA	NA	NA	NA
210	ENSG00000212610.2	ENSG00000212610	snoRNA	U3	NA	0	-6.05392717347678	FALSE	-0.152887514971211	-1.77178663803609	0.0770334299130336	NA	-5.12896206190441	0.195218323272989	1.21646857861348	0.224395419341199	NA	-4.96138680449924	NA	NA	NA	NA	NA	NA	NA
1051	ENSG00000226693.1	ENSG00000226693	processed_pseudogene	NXNP1	100130251	0.0346848189222929	-4.67936925620687	FALSE	-0.560834068716798	-3.04354837688066	0.00245999806142391	NA	-1.84287381144032	0.0423845945977668	0.113100601390342	0.9099973811174	NA	-5.25608864446883	NA	NA	NA	NA	NA	NA	NA
390	ENSG00000225561.1	ENSG00000225561	lincRNA	RP11-412H9.2	NA	0.180785950302984	-3.90366336373578	FALSE	-0.482919673158677	-2.70711170200489	0.00701724881219134	NA	-2.73887187048833	-0.459446067129096	-1.30658818109065	0.191968988056	NA	-4.62844201509887	NA	NA	NA	NA	NA	NA	NA
724	ENSG00000228063.1	ENSG00000228063	antisense	LYPLAL1-AS1	102723886	1.71502612234058	0.254537276968415	TRUE	-0.434759007526629	-6.72794962244554	4.68104815443334e-11	1.53769524389809e-10	14.6321107653018	0.0309758153904486	0.278278269113476	0.780916807307239	0.884814253120151	-5.81261289456042	-0.355398100528688	-0.0495290696914994	-8.10837956435078	4.02076826210881e-15	1.3350110704531e-14	-7.85427947749556	LIV DEG
2966	ENSG00000143353.11	ENSG00000143353	protein_coding	LYPLAL1	127018	11.7040078789825	5.0699376377648	TRUE	-0.366194976766053	-11.3743520016186	7.6342773692079e-27	9.94477449172371e-26	49.935807099145	-0.00154997111668966	-0.0377305169698992	0.969917997600196	0.986187409364229	-6.82225225082066	-0.258806569557467	4.68803459777073	-14.2066811950865	8.70833726921901e-39	1.44593151818537e-37	-13.0259734305209	LIV DEG
654	ENSG00000225920.2	ENSG00000225920	processed_pseudogene	RIMKLBP2	100422371	0.0196506749680979	-5.56903746187399	FALSE	-0.326786299385094	-2.14431359259396	0.0324848102607636	NA	-4.26573256151397	0.0771987077689205	0.278319631538915	0.780885077171498	NA	-5.44323874800683	NA	NA	NA	NA	NA	NA	NA
1126	ENSG00000223842.1	ENSG00000223842	lincRNA	RP11-135J2.3	NA	0.00747886887629494	-5.67572654791505	FALSE	-0.237376825563017	-1.775067665629	0.0764894687818913	NA	-5.00260710854377	0.0547733987389473	0.214580662757337	0.830184047332114	NA	-5.47664803900695	NA	NA	NA	NA	NA	NA	NA
2614	ENSG00000277007.1	ENSG00000277007	lincRNA	RP11-392O17.2	NA	1.43927769380209	1.79207670858993	TRUE	0.462591426373892	7.31305203798181	1.03204314320237e-12	3.92324756414127e-12	18.1791244068484	0.0779191459423054	0.839293554533937	0.401716188657476	0.609722052737042	-5.80236488796203	0.249297131799315	1.47165926086605	5.18849037292016	3.23627788568859e-07	6.34268249450789e-07	5.10914041052357	PM DEG
811	ENSG00000228536.1	ENSG00000228536	lincRNA	RP11-392O17.1	NA	0.0222650503228267	-5.28677503525182	FALSE	-0.0946575924371959	-0.56473698537343	0.572503638026956	NA	-6.24292001794142	0.263008401247977	0.798969425070951	0.42469742392216	NA	-5.12684410278187	NA	NA	NA	NA	NA	NA	NA
451	ENSG00000230024.1	ENSG00000230024	lincRNA	RP11-95P13.1	NA	0.023502480320199	-5.55814427370165	FALSE	-0.139490617195595	-0.925307792625733	0.355248136456088	NA	-6.06711655189814	0.0812570593643452	0.275131656546484	0.78333172040622	NA	-5.42683354304757	NA	NA	NA	NA	NA	NA	NA
182	ENSG00000238232.1	ENSG00000238232	lincRNA	RP11-95P13.2	NA	0.248339939435836	-4.47301757396094	FALSE	0.532726052359457	3.01302791263491	0.00271648362187362	NA	-1.92970554724376	0.177372845419946	0.50508659364897	0.613726390002119	NA	-5.18616450125554	NA	NA	NA	NA	NA	NA	NA
4628	ENSG00000215817.5	ENSG00000215817	protein_coding	ZC3H11B	643136	0.712003177374152	1.67007968865336	TRUE	0.315460829584653	6.58020999162055	1.17845772176142e-10	3.74047608460057e-10	13.583797795992	-0.0669406394470111	-0.912399961514155	0.362009417979087	0.573699096362843	-5.72005000451913	0.124873357902919	-0.733485303006164	2.14062270761019	0.0329186538042261	0.041864276690244	2.13307402982466	PM DEG
5770	ENSG00000196660.10	ENSG00000196660	protein_coding	SLC30A10	55532	1.4328259673839	2.94088531469472	TRUE	-0.00343342181507108	-0.0631572745397722	0.949666277096984	0.956949132703948	-7.27937056690289	0.196803364559643	1.95804279209027	0.0507952374524848	0.168825333591094	-4.52170943595706	0.122918258667459	2.6116053576891	2.96107544293048	0.00325032721820513	0.00460365495030233	2.94301494985691	PM DEG
87	ENSG00000252086.1	ENSG00000252086	rRNA	RNA5SP76	100873310	0.00517271912054084	-6.03312839939604	FALSE	-0.166111926389724	-1.83545953537298	0.0670259770369014	NA	-5.01255165549929	0.1852147142699	1.10603023851507	0.269259220762062	NA	-5.06704437611541	NA	NA	NA	NA	NA	NA	NA
214	ENSG00000221673.2	ENSG00000221673	snoRNA	U3	NA	0.00635992654003621	-5.98276922440899	FALSE	-0.228569901309743	-2.37408099688026	0.0179659271982926	NA	-3.89500190161067	0.117192036177942	0.637301465246061	0.524227830765366	NA	-5.41160840293895	NA	NA	NA	NA	NA	NA	NA
5450	ENSG00000136628.17	ENSG00000136628	protein_coding	EPRS	NA	24.6365555589651	7.04358301855491	TRUE	-0.0528554392855318	-1.81863209138564	0.0695602410002115	0.0905455881343511	-6.35846651825847	-0.0839843456945552	-2.55882836253616	0.0108036244304565	0.0580704594065069	-4.13962117644219	0.00254806440805175	6.73846069117074	0.152987231303999	0.878484645783516	0.892720305849054	0.152890477108881	Not DEG
3113	ENSG00000162813.17	ENSG00000162813	protein_coding	BPNT1	10380	6.28847174894357	4.2625501391176	TRUE	-0.214273281694313	-6.07914572618477	2.38557344351915e-09	6.81247383877533e-09	10.3365755902948	0.064968066288992	1.41618843999244	0.157359285733842	0.354292857566988	-5.65930974505368	-0.160448372301845	3.95502666759971	-8.85115506915323	1.43436365483142e-17	5.56037585957316e-17	-8.53232424335664	LIV DEG
4165	ENSG00000067704.9	ENSG00000067704	protein_coding	IARS2	55699	16.4122442993119	6.0651673056289	TRUE	-0.16979336594544	-5.1110029481776	4.55522742326934e-07	1.06153157236465e-06	4.93245907953886	-0.0387592500107419	-1.02603120414875	0.305385972400725	0.51802896267634	-6.57226531999898	-0.0709327987268815	5.75572160283492	-4.21480552931292	3.05738197809444e-05	5.15882538574896e-05	-4.16914965157623	LIV DEG
110	ENSG00000207590.1	ENSG00000207590	miRNA	MIR215	406997	0.0144740360520966	-5.96926964246197	FALSE	-0.208341020116809	-2.05303002610567	0.040584709473862	NA	-4.5827619125617	0.0373897123768698	0.191392027316968	0.848298193900742	NA	-5.56287240573684	NA	NA	NA	NA	NA	NA	NA
85	ENSG00000207624.1	ENSG00000207624	miRNA	MIR194-1	406969	0.00324486795783547	-6.03242574420343	FALSE	-0.163563084981844	-1.86180674209719	0.0632114826270051	NA	-4.96306475762186	0.246509986680355	1.49128152539492	0.136534704028447	NA	-4.63756461813438	NA	NA	NA	NA	NA	NA	NA
388	ENSG00000232134.1	ENSG00000232134	processed_pseudogene	RPS15AP12	100129243	0.0411303736653854	-5.39084805015567	FALSE	-0.439246420184962	-2.91284326280107	0.00374027969192868	NA	-2.34921880854455	0.0634781705975041	0.214438066464878	0.830295172788751	NA	-5.40614880746349	NA	NA	NA	NA	NA	NA	NA
10344	ENSG00000118873.15	ENSG00000118873	protein_coding	RAB3GAP2	25782	9.48603041500401	6.58310860950122	TRUE	-0.140544967174336	-5.3493707608046	1.34085716086161e-07	3.27625701524918e-07	6.00934457248948	-0.0713240840502121	-2.441540518306	0.0149794866490109	0.0732297092915709	-4.29883532665064	-0.04031825921273	6.27208608515189	-2.79006477931625	0.00546894483742171	0.00755849121998331	-2.77803071454324	LIV DEG
82	ENSG00000281696.1	ENSG00000281696	miRNA	MIR664A	100302234	0.172534939203208	-5.37334020495483	FALSE	-0.060876664558705	-0.386999700812484	0.698919591223799	NA	-6.36038281044191	-0.0282589140082922	-0.0888172595251929	0.929263634362986	NA	-5.38846387466575	NA	NA	NA	NA	NA	NA	NA
131	ENSG00000222370.1	ENSG00000222370	snoRNA	SNORA36B	677818	0.55429601981426	-3.91263357945822	FALSE	0.000362289140617912	0.00193145616475754	0.998459685245691	NA	-6.25641797416502	0.728793678334429	1.93761487791317	0.0532477103174985	NA	-3.88327281531889	NA	NA	NA	NA	NA	NA	NA
665	ENSG00000270585.1	ENSG00000270585	processed_pseudogene	RP11-568G11.4	NA	0.00860311752776838	-5.80379697216348	FALSE	-0.1182970230083	-0.902938081652265	0.366989589379325	NA	-6.18384990549654	0.0928692870118843	0.36381404269256	0.716154684111653	NA	-5.47258433792268	NA	NA	NA	NA	NA	NA	NA
303	ENSG00000270708.1	ENSG00000270708	processed_pseudogene	RP11-568G11.5	NA	0.00125885383158835	-6.02792588355443	FALSE	-0.142503961742164	-1.58158429925201	0.114371078461146	NA	-5.43494041589808	0.141531848976136	0.833494798517877	0.4049741265607	NA	-5.29493696312032	NA	NA	NA	NA	NA	NA	NA
967	ENSG00000218283.2	ENSG00000218283	processed_pseudogene	MORF4L1P1	326591	35.1154779767711	5.05412217515853	TRUE	-0.0578378307489164	-1.74349883113767	0.0818555651961482	0.103524510176632	-6.11258650870701	-0.065457710572958	-1.3186968527001	0.187889949368505	0.396213305312073	-5.98598536713045	-0.0460414356138904	3.02047131172824	-2.10175457403122	0.0360759951467386	0.0456648815235016	-2.09606984956618	LIV DEG
1212	ENSG00000213033.4	ENSG00000213033	transcribed_processed_pseudogene	AURKAPS1	NA	0.282610684905697	-1.68430370147643	TRUE	0.418718844118634	3.95878281346366	8.61516113279258e-05	0.000161511116601829	1.02924008583865	0.138715790426864	0.678847620249721	0.497556725040752	0.689945760241027	-5.31441896994257	0.235138163077364	0.767530062350368	7.29889741493119	1.13519411268542e-12	3.23582669669947e-12	7.11303386343807	PM DEG
1621	ENSG00000230318.2	ENSG00000230318	processed_pseudogene	XRCC6P3	127086	0.000840528418372978	-5.99718663851061	FALSE	-0.138169183553912	-1.4228850861121	0.155387403330565	NA	-5.66191061324117	0.381604263362895	2.08659762045283	0.0374438313246521	NA	-3.71693004774377	NA	NA	NA	NA	NA	NA	NA
933	ENSG00000232883.1	ENSG00000232883	processed_pseudogene	RP11-302I18.1	NA	0.000252742706385098	-6.04848656316272	FALSE	-0.159205077170396	-1.79949160208722	0.0725382428561185	NA	-5.0793044980858	0.202996603970564	1.2501029799929	0.211861996031208	NA	-4.92466145153541	NA	NA	NA	NA	NA	NA	NA
245	ENSG00000226927.1	ENSG00000226927	lincRNA	RP11-302I18.3	NA	0.00144091654117668	-6.04234329765605	FALSE	-0.172029016198608	-1.91903992473343	0.0555430299922326	NA	-4.86091162794405	0.213081064089117	1.28606481879044	0.199031242731339	NA	-4.88435964798529	NA	NA	NA	NA	NA	NA	NA
2912	ENSG00000260505.1	ENSG00000260505	lincRNA	RP11-410C4.5	NA	0.000750496363175067	-5.96899734119336	FALSE	-0.274195162457378	-2.64272089364063	0.0084798603176598	NA	-3.23705614046255	0.270157973100601	1.39123892339778	0.164787890014162	NA	-4.75053641403773	NA	NA	NA	NA	NA	NA	NA
338	ENSG00000235163.2	ENSG00000235163	processed_pseudogene	RP11-410C4.1	NA	0.000355331085612097	-6.04778390797011	FALSE	-0.128315614235847	-1.45982474853773	0.144960529206847	NA	-5.62001064376906	0.217524783051949	1.33959394648398	0.181001859611739	NA	-4.82409140767524	NA	NA	NA	NA	NA	NA	NA
159	ENSG00000234863.1	ENSG00000234863	processed_pseudogene	RP11-410C4.2	NA	0.00139971605258669	-6.04541493040938	FALSE	-0.154551265799067	-1.74788494949717	0.0810921769199117	NA	-5.16942179959271	0.252238949584151	1.54235381697528	0.123636821988449	NA	-4.57164529855762	NA	NA	NA	NA	NA	NA	NA
540	ENSG00000226226.1	ENSG00000226226	processed_pseudogene	PRELID3BP1	100129664	0	-6.05392717347678	FALSE	-0.152887514971211	-1.77178663803609	0.0770334299130336	NA	-5.12896206190441	0.195218323272989	1.21646857861348	0.224395419341199	NA	-4.96138680449924	NA	NA	NA	NA	NA	NA	NA
390	ENSG00000231529.1	ENSG00000231529	lincRNA	RP11-410C4.4	NA	0.000762670841952881	-6.03549737695677	FALSE	-0.110583565537196	-1.2285391303321	0.219817327516678	NA	-5.91886029823011	0.219626481491123	1.3107733515395	0.190551809596203	NA	-4.85540457765675	NA	NA	NA	NA	NA	NA	NA
5417	ENSG00000116141.15	ENSG00000116141	protein_coding	MARK1	4139	10.014138362544	5.60578366332128	TRUE	-0.346146891918788	-8.64118852098606	7.38249700570916e-17	3.93491368495281e-16	27.0676891502857	-0.042450745712071	-0.746481673321588	0.455736517364982	0.655881890684436	-6.73677503820439	-0.174973913975277	5.27606062013609	-6.31162063912748	6.03771655861488e-10	1.44322171854638e-09	-6.18944303833955	LIV DEG
297	ENSG00000243872.3	ENSG00000243872	misc_RNA	RN7SL464P	106481049	0.00441885519522629	-5.97732861409493	FALSE	-0.126946618010383	-1.30360813316064	0.192961668487667	NA	-5.80926246601464	-0.0400019123350435	-0.222641633539837	0.823907728179031	NA	-5.56515163601192	NA	NA	NA	NA	NA	NA	NA
2006	ENSG00000233012.2	ENSG00000233012	transcribed_processed_pseudogene	HDAC1P2	100419489	2.93368735899896	2.38088712010431	TRUE	-0.220960446966216	-3.98193339062448	7.84057478494045e-05	0.000147463868754814	0.573507778287977	0.0081617576763987	0.105448464964481	0.916063356691705	0.957712889093799	-6.24939936071737	-0.191732424533501	2.07403445952362	-5.92175441228643	5.87350447403722e-09	1.30599454569163e-08	-5.82032006203754	LIV DEG
3413	ENSG00000162817.6	ENSG00000162817	protein_coding	C1orf115	79762	31.9196649991289	6.35036884910429	TRUE	-0.163617183777855	-2.71001475654348	0.00695701283747679	0.0104885694538784	-4.30040964026409	0.186852238382516	1.88591106634382	0.0599014888785704	0.188293610286204	-5.55579227306255	0.0393261318453558	6.03426220083682	0.806484183049227	0.420340813788401	0.457057521551594	0.805830110541535	Not DEG
2597	ENSG00000117791.15	ENSG00000117791	protein_coding	MARC2	NA	5.28689023340774	3.70713466963681	TRUE	-0.155423438489961	-4.61175863346766	5.06714004512435e-06	1.06704506922761e-05	2.99438099374095	0.0833694000605624	1.46750714738648	0.142883325538848	0.333999641080036	-5.48176947880378	-0.0620057307834632	3.39667992806692	-2.66452775579726	0.00795381688327742	0.0108084183323728	-2.65402400290687	LIV DEG
9258	ENSG00000186205.12	ENSG00000186205	protein_coding	MARC1	NA	1.83504815505545	3.98754804554721	TRUE	0.134997050002142	3.89429492066517	0.000111732235109105	0.00020694234229847	-0.00417145417405784	0.00835669397941742	0.130287443994436	0.896392784323684	0.947505299425147	-6.59694722786004	0.105529919547249	3.66685783250638	3.9422801180773	9.50360013408472e-05	0.000154084524056447	3.90292794607918	PM DEG
444	ENSG00000221571.3	ENSG00000221571	lincRNA	RNU6ATAC35P	106481171	0.489238094621035	-2.42983237143716	FALSE	0.464262175937244	3.3772290279688	0.00078874589545621	NA	-0.932043944041215	0.128656918925252	0.49196119494155	0.622968341183851	NA	-5.32768598032682	NA	NA	NA	NA	NA	NA	NA
118	ENSG00000276642.1	ENSG00000276642	snRNA	U6atac	NA	0	-6.05392717347678	FALSE	-0.152887514971211	-1.77178663803609	0.0770334299130336	NA	-5.12896206190441	0.195218323272989	1.21646857861348	0.224395419341199	NA	-4.96138680449924	NA	NA	NA	NA	NA	NA	NA
536	ENSG00000272823.1	ENSG00000272823	lincRNA	RP11-295M18.6	NA	0.276307346278246	-3.16032032560947	FALSE	-1.34566402792995	-6.91249417198737	1.44399303508788e-11	NA	15.7875153753445	-0.915286230918564	-2.54752197553365	0.0111552128081869	NA	-2.84497019912614	NA	NA	NA	NA	NA	NA	NA
962	ENSG00000238078.1	ENSG00000238078	lincRNA	LINC01352	101929730	0.210894178914725	-2.59869481825058	FALSE	0.113324037110538	0.798006375086304	0.425242181152161	NA	-6.11180957138761	-0.105165404162104	-0.378107889758065	0.705515116099533	NA	-5.32873903545786	NA	NA	NA	NA	NA	NA	NA
563	ENSG00000257551.1	ENSG00000257551	antisense	HLX-AS1	100873924	0.275171493157843	-3.09654738872256	FALSE	-1.01357395422875	-5.45280962692439	7.77389038224301e-08	NA	7.68161585892203	-0.586558606876438	-1.67698092765731	0.0941875850878452	NA	-4.24376821259552	NA	NA	NA	NA	NA	NA	NA
5660	ENSG00000136630.12	ENSG00000136630	protein_coding	HLX	3142	0.107991284112361	-0.859619871541634	FALSE	0.377702187454492	3.656969171266	0.000282013905105948	NA	-0.159818302320429	0.0613403860594459	0.353518340125747	0.723852788144014	NA	-5.58161709053598	NA	NA	NA	NA	NA	NA	NA
357	ENSG00000226211.1	ENSG00000226211	processed_pseudogene	RP11-453O22.1	NA	0.0057807917411614	-5.98180555723348	FALSE	-0.18113960219692	-1.8094887339708	0.0709700202904973	NA	-5.04358299574462	0.215700246457584	1.11503098722678	0.265386798870425	NA	-5.04714150812649	NA	NA	NA	NA	NA	NA	NA
4340	ENSG00000234754.1	ENSG00000234754	lincRNA	C1orf140	NA	0.106638564115862	-1.99949590710829	FALSE	-0.851775273292338	-5.19815697325527	2.92859804389525e-07	NA	6.39547273146288	-0.00755106042029675	-0.0267248593609009	0.978690127152717	NA	-5.51719760269611	NA	NA	NA	NA	NA	NA	NA
807	ENSG00000232436.1	ENSG00000232436	lincRNA	RP11-103C3.1	NA	0.0532895496499311	-4.99490675943037	FALSE	-0.109584532900448	-0.648964449013376	0.516656609432222	NA	-6.23899233841705	0.149869444986315	0.434799768892372	0.663900276383737	NA	-5.31562656574381	NA	NA	NA	NA	NA	NA	NA
858	ENSG00000227585.2	ENSG00000227585	processed_pseudogene	RP11-103C3.2	NA	0.000564087695550401	-6.03099751630776	FALSE	-0.146550095590631	-1.63325195209183	0.10303979855385	NA	-5.35185694875884	0.193146657060406	1.14852405539557	0.251315814027397	NA	-5.02587117987324	NA	NA	NA	NA	NA	NA	NA
2914	ENSG00000143507.17	ENSG00000143507	protein_coding	DUSP10	11221	4.75301201285172	3.52756962213795	TRUE	-0.489954917927726	-9.26104681974465	5.80449448676896e-19	3.70755075083326e-18	32.1640636997688	-0.112199827713546	-1.39197329116905	0.164565516696016	0.364963151871707	-5.54482632243131	-0.434935227499941	3.21205286985034	-12.1233350201466	8.19630430644545e-29	6.65142699437162e-28	-11.1379736065048	LIV DEG
423	ENSG00000227925.1	ENSG00000227925	lincRNA	RP11-191N8.2	NA	0.0378129852527153	-5.33695606308025	FALSE	0.214996735958706	1.36133451436681	0.174015578675988	NA	-5.50179229208314	0.38278362454777	1.26519477848343	0.206406232441931	NA	-4.7559038232911	NA	NA	NA	NA	NA	NA	NA
104	ENSG00000200033.1	ENSG00000200033	snRNA	RNU6-403P	106480578	0.0601330796756275	-5.72823557202892	FALSE	0.114207412583451	0.841526830930781	0.400451494000268	NA	-6.19008164592399	0.442522417304047	1.71547385613746	0.0868941190053566	NA	-4.27280938959193	NA	NA	NA	NA	NA	NA	NA
998	ENSG00000238042.5	ENSG00000238042	lincRNA	RP11-815M8.1	NA	0.0465523672806641	-4.52019695045405	FALSE	0.414668721301011	2.29382196297733	0.0222107975648017	NA	-3.75779563492237	0.398600598276124	1.09817498893527	0.272670454156175	NA	-4.83335648272846	NA	NA	NA	NA	NA	NA	NA
1366	ENSG00000228437.5	ENSG00000228437	lincRNA	RP11-400N13.2	NA	0.000612859199228636	-5.99742473298306	FALSE	-0.0664341695905381	-0.708112716229963	0.479202226783744	NA	-6.40702654917528	0.252714134936516	1.43476617449494	0.151995268086504	NA	-4.70329086083435	NA	NA	NA	NA	NA	NA	NA
562	ENSG00000232679.1	ENSG00000232679	lincRNA	RP11-400N13.3	NA	0.0834125316796715	-4.53324268526468	FALSE	-0.0621830809431457	-0.339680256118501	0.734238670911265	NA	-6.23476965436903	0.0617087607434205	0.165024982270192	0.868992760701809	NA	-5.26674652162899	NA	NA	NA	NA	NA	NA	NA
675	ENSG00000236230.1	ENSG00000236230	lincRNA	RP11-400N13.1	NA	0.0660246114591077	-4.48396575106248	FALSE	-0.294923143704014	-1.5763804393742	0.115564862392366	NA	-5.06456817521194	-0.333377506281375	-0.884741477724186	0.376732458218042	NA	-4.96412950289951	NA	NA	NA	NA	NA	NA	NA
964	ENSG00000227613.1	ENSG00000227613	processed_pseudogene	QRSL1P2	100422330	0.0548452936698811	-4.33688447661468	FALSE	-0.20795663961692	-1.14498063290181	0.252759967055139	NA	-5.64624268840218	0.40329820906983	1.10708918020062	0.268801620181188	NA	-4.81443672920777	NA	NA	NA	NA	NA	NA	NA
318	ENSG00000226643.2	ENSG00000226643	lincRNA	RP11-358H9.1	NA	0.136326209667204	-4.49406460187349	FALSE	-0.129799601349236	-0.718339137842923	0.472880676418218	NA	-6.00234018149866	0.471316575697549	1.27549724999585	0.202741070170495	NA	-4.65372899926649	NA	NA	NA	NA	NA	NA	NA
2789	ENSG00000234419.1	ENSG00000234419	processed_pseudogene	CICP13	728615	0.00182584746780978	-5.80559873948366	FALSE	-0.272345894970269	-2.22523024812119	0.026507053683152	NA	-4.17718975778719	0.216295674644472	0.921830366934513	0.357073275484398	NA	-5.18377513250649	NA	NA	NA	NA	NA	NA	NA
1588	ENSG00000276997.4	ENSG00000276997	lincRNA	RP11-378J18.9	NA	0.219195278856316	-1.67858426621108	FALSE	0.244881422308508	2.05206050429557	0.0406792126115582	NA	-4.47119915971064	0.403836685330802	1.7596948986626	0.0790870502665675	NA	-4.20696117420623	NA	NA	NA	NA	NA	NA	NA
104	ENSG00000222399.1	ENSG00000222399	snRNA	RNU6-791P	106479916	0.00506229315077313	-6.02485425080109	FALSE	-0.126051689636943	-1.36670812555282	0.172325444441768	NA	-5.74366278677935	0.161862036603457	0.93703443720388	0.3492050550322	NA	-5.21624039455274	NA	NA	NA	NA	NA	NA	NA
372	ENSG00000267305.2	ENSG00000267305	unprocessed_pseudogene	RP11-378J18.10	NA	0.12743530543482	-4.43586721303452	FALSE	-0.214457120415602	-1.13911141008818	0.255197172180603	NA	-5.61318746710243	-0.440102955471962	-1.14222713451734	0.253920601971365	NA	-4.77008060046035	NA	NA	NA	NA	NA	NA	NA
3289	ENSG00000143512.12	ENSG00000143512	protein_coding	HHIPL2	79802	0.0847776916008898	-2.01986369153778	FALSE	-0.237090183227879	-1.71220307194351	0.0874736514553188	NA	-5.04232312835485	-0.166771178016363	-0.595225470700734	0.5519691048587	NA	-5.30315546308964	NA	NA	NA	NA	NA	NA	NA
2895	ENSG00000143498.17	ENSG00000143498	protein_coding	TAF1A	9015	2.39091382943	2.76969128390687	TRUE	0.0490798192732576	1.45533083498481	0.146199524517131	0.177515407286914	-6.18904260069639	0.0821560012669046	1.53709798637155	0.124918416264184	0.306820979457658	-5.19011735631567	0.0296128179444221	2.45860603245969	1.35689881596698	0.175634950636517	0.203016624299891	1.3543179851719	Not DEG
1450	ENSG00000225265.1	ENSG00000225265	antisense	TAF1A-AS1	100506161	0.859941142310552	0.267748820380061	TRUE	-0.350376415955428	-5.35099436610466	1.32952244580962e-07	3.24961707692499e-07	6.96324642464223	-0.0232751813831853	-0.189746426303335	0.849586858157271	0.924347355704437	-5.83343670410833	-0.281758389340067	-0.0203564699127078	-6.14574504299089	1.76815712346657e-09	4.08348413388123e-09	-6.01778876588267	LIV DEG
10171	ENSG00000154305.16	ENSG00000154305	protein_coding	MIA3	375056	13.071386240467	7.00497805516614	TRUE	0.157537333945599	6.94057258657823	1.204740141491e-11	4.15695281246812e-11	15.0051036068881	-0.0414052581357698	-1.23018449269137	0.219221627959883	0.428785574578905	-6.6285039496932	0.134258130199987	6.70040612602595	8.8284934743163	3.68125988125214e-17	1.39213524787432e-16	8.42262988443863	PM DEG
445	ENSG00000229399.1	ENSG00000229399	processed_pseudogene	RP11-378J18.6	NA	0.00682706894129113	-5.88525030451936	FALSE	-0.037350052007606	-0.34171202671067	0.73270988269003	NA	-6.56099714312755	0.286456835091508	1.37788320905413	0.168871818356589	NA	-4.7485139956929	NA	NA	NA	NA	NA	NA	NA
2646	ENSG00000272750.1	ENSG00000272750	antisense	RP11-378J18.8	NA	0.643795625914863	0.692906430678636	TRUE	0.226714473090879	3.29501351143448	0.00105336232411897	0.00175146427467867	-1.5824185357906	-0.0337050550189022	-0.25997503519719	0.794992848543056	0.892458549915485	-5.91492843197709	0.266830049485811	0.368907903750015	5.4989266326188	6.64241570234082e-08	1.3678722988782e-07	5.4005843829514	PM DEG
4232	ENSG00000186063.12	ENSG00000186063	protein_coding	AIDA	64853	4.512126097804	4.20162910025857	TRUE	0.527668012035123	14.8410902723308	1.31483258163637e-41	7.24356335013472e-40	83.738370004279	0.0537228208353935	0.915456076897061	0.360405083408128	0.572529063565289	-6.2438767694795	0.473131568004184	3.81182898973625	19.2588343182929	1.82407359505901e-59	1.90646532507737e-57	16.2624139802306	PM DEG
4980	ENSG00000162819.11	ENSG00000162819	protein_coding	BROX	148362	13.8522788772818	6.06737907026449	TRUE	0.0738829241314333	2.69476514534935	0.00727871087281931	0.0109423769552652	-4.20116917199277	-0.086844420005993	-2.33440534154341	0.0199799345545781	0.0898544888397322	-4.38960957932021	0.0270772492001957	5.74424700466918	1.53842284761373	0.124680140150046	0.147168685260857	1.53542225663065	Not DEG
2603	ENSG00000197520.10	ENSG00000197520	protein_coding	FAM177B	400823	0.11586540722478	-1.92241119383638	FALSE	0.648261622888308	5.20839722560866	2.77933072427306e-07	NA	6.43549910651409	-0.263831406747355	-1.21014913337157	0.226808417222029	NA	-4.86360583942347	NA	NA	NA	NA	NA	NA	NA
1069	ENSG00000228106.5	ENSG00000228106	lincRNA	RP11-452F19.3	NA	2.54740709694263	1.38916739720578	TRUE	-0.0306598096788441	-0.576823347880364	0.564316030841722	0.60525783981224	-6.85310827833714	0.180521577062854	2.08821587743578	0.0372969830949215	0.137555383084565	-3.99888500385579	-0.08947800573658	1.38560106019119	-2.68749981660698	0.00750374460006983	0.0102231432255989	-2.67361990450697	LIV DEG
564	ENSG00000278610.1	ENSG00000278610	lincRNA	RP11-455P21.3	NA	0.283753551278617	-2.7607139584048	TRUE	0.173466575733623	1.22420177681924	0.221447386353949	0.259225290964906	-5.64658153931155	-0.357638018320047	-1.24111946866499	0.215158813166093	0.428785574578905	-4.75175990791563	-0.111583607698265	0.974721969391402	-3.62363745343777	0.000319764341372405	0.00049652634217986	-3.59873864477768	LIV DEG
5382	ENSG00000154309.8	ENSG00000154309	protein_coding	DISP1	84976	1.34424994511431	2.82132949358832	TRUE	0.101858287026864	2.59011981294935	0.00987160060631763	0.0145813231969452	-3.93251414014496	-0.043313902312229	-0.630581667170589	0.528609729709945	0.71409571085657	-6.14814264828328	0.0860917235315105	2.72511158811384	3.37081128522793	0.000819028467472903	0.00122644524458584	3.34628269963037	PM DEG
176	ENSG00000234523.1	ENSG00000234523	processed_pseudogene	NDUFB1P2	100380272	1.3337443383057	-2.17425941423302	FALSE	-0.134702173753824	-1.20491956841132	0.228799156180992	NA	-5.73935994935805	-0.512810344714413	-2.39544194624047	0.0169767896359194	NA	-3.11255191352883	NA	NA	NA	NA	NA	NA	NA
4608	ENSG00000187554.11	ENSG00000187554	protein_coding	TLR5	7100	0.72315947571662	1.54581213001078	TRUE	0.825330640553532	9.63051149474864	2.89627929046162e-20	2.07627205658135e-19	35.2570769056218	0.179219004455964	1.52595177512547	0.127670698764539	0.311117490928204	-4.99794035076119	0.642507053547516	1.41349125332983	9.85729515361626	7.40942666785067e-21	3.53479483922711e-20	9.36775125698616	PM DEG
613	ENSG00000236846.1	ENSG00000236846	lincRNA	RP11-239E10.2	NA	0.0417049353969009	-5.14263027004633	FALSE	0.199422319005751	1.15169192268149	0.249993082661598	NA	-5.74737037426642	0.404939756084089	1.25209154469471	0.211137198311432	NA	-4.75400772317337	NA	NA	NA	NA	NA	NA	NA
487	ENSG00000226601.1	ENSG00000226601	lincRNA	RP11-239E10.3	NA	0.0171983604404537	-5.64244986047118	FALSE	0.314577391182715	2.21878836891581	0.026945292357126	NA	-4.09852285562232	0.264070095916346	0.978337249682138	0.328393044863739	NA	-5.08680918800937	NA	NA	NA	NA	NA	NA	NA
4710	ENSG00000143502.14	ENSG00000143502	protein_coding	SUSD4	55061	7.84390209341045	4.89513486289096	TRUE	-0.261340974808703	-4.50676838994526	8.1892327233414e-06	1.69232410141924e-05	2.30184502282201	-0.378709323678475	-4.11327478641173	4.57898576435297e-05	0.000977481774418639	1.37954059085829	-0.0817093107250281	4.57663622390167	-2.11695711585781	0.0347708798242999	0.0441187018355949	-2.11101666095572	LIV DEG
135	ENSG00000251789.2	ENSG00000251789	snRNA	RNU4-57P	106479584	0.0390133432790181	-5.77780762027302	FALSE	-0.347620443875069	-2.81981047898019	0.00499422207890249	NA	-2.70817367428441	0.126561899169868	0.511358422595291	0.609331745974905	NA	-5.42701721756523	NA	NA	NA	NA	NA	NA	NA
2054	ENSG00000178395.6	ENSG00000178395	protein_coding	CCDC185	164127	0.0301529161731306	-4.21194378056441	FALSE	-0.195760782996088	-1.12457773293789	0.26130268487776	NA	-5.70029928291102	-0.820315359212329	-2.4002941879977	0.0167560519146169	NA	-3.13151234809531	NA	NA	NA	NA	NA	NA	NA
5192	ENSG00000203697.11	ENSG00000203697	protein_coding	CAPN8	388743	0.149569819696086	-0.594958542201401	TRUE	0.288722303971331	2.33073165036901	0.0201606490631123	0.0285512472171736	-4.04674787055028	0.420790323018496	1.7150598258976	0.0869700616161182	0.241894774321454	-4.39039599487165	0.448483252484632	-0.899094272385449	5.24627895727931	2.50426437122406e-07	4.94927922457591e-07	5.15738209752549	PM DEG
274	ENSG00000227002.2	ENSG00000227002	processed_pseudogene	SNRPEP10	100874424	0.0108582230037007	-5.89407639346533	FALSE	-0.1947403712773	-1.75287273366139	0.0802311251598969	NA	-5.12547048539108	0.158962086742209	0.767166776136243	0.443353932046881	NA	-5.30837396839815	NA	NA	NA	NA	NA	NA	NA
64	ENSG00000212398.1	ENSG00000212398	snRNA	RNU6-1248P	106480111	0	-6.05392717347678	FALSE	-0.152887514971211	-1.77178663803609	0.0770334299130336	NA	-5.12896206190441	0.195218323272989	1.21646857861348	0.224395419341199	NA	-4.96138680449924	NA	NA	NA	NA	NA	NA	NA
8792	ENSG00000162909.17	ENSG00000162909	protein_coding	CAPN2	824	10.6699993749873	6.49820644698255	TRUE	0.30380531868903	7.93873768718162	1.33376753568901e-14	5.92894562250493e-14	21.8051355015148	0.00689856484781765	0.119786888738187	0.90470134260352	0.951761310507252	-7.18877269586945	0.191240034310487	6.1947928918135	8.01636376271307	1.23903913353208e-14	3.98848559053214e-14	7.71195593869291	PM DEG
5991	ENSG00000143514.16	ENSG00000143514	protein_coding	TP53BP2	7159	13.7983293305415	6.31579334708609	TRUE	0.0274411074191894	0.597313941045088	0.55056573568708	0.591679864793507	-7.67944344351705	-0.168048397755418	-2.63362106937945	0.00871654998013372	0.0496629719444462	-3.71770781194991	0.0165332281994561	6.00057295000199	0.557131534668245	0.577838796450194	0.611681297641646	0.556544333083306	Not DEG
809	ENSG00000227621.1	ENSG00000227621	processed_pseudogene	PHBP11	NA	0.00131047625503344	-6.00478104942341	FALSE	-0.168304296423593	-1.75701644102086	0.0795214668866304	NA	-5.14466076228442	0.176679413843712	0.987632077529609	0.323823050488984	NA	-5.16906250376673	NA	NA	NA	NA	NA	NA	NA
1126	ENSG00000188460.4	ENSG00000188460	processed_pseudogene	ACTBP11	644220	0.000633012165306331	-6.01421112464541	FALSE	-0.163360936973145	-1.77218814986522	0.0769666939887637	NA	-5.1179564036397	0.149185390829885	0.876553601669062	0.381161098027844	NA	-5.26202178245298	NA	NA	NA	NA	NA	NA	NA
2215	ENSG00000233771.2	ENSG00000233771	unprocessed_pseudogene	CICP5	730978	0.000568178545856611	-6.00663963124307	FALSE	-0.19378864342776	-2.01710553331371	0.0442135535223669	NA	-4.66224521026424	0.230164567141839	1.26673007640694	0.205857002058542	NA	-4.89921604585261	NA	NA	NA	NA	NA	NA	NA
4145	ENSG00000272645.3	ENSG00000272645	transcribed_unprocessed_pseudogene	GTF2IP20	441124	1.82185131146391	2.80827838874266	TRUE	-0.0778252010012139	-1.53645515763024	0.125053571966567	0.15361214231522	-6.06171852161708	0.234382063968892	3.05588358366128	0.00236708604587253	0.0197771347947999	-1.83567438975262	-0.102285796815309	2.53844764122887	-3.05958325008688	0.00236119777873201	0.00338869080881374	-3.04058405035187	LIV DEG
104	ENSG00000212157.1	ENSG00000212157	snRNA	RNU6-1319P	106480142	0.196621391897027	-5.188113161678	FALSE	-0.171863995877728	-1.0747100643156	0.28301818573817	NA	-5.8369659800416	0.155770998556513	0.487534961660159	0.626098553182954	NA	-5.27333543661427	NA	NA	NA	NA	NA	NA	NA
4349	ENSG00000185495.10	ENSG00000185495	transcribed_unprocessed_pseudogene	RP11-504P24.3	NA	3.7040314254273	3.95718470756586	TRUE	-0.156892529065078	-3.63929330981158	0.000301556918010027	0.000533119403852538	-0.91299919204126	-0.0931111644289977	-1.51636176078727	0.130076381324286	0.315099719101714	-5.45056019859405	-0.122348983523807	3.66001959428234	-4.7961159520737	2.20360925032461e-06	4.06194820914825e-06	-4.73379442232252	LIV DEG
573	ENSG00000278467.1	ENSG00000278467	lincRNA	RP11-504P24.9	NA	6.44267197394082	1.8424710949353	TRUE	-0.302995435226269	-6.72537957393054	4.75750147637844e-11	1.56087071545884e-10	14.4547674508938	-0.00543702191785003	-0.0720715250477455	0.94257456069331	0.972214010310055	-6.14249001815644	-0.218511380082438	1.57566767208108	-8.16044117840163	4.17785364944828e-15	1.38589180781683e-14	-7.84947412320954	LIV DEG
246	ENSG00000229930.1	ENSG00000229930	unprocessed_pseudogene	RP11-504P24.5	NA	0.340319338749395	-4.09534307823038	FALSE	-0.929845800238288	-4.41292801818371	1.24782682471362e-05	NA	2.96437264723342	-0.671641860867987	-1.6130114880865	0.107389460351293	NA	-4.3053053740477	NA	NA	NA	NA	NA	NA	NA
260	ENSG00000252484.1	ENSG00000252484	misc_RNA	RN7SKP49	106480848	0.0252426759125697	-5.75294289209878	FALSE	0.0257583183096007	0.189648573381097	0.849660785107285	NA	-6.54191066431312	0.156940475100154	0.599502193472826	0.549116708243687	NA	-5.36886026301033	NA	NA	NA	NA	NA	NA	NA
6044	ENSG00000143756.11	ENSG00000143756	protein_coding	FBXO28	23219	9.96838606209569	5.8684711370356	TRUE	0.0476974351074682	1.46400420534963	0.143815486747727	0.17486157952458	-6.71664265092716	-0.165006423743009	-4.80957963905616	2.01923821653511e-06	8.01444361553476e-05	4.18029877968403	0.0708724838902098	5.54301386000546	3.50154053917451	0.000512758773841743	0.000782061055485802	3.47400118258917	PM DEG
231	ENSG00000236773.1	ENSG00000236773	processed_pseudogene	RP11-365O16.1	NA	0.310374817633261	-3.82366403879372	FALSE	-0.321777715441964	-1.9240753350425	0.0549072509786699	NA	-4.47590066035844	0.443905405245519	1.40301301982492	0.161249849079753	NA	-4.54058405496446	NA	NA	NA	NA	NA	NA	NA
2515	ENSG00000143753.12	ENSG00000143753	protein_coding	DEGS1	8560	17.80542795247	5.44425052063077	TRUE	-0.0731155333206608	-2.08290939353836	0.0377624349206712	0.0512749878528113	-5.52789319619068	-0.133077582915102	-2.831642859844	0.00482258543456718	0.0327622976455584	-2.98700548747354	-0.0589495310557208	5.11645634779545	-2.86348665229859	0.00438767377908779	0.00612372515529866	-2.84885597680178	LIV DEG
127	ENSG00000201898.1	ENSG00000201898	snoRNA	SNORA72	26775	0.0289903958455658	-5.88935006656862	FALSE	-0.396929133894359	-3.4770878760103	0.000550666118638651	NA	-0.751710700709324	0.154466846958872	0.699725224873286	0.484432842795473	NA	-5.3487219105912	NA	NA	NA	NA	NA	NA	NA
962	ENSG00000232628.5	ENSG00000232628	sense_intronic	RP11-365O16.3	NA	0.491019073714627	-1.71543242852746	FALSE	-1.70692621813804	-10.2658477833968	1.3951941113457e-22	NA	40.2448718151547	-0.103168778530219	-0.387445686129967	0.698595471611816	NA	-5.42496986819053	NA	NA	NA	NA	NA	NA	NA
1323	ENSG00000237101.1	ENSG00000237101	antisense	RP11-365O16.6	NA	0.764004360007891	-0.168634019477491	TRUE	0.6690211679044	6.63971112273779	8.14105084374993e-11	2.61778280285043e-10	14.1115820384946	-0.306616771449249	-1.79411193333882	0.0734151527653572	0.216038052128409	-4.30306030055104	0.403191180525208	-0.464694347685555	5.58117711416105	4.34880489237214e-08	9.0685680815876e-08	5.47606805696869	PM DEG
4813	ENSG00000143748.17	ENSG00000143748	protein_coding	NVL	4931	5.52409780363516	4.70458365745285	TRUE	-0.343585559331235	-13.2134294700591	1.92442413468319e-34	5.18613918079272e-33	67.3315756075985	0.113892169954285	3.07340102929173	0.00223494419389987	0.0190186019396427	-2.1078036308959	-0.290032180768309	4.40339502887261	-14.993464180365	1.97253155452389e-40	3.7336588085848e-39	-13.3119545166589	LIV DEG
138	ENSG00000221406.1	ENSG00000221406	miRNA	MIR320B2	100313769	2.66428781053772	-1.57490070323715	FALSE	-0.294326810554074	-2.75496807533819	0.0060818784997985	NA	-2.83932780457981	0.0286105479133624	0.143976165282847	0.885578818471744	NA	-5.50156798536875	NA	NA	NA	NA	NA	NA	NA
474	ENSG00000229742.1	ENSG00000229742	processed_pseudogene	RP11-365O16.5	NA	0.00553661497129224	-5.90382460497687	FALSE	0.0289355645447877	0.281778076140836	0.778229207295903	NA	-6.57733002724205	0.285300300945977	1.42962079313201	0.153466734352633	NA	-4.69153677506038	NA	NA	NA	NA	NA	NA	NA
104	ENSG00000206887.1	ENSG00000206887	snRNA	RNU6-1008P	106481498	0.00247275014985457	-6.03571255391876	FALSE	-0.149017457699802	-1.69581281347994	0.0905381757197778	NA	-5.25266433541245	0.226568236585546	1.34762190902824	0.178406289191503	NA	-4.81331112391644	NA	NA	NA	NA	NA	NA	NA
5098	ENSG00000143771.11	ENSG00000143771	protein_coding	CNIH4	29097	4.87746503700122	4.6124771028132	TRUE	0.290431262325105	10.6708893503658	4.15244059447637e-24	4.18907395212912e-23	43.7329128130249	-0.0477722270867315	-1.30991942455399	0.190840336313678	0.400121636740918	-5.8933856356577	0.233895514370687	4.29113456551591	13.895421793118	1.86328358963317e-36	2.57585562055679e-35	12.6098580302215	PM DEG
10481	ENSG00000162923.14	ENSG00000162923	protein_coding	WDR26	80232	11.0816751230935	6.81769100063926	TRUE	0.36886692309664	11.2621457297068	2.11839949035845e-26	2.64862536752559e-25	48.6338266745143	-0.0955364558770339	-2.33990270444527	0.0196915768695576	0.0888409700736813	-4.60432838258181	0.333986177236143	6.50563136681725	14.934080312335	2.47708902596388e-41	5.07498305650839e-40	13.4660684447204	PM DEG
85	ENSG00000266618.1	ENSG00000266618	miRNA	MIR4742	100616468	2.17800245404531	-2.61289068369504	TRUE	-0.182993980690228	-1.15687408416377	0.24787118530778	0.287452851945296	-5.74181463703364	-0.281919095982405	-0.957659896353203	0.338709211513855	0.55109932084107	-5.01841752432583	0.309029362429245	-0.579798019754444	6.01349342507081	3.47451531500979e-09	7.85487344203102e-09	5.9074463004552	PM DEG
6386	ENSG00000143786.7	ENSG00000143786	protein_coding	CNIH3	149111	2.97780211223381	4.09345580381794	TRUE	-0.472300003567942	-7.16210452508966	2.82765204133196e-12	1.02940937763513e-11	16.9240458558635	-0.00455649688936934	-0.0510628981299785	0.959296326596793	0.980950975887237	-6.64096472016618	-0.250164382324817	3.76638068735334	-5.92497172824114	6.91519894857235e-09	1.53022736271211e-08	-5.79297115137755	LIV DEG
956	ENSG00000229991.1	ENSG00000229991	processed_pseudogene	AKR1B1P1	401982	0.394855381593331	-1.53317633287217	FALSE	-0.56010719410432	-4.90608819572069	1.2556136358081e-06	NA	4.99514103037148	0.0919959065973893	0.440248210590515	0.659952576991822	NA	-5.44493429183518	NA	NA	NA	NA	NA	NA	NA
684	ENSG00000233384.2	ENSG00000233384	bidirectional_promoter_lncRNA	RP11-100E13.1	NA	1.29306490010229	-0.475419259146622	TRUE	-0.544781095047217	-4.61241636086293	5.05177634441184e-06	1.06423350493958e-05	3.55412333871925	-0.115093260390233	-0.659588462648896	0.509829591051084	0.699186568102877	-5.55431733831096	-0.28909079918081	-0.770929535002705	-4.05801391875501	6.1875111035878e-05	0.000101916104092975	-4.00554324823738	LIV DEG
714	ENSG00000234247.1	ENSG00000234247	processed_pseudogene	RP11-100E13.3	NA	0.00208842905683742	-5.99292487233406	FALSE	-0.166980222288551	-1.69958838954817	0.0898246766280018	NA	-5.23538324856233	0.254825146810118	1.37060950014154	0.171127784600718	NA	-4.77750035562227	NA	NA	NA	NA	NA	NA	NA
837	ENSG00000229400.1	ENSG00000229400	antisense	RP11-3L21.2	NA	0.0254166239913849	-5.18421502863438	FALSE	-0.0382447011931264	-0.21518500472187	0.829710026585814	NA	-6.34488978102421	-0.369006926173576	-1.06147133799141	0.289001593744507	NA	-4.9179793838641	NA	NA	NA	NA	NA	NA	NA
423	ENSG00000225334.1	ENSG00000225334	antisense	RP11-449J1.1	NA	0.605322790917773	-2.32408653674775	TRUE	-0.610245611211258	-3.69262390572062	0.000246158897663536	0.000439487845393882	0.124979251778335	-0.145193184790454	-0.515633175619067	0.606344513056965	0.771330016459416	-5.34410092077015	-0.316465028177681	-0.932960266897843	-3.61091298363676	0.000367282020842315	0.000567257747067639	-3.56254136009925	LIV DEG
19693	ENSG00000185842.14	ENSG00000185842	protein_coding	DNAH14	127602	0.980628871808687	4.1485362139735	TRUE	-0.481438888200077	-8.27179463295368	1.18169607288478e-15	5.72709746205669e-15	24.5610318015426	0.091712658446823	0.929017343305575	0.353340100866211	0.565335656467025	-6.20745999195036	-0.274172946602686	3.7474949853988	-6.89571094959633	1.59559319895253e-11	4.21703626427289e-11	-6.73892810821028	LIV DEG
5257	ENSG00000143815.14	ENSG00000143815	protein_coding	LBR	3930	5.72578461337635	4.81273690112027	TRUE	0.0994921123306605	3.39268264961592	0.000746508798040453	0.00126076909009626	-1.89154368281054	-0.0350847181227637	-0.714994463319077	0.474954901091931	0.671815387309428	-6.51852664336984	0.0474823483455003	4.55295401062639	2.4036177351329	0.0165902663755614	0.0218022482558021	2.39566453540132	PM DEG
992	ENSG00000234476.1	ENSG00000234476	sense_intronic	RP11-496N12.6	NA	0.0666156593172057	-4.17489448163101	FALSE	-1.10257006210054	-5.88551123359789	7.24073929618499e-09	NA	9.91017955167377	-0.260480990712309	-0.672326457017181	0.50169457830797	NA	-5.09669062212589	NA	NA	NA	NA	NA	NA	NA
559	ENSG00000282418.1	ENSG00000282418	lincRNA	RP11-496N12.9	NA	0.319884262808524	-3.50896844476895	FALSE	1.13812075709068	5.7716119140142	1.37221998085109e-08	NA	9.31239421360554	-0.0334898690608541	-0.0973096482984253	0.922520508154176	NA	-5.34724332832037	NA	NA	NA	NA	NA	NA	NA
15044	ENSG00000154380.17	ENSG00000154380	protein_coding	ENAH	55740	8.06765124820451	6.87157767178419	TRUE	0.569866745694039	13.7834436220642	6.54847298389006e-37	2.19197699326257e-35	72.6912524457245	-0.147523392020296	-2.5635565534856	0.0106595484867755	0.0574893823549407	-4.07143730440413	0.446704949507958	6.55183490944785	15.4558448527509	1.21305088263451e-43	2.97555054941017e-42	13.85341495155	PM DEG
1530	ENSG00000227496.1	ENSG00000227496	antisense	RP11-145A3.1	NA	0.00447620054255937	-5.74549959486797	FALSE	-0.0491965140603706	-0.372030776502619	0.710026121022839	NA	-6.48654523835096	0.058119459431882	0.231773987624581	0.816810867973906	NA	-5.4912794503945	NA	NA	NA	NA	NA	NA	NA
534	ENSG00000226349.1	ENSG00000226349	sense_intronic	RP11-145A3.2	NA	0.394496388457865	-2.48977634890888	FALSE	-0.310526882832223	-2.26314657580643	0.0240507412301552	NA	-3.93499054363128	0.523672725204942	2.04325115080771	0.0415649937595773	NA	-3.73379813137118	NA	NA	NA	NA	NA	NA	NA
106	ENSG00000223306.2	ENSG00000223306	snRNA	RNU6-1304P	106480135	0.00321229839220082	-6.03242574420343	FALSE	-0.159654475034856	-1.79577242352712	0.0731288741962359	NA	-5.08256152045686	0.226445017426494	1.36311858118309	0.173474703341501	NA	-4.79432332697243	NA	NA	NA	NA	NA	NA	NA
1728	ENSG00000143742.12	ENSG00000143742	protein_coding	SRP9	6726	99.9495768654476	7.38609977893698	TRUE	-0.253110255041623	-5.86627936411908	8.07189137497977e-09	2.1912082899743e-08	8.59481729131194	-0.0610136352469459	-1.44216426307634	0.149898493357321	0.34356474831789	-6.45067541311493	-0.120852203271726	6.88592059994367	-5.79000576164373	1.24387518389626e-08	2.70383197062148e-08	-5.69360108164038	LIV DEG
301	ENSG00000234112.2	ENSG00000234112	processed_pseudogene	RP11-145A3.4	NA	0.382482739535194	-3.39400486267945	FALSE	1.03490109346188	6.27478152860025	7.5427342784077e-10	NA	12.0488165770618	0.663209097286558	1.94807285581439	0.0519800581999337	NA	-3.86885628567179	NA	NA	NA	NA	NA	NA	NA
2508	ENSG00000143819.12	ENSG00000143819	protein_coding	EPHX1	2052	7.15733784150814	3.91240995427318	TRUE	1.149692825317	13.0405285789214	1.05504891958672e-33	2.65709046355441e-32	65.690339265213	-0.33773419894753	-2.89355206249176	0.00397977776602045	0.0286660533333887	-2.51618197679045	0.994300445616484	3.58297238263026	16.2699555572712	4.08541094647914e-47	1.34943306606223e-45	14.4163219716065	PM DEG
348	ENSG00000242861.1	ENSG00000242861	antisense	RP11-285F7.2	NA	8.01654401484231	0.815071188508412	TRUE	0.211074240317696	1.76160977629046	0.0787407950147075	0.099853825592623	-5.3780682496094	-0.107643563529197	-0.716090266213094	0.474278661803898	0.671140655357113	-5.7551832383676	0.192546281501833	1.74888166744759	2.73706838826851	0.0065707746380331	0.00901367765372225	2.71784935927827	PM DEG
10339	ENSG00000196187.11	ENSG00000196187	protein_coding	TMEM63A	9725	10.8668972852455	6.1105598791243	TRUE	0.0292883250419107	0.292933499840683	0.76969340688759	0.796695568191944	-7.79898948268501	-0.316326920568827	-2.71132069799916	0.00693826507886713	0.0424094185909951	-3.56944475212194	0.0304747656626243	5.8195147654292	0.410464665877326	0.681702240714364	0.710469096673986	0.410141378164399	Not DEG
1891	ENSG00000243709.1	ENSG00000243709	protein_coding	LEFTY1	10637	0.288401482778089	-1.08230776942513	TRUE	-0.000353003830221496	-0.00364622437085097	0.99709218136665	0.997422219444462	-6.64791113674511	-0.132250241065779	-0.704062740662547	0.481730042128915	0.678008472281281	-5.40252224422613	0.0907811343686108	-0.753841768945766	1.49002600731461	0.136974875169793	0.160716493535358	1.48715122380346	Not DEG
1625	ENSG00000255835.1	ENSG00000255835	protein_coding	RP4-559A3.7	NA	0.00163079225050314	-5.88503512755737	TRUE	-0.264627975546066	-2.46941319424458	0.0138634335838746	0.020094617161142	-3.63789494313149	-0.0512521976609683	-0.244073167191686	0.807276891337165	0.899265053774826	-5.53407208646423	-0.228169661826769	3.49450447130725	-8.33725731197423	1.63232230056321e-15	5.57815399979231e-15	-7.96649943819404	LIV DEG
3602	ENSG00000143811.17	ENSG00000143811	protein_coding	PYCR2	29920	6.32267166780606	4.46820657185267	TRUE	-0.152796916406449	-4.61346589206328	5.02735320788255e-06	1.05960270004241e-05	2.90642905138657	-0.124047782385263	-2.2803039175833	0.0230207844637844	0.0991459070299996	-4.12837095265221	-0.182724710069455	4.61230180599732	-8.5154676367413	4.24005195752284e-16	1.50161276970055e-15	-8.13150152396485	LIV DEG
342	ENSG00000248322.1	ENSG00000248322	sense_overlapping	RP4-559A3.6	NA	0.000396767888220054	-6.04778390797011	FALSE	-0.164504982431131	-1.88230251933797	0.0603701367701385	NA	-4.93060180937821	0.178643937654425	1.09350674361581	0.27471168570678	NA	-5.08371626543946	NA	NA	NA	NA	NA	NA	NA
2392	ENSG00000143768.12	ENSG00000143768	protein_coding	LEFTY2	7044	0.0169109090093617	-4.67360810201557	FALSE	-0.557227676959749	-2.85842872410434	0.00443348664957055	NA	-2.35422465811507	-0.489729118264981	-1.34079702544361	0.180611103178364	NA	-4.60592434218623	NA	NA	NA	NA	NA	NA	NA
250	ENSG00000213032.3	ENSG00000213032	processed_pseudogene	NDUFA3P3	644482	0.000499169592543328	-6.04778390797011	FALSE	-0.162714463736228	-1.85559049611642	0.0640948429510816	NA	-4.97952901176295	0.227610317818963	1.40329489080372	0.161165859583283	NA	-4.74870482357216	NA	NA	NA	NA	NA	NA	NA
3975	ENSG00000143751.9	ENSG00000143751	protein_coding	SDE2	163859	7.14233381580143	4.80049488391131	TRUE	-0.116963127717313	-4.4526610256379	1.04496971512288e-05	2.14042741318982e-05	2.14732926169075	-0.0838891061601862	-2.00704051511317	0.0452971998578943	0.156662970082357	-4.78597214507946	-0.0815926274423901	4.47538493388871	-4.99483171955397	8.7321277991724e-07	1.66024769254851e-06	-4.9182501532584	LIV DEG
490	ENSG00000272562.1	ENSG00000272562	antisense	RP11-396C23.4	NA	1.78676409827855	-0.313495572431423	TRUE	-0.208507639794981	-2.85215537365395	0.00452049556366853	0.00697629731904055	-2.74258979385748	-0.0235453098333838	-0.167612535378595	0.866957652446913	0.933120790512055	-5.71336601934971	-0.356471461360042	-0.626925220610291	-7.60994238738512	1.33863500216271e-13	4.03755308403599e-13	-7.40228233938548	LIV DEG
3146	ENSG00000163041.9	ENSG00000163041	protein_coding	H3F3A	NA	13.2932938550927	5.29473911380698	TRUE	-0.285113784110525	-7.23350582303083	1.7589591745087e-12	6.54773558626281e-12	17.2294085870813	-0.151529302730211	-2.67366067898673	0.00775472211572804	0.0459655775730532	-3.36201244459178	-0.16297463531442	2.97416779708965	-4.82357590856127	1.93731754387509e-06	3.58913042145382e-06	-4.75985534943589	LIV DEG
821	ENSG00000225518.2	ENSG00000225518	lincRNA	RP11-396C23.2	NA	0.492858712810462	-1.45567693843684	FALSE	0.0142488879190281	0.128384383335045	0.897895941433828	NA	-6.5586760678665	0.68711455679413	3.41063342235107	0.000701990586283131	NA	-0.6541196471748	NA	NA	NA	NA	NA	NA	NA
169	ENSG00000270598.1	ENSG00000270598	processed_pseudogene	RP11-396C23.3	NA	0.00423455301556197	-6.02628247869676	FALSE	-0.1123586188441	-1.21014107844769	0.226791346908251	NA	-5.94176303382772	0.255109578901098	1.49599814281427	0.135301555781118	NA	-4.62837515680444	NA	NA	NA	NA	NA	NA	NA
3578	ENSG00000182827.8	ENSG00000182827	protein_coding	ACBD3	64746	12.6305210416519	5.47621091764187	TRUE	-0.166050743068448	-5.66248462786261	2.50745593627968e-08	6.54071890653473e-08	7.84534169032754	-0.059540580549911	-1.83620410818249	0.0669365697131366	0.202668259951539	-5.27560695035688	-0.101488440520662	5.15732018414728	-5.87347601159025	7.77113952637739e-09	1.71332521811041e-08	-5.77334868175588	LIV DEG
535	ENSG00000234478.1	ENSG00000234478	antisense	RP11-275I14.4	NA	0.0563289188643017	-5.07110707819698	FALSE	-0.172583672345873	-0.884321785995706	0.376943697657325	NA	-5.97950127916142	-0.28933915673517	-0.853528422946793	0.393785734172809	NA	-5.09298146027311	NA	NA	NA	NA	NA	NA	NA
352	ENSG00000223570.2	ENSG00000223570	processed_pseudogene	RP11-275I14.2	NA	0.00055994402918782	-6.04471227521678	FALSE	-0.185798350691067	-2.11995809524587	0.034497051917195	NA	-4.46503448283629	0.170035202187137	1.03720263339719	0.300155884335929	NA	-5.1353097340133	NA	NA	NA	NA	NA	NA	NA
2029	ENSG00000185155.11	ENSG00000185155	protein_coding	MIXL1	83881	0.0247321983812606	-4.39123567621099	FALSE	-0.660231560208587	-3.50390830485163	0.000499267160993075	NA	-0.415411148293718	-0.507029345874179	-1.31599577201644	0.188794253975638	NA	-4.62436328710589	NA	NA	NA	NA	NA	NA	NA
4442	ENSG00000183814.15	ENSG00000183814	protein_coding	LIN9	286826	1.10176793463116	2.23771509820982	TRUE	0.310697984093636	6.67593376418074	6.49121524646601e-11	2.1074533231889e-10	14.0935657255735	0.180354985963268	2.37340399648475	0.0180118660960885	0.0836349928144757	-3.53838460059141	0.201747758798201	1.89194734056652	5.62110114960519	3.52085868614514e-08	7.39120683822531e-08	5.51334062476234	PM DEG
679	ENSG00000236994.1	ENSG00000236994	processed_pseudogene	YBX1P9	100861470	0.01175281527447	-5.73569074370912	FALSE	-0.246271906786097	-1.84140758019884	0.0661486216194806	NA	-4.92085137521434	0.0971788164766932	0.388037053531152	0.6981580844805	NA	-5.46089726083562	NA	NA	NA	NA	NA	NA	NA
540	ENSG00000275406.1	ENSG00000275406	unprocessed_pseudogene	RP11-125A15.3	NA	0.0557268117991951	-4.88070399587008	FALSE	-0.471662540792899	-2.70311569650664	0.00710093093577865	NA	-2.80554083014125	0.191592788919631	0.53923313381478	0.589972306091971	NA	-5.19447929729028	NA	NA	NA	NA	NA	NA	NA
7169	ENSG00000143799.12	ENSG00000143799	protein_coding	PARP1	142	21.1818157582644	7.2134421685618	TRUE	0.0201536869392195	0.693792167109238	0.488131813491515	0.531276869599887	-7.79809378916558	-0.0953482907576969	-2.18768300602085	0.0291670921923643	0.115944777776985	-5.04872365134616	0.0395815533556519	6.90362713033233	2.28293241183218	0.022904292904857	0.0296851600668892	2.27502728823958	PM DEG
521	ENSG00000270287.1	ENSG00000270287	processed_pseudogene	RP11-118H4.3	NA	0.00327625350304377	-5.96433942788898	FALSE	-0.0822585364879243	-0.786094401744577	0.432181174655523	NA	-6.33904662011131	0.109441181891691	0.549582683800696	0.582857439491975	NA	-5.44872598291505	NA	NA	NA	NA	NA	NA	NA
781	ENSG00000229965.1	ENSG00000229965	processed_pseudogene	RP11-118H4.1	NA	0.0105087749868433	-5.67437190112442	FALSE	-0.253633075184459	-1.84863197070666	0.0650957871549292	NA	-4.86669963197959	0.472593458768395	1.76567626349193	0.0780764229253084	NA	-4.19770732799731	NA	NA	NA	NA	NA	NA	NA
356	ENSG00000223282.1	ENSG00000223282	misc_RNA	RN7SKP165	106480367	0.00381635510597778	-5.97471025277604	FALSE	-0.241157309613126	-2.478346811821	0.0135252306222567	NA	-3.64727746840047	0.0834020558782166	0.444438760837256	0.656922730274063	NA	-5.49894925200773	NA	NA	NA	NA	NA	NA	NA
302	ENSG00000177770.11	ENSG00000177770	processed_pseudogene	CDKN2AIPNLP1	391169	0.334451045239285	-3.4906160955401	FALSE	-0.0999720802633451	-0.573031701755959	0.566878493843433	NA	-6.14742000782576	0.749571089458167	2.34076280799508	0.0196467925316756	NA	-3.23741316811818	NA	NA	NA	NA	NA	NA	NA
7791	ENSG00000203685.9	ENSG00000203685	protein_coding	STUM	375057	7.15793919720316	5.59763245156733	TRUE	-0.207917026316913	-2.22838225991287	0.0262948829063875	0.0366110469846405	-5.25309958245508	-0.0596634719982675	-0.381645850574866	0.702890446460447	0.834906457036866	-6.9130905324353	0.0423415586364155	5.27712277529558	0.601345190274178	0.547937744708556	0.582778813416498	0.600853232901432	Not DEG
7036	ENSG00000143772.9	ENSG00000143772	protein_coding	ITPKB	3707	17.4704585205765	6.64389684181368	TRUE	1.18479333956153	16.2189391863581	6.42203811775775e-48	6.75911524284404e-46	97.9507790763752	-0.224682743710509	-2.2504972940706	0.0248625741135525	0.104255253790328	-4.79200161437362	0.923045155762394	6.31663626730843	19.6681798962086	4.76994859145735e-62	6.07046104565763e-60	16.6227428662802	PM DEG
870	ENSG00000228382.1	ENSG00000228382	sense_intronic	ITPKB-IT1	100506443	2.113152586561	0.522453525433863	TRUE	1.27359080405828	13.9957181256295	7.67535131182075e-38	2.82878148086355e-36	75.0444615206775	0.083786531205899	0.557836951489055	0.577211930482517	0.749918220804376	-5.77467682435714	1.04273443886217	0.212009624049938	17.1975102809041	2.34426078596988e-49	9.40966272809989e-48	14.7683370095814	PM DEG
538	ENSG00000228548.1	ENSG00000228548	antisense	ITPKB-AS1	100873994	0.0158939559643324	-5.6537376404111	FALSE	-0.00789523137260729	-0.0573676957866456	0.954275005393698	NA	-6.53022885919027	0.186173052639804	0.709160970011089	0.478563773284855	NA	-5.27901708438227	NA	NA	NA	NA	NA	NA	NA
244	ENSG00000238183.2	ENSG00000238183	processed_pseudogene	RPS27P5	100271116	0.0026983426055983	-6.02391350113603	FALSE	-0.186241211477597	-2.0338573419225	0.0424885775708279	NA	-4.63425728689022	0.179368079410213	1.05302424720038	0.292851796982042	NA	-5.11621683404091	NA	NA	NA	NA	NA	NA	NA
3752	ENSG00000143801.16	ENSG00000143801	protein_coding	PSEN2	5664	4.05559911446913	3.8301799318256	TRUE	-0.517215097069132	-13.6114492422346	3.68029349186515e-36	1.15858048839892e-34	71.3143031287216	-0.109785898036538	-2.09597978723218	0.0365992699953082	0.135644281140635	-4.4132659136908	-0.336081976952468	3.53022315594877	-13.2825566775561	2.93006636056214e-33	3.22441432913337e-32	-12.0159433466017	LIV DEG
7797	ENSG00000163050.16	ENSG00000163050	protein_coding	ADCK3	NA	4.59620739189248	5.13290471477531	TRUE	0.0373969082186736	0.997985534471657	0.318764708035943	0.361657588678558	-7.14678574948173	-0.00435230485102867	-0.0820889309825253	0.934609705132379	0.967741948625985	-6.83668162638941	0.000627776352220394	4.81915714201369	0.0270556017773373	0.97842751941017	0.981421455906117	0.0270403897829255	Not DEG
199	ENSG00000228525.1	ENSG00000228525	processed_pseudogene	RP5-1087E8.2	NA	0.00377394194952306	-6.01113949189208	FALSE	-0.1257508092116	-1.36594349252346	0.172565186151988	NA	-5.74182725164574	0.356077325100037	2.04932052320897	0.0409657104609195	NA	-3.78440998258969	NA	NA	NA	NA	NA	NA	NA
14055	ENSG00000143776.18	ENSG00000143776	protein_coding	CDC42BPA	8476	20.5058287917054	8.15166686491145	TRUE	0.292586948505769	11.7961735620525	1.5636861736576e-28	2.36961181975119e-27	53.2620340894888	0.032024824520933	0.900264642864772	0.368424161751559	0.578620129313602	-7.31737150969832	0.219121071809451	7.83475558600358	12.3369783382031	3.22529834463125e-30	2.89180810966006e-29	11.4225760253261	PM DEG
440	ENSG00000233706.1	ENSG00000233706	antisense	RP5-1087E8.3	NA	0.0625614393239541	-5.1076550219022	FALSE	-0.211130903443862	-1.11719505253468	0.26444259688029	NA	-5.74748239157278	-0.0886825139438458	-0.251045649258327	0.801884649980566	NA	-5.32979624783099	NA	NA	NA	NA	NA	NA	NA
814	ENSG00000228625.1	ENSG00000228625	antisense	RP11-1B20.1	NA	0.0615826032448122	-4.57526437781778	FALSE	-0.284393648869554	-1.38540016138789	0.166542225309405	NA	-5.363594574228	0.276352810490195	0.721371871049973	0.471026744283086	NA	-5.08678258234076	NA	NA	NA	NA	NA	NA	NA
821	ENSG00000228729.1	ENSG00000228729	processed_pseudogene	RP11-211A18.2	NA	0.00611613940628349	-5.79689778959624	FALSE	-0.191926817378918	-1.56361309525213	0.118535369845942	NA	-5.39110597499118	0.308479705410995	1.34988595337865	0.177679333427136	NA	-4.76403792309334	NA	NA	NA	NA	NA	NA	NA
432	ENSG00000236636.2	ENSG00000236636	processed_pseudogene	RP11-211A18.1	NA	3.33537556257895	0.464994117091741	TRUE	0.215000809196619	3.38968425984604	0.000754535417410321	0.00127341019188794	-1.24734999835379	0.0953429278612764	0.905443011860243	0.365678237435394	0.576657289232836	-5.50047817440506	0.0679091827167543	0.181679293282691	1.6562026666824	0.0983021729311427	0.117494476071227	1.65314098919013	Not DEG
2273	ENSG00000234277.2	ENSG00000234277	lincRNA	CTD-2090I13.1	NA	0.00364806191348579	-5.71932427375316	FALSE	-0.481043020806781	-3.75744715136221	0.000191699686043216	NA	0.261264688294539	-0.142176567488269	-0.568723975324604	0.569805508170169	NA	-5.38674871459764	NA	NA	NA	NA	NA	NA	NA
703	ENSG00000232864.1	ENSG00000232864	processed_pseudogene	NUCKS1P1	100130466	0.0159303047199581	-5.58198228186578	FALSE	-0.225809728810117	-1.48148852161995	0.139100618476213	NA	-5.45151959467105	0.349980612405853	1.2149159242762	0.224986567771832	NA	-4.86522973467473	NA	NA	NA	NA	NA	NA	NA
451	ENSG00000242757.1	ENSG00000242757	processed_pseudogene	CTD-2090I13.3	NA	0	-6.05392717347678	FALSE	-0.152887514971211	-1.77178663803609	0.0770334299130336	NA	-5.12896206190441	0.195218323272989	1.21646857861348	0.224395419341199	NA	-4.96138680449924	NA	NA	NA	NA	NA	NA	NA
283	ENSG00000224834.1	ENSG00000224834	processed_pseudogene	BTF3P9	503543	0.0260232796558847	-5.73978919252541	FALSE	-0.311697260383439	-2.29051697375591	0.0224029495283229	NA	-4.01094027992191	-0.034678804298074	-0.134863236970038	0.892775698339848	NA	-5.51588127711166	NA	NA	NA	NA	NA	NA	NA
202	ENSG00000237193.1	ENSG00000237193	processed_pseudogene	RP11-275O4.4	NA	0.00206946139482273	-6.0293541114501	FALSE	-0.142745340155282	-1.58528512191046	0.113528035650494	NA	-5.43212327296282	0.20673055594041	1.23309993889216	0.218133050951176	NA	-4.94007992332055	NA	NA	NA	NA	NA	NA	NA
776	ENSG00000278180.1	ENSG00000278180	unprocessed_pseudogene	FAM166AP5	NA	0.00114026635256929	-6.01749793436074	FALSE	-0.0999896693924553	-1.07070855742555	0.284812365183179	NA	-6.0933500911908	0.364179755555317	2.12008732319973	0.0345034784313294	NA	-3.65787142742679	NA	NA	NA	NA	NA	NA	NA
1279	ENSG00000237469.2	ENSG00000237469	unprocessed_pseudogene	TUBB8P10	391171	0.00340717578626032	-5.87126560096609	FALSE	-0.112497228052328	-0.964488254641415	0.335263192276875	NA	-6.16291405110365	0.113610621172794	0.535008113664943	0.592888316852362	NA	-5.43543856776666	NA	NA	NA	NA	NA	NA	NA
1276	ENSG00000235827.2	ENSG00000235827	unprocessed_pseudogene	TUBB8P9	255208	0.00256721711036011	-5.88391300888607	FALSE	-0.0703817267318695	-0.605506779591878	0.54511456092441	NA	-6.43529239859823	0.0546087517224712	0.244861227112074	0.806666971175639	NA	-5.52790767292683	NA	NA	NA	NA	NA	NA	NA
772	ENSG00000227711.3	ENSG00000227711	unprocessed_pseudogene	FAM166AP4	NA	0.112191300831529	-3.85942906996789	FALSE	-1.03113331472966	-5.16182840366233	3.52337336982903e-07	NA	6.27052683037472	-0.623526297903973	-1.57687761303625	0.115472688015536	NA	-4.34703240200227	NA	NA	NA	NA	NA	NA	NA
120	ENSG00000202264.1	ENSG00000202264	rRNA	RNA5SP77	100873311	0.0140475423896062	-5.97735153160539	FALSE	-0.116306630497971	-1.1619563974914	0.245802482590023	NA	-5.98110822003987	0.18270215847763	0.970411336842749	0.332322964109333	NA	-5.18196493059463	NA	NA	NA	NA	NA	NA	NA
8915	ENSG00000181450.17	ENSG00000181450	protein_coding	ZNF678	339500	3.26717415666386	4.79905951133077	TRUE	-0.157683899242388	-4.96052500039892	9.62386684071668e-07	2.17793007076767e-06	4.4387299878908	-0.022383865439042	-0.464075425747025	0.642800973158831	0.796162446555917	-6.65706961992569	-0.140802039403556	4.48022560309323	-6.93471662733557	1.79631525096686e-11	4.72904361823657e-11	-6.72168779410614	LIV DEG
671	ENSG00000225934.2	ENSG00000225934	processed_pseudogene	RP4-566D2.1	NA	0.00366881507523491	-5.91869529051294	FALSE	-0.140485841745412	-1.28468815133069	0.199490722454718	NA	-5.82007345029143	0.261725455618358	1.25703541845662	0.20934303935721	NA	-4.8939311641781	NA	NA	NA	NA	NA	NA	NA
1077	ENSG00000215812.5	ENSG00000215812	unprocessed_pseudogene	ZNF847P	401983	0.06313123483683	-4.02337357505587	FALSE	-0.0128529580209132	-0.0727722210470576	0.942016213199841	NA	-6.26859183720898	-0.121544652335998	-0.337190438715766	0.736118543323026	NA	-5.21639047955047	NA	NA	NA	NA	NA	NA	NA
6580	ENSG00000143740.14	ENSG00000143740	protein_coding	SNAP47	116841	5.56110170768588	5.09051656205954	TRUE	0.164691995499336	4.69710210751005	3.40660409096465e-06	7.31344728479371e-06	3.1381040604351	0.0533793211070252	1.1356385759615	0.256666145700064	0.466876381107897	-6.23150174794655	0.243476025878549	4.74399465433685	13.1412597128279	1.56554458164969e-32	1.64260703317124e-31	11.87662892989	PM DEG
4315	ENSG00000081692.12	ENSG00000081692	protein_coding	JMJD4	65094	2.62172078159274	3.4451046492183	TRUE	-0.563038268143314	-10.4994393736363	1.85732994196726e-23	1.76275526793707e-22	42.3845688509524	-0.107883953311012	-1.831881231434	0.0675793843408011	0.204030523152511	-4.82609383263428	-0.397466042702521	3.1221037162596	-12.4808279939831	1.93522090524288e-30	1.76511400863953e-29	-11.4668750553425	LIV DEG
1708	ENSG00000230005.2	ENSG00000230005	antisense	SNAP47-AS1	100885800	0.000704964443338276	-5.98748426201999	FALSE	-0.122604778484219	-1.24130717308489	0.215069032206875	NA	-5.89065296648005	0.168252627101696	0.896824846820527	0.3702552721949	NA	-5.2387901627069	NA	NA	NA	NA	NA	NA	NA
1267	ENSG00000185888.5	ENSG00000185888	protein_coding	PRSS38	339501	0.0125316412421767	-5.40790598130983	FALSE	-0.298483659281032	-1.82632774576646	0.068391625578166	NA	-4.81605268141044	-0.444551857796827	-1.41653630543529	0.157257540196676	NA	-4.61429459706572	NA	NA	NA	NA	NA	NA	NA
3971	ENSG00000143816.7	ENSG00000143816	protein_coding	WNT9A	7483	0.239616559435907	-0.261395959475869	TRUE	-0.583956621476182	-5.19950844062553	2.90846253499123e-07	6.89318002775482e-07	6.26366746345846	-0.19431870676183	-1.00052748262238	0.31755192031667	0.5301302773279	-5.30385196837459	-0.256063973052918	-0.579671209724518	-3.62402398885132	0.000319659004434687	0.000496398403742783	-3.59882434147874	LIV DEG
94	ENSG00000264483.1	ENSG00000264483	miRNA	MIR5008	100847072	0.26364023014822	-5.10482859322418	FALSE	-0.146232838165078	-0.847905707025265	0.396892502155372	NA	-6.00962132917291	0.380430189758151	1.14413525333829	0.253129305605823	NA	-4.85021363762629	NA	NA	NA	NA	NA	NA	NA
2448	ENSG00000233003.4	ENSG00000233003	unprocessed_pseudogene	CICP26	648262	0.000978518782992638	-5.9458867138585	FALSE	-0.146621660853941	-1.35235264285098	0.17686827975759	NA	-5.74384979626723	0.09500281482088	0.458319192908462	0.646927479872295	NA	-5.48453243404447	NA	NA	NA	NA	NA	NA	NA
177	ENSG00000274886.1	ENSG00000274886	unprocessed_pseudogene	SEPT14P17	NA	0.0133100474254712	-5.92346745243056	FALSE	-0.125117708862685	-1.1435970426576	0.253333034815912	NA	-5.99101533758986	0.147016787262371	0.713096703285546	0.476127297135095	NA	-5.34915852513211	NA	NA	NA	NA	NA	NA	NA
2932	ENSG00000154342.5	ENSG00000154342	protein_coding	WNT3A	89780	0.000842516777790285	-5.94722756212331	FALSE	-0.0460267543018117	-0.455612597967087	0.648864579274383	NA	-6.53339676204622	0.380775465829168	1.98402415536895	0.0478138126674321	NA	-3.88893362737623	NA	NA	NA	NA	NA	NA	NA
2642	ENSG00000276255.2	ENSG00000276255	lincRNA	RP5-881P19.7	NA	0.866986104269989	0.997753095186369	TRUE	0.153877773649556	1.91492951847086	0.0560665667556784	0.0740980958153543	-5.16435219423972	-0.238742236725322	-2.16082538955339	0.0311954575191139	0.121312482319275	-3.79017499045796	0.0433387684715171	0.669963240109553	0.864118859253357	0.388018527244439	0.424729614820817	0.863216347494751	Not DEG
3281	ENSG00000143761.14	ENSG00000143761	protein_coding	ARF1	375	28.6053147971883	6.46647889705848	TRUE	0.0630350793268339	1.57597417998871	0.115658471696253	0.142851177530023	-6.66890775997606	-0.328342822095016	-6.8011822530412	3.04893916316921e-11	7.08794593371919e-09	14.7900220872956	0.107248258986395	6.14012963220287	4.69174161346958	3.57870656918587e-06	6.49323353105806e-06	4.63445986380743	PM DEG
4308	ENSG00000143793.12	ENSG00000143793	protein_coding	C1orf35	79169	2.00454696331899	3.06073261074066	TRUE	-0.0532564380410816	-1.13544604934638	0.256727506305631	0.296828463458252	-6.64766757476854	-0.0113830503097175	-0.196192648004853	0.844541180606851	0.920989157984326	-6.35436564041507	-0.0941807818692063	2.73597445375176	-3.05243233412216	0.00240146374269256	0.00344373752721904	-3.0354885088916	LIV DEG
1886	ENSG00000162910.18	ENSG00000162910	protein_coding	MRPL55	128308	6.66067532863797	3.58301360535209	TRUE	-0.714403810643529	-12.8898635862833	4.60633221547942e-33	1.06615927810139e-31	64.2638158802137	-0.148588180331187	-2.36282084262905	0.018528352426034	0.0853215706514475	-3.77959995801979	-0.549059258718407	3.2668265811374	-17.511819405767	3.29907328265353e-51	1.58260422328623e-49	-15.0530039313706	LIV DEG
477	ENSG00000224566.2	ENSG00000224566	processed_pseudogene	FAM96AP2	NA	0.0164702350477189	-5.64793630580616	FALSE	-0.104785609151817	-0.771655359553048	0.440679796264211	NA	-6.22764403539399	-0.495575991521573	-1.90206829012414	0.0577516457710242	NA	-3.98672382262086	NA	NA	NA	NA	NA	NA	NA
2249	ENSG00000280157.1	ENSG00000280157	TEC	RP11-520H14.7	NA	1.76923740322774	1.82183784110499	TRUE	-0.00612303956687211	-0.102646115706755	0.918284620282231	0.929533046656328	-7.1107504565173	0.0305738138290694	0.346155455507161	0.729375309624714	0.852441351325328	-6.10542905199695	0.0169010927010246	1.50888919633341	0.494571044564559	0.621221638413986	0.653385033888507	0.494119710507491	Not DEG
208	ENSG00000227625.2	ENSG00000227625	processed_pseudogene	RP11-520H14.1	NA	0.00996836024784965	-5.94804051445724	FALSE	0.0074012762835792	0.0689538331744845	0.945053683873491	NA	-6.62866322294384	0.277336459192626	1.37353274134301	0.17021842537233	NA	-4.76493488411543	NA	NA	NA	NA	NA	NA	NA
4725	ENSG00000143774.16	ENSG00000143774	protein_coding	GUK1	2987	19.970158878999	6.48374630296956	TRUE	-0.423611289088103	-6.2418669145483	9.17405437948357e-10	2.70754911269496e-09	10.8906689280919	-0.0375559511923197	-0.691732715275014	0.489434669896226	0.683657341806184	-6.95625469878425	-0.27121619566669	6.1849836413544	-8.60375976782844	1.46662604264268e-16	5.35715928289287e-16	-8.25919139010516	LIV DEG
2243	ENSG00000198835.3	ENSG00000198835	protein_coding	GJC2	57165	6.20967576056045	3.31697393438284	TRUE	-0.538159586158052	-6.71970079575293	4.93080353454604e-11	1.61522373448934e-10	14.2519378180271	-0.509167424127097	-4.13736991202449	4.13848319519226e-05	0.000905373443581099	1.76740526816009	-0.407314990380894	2.99219204303514	-7.63837446747371	1.69014622098472e-13	5.05828101964372e-13	-7.37126647402799	LIV DEG
641	ENSG00000203684.5	ENSG00000203684	lincRNA	IBA57-AS1	NA	0.538616808038083	-1.68109463952525	FALSE	-0.112742175626344	-1.0232205374377	0.306693878529066	NA	-6.0050493469195	-0.317773282048081	-1.53645398704687	0.125076162549128	NA	-4.51019829672404	NA	NA	NA	NA	NA	NA	NA
10219	ENSG00000181873.12	ENSG00000181873	protein_coding	IBA57	200205	1.49113450730868	3.887114317481	TRUE	0.300512687160545	8.53525729574618	1.64989285290421e-16	8.55477531940894e-16	26.5352533586989	-0.0546703015947867	-1.08979393391591	0.276342599451659	0.488518239149004	-5.9742309921145	0.244244354376695	3.55986153093108	10.8640209356861	1.97007691668093e-24	1.18231939229936e-23	10.2006215275295	PM DEG
3647	ENSG00000162913.9	ENSG00000162913	protein_coding	C1orf145	NA	0.283545185636658	-0.536946321794393	TRUE	-0.717960521046857	-5.43470137335906	8.55767027665904e-08	2.12410553446817e-07	7.43615863460297	0.283705298093777	1.28067173534976	0.200918261115316	0.412465465818142	-5.00894829703537	-0.438389724075742	-0.868483025334064	-4.34272997672601	1.76245624625516e-05	3.03733797098377e-05	-4.29303699668792	LIV DEG
32290	ENSG00000154358.20	ENSG00000154358	protein_coding	OBSCN	84033	0.787093203727855	4.34287886122958	TRUE	0.290796257547019	3.43099716684106	0.000650703833784354	0.00110691859148504	-1.73141647547822	0.272631171243973	2.23700211977067	0.0257377130279955	0.106510430185298	-4.22577039696617	0.195856042037121	4.01843561207867	3.2438456019505	0.00127011726539194	0.0018699548851143	3.22264755981588	PM DEG
3955	ENSG00000269890.1	ENSG00000269890	antisense	RP5-1139B12.2	NA	0.061020610646635	-2.30789327188067	FALSE	0.127199290652658	0.899578960926567	0.368773452324603	NA	-6.05235699473106	0.236845342054417	0.932749081352959	0.351411501194988	NA	-5.0730468246385	NA	NA	NA	NA	NA	NA	NA
1483	ENSG00000269934.1	ENSG00000269934	antisense	RP5-1139B12.3	NA	0.0639578789457906	-3.66309926112555	FALSE	0.318907913900204	1.76944555138993	0.0774234881745597	NA	-4.77197354288997	0.115436359755013	0.341776465890164	0.732666477129297	NA	-5.22558805043576	NA	NA	NA	NA	NA	NA	NA
764	ENSG00000270110.1	ENSG00000270110	antisense	RP5-1139B12.4	NA	0.00206995007813549	-5.99641040221297	FALSE	-0.0871246650574513	-0.897368268966072	0.369950388453516	NA	-6.25752419054468	0.313386505470633	1.70815442775431	0.0882446102396093	NA	-4.3324191578999	NA	NA	NA	NA	NA	NA	NA
574	ENSG00000270104.1	ENSG00000270104	lincRNA	RP11-245P10.6	NA	0.197779205734004	-3.29279902904789	FALSE	0.43395615912989	2.71022121348837	0.00695274682073085	NA	-2.7897902965696	-0.225026553829408	-0.708742018785071	0.478823533245654	NA	-5.10702435875483	NA	NA	NA	NA	NA	NA	NA
8493	ENSG00000154370.14	ENSG00000154370	protein_coding	TRIM11	81559	2.14355244374267	4.06049114354538	TRUE	0.251981823511609	5.773029958191	1.36142767189843e-08	3.62824419236726e-08	8.63689005201335	-0.139157892255219	-2.39333279783934	0.0170735342749075	0.0805330251027129	-3.79242070046202	0.107415420173169	3.73660962622903	3.33516889548215	0.000930555290443304	0.00138606290593741	3.31072223165694	PM DEG
480	ENSG00000270094.1	ENSG00000270094	antisense	RP11-245P10.8	NA	0.0104772689152046	-5.80496588021381	FALSE	-0.254910408671336	-2.10301985339612	0.0359586454358495	NA	-4.42957267601562	0.312329130850994	1.40568637298005	0.160454599323084	NA	-4.69780519014059	NA	NA	NA	NA	NA	NA	NA
283	ENSG00000231563.1	ENSG00000231563	antisense	RP11-245P10.4	NA	2.83835969131325	-0.438718392576615	TRUE	0.113248586757615	1.31846134172916	0.187947388582539	0.2230465054114	-5.85973894626736	-0.418137601979564	-2.72944004705518	0.00657375146395997	0.0408662098795396	-2.40468938640702	0.0215455200303084	-0.736289808514493	0.389402635508416	0.697141198818807	0.725266870381077	0.389182431297332	Not DEG
3548	ENSG00000162931.11	ENSG00000162931	protein_coding	TRIM17	51127	2.67210899392623	2.79288100367718	TRUE	-0.228493273418566	-2.46052908524541	0.014207167818179	0.0205604484329988	-4.30076227735657	-0.0753464280338642	-0.519358814612024	0.603746376418801	0.769282322839915	-6.23065443156003	-0.201464403999731	2.50281790474184	-3.13801491732069	0.0017995425528466	0.00261225866417312	-3.12146398912413	LIV DEG
481	ENSG00000168148.3	ENSG00000168148	protein_coding	HIST3H3	NA	0.00112898980577594	-6.02862853874703	FALSE	-0.108072490158378	-1.17973156858664	0.238662889570138	NA	-5.9764126234626	0.198602947878709	1.16303346012002	0.245385196768107	NA	-5.01128842283786	NA	NA	NA	NA	NA	NA	NA
459	ENSG00000230841.2	ENSG00000230841	processed_pseudogene	RPL23AP15	391175	0.196990375852715	-3.66737348378286	FALSE	0.513663020900632	3.09155615536017	0.0021011963153926	NA	-1.71770750110537	-0.253652107011126	-0.748363023579436	0.454602289391707	NA	-5.06873039220658	NA	NA	NA	NA	NA	NA	NA
895	ENSG00000181218.5	ENSG00000181218	protein_coding	HIST3H2A	NA	3.25488894568623	1.42595123022337	TRUE	0.193807700301006	2.68609174960725	0.00746759563079505	0.0112114800855055	-3.48272010625743	0.161716644177838	1.70971101004864	0.0879559966077604	0.243899476764605	-4.70464533538679	0.277465082828462	1.07107272115314	5.95511665671011	5.33419138035193e-09	1.18888668500993e-08	5.83639636832801	PM DEG
2364	ENSG00000196890.4	ENSG00000196890	protein_coding	HIST3H2BB	NA	1.36105704270105	1.5505869829921	TRUE	0.20995729416893	3.40567220064596	0.00071264611854353	0.00120666148853757	-1.36503760971365	0.24786432973028	2.25244306019206	0.0247385511297381	0.103838104990002	-3.71095930616515	0.223925010448398	1.24431957283486	5.4740071636165	8.41993846196058e-08	1.72178987357767e-07	5.35789019376545	PM DEG
79	ENSG00000266174.1	ENSG00000266174	miRNA	MIR4666A	100616308	1.95665760371466	-3.01150057622807	FALSE	0.620841392985285	4.29393610194409	2.10580101638677e-05	NA	2.42483592375463	-0.0474649645427621	-0.165490021004019	0.868626943562468	NA	-5.34323482080121	NA	NA	NA	NA	NA	NA	NA
524	ENSG00000181201.3	ENSG00000181201	unitary_pseudogene	HIST3H2BA	NA	0.0175237573232792	-5.58475172020112	FALSE	-0.0143089724920093	-0.102297764560686	0.918560969017983	NA	-6.5133571033854	0.394718387934384	1.43508556325026	0.151904286316573	NA	-4.6114081177483	NA	NA	NA	NA	NA	NA	NA
933	ENSG00000279306.1	ENSG00000279306	TEC	RP5-915N17.11	NA	0.296497403014462	-2.05803626654258	FALSE	-0.557468466389125	-4.4409279798015	1.10132901630736e-05	NA	2.99717316686546	-0.499635809803965	-2.13793937985478	0.0330185619265115	NA	-3.58071554374188	NA	NA	NA	NA	NA	NA	NA
3285	ENSG00000168159.10	ENSG00000168159	protein_coding	RNF187	149603	18.2856851406041	5.76186445096558	TRUE	-0.147772930254525	-3.25007690041288	0.00123073736547934	0.00202774524662892	-2.552115495302	-0.495358564882564	-9.08042753392422	2.69733026479121e-18	5.7062021751658e-15	30.8139550732247	-0.0816344137710142	5.44569245058595	-3.15739360379401	0.00170061624907572	0.00247396668563429	-3.13807453770092	LIV DEG
869	ENSG00000215811.5	ENSG00000215811	unprocessed_pseudogene	BTNL10	NA	0.0014823270611058	-5.98276922440899	FALSE	-0.0979014921346221	-0.993677616795105	0.320856105507662	NA	-6.16417068180688	0.1321476852236	0.699184315351453	0.484770472593734	NA	-5.37523180394383	NA	NA	NA	NA	NA	NA	NA
109	ENSG00000202056.1	ENSG00000202056	rRNA	RNA5SP19	100873274	0.00228049170767922	-6.04471227521678	FALSE	-0.16467192076258	-1.8654663700082	0.0626961666986643	NA	-4.96154860224393	0.168812156819792	1.02660141093469	0.305117561028413	NA	-5.14431467241804	NA	NA	NA	NA	NA	NA	NA
44	ENSG00000251823.2	ENSG00000251823	rRNA	RNA5SP162	100873427	0.0593961683639445	-5.93893300525803	FALSE	-0.0537913618933974	-0.502092662052899	0.615821363268109	NA	-6.50833170534282	0.0496916976601622	0.238819336115958	0.811346088785487	NA	-5.54675571371326	NA	NA	NA	NA	NA	NA	NA
119	ENSG00000199352.1	ENSG00000199352	rRNA	RNA5S1	100169751	0.000690956769445637	-6.04942731282778	FALSE	-0.126569075860872	-1.44071023774915	0.150286770362437	NA	-5.64977423081835	0.145791059831151	0.889235267102746	0.374315455908511	NA	-5.26030961421409	NA	NA	NA	NA	NA	NA	NA
119	ENSG00000201588.1	ENSG00000201588	rRNA	RNA5S2	100169753	0.000277849924434565	-6.05085554072345	FALSE	-0.148220906098	-1.72095375670647	0.0858722094927417	NA	-5.21573725713952	0.181920835049415	1.13725836185865	0.255989249426109	NA	-5.04154879671957	NA	NA	NA	NA	NA	NA	NA
119	ENSG00000199337.1	ENSG00000199337	rRNA	RNA5S3	100169754	0.000702046295960886	-6.04778390797011	FALSE	-0.164713263312617	-1.8923083871132	0.0590220667392318	NA	-4.9111358698178	0.159510307827917	0.982540164803079	0.326321422818846	NA	-5.18263262394774	NA	NA	NA	NA	NA	NA	NA
119	ENSG00000200381.1	ENSG00000200381	rRNA	RNA5S4	100169755	0.00282429350810945	-6.03549737695677	FALSE	-0.136999834080208	-1.5423642221966	0.123611987818018	NA	-5.49882448813819	0.160999550014065	0.973893532997132	0.330592642424123	NA	-5.18703327559945	NA	NA	NA	NA	NA	NA	NA
119	ENSG00000199396.1	ENSG00000199396	rRNA	RNA5S5	100169756	0.0034401837034036	-6.04778390797011	FALSE	-0.166852726440427	-1.86329057341912	0.0630021212131406	NA	-4.96551729427614	0.166018459618942	0.999221768796475	0.318183240624053	NA	-5.16823671612205	NA	NA	NA	NA	NA	NA	NA
119	ENSG00000200624.1	ENSG00000200624	rRNA	RNA5S6	100169757	0.00962476412157847	-5.99556615116341	FALSE	-0.153597756244104	-1.6104463306568	0.107925801859749	NA	-5.38140221573633	0.187878091110029	1.06832645036383	0.285902275502846	NA	-5.09472772503069	NA	NA	NA	NA	NA	NA	NA
119	ENSG00000202521.1	ENSG00000202521	rRNA	RNA5S7	100169758	0.00360868912106628	-6.0340691490611	FALSE	-0.178850469065618	-2.0109005834267	0.0448673665561141	NA	-4.68421797094824	0.170733782644206	1.03499819768748	0.301183154677961	NA	-5.13449269107906	NA	NA	NA	NA	NA	NA	NA
119	ENSG00000200343.1	ENSG00000200343	rRNA	RNA5S8	100169759	0	-6.05392717347678	FALSE	-0.152887514971211	-1.77178663803609	0.0770334299130336	NA	-5.12896206190441	0.195218323272989	1.21646857861348	0.224395419341199	NA	-4.96138680449924	NA	NA	NA	NA	NA	NA	NA
119	ENSG00000201321.1	ENSG00000201321	rRNA	RNA5S9	100169760	0.632393183606258	-5.04198297689965	FALSE	-0.167831492561748	-0.694994859141058	0.487378427859355	NA	-6.132512615728	0.927431706910776	2.43097652239613	0.015417882873577	NA	-3.05093783819788	NA	NA	NA	NA	NA	NA	NA
119	ENSG00000199910.1	ENSG00000199910	rRNA	RNA5S10	100169761	0	-6.05392717347678	FALSE	-0.152887514971211	-1.77178663803609	0.0770334299130336	NA	-5.12896206190441	0.195218323272989	1.21646857861348	0.224395419341199	NA	-4.96138680449924	NA	NA	NA	NA	NA	NA	NA
119	ENSG00000199334.1	ENSG00000199334	rRNA	RNA5S11	100169762	0.000621411923219146	-6.05085554072345	FALSE	-0.166954761421214	-1.91673206053144	0.055836474216324	NA	-4.86671746211499	0.169701615632014	1.05204539390204	0.293300183573733	NA	-5.12201092431795	NA	NA	NA	NA	NA	NA	NA
119	ENSG00000199270.1	ENSG00000199270	rRNA	RNA5S12	100169763	0.00914042712309267	-6.03740105524798	FALSE	-0.171032126382792	-1.8487606042714	0.0650771673097541	NA	-4.98729682463187	0.206052732911079	1.18159532316882	0.237942683838572	NA	-4.99434005427474	NA	NA	NA	NA	NA	NA	NA
119	ENSG00000202526.1	ENSG00000202526	rRNA	RNA5S13	100169764	0	-6.05392717347678	FALSE	-0.152887514971211	-1.77178663803609	0.0770334299130336	NA	-5.12896206190441	0.195218323272989	1.21646857861348	0.224395419341199	NA	-4.96138680449924	NA	NA	NA	NA	NA	NA	NA
119	ENSG00000201355.1	ENSG00000201355	rRNA	RNA5S14	100169765	0.000347351897768912	-6.05085554072345	FALSE	-0.148120412432181	-1.71334872422331	0.0872626234174777	NA	-5.22777263751736	0.180463955286914	1.12420052435285	0.261481502337611	NA	-5.05381641336981	NA	NA	NA	NA	NA	NA	NA
119	ENSG00000201925.1	ENSG00000201925	rRNA	RNA5S15	100169766	0	-6.05392717347678	FALSE	-0.152887514971211	-1.77178663803609	0.0770334299130336	NA	-5.12896206190441	0.195218323272989	1.21646857861348	0.224395419341199	NA	-4.96138680449924	NA	NA	NA	NA	NA	NA	NA
119	ENSG00000202257.1	ENSG00000202257	rRNA	RNA5S16	100169767	0.000716477962398279	-6.04778390797011	FALSE	-0.107227155650847	-1.22783699463037	0.220080615798581	NA	-5.92652018215668	0.206897064075408	1.28898559233094	0.198014715361364	NA	-4.88156325573227	NA	NA	NA	NA	NA	NA	NA
119	ENSG00000200370.1	ENSG00000200370	rRNA	RNA5S17	100169768	0.000939805439713293	-6.04471227521678	FALSE	-0.125909800907084	-1.42411853331695	0.155030263371503	NA	-5.67023741394403	0.201005017264749	1.22689615990541	0.220454123243855	NA	-4.948483115038	NA	NA	NA	NA	NA	NA	NA
121	ENSG00000212237.1	ENSG00000212237	rRNA	RNA5SP18	100873273	0.00423058887252129	-6.02862853874703	FALSE	-0.130604330302977	-1.39354997295448	0.164067021567542	NA	-5.70907931978206	0.0925692825810594	0.526749959999771	0.598606950433595	NA	-5.47604719773059	NA	NA	NA	NA	NA	NA	NA
1139	ENSG00000183929.7	ENSG00000183929	processed_pseudogene	DUSP5P1	574029	0.461024408956396	-1.31430387957139	FALSE	-0.565830274149998	-3.794359857684	0.000165988145304774	NA	0.385057528572411	-0.203821457040628	-0.708633149703412	0.478891047368474	NA	-5.34871450146631	NA	NA	NA	NA	NA	NA	NA
125	ENSG00000206878.1	ENSG00000206878	snoRNA	SNORA51	677831	1.42005736324327	-2.87463700012778	FALSE	-0.373602563341679	-2.15019660346738	0.0320141620380851	NA	-4.12967264075358	0.347579144999249	0.994211179398807	0.320613540193635	NA	-4.95641396525022	NA	NA	NA	NA	NA	NA	NA
412	ENSG00000234975.6	ENSG00000234975	processed_pseudogene	FTH1P2	2497	2.50779802671006	-0.13720495288809	TRUE	0.624288536886894	6.73366926217727	4.51520236112407e-11	1.48482987641193e-10	14.6858731676365	-0.381976750834103	-2.65632206100742	0.00815886510668437	0.047430830264333	-2.59987263367341	0.397546233530923	-0.334974810844925	5.42580083786212	9.70362314554188e-08	1.97254427091796e-07	5.33218831454724	PM DEG
4372	ENSG00000116574.5	ENSG00000116574	protein_coding	RHOU	58480	32.2531067850239	6.66950819239236	TRUE	-0.565051966277184	-9.00210729965434	4.52171093740046e-18	2.67571454211767e-17	29.6681023993799	-0.313103195634694	-3.18743484219681	0.00152764242862996	0.0143250335007388	-2.30537364107063	-0.499375378459216	6.35102619215222	-10.4029763940285	2.28640506460403e-22	1.19196080898092e-21	-9.72818295206073	LIV DEG
554	ENSG00000271475.1	ENSG00000271475	processed_pseudogene	RP4-799G3.1	NA	0.000239077547535582	-6.04471227521678	FALSE	-0.14701360786034	-1.693402257697	0.0909961036334154	NA	-5.26074641851161	0.248715053488547	1.53680096709406	0.124991151170433	NA	-4.57868990942734	NA	NA	NA	NA	NA	NA	NA
547	ENSG00000271399.1	ENSG00000271399	processed_pseudogene	RP4-799G3.2	NA	0.0925412238237782	-4.68610025078754	FALSE	-0.321064159046907	-1.78637686767104	0.0746385460721051	NA	-4.84395793251272	-0.181508566380234	-0.526788271323949	0.598580362617858	NA	-5.2419145819014	NA	NA	NA	NA	NA	NA	NA
659	ENSG00000282111.1	ENSG00000282111	lincRNA	RP5-1065P14.3	NA	0.173433451727843	-3.73232472172747	FALSE	-0.228846275641973	-1.04181931151521	0.297994355368279	NA	-5.76312949364751	0.198238000871771	0.475332888214671	0.634762731928332	NA	-5.21047312095396	NA	NA	NA	NA	NA	NA	NA
421	ENSG00000229840.2	ENSG00000229840	processed_pseudogene	ISCA1P2	100288517	0.00330059343532739	-5.97805418679799	FALSE	-0.212784049257794	-2.11046716679137	0.035309621296454	NA	-4.46653383748688	0.0941422635351601	0.488997456704421	0.625063531862449	NA	-5.47840579477718	NA	NA	NA	NA	NA	NA	NA
599	ENSG00000236975.1	ENSG00000236975	lincRNA	RP5-1065P14.2	NA	0.355317413209446	-2.79672994067541	FALSE	0.208820480874757	1.12287382002356	0.262025067554346	NA	-5.75624772434344	0.242150031242326	0.686599214161792	0.492661939796401	NA	-5.18985272870786	NA	NA	NA	NA	NA	NA	NA
792	ENSG00000233920.1	ENSG00000233920	antisense	RP5-1061H20.5	NA	0.0746747977505871	-4.48145878344452	FALSE	-0.373029372014513	-1.77530063555485	0.0764509644786818	NA	-4.77278151664985	0.0455646899367985	0.108254945622288	0.91383802449682	NA	-5.2779458880928	NA	NA	NA	NA	NA	NA	NA
2175	ENSG00000177800.2	ENSG00000177800	protein_coding	TMEM78	677790	0.00805823684375214	-5.398384236046	FALSE	-0.213746552783193	-1.32047219355358	0.187276027672649	NA	-5.60562697634285	-0.325212284164419	-1.01822783296183	0.309075009367092	NA	-4.9981299603375	NA	NA	NA	NA	NA	NA	NA
1155	ENSG00000177788.5	ENSG00000177788	lincRNA	RP5-1061H20.4	NA	1.15173673949763	0.372164305588089	TRUE	0.186824610305741	3.23483724256305	0.0012969187377213	0.0021309759919607	-1.72788834009846	-0.0721294449568786	-0.691100936372681	0.489831232248722	0.683714681856803	-5.6546252321991	0.159316751630462	0.191064304417985	4.31416593161793	1.92732096621841e-05	3.30828222025828e-05	4.27314839441141	PM DEG
673	ENSG00000240524.2	ENSG00000240524	transcribed_processed_pseudogene	RP5-1061H20.3	NA	0.0170164699880771	-5.57798562521849	FALSE	-0.354995775284995	-2.42004092713972	0.0158710048787032	NA	-3.66199917812721	-0.523998068640535	-1.98458349512982	0.047751284966221	NA	-3.85169342378007	NA	NA	NA	NA	NA	NA	NA
3310	ENSG00000168118.11	ENSG00000168118	protein_coding	RAB4A	5867	12.2788547208507	5.32596418403422	TRUE	-0.0466082115014205	-1.57579298889899	0.115700240582686	0.142886082284105	-6.43695248809793	-0.0962086458821974	-2.68629894865278	0.00747157440777713	0.0446248324665514	-3.35101172252449	0.0392965479491076	5.22948315316129	2.35240486958139	0.0191733650103954	0.0250462354788011	2.34214304073052	PM DEG
648	ENSG00000213029.3	ENSG00000213029	protein_coding	SPHAR	NA	0	-6.05392717347678	TRUE	-0.152887514971211	-1.77178663803609	0.0770334299130336	0.0977883114197555	-5.12896206190441	0.195218323272989	1.21646857861348	0.224395419341199	0.428785574578905	-4.96138680449924	0.137842298809607	2.83681729269599	5.19824192961764	2.923943411728e-07	5.74877460130272e-07	5.12828450241011	PM DEG
640	ENSG00000237481.1	ENSG00000237481	antisense	RP4-803J11.2	NA	1.50762940106285	-0.162363927101066	TRUE	-0.202881161138618	-2.48042754376389	0.0134475173132367	0.0195211849832926	-3.73123967146129	-0.344169614735635	-2.47233341122269	0.0137638199353013	0.0688353689672103	-3.01200636590225	-0.21224431786069	-0.455709642713465	-4.00941983006452	7.34922180487968e-05	0.00012029992717604	-3.96468731530678	LIV DEG
6263	ENSG00000154429.10	ENSG00000154429	protein_coding	CCSAP	126731	22.320822428661	7.07694554715543	TRUE	0.114319981971115	3.46233708555665	0.000581001228618736	0.000995148651237095	-2.09926684089045	0.0532092768681681	1.25924008856205	0.208546533369724	0.421802208872018	-6.61632805734439	0.135865299562378	6.75521391418565	6.45463555267437	2.98145504500128e-10	7.26639404062213e-10	6.29973990824289	PM DEG
61	ENSG00000252506.1	ENSG00000252506	snRNA	RNU6-180P	106481233	0.00219680531596216	-6.04778390797011	FALSE	-0.150606842066991	-1.7168701664186	0.0866165558632537	NA	-5.22106288803994	0.175150577328554	1.07775397582153	0.281676845053942	NA	-5.09768391288824	NA	NA	NA	NA	NA	NA	NA
268	ENSG00000252051.1	ENSG00000252051	misc_RNA	RN7SKP276	106479218	0.270390744270666	-3.96852219649093	FALSE	-0.665495236091125	-4.00719075251878	7.07098941867507e-05	NA	1.3485324615444	-0.195040695674641	-0.575824806448414	0.564999455746163	NA	-5.16646810828475	NA	NA	NA	NA	NA	NA	NA
350	ENSG00000230331.1	ENSG00000230331	processed_pseudogene	RP5-1068B5.1	NA	0.00655613439766175	-5.94232760287456	FALSE	-0.117995107861023	-1.08802591237776	0.277103075822632	NA	-6.05876828389651	0.0791997428120894	0.378580259669104	0.705164479814067	NA	-5.51526317855397	NA	NA	NA	NA	NA	NA	NA
1495	ENSG00000143632.14	ENSG00000143632	protein_coding	ACTA1	58	0.171062480462554	-2.21785238815338	FALSE	-0.391363752750627	-3.09280099433043	0.00209256810757949	NA	-1.8353748927231	-0.439579977221381	-1.87864183989761	0.0608902086479513	NA	-4.01023120917967	NA	NA	NA	NA	NA	NA	NA
6080	ENSG00000069248.11	ENSG00000069248	protein_coding	NUP133	55746	13.6907524981443	6.35477720735068	TRUE	-0.225075077504513	-9.2693529765024	5.43096542771248e-19	3.48157798858356e-18	31.8295235512997	0.0433816123068691	1.56475035800375	0.118290665287969	0.295412297880125	-5.94781031376092	-0.128367387719545	6.03593423519369	-8.47484362010667	5.43638570182034e-16	1.90935397173512e-15	-8.10132488187425	LIV DEG
478	ENSG00000226920.1	ENSG00000226920	3prime_overlapping_ncRNA	RP5-1068B5.5	NA	0	-6.05392717347678	TRUE	-0.152887514971211	-1.77178663803609	0.0770334299130336	0.0977883114197555	-5.12896206190441	0.195218323272989	1.21646857861348	0.224395419341199	0.428785574578905	-4.96138680449924	-0.0921840159244016	0.0241472767743896	-2.49543935828392	0.0128950801442738	0.0171630303858113	-2.48665384446608	LIV DEG
591	ENSG00000223635.1	ENSG00000223635	antisense	RP4-613A2.1	NA	0.15995923626139	-3.61747848194332	FALSE	-0.823434869317258	-4.55457503315716	6.58892346974259e-06	NA	3.550580858635	-0.869344766162896	-2.44590094808684	0.0148017685452025	NA	-3.06932026700025	NA	NA	NA	NA	NA	NA	NA
4256	ENSG00000135776.4	ENSG00000135776	protein_coding	ABCB10	23456	5.18119483153008	4.44899435676249	TRUE	-0.284462036292118	-11.8447349555812	9.943627636335e-29	1.53882547656669e-27	54.3018382219198	-0.048000294886436	-1.34443556328695	0.17943314166805	0.385952844530612	-5.79308196371103	-0.140158229197905	4.1323582470111	-8.9056461349272	2.2493148950067e-17	8.59634830479948e-17	-8.48013567622607	LIV DEG
126	ENSG00000199672.1	ENSG00000199672	snRNA	RNU4-21P	106481178	2.17080762831802	-2.02632542888587	FALSE	0.0923153832602052	0.712983294687857	0.476185681118546	NA	-6.22426499290482	-0.346730657435608	-1.45602686381761	0.146029223651266	NA	-4.58130070953873	NA	NA	NA	NA	NA	NA	NA
118	ENSG00000201492.1	ENSG00000201492	rRNA	RNA5SP78	100873312	0.00384571715845791	-6.02506942776308	FALSE	-0.14168449806261	-1.56013172079647	0.119355695292691	NA	-5.46595102671404	0.252805905468955	1.47360148755983	0.141234652027645	NA	-4.65701967200684	NA	NA	NA	NA	NA	NA	NA
265	ENSG00000229367.1	ENSG00000229367	processed_pseudogene	HMGN2P19	100874466	0.0131446581544477	-5.87760813809251	FALSE	-0.274832745584078	-2.52662817153123	0.0118209501986916	NA	-3.50212059477491	-0.261097208456844	-1.24989056069553	0.211939525715217	NA	-4.88927345099654	NA	NA	NA	NA	NA	NA	NA
6412	ENSG00000135801.9	ENSG00000135801	protein_coding	TAF5L	27097	2.70843054967067	4.10536809026624	TRUE	-0.0891225446446027	-3.60097636257251	0.000348372166113334	0.000612110728748138	-1.0589971851015	-0.039952910174995	-0.977970374847977	0.328574283043566	0.541526802057926	-6.13916487367071	-0.0794731089236815	3.77879274876956	-4.74705412109467	2.92667559181217e-06	5.34469709030609e-06	-4.67589975255519	LIV DEG
6001	ENSG00000135763.9	ENSG00000135763	protein_coding	URB2	9816	2.4273669134644	3.84611690070154	TRUE	-0.033241553569542	-1.15836584492622	0.24726271647123	0.286873026595858	-6.7470757004339	-0.0702836667640872	-1.47004013940357	0.142196296658498	0.333092974843376	-5.49849652407647	0.0237890612865918	3.5272733535639	1.2607287157917	0.208159584882455	0.237841701554365	1.25864223424498	Not DEG
906	ENSG00000213028.3	ENSG00000213028	processed_pseudogene	RP11-108F13.2	NA	0.0040761987610511	-5.87828787577467	FALSE	-0.0462294872950429	-0.420150782793529	0.674554157322835	NA	-6.52422644539026	0.0918250671883463	0.444524535822976	0.656860772174638	NA	-5.47809256718445	NA	NA	NA	NA	NA	NA	NA
628	ENSG00000225984.1	ENSG00000225984	processed_pseudogene	HMGB1P26	645201	0.00250686382991681	-5.99006841654272	FALSE	-0.060793904134205	-0.616450750474441	0.53787507286464	NA	-6.46287259998592	0.228164412891906	1.22196903001245	0.222310172029723	NA	-4.94100609459581	NA	NA	NA	NA	NA	NA	NA
385	ENSG00000227043.1	ENSG00000227043	lincRNA	RP11-286M16.1	NA	0.000224904867239382	-6.04778390797011	FALSE	-0.149620340023037	-1.71407126978585	0.0871297432460203	NA	-5.22731282181698	0.200759977592284	1.23488178691585	0.217469661449065	NA	-4.94049061425513	NA	NA	NA	NA	NA	NA	NA
654	ENSG00000228058.1	ENSG00000228058	lincRNA	RP11-552D4.1	NA	3.59756287524164	0.891578815214504	TRUE	-0.0810513479280118	-0.64606752483453	0.518529336740793	0.560984357100925	-6.73162992606939	0.289696529106323	1.7756363218289	0.0764169660471181	0.221969094703664	-4.4830386994372	-0.207045511962297	0.574337439629538	-2.68136320016311	0.00768353483680072	0.0104595278546645	-2.6656687969545	LIV DEG
7743	ENSG00000143641.9	ENSG00000143641	protein_coding	GALNT2	2590	5.01905489786846	5.24458869052923	TRUE	0.102509981724178	3.33279578410959	0.000922906657519746	0.00154426088268846	-2.17533712733677	-0.0540357262314709	-1.17079888216226	0.24225190283354	0.449823488496755	-6.20248831614688	0.10013346520721	4.92745761709248	5.17136966065631	3.61740715676773e-07	7.0634118986164e-07	5.0880622110459	PM DEG
861	ENSG00000227006.1	ENSG00000227006	antisense	RP5-956O18.2	NA	0.0129321545973412	-5.56052558393948	FALSE	-0.224791790946635	-1.53642920493277	0.125059932295867	NA	-5.36082118766769	-0.106209266109438	-0.388756075157305	0.697626417174974	NA	-5.40444706399218	NA	NA	NA	NA	NA	NA	NA
1029	ENSG00000224407.1	ENSG00000224407	antisense	RP5-956O18.3	NA	0.0261080989773756	-5.11838565793014	FALSE	-0.28596847282316	-1.47953015201312	0.139622704960675	NA	-5.29199880652378	-0.739632276390168	-2.05544568608031	0.0403683798641269	NA	-3.7100960997654	NA	NA	NA	NA	NA	NA	NA
11304	ENSG00000177614.10	ENSG00000177614	protein_coding	PGBD5	79605	8.31932448734138	6.32008290512423	TRUE	0.339669259035971	7.3864432186911	6.28521568847581e-13	2.42678842653232e-12	18.0001784717919	-0.0696508974042225	-1.05066282707592	0.293934287491616	0.507316623307917	-6.6702983402748	0.364962325985697	5.99248176357053	12.5648554007124	1.03458090712447e-31	1.02816526989609e-30	11.7176871151874	PM DEG
540	ENSG00000282564.1	ENSG00000282564	lincRNA	RP4-553F17.1	NA	0.382471742196209	-2.51220802160741	FALSE	-0.537579506961535	-3.85656177968145	0.00012987456160802	NA	0.728046676402426	0.2279230594172	0.892433183959876	0.372601316134246	NA	-5.07633875799541	NA	NA	NA	NA	NA	NA	NA
403	ENSG00000232964.2	ENSG00000232964	lincRNA	RP11-543E8.1	NA	0.00309933306553103	-5.98349479711206	FALSE	-0.0932974141705607	-0.940628284066222	0.347345458329798	NA	-6.21650287843242	0.337077941602032	1.78639740742447	0.0746565896634152	NA	-4.21227129876485	NA	NA	NA	NA	NA	NA	NA
404	ENSG00000235817.2	ENSG00000235817	processed_pseudogene	RP11-543E8.2	NA	0.00386025572930353	-5.99362752752666	FALSE	-0.251149763301804	-2.55300668757276	0.0109729100672487	NA	-3.46887016825256	0.226703444933126	1.20210371266681	0.229907240578809	NA	-4.96563138212308	NA	NA	NA	NA	NA	NA	NA
10938	ENSG00000135775.13	ENSG00000135775	protein_coding	COG2	22796	3.66482525595245	5.31270200598707	TRUE	0.019023241971487	0.910070234504692	0.363219978979716	0.406944108426856	-7.25649797499635	0.0183906969158456	0.502961343679606	0.615218717897133	0.778410880517412	-6.75767971222184	0.0237210165051974	4.93732103303704	1.80780485082019	0.0714063707160368	0.0871080182261528	1.8028844047498	Not DEG
2291	ENSG00000135744.7	ENSG00000135744	protein_coding	AGT	183	29.9250299060635	5.93360841465296	TRUE	-0.0816161159340711	-1.01640887988057	0.30992181613252	0.352589191733448	-7.25060839738222	-0.0781024567464625	-0.698981783408892	0.484896923713311	0.680554263992244	-6.81814987905767	0.0910782611741884	5.86640500093193	1.73398456120595	0.0837402249461897	0.101185130785301	1.72938493220581	Not DEG
1345	ENSG00000244137.1	ENSG00000244137	antisense	RP11-99J16__A.2	NA	0.250960159367753	-2.14051594531551	TRUE	0.0806869582942381	0.506740433613757	0.612558313155962	0.650764380797186	-6.33028499037833	-0.257087209430086	-0.884451739313783	0.376888625843396	0.586385149644557	-5.14395306069812	0.196711740531823	3.9796050609305	3.77209167902558	0.000188334053475642	0.000298440434113053	3.73417160470127	PM DEG
2593	ENSG00000135773.12	ENSG00000135773	protein_coding	CAPN9	10753	0.634175089346104	0.26802009828424	TRUE	-0.431938688209275	-3.58014208127058	0.000376607463690702	0.000658440569783207	-0.544497934648121	-0.0528483597019704	-0.244172043462794	0.807200359441713	0.899265053774826	-5.82990724178364	-0.123611274652969	-0.0397824003401256	-1.54580144814489	0.123047571363545	0.145384425015034	-1.54210709402198	Not DEG
109	ENSG00000202063.1	ENSG00000202063	rRNA	RNA5SP79	100873313	0	-6.05392717347678	FALSE	-0.152887514971211	-1.77178663803609	0.0770334299130336	NA	-5.12896206190441	0.195218323272989	1.21646857861348	0.224395419341199	NA	-4.96138680449924	NA	NA	NA	NA	NA	NA	NA
311	ENSG00000225656.1	ENSG00000225656	lincRNA	RP5-858B6.1	NA	0.560340881377111	-3.12471128553765	FALSE	-0.684475426430377	-3.63952463604252	0.000301293136195823	NA	0.0151428369889128	-1.17963722989952	-3.48680060140371	0.000533067547456577	NA	-0.679984004276224	NA	NA	NA	NA	NA	NA	NA
5161	ENSG00000119280.16	ENSG00000119280	protein_coding	C1orf198	84886	15.2297701311324	6.01121984721854	TRUE	0.42197916145091	8.00940287323879	8.02493666607669e-15	3.63294532785903e-14	22.3906993274923	-0.285648746643027	-3.69091805583431	0.000248668730087915	0.00354726027310172	-0.427227498033426	0.366479626499781	5.67642781645538	10.6289068926573	1.41149994322867e-23	8.01517093746779e-23	10.0075893251926	PM DEG
794	ENSG00000223393.1	ENSG00000223393	antisense	RP5-858B6.3	NA	0.18549870699284	-2.9303611358532	FALSE	0.321139035570942	2.12288586609077	0.0342496457834386	NA	-4.17056274792124	-0.186018110558372	-0.639617981770074	0.522721598024287	NA	-5.18787818969472	NA	NA	NA	NA	NA	NA	NA
287	ENSG00000240502.2	ENSG00000240502	misc_RNA	RN7SL837P	106480536	0.00196647936050453	-6.02698513388937	FALSE	-0.15680425514426	-1.7205028239618	0.0859541488790724	NA	-5.21075866955289	0.197777170971059	1.16269719294314	0.245521519412145	NA	-5.01287196318069	NA	NA	NA	NA	NA	NA	NA
4212	ENSG00000143643.12	ENSG00000143643	protein_coding	TTC13	79573	7.57290789111742	4.97802437136439	TRUE	-0.319172237310923	-12.6916799254956	3.16010559778023e-32	6.69860059329066e-31	62.2366522073306	0.06448406592927	1.85734361617486	0.0638654263876912	0.196748666846018	-5.10446511124854	-0.227043641230008	4.64969345130768	-12.3581525455502	3.82998706329514e-29	3.17356453904214e-28	-11.2055428231121	LIV DEG
1987	ENSG00000173409.13	ENSG00000173409	protein_coding	ARV1	64801	8.18513650262386	3.99503801380172	TRUE	-0.351972301573498	-10.2028627662112	2.39126423876129e-22	2.05471953578371e-21	39.804535975205	-0.0272119748585538	-0.586834634033333	0.557586566386314	0.736089060241506	-6.42806699705867	-0.219081684530187	3.68087574650229	-10.9466044282434	3.41811835274869e-25	2.15036320330671e-24	-10.3693584420195	LIV DEG
2394	ENSG00000182118.6	ENSG00000182118	protein_coding	FAM89A	375061	1.90684153472355	2.09829483592344	TRUE	0.0430002989959377	0.587951521672053	0.556827869422687	0.597741593222558	-6.9662497745825	-0.120142266377367	-1.13532351931658	0.256797950166509	0.467003675180975	-5.57996641519006	-0.0191897252563369	1.75184113713955	-0.372180563362081	0.709947022510708	0.737277580378206	-0.371927240795749	Not DEG
573	ENSG00000227934.1	ENSG00000227934	processed_pseudogene	RP11-423F24.3	NA	0.223007566886676	-3.06609035249908	FALSE	-0.302599272120409	-2.08232455573888	0.0378160263418544	NA	-4.23863154043311	-0.62107046466739	-2.17946650565888	0.0297751842042777	NA	-3.50926566673148	NA	NA	NA	NA	NA	NA	NA
495	ENSG00000229595.1	ENSG00000229595	processed_pseudogene	RP5-1097F14.1	NA	0.0460276567081646	-5.35202328959135	FALSE	0.06986342774542	0.470581233216699	0.638143156883795	NA	-6.38911900878226	0.439461593683511	1.486103577359	0.137898465129724	NA	-4.54113814773118	NA	NA	NA	NA	NA	NA	NA
9326	ENSG00000119283.15	ENSG00000119283	protein_coding	TRIM67	440730	0.48310583092449	1.84767471138098	TRUE	-0.407683366968128	-5.29221891738272	1.80537423060875e-07	4.36188805944815e-07	6.45519713925325	0.263879553991746	1.91774364099051	0.0557277878879812	0.17954939883799	-4.41936276965024	-0.115541108828987	1.53002207737393	-2.0010512687886	0.0461655627577559	0.0576619314167482	-1.99387640797761	Not DEG
1348	ENSG00000235710.4	ENSG00000235710	antisense	RP5-1097F14.3	NA	0.00503836321653568	-5.74086798541592	FALSE	-0.391557385312258	-3.02169768508553	0.00264123958942774	NA	-2.13865602255113	0.116155150486346	0.461369841697571	0.644739175378427	NA	-5.43686135762671	NA	NA	NA	NA	NA	NA	NA
5413	ENSG00000143633.12	ENSG00000143633	protein_coding	C1orf131	128061	1.64699666678143	3.12719698209903	TRUE	-0.229012101001239	-7.71312144367435	6.60193760640709e-14	2.75852241879403e-13	20.7501805574988	-0.00833756704511317	-0.156141807790283	0.875985914885553	0.937225597083733	-6.38269678449618	-0.236914539715228	2.82279065857804	-11.5193962836725	1.07437010358875e-26	7.4595626415734e-26	-10.6949850229764	LIV DEG
3173	ENSG00000116906.11	ENSG00000116906	protein_coding	GNPAT	8443	12.0764303098527	5.2370891308916	TRUE	-0.0748146318406539	-2.71196199504654	0.00691687067844563	0.0104339988022331	-4.00279595817511	-0.0370083071210043	-1.13450882455004	0.257138997562678	0.467174123448853	-6.23841098663269	-0.0232910692860341	4.92743675211238	-1.59862872976876	0.110689763778676	0.131371607841991	-1.5951004996631	Not DEG
111	ENSG00000222407.1	ENSG00000222407	rRNA	RNA5SP80	100873314	0.00488505935655141	-6.0300567666427	FALSE	-0.142793910996704	-1.58607092673009	0.11334966371773	NA	-5.4284641175087	0.166162835677898	1.00708784721398	0.314392419206433	NA	-5.15829412624453	NA	NA	NA	NA	NA	NA	NA
5100	ENSG00000116903.7	ENSG00000116903	protein_coding	EXOC8	149371	8.2104304674141	5.35278978286425	TRUE	0.0337621956569951	1.14587275927417	0.252390938939589	0.292261772032788	-7.03181602293189	-0.132793048007285	-3.38598383688756	0.000766568416186547	0.00841117989856141	-1.2995261808245	0.0576424583836818	5.03139698573506	3.13853363344746	0.00181958473408392	0.00263975831300916	3.11820130831184	PM DEG
5906	ENSG00000010072.15	ENSG00000010072	protein_coding	SPRTN	83932	2.24063274289742	3.67380328709823	TRUE	-0.264862517515262	-8.30146354955412	9.48845859963777e-16	4.6346881014855e-15	24.8548403037904	0.0119155907219374	0.23279487283473	0.816018449996685	0.904767879993631	-6.48742873318655	-0.228511218343269	3.35725436121696	-11.0724184896524	1.58587276275403e-24	9.56786314059774e-24	-10.2216685571764	LIV DEG
7265	ENSG00000135766.8	ENSG00000135766	protein_coding	EGLN1	54583	9.84523249381901	6.13659952422323	TRUE	0.252892405931347	8.25380354497082	1.34952019671856e-15	6.49877071740975e-15	24.1287414655421	-0.0233408994193558	-0.529400441269563	0.596768802184153	0.763970668133553	-6.97205091060611	0.217046164013662	5.81714464070388	11.0768334283746	8.81658303727344e-25	5.41279154402414e-24	10.2784146782646	PM DEG
333	ENSG00000223982.3	ENSG00000223982	processed_pseudogene	SNRPD2P2	645339	0.245727799341429	-3.93446948576841	FALSE	0.88036437917076	4.49882672496882	8.48884174263414e-06	NA	3.31490395405307	0.17975121017641	0.492489703587042	0.622595037105276	NA	-5.1759503989368	NA	NA	NA	NA	NA	NA	NA
1021	ENSG00000233461.5	ENSG00000233461	antisense	RP11-295G20.2	NA	1.03559963907862	-0.0566602757133082	TRUE	0.64224061800752	8.07406094021903	5.02670366436497e-15	2.31374926065363e-14	23.5196065669085	-0.445660606462728	-3.75332811377952	0.000195541142259458	0.00293248927767454	0.517794134227878	0.348089876240304	-0.33018100773484	5.9392113625292	6.68841273115227e-09	1.481255086892e-08	5.79856663246818	PM DEG
6241	ENSG00000116918.13	ENSG00000116918	protein_coding	TSNAX	7257	7.81835210897758	5.5491589580724	TRUE	-0.55321911553118	-11.8487386366387	9.57890216993018e-29	1.4845543985705e-27	54.2183796290318	0.0720468720741017	1.53461705889024	0.125526970161936	0.307601419411069	-5.80361334780796	-0.367590723053235	5.72667976041234	-12.5990133401475	1.75511916791931e-26	1.20278755774261e-25	-10.649389703955	LIV DEG
3557	ENSG00000270106.5	ENSG00000270106	protein_coding	TSNAX-DISC1	100303453	0.0321430394339745	-3.39371162048974	TRUE	0.0332302985782533	0.208165889839704	0.835183435956781	0.856188485543017	-6.28179291327606	0.00495307429291209	0.0153911344038287	0.987726436335361	0.994652797043233	-5.29649652566747	-0.183879054353829	4.80710655541646	-7.41829496025255	7.3690649028657e-13	2.12318177085497e-12	-7.17240667521995	LIV DEG
597	ENSG00000229228.1	ENSG00000229228	antisense	LINC00582	100287814	0.00492070294200689	-5.91883688636989	FALSE	-0.280558201912185	-2.55996692070052	0.0107583848387848	NA	-3.43039618620379	-0.00331107357640843	-0.0156045808757482	0.98755623853302	NA	-5.56832379140577	NA	NA	NA	NA	NA	NA	NA
12906	ENSG00000162946.20	ENSG00000162946	protein_coding	DISC1	27185	1.02873731062844	3.61300197418757	TRUE	0.0464837395637923	0.937506795866319	0.348946430230243	0.392615771275439	-6.93478183834082	-0.0475257738653767	-0.592076151031348	0.554074226560783	0.733690552259224	-6.32850523694651	-0.00401840727251285	4.10148852715237	-0.128354219044154	0.897927351668482	0.910425450058468	-0.128280050988179	Not DEG
116	ENSG00000222986.1	ENSG00000222986	snRNA	RNU5A-5P	100873835	0.548790047563285	-4.13652261167325	FALSE	-0.286099221796121	-1.63428732041833	0.10282223223065	NA	-4.97340098760967	-0.316789009192823	-0.89554383416705	0.370938641654841	NA	-4.962962712951	NA	NA	NA	NA	NA	NA	NA
205	ENSG00000274121.1	ENSG00000274121	misc_RNA	DISC2	27184	0.216308337644245	-4.54803449212426	FALSE	0.629222897554875	3.46704918162608	0.000571145159019798	NA	-0.525178711114695	0.276799137789776	0.76674130284495	0.443606672381877	NA	-5.04829684047159	NA	NA	NA	NA	NA	NA	NA
762	ENSG00000226758.1	ENSG00000226758	sense_intronic	DISC1-IT1	104472714	0.919807106628872	-0.700682549321752	TRUE	0.741805945555149	7.68812221630894	7.86507605764352e-14	3.26054642366154e-13	20.8634824646047	0.373137910230913	2.18766478693093	0.0291684286139974	0.115944777776985	-3.56370898325893	0.424366736162632	-0.930770056395842	6.89495328631762	1.6153924351642e-11	4.26727903965537e-11	6.73713575410072	PM DEG
818	ENSG00000235152.1	ENSG00000235152	lincRNA	RP5-865N13.2	NA	0.0476892609650654	-4.72236361836625	FALSE	-1.14644717559319	-6.51390501171361	1.77398809398932e-10	NA	13.4296719352722	-0.21186115278081	-0.570292163194033	0.56874243095901	NA	-5.18090551397782	NA	NA	NA	NA	NA	NA	NA
2241	ENSG00000236372.1	ENSG00000236372	lincRNA	RP5-865N13.1	NA	0.000649154830338261	-6.01301602510966	FALSE	-0.16027338774939	-1.69407018471345	0.0908690323300878	NA	-5.25307355756068	0.195790110945933	1.11992611062359	0.263296984842094	NA	-5.05454670688471	NA	NA	NA	NA	NA	NA	NA
237	ENSG00000224436.1	ENSG00000224436	processed_pseudogene	RP11-284L19.1	NA	0.000331658150572851	-6.05085554072345	FALSE	-0.1565105323545	-1.7995254493321	0.0725328857171168	NA	-5.07976259255739	0.19996898886336	1.2434403513178	0.214303551803157	NA	-4.9322174207148	NA	NA	NA	NA	NA	NA	NA
280	ENSG00000242794.2	ENSG00000242794	misc_RNA	RN7SL299P	106479331	0.00928423914450011	-5.91961312266753	FALSE	-0.36628069299036	-3.36632411687976	0.000819878136022895	NA	-1.1200824668508	0.322641223930471	1.52065290984465	0.128995607036921	NA	-4.57769440363619	NA	NA	NA	NA	NA	NA	NA
7641	ENSG00000116991.10	ENSG00000116991	protein_coding	SIPA1L2	57568	11.5609225572552	6.3523880130878	TRUE	0.0723241811320483	2.07225046788331	0.0387493972991898	0.0525409242317882	-5.7589310711252	0.00224893509290269	0.0385291411185335	0.969281578357209	0.986014223415404	-7.20351159796962	0.0799105785238014	6.03385104652918	3.49588587955508	0.000522411241675597	0.000796165625081118	3.46899393790441	PM DEG
105	ENSG00000238382.1	ENSG00000238382	snRNA	RNU6-1211P	106480096	0	-6.05392717347678	FALSE	-0.152887514971211	-1.77178663803609	0.0770334299130336	NA	-5.12896206190441	0.195218323272989	1.21646857861348	0.224395419341199	NA	-4.96138680449924	NA	NA	NA	NA	NA	NA	NA
372	ENSG00000225919.1	ENSG00000225919	lincRNA	RP11-66A2.1	NA	0.00231018751356653	-6.03571255391876	FALSE	-0.0987512005035613	-1.10373297493791	0.270235063607957	NA	-6.06536897860936	0.240013435905435	1.43365073817492	0.15231334017605	NA	-4.70820199120567	NA	NA	NA	NA	NA	NA	NA
2042	ENSG00000236497.1	ENSG00000236497	lincRNA	RP11-66A2.2	NA	0.0036978449921078	-5.67221810052568	FALSE	-0.0713095837437661	-0.504949599483503	0.613814692381771	NA	-6.40178469551734	0.312461669632996	1.1417493509393	0.254119008769672	NA	-4.94576051772944	NA	NA	NA	NA	NA	NA	NA
3516	ENSG00000212916.4	ENSG00000212916	protein_coding	MAP10	54627	1.75805844493506	2.53141976936804	TRUE	-0.909023262353818	-14.1075601000023	2.46653394943656e-38	9.55668968870522e-37	76.3037390612775	-0.0499329808984003	-0.640191317968154	0.522349150999839	0.709013224801163	-6.09711665678608	-0.610224991357551	2.21018538822191	-14.2766394996431	4.34470656621526e-39	7.3723707105935e-38	-13.0789374997741	LIV DEG
171	ENSG00000206835.1	ENSG00000206835	snRNA	RNU1-74P	106480171	0.000233961620285923	-6.05085554072345	FALSE	-0.159628181000061	-1.84837474045381	0.0651330347264662	NA	-4.99269130206671	0.195004209120146	1.21519998490781	0.224878332886176	NA	-4.96226912924257	NA	NA	NA	NA	NA	NA	NA
784	ENSG00000232175.1	ENSG00000232175	processed_pseudogene	RP4-659I19.1	NA	0.100476890961205	-3.8802353470527	FALSE	0.391571887619704	2.14996173900938	0.0320328385281495	NA	-4.05275120576497	0.172996735783986	0.470275873449393	0.638368357816407	NA	-5.18020840289974	NA	NA	NA	NA	NA	NA	NA
15854	ENSG00000135778.11	ENSG00000135778	protein_coding	NTPCR	84284	2.7973401329011	5.43897731605806	TRUE	0.13229899144345	4.28967836036386	2.14512262000788e-05	4.27186943671907e-05	1.33270270632536	-0.0751050903147283	-1.36689762762429	0.172287722936567	0.376390133512163	-6.00979400811313	0.0835910566215711	5.1195345469441	3.87045217534171	0.000125005787173341	0.000200794432065873	3.83609555505588	PM DEG
13815	ENSG00000135749.18	ENSG00000135749	protein_coding	PCNX2	80003	10.2731438679132	7.05382877202084	TRUE	-0.21078792396272	-6.77537184539026	3.4684514387866e-11	1.15351501631081e-10	13.9552759214427	-0.0301684013158519	-0.654955341855534	0.512805576232477	0.701934776137046	-7.17321947867446	-0.116580061369244	6.68485004233858	-5.59376858771676	3.86196243652933e-08	8.08217811127026e-08	-5.49705044893442	LIV DEG
580	ENSG00000231940.1	ENSG00000231940	processed_pseudogene	RPS7P3	440732	0.733521934355293	-1.4366091912797	FALSE	-0.100713120799399	-0.949074589452089	0.343036998689879	NA	-6.1441261999252	-0.397557894508677	-2.08802584104586	0.0373142023666303	NA	-3.6994348167673	NA	NA	NA	NA	NA	NA	NA
324	ENSG00000251508.1	ENSG00000251508	unprocessed_pseudogene	RP5-862P8.3	NA	0.00738221169330245	-5.93405345427961	TRUE	-0.266752197819118	-2.42270138265736	0.0157566196038136	0.0226725131083307	-3.76281123560852	0.186124221355805	0.863555856359942	0.388256803024348	0.597003392061352	-5.25080827274716	-0.242137839625134	0.315170887580259	-5.73147208896442	1.70824435977907e-08	3.67191919759763e-08	-5.63921772075312	LIV DEG
7916	ENSG00000143674.10	ENSG00000143674	protein_coding	RP5-862P8.2	NA	1.57152794180781	3.4215599447964	TRUE	-0.0683276844824675	-1.35496412478222	0.176035275994549	0.210171356378164	-6.47238484788892	-0.000763162725668546	-0.00949890776789136	0.992424970006177	0.996683741110125	-6.4915998452213	0.0239664891126263	3.06120593713708	0.718229485006634	0.472946463220311	0.509368614683962	0.717693222364909	Not DEG
156	ENSG00000252501.1	ENSG00000252501	snRNA	RNU4-77P	106481196	0.000764340639488943	-6.04778390797011	FALSE	-0.156219267497466	-1.7921423573281	0.0737091537513537	NA	-5.09302489283527	0.215362398175601	1.33043488342613	0.183997358258176	NA	-4.83506171363376	NA	NA	NA	NA	NA	NA	NA
3627	ENSG00000135750.14	ENSG00000135750	protein_coding	KCNK1	3775	15.2905344216174	5.64337282155257	TRUE	-0.175163399238678	-3.39166143374934	0.000749233594980063	0.00126526995304568	-2.06817248341779	-0.159688683615698	-1.88754023692086	0.0596817399007437	0.187830700142969	-5.26348194447904	-0.14019449103264	5.3219477434043	-4.26980321013854	2.33562353757577e-05	3.97507986433698e-05	-4.23012416997837	LIV DEG
68	ENSG00000265744.1	ENSG00000265744	miRNA	MIR4427	100616390	5.81400043201708	-1.5205345807043	FALSE	-0.221723276501481	-2.04175251698968	0.041695593501871	NA	-4.53022825827156	-0.320293343500747	-1.50701701113175	0.132454343819964	NA	-4.57280513936938	NA	NA	NA	NA	NA	NA	NA
353	ENSG00000225486.1	ENSG00000225486	processed_pseudogene	RP11-301G21.1	NA	0.024488919577347	-5.61680051479411	FALSE	-0.107627955638674	-0.773823786530154	0.439397391447684	NA	-6.22007485029552	0.482343349127006	1.76160089598072	0.0787638556462213	NA	-4.1896226606829	NA	NA	NA	NA	NA	NA	NA
3195	ENSG00000183780.12	ENSG00000183780	protein_coding	SLC35F3	148641	7.84958575800852	4.41776781252136	TRUE	-0.161826428091307	-2.61055758692766	0.0093082695015893	0.0137993301545986	-4.17130180510894	0.090778730735112	0.974482486261714	0.330300567649825	0.543242447606386	-6.25900462840924	0.0189577347945547	4.0907550934844	0.471532887745344	0.637462457584158	0.668678800961612	0.471249662740384	Not DEG
377	ENSG00000236101.1	ENSG00000236101	processed_pseudogene	RAC1P7	100874390	0.00988230252280271	-5.87163421452692	FALSE	-0.174727426185787	-1.5224897195047	0.12851283965822	NA	-5.47719294083287	0.463290848396819	2.2012544405882	0.028186159238403	NA	-3.49594366018262	NA	NA	NA	NA	NA	NA	NA
1723	ENSG00000233332.1	ENSG00000233332	antisense	RP4-799P18.2	NA	0.0609712917489039	-3.4651941002936	FALSE	-0.609366576490783	-3.55562161366119	0.00041258415674252	NA	-0.259932973814633	-0.394532324913762	-1.16817483727355	0.243307513408681	NA	-4.79394232443294	NA	NA	NA	NA	NA	NA	NA
452	ENSG00000231272.1	ENSG00000231272	sense_intronic	RP4-799P18.4	NA	3.84445952563749	0.511440807153953	TRUE	-0.102691160205351	-1.23879822541313	0.215996181342985	0.25357376339128	-6.16252489459043	-0.52722262651736	-3.8876682282053	0.000115237495980614	0.00196547795299367	1.0022878240232	-0.0586834720669035	0.216107150263151	-1.17562456219646	0.240293601732872	0.272100495838516	-1.17425325242393	Not DEG
388	ENSG00000236244.1	ENSG00000236244	antisense	RP4-799P18.3	NA	0.0290662476634201	-5.50566550491204	FALSE	-0.124669108613951	-0.852763933228004	0.394194815861541	NA	-6.11352513782284	0.122533981897474	0.434866139171855	0.663852130799955	NA	-5.36955168240447	NA	NA	NA	NA	NA	NA	NA
570	ENSG00000232166.1	ENSG00000232166	processed_pseudogene	RP4-799P18.5	NA	2.42324806508872	0.201890694385189	TRUE	-0.207060920231947	-2.3754128298147	0.0179019583107583	0.0255440393945832	-4.08640728382653	-0.442703004442462	-3.02874191216587	0.00258605512066879	0.0211064799682671	-1.66940395696059	-0.193531882303291	-0.109792670669624	-3.54591501959818	0.000427817059667047	0.000656860555382624	-3.52230164330737	LIV DEG
73	ENSG00000264377.1	ENSG00000264377	miRNA	MIR4671	100616380	2.34522650794442	-2.86836974223597	FALSE	0.210672707067754	1.3880379595636	0.16573802850479	NA	-5.46982651604893	-0.702892503192222	-2.39628329299326	0.0169383326994395	NA	-3.12019720261052	NA	NA	NA	NA	NA	NA	NA
438	ENSG00000235605.1	ENSG00000235605	processed_pseudogene	RP5-827C21.1	NA	0.168079391242876	-4.11988640473686	FALSE	-0.52819788189793	-2.73782479015111	0.00640315348562414	NA	-2.66290098430538	-0.0344427461382476	-0.0905560415191666	0.927882575867917	NA	-5.24041215655758	NA	NA	NA	NA	NA	NA	NA
410	ENSG00000236358.1	ENSG00000236358	antisense	RP5-827C21.2	NA	9.9895463634401	1.65896516910534	TRUE	-0.731286074135183	-7.43911521022918	4.3926268899446e-13	1.71926034887656e-12	19.0264935374661	-0.299443422131087	-2.21542844505047	0.0271922470225087	0.110540350838042	-3.80143858119163	-0.572266413264046	1.3548117476568	-9.25263707153269	6.0891895493182e-19	2.55854759952417e-18	-8.89039528679705	LIV DEG
626	ENSG00000273367.1	ENSG00000273367	antisense	RP5-827C21.6	NA	7.39113721461281	1.86761089454477	TRUE	-0.778209180602279	-8.06949794825719	5.195893281916e-15	2.3874700777353e-14	23.3501691563511	-0.272672713017776	-2.01511184768255	0.0444416217577417	0.154838044210874	-4.24902168245417	-0.533315805218018	1.5536448057425	-9.06257069641869	2.74373523006008e-18	1.11433661915431e-17	-8.72156876620904	LIV DEG
575	ENSG00000231663.1	ENSG00000231663	antisense	RP5-827C21.4	NA	3.40452523234213	0.829269158631514	TRUE	-0.566991668559512	-8.41757194719066	3.99766437138525e-16	2.01502477428294e-15	25.9617772828764	-0.248021023381077	-2.02897289448817	0.0430042354691492	0.151740725537328	-4.02626995796406	-0.658197933607911	0.517087312650525	-14.5079654818594	6.39926857232463e-39	1.07324167102514e-37	-13.049468007521	LIV DEG
1257	ENSG00000168275.14	ENSG00000168275	protein_coding	COA6	388753	10.4983239931763	3.64827398569806	TRUE	-0.38689961648487	-7.89955560783451	1.76517515423938e-14	7.75379576161423e-14	21.9730738019235	0.0726602554293863	1.11912066194052	0.263640059767753	0.474906800441656	-5.90965145088885	-0.235885594776617	3.4058573912547	-8.33746027508917	7.13714518804484e-16	2.4917239977949e-15	-8.06814979122049	LIV DEG
7743	ENSG00000059588.9	ENSG00000059588	protein_coding	TARBP1	6894	18.9028854639819	7.04263815160908	TRUE	-1.16376125671495	-19.1355832371405	8.98099663534792e-62	3.95818716293303e-59	129.734559025669	0.141792330697307	2.51356510432814	0.012273217063101	0.0634351104250922	-4.23620278385356	-0.776320488582732	6.73402751897438	-15.8347359453766	1.62849564565255e-43	3.94540910343705e-42	-13.8322484301977	LIV DEG
2870	ENSG00000231768.1	ENSG00000231768	lincRNA	LINC01354	100506795	1.28478655263293	1.67842453705877	TRUE	0.505702343171017	5.02434653447988	7.02376897162171e-07	1.61035908306771e-06	5.17606701249057	-0.227001860575994	-1.28897923395796	0.198016924143635	0.409644704357359	-5.33211341076183	0.434712125332475	1.35480479589243	6.17309684563571	1.51744677395036e-09	3.51988430946885e-09	6.0424996513838	PM DEG
390	ENSG00000230404.1	ENSG00000230404	lincRNA	RP5-855F14.2	NA	0.0107043658226102	-5.89847994182213	FALSE	-0.0200860752514408	-0.171174421047311	0.864155239472584	NA	-6.60426952841505	-0.0324086953654982	-0.145461620264722	0.884406570164725	NA	-5.55625348081445	NA	NA	NA	NA	NA	NA	NA
128	ENSG00000212144.1	ENSG00000212144	snoRNA	U8	NA	0.00151820714848011	-6.04471227521678	FALSE	-0.163222536032704	-1.87120521313892	0.0618950933749847	NA	-4.95035284320385	0.191708275923987	1.18357959267412	0.237156639082443	NA	-4.99360134337634	NA	NA	NA	NA	NA	NA	NA
4724	ENSG00000168264.10	ENSG00000168264	protein_coding	IRF2BP2	359948	19.0388305456241	6.41820962215579	TRUE	0.559462603870671	13.2059527134788	2.07182153139916e-34	5.56210463156716e-33	67.0313573061448	-0.143776452625906	-2.81479123507102	0.00507849732417335	0.0339507843162102	-3.27906453913901	0.453537533587388	6.09786494271357	14.9417290508523	5.32503460271805e-41	1.05694608834683e-39	13.4094246257805	PM DEG
693	ENSG00000228830.1	ENSG00000228830	antisense	RP4-781K5.2	NA	0.129817331605563	-3.95842102230101	FALSE	0.0410251116433229	0.188894460279418	0.850251485428631	NA	-6.24242696717979	-0.496432362013693	-1.2897002521444	0.197766570830017	NA	-4.66588959954542	NA	NA	NA	NA	NA	NA	NA
2270	ENSG00000224939.1	ENSG00000224939	lincRNA	LINC00184	100302691	0.302433938106136	-0.97216713000769	TRUE	-0.877565483255146	-7.52037058804909	2.51782996946284e-13	1.00556339444943e-12	19.7393508392295	0.0145626096850172	0.0753018945403354	0.940005420651518	0.970844831024892	-5.66315328430802	-0.610893701067828	-1.26482793080685	-8.09000556207338	4.57766573394582e-15	1.51433942131373e-14	-7.83800341414201	LIV DEG
526	ENSG00000272362.1	ENSG00000272362	lincRNA	RP4-781K5.9	NA	0.253576286013651	-3.23891755377562	FALSE	-1.18955785214875	-6.80093818864218	2.94874201803993e-11	NA	15.123833212903	0.0905105518714686	0.270175814765037	0.787139393153675	NA	-5.29450589608966	NA	NA	NA	NA	NA	NA	NA
2201	ENSG00000228044.2	ENSG00000228044	lincRNA	RP4-781K5.4	NA	0.037926622603008	-3.86361041849068	FALSE	-0.483864709086443	-2.46949886368766	0.0138601551226437	NA	-3.32486735772047	0.00916029360561945	0.023713010797622	0.98109123578869	NA	-5.26027978396431	NA	NA	NA	NA	NA	NA	NA
933	ENSG00000241475.1	ENSG00000241475	lincRNA	RP4-781K5.5	NA	0.00224898660401949	-5.94140977071996	FALSE	-0.0879463183566267	-0.837893999399268	0.402486943169506	NA	-6.29768334053917	0.429309842175418	2.10793848348357	0.0355464201495176	NA	-3.67314244190558	NA	NA	NA	NA	NA	NA	NA
3564	ENSG00000230628.1	ENSG00000230628	lincRNA	RP4-781K5.6	NA	0.00764173984742318	-4.93526939488412	FALSE	-0.107181726806506	-0.623676742857929	0.533121724540234	NA	-6.11875806831507	0.295462241898085	0.872933166415176	0.383129490489932	NA	-5.0189332908672	NA	NA	NA	NA	NA	NA	NA
1257	ENSG00000282097.1	ENSG00000282097	lincRNA	RP4-781K5.7	NA	0.00201741256746902	-5.94870896285369	FALSE	-0.125349591517974	-1.14195398398303	0.254014749529459	NA	-5.99966187549056	0.493219739440289	2.3490296926543	0.019220878278475	NA	-3.2151376251581	NA	NA	NA	NA	NA	NA	NA
3793	ENSG00000227630.2	ENSG00000227630	lincRNA	LINC01132	100506810	0.0317740737546768	-3.35735996440945	FALSE	0.229215660872825	1.30550753125374	0.192315010013739	NA	-5.48386845636557	-0.539278363899183	-1.62398690598986	0.105025308791854	NA	-4.307840472914	NA	NA	NA	NA	NA	NA	NA
2436	ENSG00000279261.1	ENSG00000279261	protein_coding	AL360294.1	NA	0.0469621306634023	-3.71792410933802	FALSE	-0.69160406445344	-3.49833736840246	0.000509559233087845	NA	-0.476754956278683	0.199149783168788	0.523378202923393	0.600949029963203	NA	-5.21302349977809	NA	NA	NA	NA	NA	NA	NA
94	ENSG00000201638.2	ENSG00000201638	misc_RNA	RNY4P16	100431173	0.00122526480867999	-6.04778390797011	FALSE	-0.149647676355164	-1.7187346403263	0.0862760586161668	NA	-5.21854705163093	0.217674666269768	1.34806622889009	0.178263448943518	NA	-4.8144560793632	NA	NA	NA	NA	NA	NA	NA
303	ENSG00000239690.3	ENSG00000239690	misc_RNA	RN7SL668P	106479466	0.000452328668495724	-6.04471227521678	FALSE	-0.126149204854291	-1.44090134910204	0.150232786494676	NA	-5.64592713425438	0.164072114890217	0.998486611134438	0.318539056345748	NA	-5.17010304683254	NA	NA	NA	NA	NA	NA	NA
423	ENSG00000237520.1	ENSG00000237520	lincRNA	RP11-443B7.2	NA	0.00520301670934624	-5.94113746945134	FALSE	-0.393695633869402	-3.76768125180276	0.000184218084189418	NA	0.250688532775421	0.126877391239112	0.624799325010616	0.532395242344986	NA	-5.40929782780006	NA	NA	NA	NA	NA	NA	NA
1666	ENSG00000238005.2	ENSG00000238005	lincRNA	RP11-443B7.1	NA	0.0683929780179464	-3.52717586227503	FALSE	-0.384508528467037	-1.85449613174286	0.0642514111408829	NA	-4.61578473672567	0.0118695196153639	0.0281077451414227	0.977587725254481	NA	-5.27223121243797	NA	NA	NA	NA	NA	NA	NA
846	ENSG00000258082.1	ENSG00000258082	lincRNA	RP11-443B7.3	NA	0.107239675629055	-3.81862294019109	FALSE	-1.29200993976063	-6.74866991267917	4.10715119585313e-11	NA	14.7844329287401	-0.30611137546827	-0.836855954305831	0.403083788852728	NA	-5.01008858769723	NA	NA	NA	NA	NA	NA	NA
3262	ENSG00000280587.1	ENSG00000280587	lincRNA	LINC01348	731656	0.0581031733382668	-2.76617348881119	FALSE	1.31931520906669	8.32406272634396	8.02470496597683e-16	NA	25.2044745304104	0.979157266219528	3.13637007857517	0.00181396372895608	NA	-1.54309885307565	NA	NA	NA	NA	NA	NA	NA
226	ENSG00000233018.1	ENSG00000233018	processed_pseudogene	RP4-597N16.1	NA	0.247872183697015	-4.366091141779	FALSE	1.3517940550759	7.83080178682066	2.87910766337874e-14	NA	21.688359471401	0.261598650140619	0.757199688575411	0.449296241517272	NA	-5.07340589828965	NA	NA	NA	NA	NA	NA	NA
430	ENSG00000273416.1	ENSG00000273416	lincRNA	RP4-597N16.4	NA	0.844161854519945	-1.69234328695277	FALSE	0.837803154058833	6.8428030480319	2.25808701639816e-11	NA	15.4127230583048	-0.332036627338583	-1.536567879212	0.125048253569379	NA	-4.5333309490489	NA	NA	NA	NA	NA	NA	NA
3542	ENSG00000173726.10	ENSG00000173726	protein_coding	TOMM20	9804	85.417367537534	8.13829277560221	TRUE	-0.218255382406454	-4.46938717361206	9.69380377078472e-06	1.99099435699952e-05	1.55296326276071	0.109984547141202	2.2112583372853	0.0274814650261722	0.111288359997832	-5.37211923198301	-0.0589266893699046	7.83224048510894	-2.36211413851161	0.0186585126303571	0.0243972513452058	-2.35228420555339	LIV DEG
135	ENSG00000207181.1	ENSG00000207181	snoRNA	SNORA14B	677802	47.2074698384844	2.46114184033029	TRUE	-0.866649705858596	-9.38788929261894	2.09265394296359e-19	1.38995586070313e-18	33.2619231040824	0.182801685799712	1.57015084563892	0.117029157299331	0.293439827268856	-5.09388506846398	-0.479436228192392	2.11251586899963	-10.2827254734099	2.74485547598956e-22	1.42478282684823e-21	-9.7095726379073	LIV DEG
3113	ENSG00000188739.14	ENSG00000188739	protein_coding	RBM34	23029	0.64034814073516	0.96836061050831	TRUE	-0.142447796970662	-3.08678556590595	0.00213456604073717	0.00341863461214284	-2.25920596642396	-0.0314857585318705	-0.382280078433893	0.702420312720081	0.834627146461094	-5.90732736830557	-0.143452338160344	4.2963216390575	-8.87861213892097	1.9492048555074e-17	7.48642766712279e-17	-8.49678112517779	LIV DEG
11073	ENSG00000054267.20	ENSG00000054267	protein_coding	ARID4B	51742	11.0995132088635	6.91664484743702	TRUE	-0.097548528710817	-4.37644687755225	1.46685114421981e-05	2.96354082284118e-05	1.43450122478165	0.0377819312341716	1.17331651293659	0.241242142441417	0.448617925751422	-6.63090066036834	-0.0955932365954934	6.85611872851229	-7.53165970787717	3.2896678912226e-13	9.68194324943557e-13	-7.28197551674571	LIV DEG
83	ENSG00000263439.1	ENSG00000263439	miRNA	MIR4753	100616224	3.51401126188288	-1.89448666254047	FALSE	0.392942661594945	3.30116995539905	0.00103099936158168	NA	-1.21698261504182	0.105387022323257	0.478706494817188	0.632362184539962	NA	-5.37447723919976	NA	NA	NA	NA	NA	NA	NA
471	ENSG00000236863.2	ENSG00000236863	processed_pseudogene	RPL23AP23	100271292	0.00506666484748225	-5.9327668222409	FALSE	-0.106930688275335	-1.02174607926902	0.307390699763454	NA	-6.11915843912175	0.171215824874938	0.87620783742004	0.381348816993051	NA	-5.23527951304496	NA	NA	NA	NA	NA	NA	NA
3809	ENSG00000152904.11	ENSG00000152904	protein_coding	GGPS1	9453	9.25346090645272	5.12638024185993	TRUE	-0.0764494641971191	-2.73442202122379	0.00646871624950687	0.00979217833691004	-3.92275240278527	-0.0140271652168745	-0.389314149480204	0.697213861980037	0.831757697523695	-6.76906450918148	-0.103204789707253	4.79568689468357	-6.24462377292704	1.06609942651993e-09	2.50326254533956e-09	-6.09918602602954	LIV DEG
282	ENSG00000227962.1	ENSG00000227962	processed_pseudogene	RP11-382D8.3	NA	2.8691261630003	-0.391453420003812	TRUE	0.323839145948744	4.56621771826514	6.24727375034676e-06	1.30400667181634e-05	3.34513512193797	0.0430869609310833	0.329427546403815	0.741974112533479	0.860976487885786	-5.67051006089128	0.118169037915631	-0.694170455834454	2.44950618887052	0.0146431778604798	0.019364618154736	2.44108573656686	PM DEG
1388	ENSG00000230026.2	ENSG00000230026	processed_pseudogene	RP11-382D8.5	NA	0.300140237726234	-1.53067024889204	FALSE	0.186336163880802	1.67052886858717	0.0954348770934826	NA	-5.21074964281457	-0.211969493029177	-0.994452416387605	0.320496254259834	NA	-5.1143457000872	NA	NA	NA	NA	NA	NA	NA
2568	ENSG00000116957.12	ENSG00000116957	protein_coding	TBCE	6905	7.31006730007846	4.21609460482796	FALSE	-0.214051262851327	-9.28523733612397	4.78172369815587e-19	NA	32.2643650257314	-0.0319202569998136	-0.81785378978042	0.413840436612715	NA	-6.30536161856604	NA	NA	NA	NA	NA	NA	NA
247	ENSG00000229795.2	ENSG00000229795	processed_pseudogene	RPS21P1	100271090	0.399662593593921	-3.42304996782346	FALSE	-0.573211116230039	-3.78203731614365	0.000174185980606414	NA	0.53365101423175	-0.199573485479096	-0.662500801105129	0.507963564354144	NA	-5.11724251530429	NA	NA	NA	NA	NA	NA	NA
5702	ENSG00000162885.12	ENSG00000162885	protein_coding	B3GALNT2	148789	3.07404797787062	4.09594157473641	TRUE	-0.302205746360446	-10.4744070169974	2.30849224682112e-23	2.16760556952955e-22	42.0976775352642	-0.0531249056347328	-1.11060980644625	0.267284103555214	0.478618182724781	-5.99727151249654	-0.261470271451652	4.40657100926344	-12.4462206725339	1.22592855571816e-30	1.13442961090515e-29	-11.5063243910638	LIV DEG
715	ENSG00000238236.1	ENSG00000238236	processed_pseudogene	MTCYBP14	107075120	0.00483028602731003	-5.8829687065895	FALSE	-0.023669413548249	-0.199288979904638	0.842116978377705	NA	-6.59311015472445	0.442966414403215	2.03018417874211	0.0428805198420126	NA	-3.8033787648598	NA	NA	NA	NA	NA	NA	NA
522	ENSG00000235638.1	ENSG00000235638	processed_pseudogene	MTND6P14	106478948	0.00600234465046192	-5.94980925977362	FALSE	-0.130036893693137	-1.27880777050214	0.2015525769134	NA	-5.84268292372874	0.200506944482418	1.06123610040602	0.289108350310449	NA	-5.09309948949797	NA	NA	NA	NA	NA	NA	NA
1794	ENSG00000231199.2	ENSG00000231199	processed_pseudogene	MTND5P19	100873270	0.00354133306174541	-5.7642548654913	FALSE	-0.197916464411378	-1.52984344300473	0.126682122641178	NA	-5.43787393211564	0.583868082217541	2.29810475228079	0.0219785058057449	NA	-3.30541167405233	NA	NA	NA	NA	NA	NA	NA
1363	ENSG00000226663.2	ENSG00000226663	processed_pseudogene	MTND4P10	100873256	0.00646380196219841	-5.65380525632261	FALSE	-0.240107740353442	-1.74319139635283	0.0819092916627758	NA	-5.05816654817757	0.572362985903364	2.10453228984144	0.0358436302113626	NA	-3.65024116600381	NA	NA	NA	NA	NA	NA	NA
295	ENSG00000231582.2	ENSG00000231582	processed_pseudogene	MTND4LP21	107075306	0.00683266292556299	-5.95582718482158	FALSE	-0.356339462190448	-3.3765519240714	0.000790646443396236	NA	-1.09569524498644	-0.0622813176569783	-0.30018435476561	0.76416456577126	NA	-5.53900807239306	NA	NA	NA	NA	NA	NA	NA
339	ENSG00000232714.1	ENSG00000232714	processed_pseudogene	MTND3P8	100873185	0.00396321804993405	-5.99341235056467	FALSE	-0.105885331570562	-1.04586765825205	0.296122881883232	NA	-6.11238886290845	0.336430317228645	1.78831016421977	0.0743471924212429	NA	-4.20962714876903	NA	NA	NA	NA	NA	NA	NA
232	ENSG00000235761.2	ENSG00000235761	processed_pseudogene	MTCO3P46	107075293	0.0136941108066416	-5.92120586393062	FALSE	-0.0765723382902822	-0.669185797764842	0.503683020365989	NA	-6.40711715088099	0.233335134936429	1.04131616089785	0.298245246657738	NA	-5.10564599946529	NA	NA	NA	NA	NA	NA	NA
5401	ENSG00000168243.10	ENSG00000168243	protein_coding	GNG4	2786	2.69176122297493	3.57587799868671	TRUE	0.38987202651615	5.79459279687042	1.20716069781436e-08	3.2321838453693e-08	8.82227347423593	0.354695342643956	3.10143551313363	0.00203750816915997	0.0178260898753429	-1.88145259851185	0.624052100047487	3.24560716850804	12.3766012899096	2.20133075507645e-30	1.99940347968426e-29	11.4557173852567	PM DEG
708	ENSG00000270710.1	ENSG00000270710	processed_pseudogene	RP11-293G6__B.8	NA	0.00246497378061575	-5.9678414145663	FALSE	-0.0533481060691345	-0.524836729764935	0.5999272002709	NA	-6.50675403385272	0.240599970528535	1.23722616257435	0.21659905922433	NA	-4.9226988849743	NA	NA	NA	NA	NA	NA	NA
1724	ENSG00000227236.2	ENSG00000227236	processed_pseudogene	RP11-365D9.1	NA	0.00127906012746211	-5.93098182152628	FALSE	-0.155492576124103	-1.45264564372727	0.146943715404069	NA	-5.60238427871926	0.0419327122955705	0.19949246713579	0.841960759607044	NA	-5.5588417641616	NA	NA	NA	NA	NA	NA	NA
19614	ENSG00000143669.13	ENSG00000143669	protein_coding	LYST	1130	8.20810108778963	7.30211254836644	TRUE	0.0865912577041918	4.12590544324247	4.31917024926216e-05	8.34371716036352e-05	0.306440591145694	0.0852022389789362	2.53840221831573	0.0114461945048571	0.0604604855805875	-4.25211180718751	0.0973861898371346	6.98020033463004	6.59304943233841	1.27835674205189e-10	3.18668603690434e-10	6.42972420529669	PM DEG
985	ENSG00000235674.2	ENSG00000235674	processed_pseudogene	LDHAP2	100190799	0.0144750213746109	-5.44811342689774	FALSE	-0.0649724080933431	-0.394885138725385	0.693094521803871	NA	-6.3725879291481	0.091309227218487	0.302643095668895	0.762291024029103	NA	-5.39562996343587	NA	NA	NA	NA	NA	NA	NA
521	ENSG00000229463.2	ENSG00000229463	antisense	LYST-AS1	100874266	0.0131942160444679	-5.72306319914464	FALSE	-0.279932971780756	-2.0946529919467	0.0366999507268964	NA	-4.41526676036419	0.127098487387057	0.520712089205008	0.602803891705544	NA	-5.39930805481381	NA	NA	NA	NA	NA	NA	NA
61	ENSG00000222831.1	ENSG00000222831	miRNA	MIR1537	100302139	5.04075091384745	-1.85085517807942	FALSE	-0.59629123499562	-4.88008042392286	1.42450049259093e-06	NA	4.89701506748937	-0.289730829879691	-1.26456531118516	0.206631723410223	NA	-4.81286076165354	NA	NA	NA	NA	NA	NA	NA
107	ENSG00000206803.1	ENSG00000206803	snRNA	RNU6-968P	106481485	0.0419752009449174	-5.85268273298013	FALSE	0.0286929378010618	0.236313309982563	0.813285453227313	NA	-6.57547256745301	0.489009563415613	2.10759207683247	0.03557654948412	NA	-3.66237883264708	NA	NA	NA	NA	NA	NA	NA
740	ENSG00000237845.1	ENSG00000237845	lincRNA	RP5-940F7.2	NA	0.049172080349991	-4.7365926144225	FALSE	0.449680005978867	2.40297032789345	0.0166225281569859	NA	-3.49440993430683	0.419046809226273	1.15817229890382	0.247361094046713	NA	-4.77250024440094	NA	NA	NA	NA	NA	NA	NA
190	ENSG00000229291.1	ENSG00000229291	lincRNA	RP4-580N22.2	NA	0.515694386698802	-3.51191824783315	FALSE	0.111371492797881	0.624833299493963	0.532362909809892	NA	-6.0939929112888	0.0611703725486719	0.170554156060327	0.864645145060738	NA	-5.26405451538168	NA	NA	NA	NA	NA	NA	NA
5864	ENSG00000116962.14	ENSG00000116962	protein_coding	NID1	4811	1.36835308585291	2.56127285785338	TRUE	0.681142404533731	5.25772161797446	2.15766452258685e-07	5.18050084840822e-07	6.19213881668683	0.191059749852717	0.919991500363125	0.358032438279248	0.570325997752495	-5.90571957672016	0.603851612898758	2.22923115213976	6.27476878996002	8.24456334253912e-10	1.95239851046228e-09	6.1401460695293	PM DEG
96	ENSG00000252822.1	ENSG00000252822	misc_RNA	Y_RNA	NA	0.0117413305846518	-5.987269085058	FALSE	-0.123456591519362	-1.29243800601222	0.19679703276905	NA	-5.83130972402712	0.291277925844332	1.59021251278121	0.11243549860036	NA	-4.49968572395194	NA	NA	NA	NA	NA	NA	NA
2310	ENSG00000235371.1	ENSG00000235371	processed_pseudogene	RP4-764D2.1	NA	0.0403514375070196	-3.57582123580994	FALSE	0.292885722956962	1.67424367648211	0.0947023823366162	NA	-4.93042554308868	0.558906901050025	1.6954485074768	0.0906292203571584	NA	-4.20933285303182	NA	NA	NA	NA	NA	NA	NA
2309	ENSG00000077585.13	ENSG00000077585	protein_coding	GPR137B	7107	10.0285372110505	4.48181937180223	TRUE	0.558545108464129	14.4265323686853	9.48424704573169e-40	4.21511021538769e-38	79.4745507957649	-0.00711985837006443	-0.113805234593722	0.909439065724918	0.953709583870056	-6.6961798319293	0.487568578102241	4.12725980563214	17.9738049576923	7.40487221075376e-55	5.08585429459231e-53	15.5989090178493	PM DEG
5361	ENSG00000086619.13	ENSG00000086619	protein_coding	ERO1B	56605	4.41831054948368	4.53777592005359	TRUE	-0.0496254792058179	-1.40678642164362	0.160106326733092	0.19279633006796	-6.54805073326289	0.0184902823729362	0.337945118576876	0.735550099262076	0.855775303849157	-6.65057636848467	-0.0240462512289575	4.2241089163783	-1.01493959771533	0.310684809567513	0.345569166366415	-1.01378614138958	Not DEG
179	ENSG00000222650.1	ENSG00000222650	snRNA	RNU2-70P	106480227	0.235729615546513	-4.54768815821385	FALSE	0.274283215402207	1.51789103290737	0.129668126824726	NA	-5.14623774960862	0.191881558770525	0.532945453454096	0.594314320005421	NA	-5.15232935017084	NA	NA	NA	NA	NA	NA	NA
656	ENSG00000237922.1	ENSG00000237922	processed_pseudogene	RP11-478H16.1	NA	0.00505980746645502	-5.8780384920165	FALSE	-0.156916025254681	-1.3621323982197	0.173763842247991	NA	-5.71014919881015	0.347935151417752	1.61811328444199	0.106285304876148	NA	-4.44128876730549	NA	NA	NA	NA	NA	NA	NA
3731	ENSG00000186197.13	ENSG00000186197	protein_coding	EDARADD	128178	0.0186044565622664	-3.94159541573029	FALSE	-0.0566895238060357	-0.310442498836913	0.75635266505869	NA	-6.19873440217686	0.176560451417786	0.485127655500961	0.627803835525094	NA	-5.16483705547071	NA	NA	NA	NA	NA	NA	NA
1304	ENSG00000244457.2	ENSG00000244457	transcribed_processed_pseudogene	ENO1P1	2025	0	-6.05392717347678	FALSE	-0.152887514971211	-1.77178663803609	0.0770334299130336	NA	-5.12896206190441	0.195218323272989	1.21646857861348	0.224395419341199	NA	-4.96138680449924	NA	NA	NA	NA	NA	NA	NA
9710	ENSG00000116977.18	ENSG00000116977	protein_coding	LGALS8	3964	6.39527318968018	5.87392141221118	TRUE	0.147300262373677	4.31834447960952	1.89333145415853e-05	3.78505262830502e-05	1.36169348033683	-0.0180344847200375	-0.411062890436645	0.681207147623296	0.821885320404405	-6.98735315052198	0.137610336166012	5.55827954434454	6.50403841046135	2.22676705826116e-10	5.45943467185027e-10	6.34482618832393	PM DEG
1457	ENSG00000223776.5	ENSG00000223776	antisense	LGALS8-AS1	100287902	0.135043249744401	-2.49346068609411	FALSE	-0.766762510859423	-5.62721835787979	3.04059321857138e-08	NA	8.55911295971099	-0.316220928619289	-1.18319652112583	0.237308244772855	NA	-4.82086236621582	NA	NA	NA	NA	NA	NA	NA
543	ENSG00000273058.2	ENSG00000273058	antisense	RP11-385F5.5	NA	0.727284348123294	-1.45961306954269	FALSE	0.422810009580014	4.09592601778766	4.89732563900975e-05	NA	1.53843099870254	-0.0403659562962637	-0.195568585158628	0.84502937974757	NA	-5.52202685960001	NA	NA	NA	NA	NA	NA	NA
494	ENSG00000230325.1	ENSG00000230325	antisense	RP11-385F5.4	NA	0.484975140688002	-2.20123095997995	TRUE	0.535011227793205	4.47668822732763	9.38053736405144e-06	1.92871287721361e-05	3.14716982524621	0.326431521727827	1.40883965799992	0.159520409011455	0.357636101381659	-4.62157328517411	0.289799993511304	0.101009095760384	8.7642226889287	5.4002918710751e-17	2.0241022416194e-16	8.37763257923654	PM DEG
9049	ENSG00000119285.10	ENSG00000119285	protein_coding	HEATR1	55127	6.12318641906251	5.77892378200172	TRUE	0.0142536687839983	0.712882172476398	0.476248203898463	0.519572520936104	-7.5034640238413	0.0366796101792713	1.21259532458459	0.225872178125428	0.430645803016298	-6.27615084633931	0.0568928643190086	5.47926541941777	4.17535186641202	3.65019052198012e-05	6.12185053822015e-05	4.12857457650377	PM DEG
5530	ENSG00000077522.12	ENSG00000077522	protein_coding	ACTN2	88	11.2503721563504	5.91859636428066	TRUE	-0.160551396227904	-3.22918928771467	0.00132227184963406	0.00217044234784362	-2.61455307696502	-0.176503823655453	-2.2596521420904	0.0242837183244217	0.102641770460168	-4.5147292022033	-0.124400099566501	5.6245501804379	-3.53339178639255	0.000457319824876365	0.000700617080526848	-3.50458484195583	LIV DEG
11374	ENSG00000116984.12	ENSG00000116984	protein_coding	MTR	4548	10.0533217776682	6.80790115281798	TRUE	-0.392026024733011	-12.4546826711357	3.0989706317185e-31	6.01456180862429e-30	59.7234863516286	0.173052095732626	4.82012814540216	1.91995822256391e-06	7.6780181849413e-05	4.04031690702862	-0.281830667085808	6.54301467162748	-12.1463638531643	2.89559945195464e-29	2.42251717490482e-28	-11.2302798579053	LIV DEG
885	ENSG00000226498.2	ENSG00000226498	transcribed_processed_pseudogene	RPSAP21	729079	0.938917349958354	-0.363333378743421	TRUE	-0.285297996522783	-3.34306661504928	0.000890133131774735	0.00149213679894568	-1.26870980427936	0.19021463173067	1.33484550424683	0.182550286669063	0.38945656660791	-4.92670412502848	-0.138441074559147	-0.675395269592233	-2.38209646869851	0.0175858929267872	0.0230560412962695	-2.37422369074625	LIV DEG
370	ENSG00000237991.3	ENSG00000237991	processed_pseudogene	RPL35P1	440737	1.19276287919163	-1.37504817163067	FALSE	0.34355501111111	2.97652050969054	0.00305536656382088	NA	-2.27580993464087	0.127735020202548	0.720121665863884	0.471795386891971	NA	-5.36215561783928	NA	NA	NA	NA	NA	NA	NA
316	ENSG00000244020.2	ENSG00000244020	protein_coding	MT1HL1	645745	0.006769673651423	-5.93192257119133	FALSE	-0.123082826925232	-1.17186201849705	0.241805466746686	NA	-5.95445124273558	0.0428650589814901	0.219582545572616	0.826288245415639	NA	-5.55182825833719	NA	NA	NA	NA	NA	NA	NA
17777	ENSG00000198626.15	ENSG00000198626	protein_coding	RYR2	6262	25.2873348586533	8.64105050378776	TRUE	-0.069003612214135	-1.20432125907094	0.229030030014408	0.267494632857881	-7.68627857710295	0.202671331878969	2.65304016733174	0.00823745692148412	0.0477113917406992	-4.47887164355149	0.0115932581369424	8.32375842507629	0.288521209677206	0.773065651672565	0.796479612073715	0.288367227102996	Not DEG
303	ENSG00000252396.1	ENSG00000252396	misc_RNA	RN7SKP195	106481816	9.21770354989101	1.10154895815129	TRUE	-0.566773281102907	-5.47112664092375	7.05217512285821e-08	1.76492091238691e-07	7.42900919799775	-0.134921972682901	-0.82035653178913	0.412414029876259	0.619294349945505	-5.72318879210876	-0.333834845427641	0.79309212703225	-4.93858225359894	1.06992189702291e-06	2.02022693682061e-06	-4.87832193997637	LIV DEG
73	ENSG00000266262.1	ENSG00000266262	miRNA	MIR4428	100616141	3.92938356960321	-2.01611511844016	FALSE	-0.308615700511411	-2.45910893856935	0.0142628082182634	NA	-3.55557551291131	-0.360086944355024	-1.53217649739641	0.126127881261205	NA	-4.50731292641701	NA	NA	NA	NA	NA	NA	NA
132	ENSG00000252290.1	ENSG00000252290	snoRNA	SNORA25	684959	0.00935294426708871	-5.99357686393209	FALSE	-0.0543994286622187	-0.541998151164823	0.588059036598785	NA	-6.50230892657177	0.227934916803362	1.21458953574072	0.225110976828742	NA	-4.95080054718903	NA	NA	NA	NA	NA	NA	NA
3127	ENSG00000237250.3	ENSG00000237250	antisense	RP11-193H5.1	NA	0.118718897054234	-2.55155963814294	FALSE	-0.205910643934542	-1.02753428501312	0.304661255610502	NA	-6.00587133652642	0.817588128311947	2.13895483076255	0.0329357726984549	NA	-3.5954801048257	NA	NA	NA	NA	NA	NA	NA
2474	ENSG00000116996.9	ENSG00000116996	protein_coding	ZP4	57829	0.00116925921284254	-5.90929902324669	FALSE	-0.0440850998665165	-0.385796554454416	0.699809945883133	NA	-6.54255681163255	0.358964346861835	1.62413845040474	0.10499295789214	NA	-4.4367988305486	NA	NA	NA	NA	NA	NA	NA
775	ENSG00000243781.1	ENSG00000243781	transcribed_processed_pseudogene	RP11-193H5.2	NA	0	-6.05392717347678	FALSE	-0.152887514971211	-1.77178663803609	0.0770334299130336	NA	-5.12896206190441	0.195218323272989	1.21646857861348	0.224395419341199	NA	-4.96138680449924	NA	NA	NA	NA	NA	NA	NA
300	ENSG00000283174.1	ENSG00000283174	processed_pseudogene	RP11-193H5.9	NA	0.00136893160035636	-6.03549737695677	FALSE	-0.125733310170847	-1.38338534366498	0.16715847083913	NA	-5.72434817499751	0.24912032682016	1.49202245961684	0.136340414590757	NA	-4.63614758575157	NA	NA	NA	NA	NA	NA	NA
1041	ENSG00000283166.1	ENSG00000283166	processed_pseudogene	RP11-193H5.8	NA	0.00149462511309817	-5.98220816507334	FALSE	-0.0854699329267483	-0.852499815263333	0.39434118916406	NA	-6.29310291700982	0.376385418726418	1.99262959644995	0.0468594264569111	NA	-3.87866712625294	NA	NA	NA	NA	NA	NA	NA
956	ENSG00000283377.1	ENSG00000283377	processed_pseudogene	RP11-193H5.7	NA	0.000534194485659801	-6.02485425080109	FALSE	-0.084153466533814	-0.916950574956069	0.359606580255119	NA	-6.2458129233069	0.247715767538792	1.4118740825469	0.158625334204082	NA	-4.73434564927083	NA	NA	NA	NA	NA	NA	NA
1552	ENSG00000270188.1	ENSG00000270188	protein_coding	MTRNR2L11	100463489	0.000486325750958137	-6.01421112464541	FALSE	-0.0565055299644731	-0.59290725454691	0.553508851178886	NA	-6.48428541007317	0.330634454353716	1.87988703632468	0.0607198877019433	NA	-4.06881201505935	NA	NA	NA	NA	NA	NA	NA
1127	ENSG00000232154.2	ENSG00000232154	processed_pseudogene	MTCYBP15	107075258	0.00110353480365336	-5.99505575542234	FALSE	-0.118235057424572	-1.22548736058016	0.220963336532579	NA	-5.9167307770971	0.336524240109691	1.88647394943244	0.0598254889970929	NA	-4.05713044343146	NA	NA	NA	NA	NA	NA	NA
521	ENSG00000225723.1	ENSG00000225723	processed_pseudogene	MTND6P15	106478949	0.0260589396034644	-5.50792008124376	FALSE	0.264869974669097	1.66692367781088	0.0961501016044636	NA	-5.10111526253552	0.762817202393602	2.56170805061682	0.0107156701805834	NA	-2.77997567477707	NA	NA	NA	NA	NA	NA	NA
1801	ENSG00000227860.1	ENSG00000227860	processed_pseudogene	MTND5P18	100873271	0.0010945122612059	-5.97191092129132	FALSE	-0.150730970209899	-1.47593501193835	0.140585077750183	NA	-5.58037455922846	0.300376651769923	1.53310636094964	0.125898667291482	NA	-4.57261900061737	NA	NA	NA	NA	NA	NA	NA
512	ENSG00000230019.1	ENSG00000230019	processed_pseudogene	YWHAQP9	101290508	0.00753650464921589	-5.88819413994157	FALSE	-0.0684971955802171	-0.562168619208197	0.574250775759497	NA	-6.4506249963535	0.227526023532902	0.983617600287322	0.325791728386407	NA	-5.14133009157607	NA	NA	NA	NA	NA	NA	NA
102	ENSG00000232989.1	ENSG00000232989	processed_pseudogene	RP11-136B18.1	NA	0.00422709979383385	-6.03571255391876	FALSE	-0.149828762612452	-1.65367237463867	0.0988160350058575	NA	-5.3228324624511	0.191709438519241	1.12643356133245	0.260536518545466	NA	-5.04875385480592	NA	NA	NA	NA	NA	NA	NA
197	ENSG00000234464.1	ENSG00000234464	lincRNA	RP11-136B18.2	NA	0.0492568166977286	-5.58652583047045	FALSE	0.056109884015246	0.409269367207808	0.682515657837757	NA	-6.41328126114621	0.15439621251271	0.581822066027969	0.560955623626918	NA	-5.31985483957365	NA	NA	NA	NA	NA	NA	NA
102	ENSG00000252371.1	ENSG00000252371	snRNA	RNU6-725P	106481408	0.00466307250570005	-6.03428432602309	FALSE	-0.184700740844163	-2.00302435829668	0.0457090433218177	NA	-4.69626540608542	0.172627974702699	0.995018106459004	0.320221334269838	NA	-5.16931397366997	NA	NA	NA	NA	NA	NA	NA
1537	ENSG00000215808.2	ENSG00000215808	lincRNA	LINC01139	339535	0.232960060772968	-2.01899831738752	FALSE	-1.21556487408196	-6.97209633405123	9.82356246160795e-12	NA	16.2040111957359	-0.502884330138787	-1.68350271403186	0.0929183354157381	NA	-4.29115979257297	NA	NA	NA	NA	NA	NA	NA
2900	ENSG00000231877.1	ENSG00000231877	lincRNA	RP11-177F15.1	NA	0.0168104438322897	-4.64170712339401	FALSE	-0.0999616876430245	-0.525061493360472	0.599771062120603	NA	-6.19153539514358	1.02225163487291	2.75192890399332	0.00614540412328253	NA	-2.44769914257247	NA	NA	NA	NA	NA	NA	NA
1287	ENSG00000215149.3	ENSG00000215149	processed_pseudogene	KRT18P32	391179	0.0104079868808601	-5.46959248715877	FALSE	-0.0816485482364043	-0.539169410600083	0.590007774508702	NA	-6.30918969107969	0.645032951491682	2.24560845570214	0.0251765743917002	NA	-3.39180928671171	NA	NA	NA	NA	NA	NA	NA
1819	ENSG00000224783.1	ENSG00000224783	processed_pseudogene	MIPEPP2	100130099	0.0014113080477697	-5.91018304744553	FALSE	-0.135113888858743	-1.25622316950522	0.209616364822323	NA	-5.85422255273912	0.474932749808815	2.33977439461849	0.0196982654348591	NA	-3.23245553982509	NA	NA	NA	NA	NA	NA	NA
156	ENSG00000227854.1	ENSG00000227854	processed_pseudogene	RP11-307O1.1	NA	0.0106521190305408	-5.96641318667063	FALSE	-0.275511839390256	-2.67504680129477	0.00771450391087951	NA	-3.14680330438674	-0.015933546945858	-0.0793609808742525	0.936778086070543	NA	-5.58033452263023	NA	NA	NA	NA	NA	NA	NA
3011	ENSG00000259776.1	ENSG00000259776	lincRNA	RP11-544D21.2	NA	0.000773006288383081	-5.95100435930938	FALSE	-0.292787192265545	-2.86830545617418	0.00429958136875299	NA	-2.62764372468832	0.0575550872170964	0.293320601019942	0.769401995433967	NA	-5.54180540711062	NA	NA	NA	NA	NA	NA	NA
12170	ENSG00000133019.11	ENSG00000133019	protein_coding	CHRM3	1131	8.52435054179492	6.29379589383599	TRUE	-0.00892475852437678	-0.152575168730472	0.878794297566905	0.894447619640875	-7.9287111671453	-0.0385725736093355	-0.398556599000106	0.69039453970806	0.827731242305826	-7.21332421319952	0.155516323276206	5.9623713282089	3.15833855716258	0.00168074076759958	0.00244620427225139	3.14151869748617	PM DEG
3888	ENSG00000233355.6	ENSG00000233355	antisense	CHRM3-AS2	100506915	0.0312362725182355	-3.38427748528775	FALSE	-0.257635603882783	-1.36965037522783	0.171405267110289	NA	-5.40943530883709	0.197805892129089	0.555259424936453	0.578972054230333	NA	-5.18409234685628	NA	NA	NA	NA	NA	NA	NA
486	ENSG00000234601.1	ENSG00000234601	antisense	CHRM3-AS1	100873984	0.0271267088942826	-5.44704322080779	FALSE	-0.320897208231572	-2.03182847803163	0.0426944088164983	NA	-4.44079762670224	-0.241627424819731	-0.791616644039513	0.428969433316325	NA	-5.16700853543678	NA	NA	NA	NA	NA	NA	NA
443	ENSG00000231979.1	ENSG00000231979	lincRNA	RP11-35L17.3	NA	0.00787936639201415	-5.88345618482011	FALSE	-0.216156166750674	-1.90085628679362	0.0578903645637785	NA	-4.85458429573162	0.374773176840849	1.77462242725654	0.0765845622138064	NA	-4.21606594616247	NA	NA	NA	NA	NA	NA	NA
1459	ENSG00000215805.3	ENSG00000215805	processed_pseudogene	RP11-438O11.1	NA	0.0224258724367343	-4.79471559457484	FALSE	-0.187312963413923	-1.1139005721192	0.265852150014332	NA	-5.70556208004711	0.304410885325413	0.901308634139	0.367869532899505	NA	-4.98685523830119	NA	NA	NA	NA	NA	NA	NA
581	ENSG00000217327.3	ENSG00000217327	processed_pseudogene	RPS7P5	645884	0.0262715167043933	-5.32682578953805	FALSE	-0.267478767979602	-1.78163775531398	0.0754096576989016	NA	-4.88099527794922	-0.0505205662010248	-0.16706707780044	0.867386581250064	NA	-5.37179143248528	NA	NA	NA	NA	NA	NA	NA
9691	ENSG00000155816.19	ENSG00000155816	protein_coding	FMN2	56776	11.9773140389728	6.72657708491377	TRUE	0.428541382501598	10.7436052223247	2.18985878229066e-24	2.28546929153226e-23	44.0274710087092	-0.0552984225248718	-0.971421825284559	0.331820243735997	0.544954505126121	-6.8314024248985	0.370722951142673	6.37352316721972	13.7561874775412	4.3708865774045e-36	5.89919719913577e-35	12.5424818886634	PM DEG
2720	ENSG00000228818.1	ENSG00000228818	processed_pseudogene	RP11-567G24.1	NA	0.01794982281118	-4.43401686106977	FALSE	-0.16828900812626	-0.922374231667877	0.356774219818372	NA	-5.8468005090021	-0.273651106704884	-0.753080088933044	0.451765492863821	NA	-5.03899113724694	NA	NA	NA	NA	NA	NA	NA
122	ENSG00000202041.1	ENSG00000202041	misc_RNA	Y_RNA	NA	0.0225032287197862	-5.95550171071826	FALSE	-0.14495391521729	-1.35752528219925	0.175221177775297	NA	-5.73597695467694	0.0663258590939585	0.333709726090597	0.738742175853382	NA	-5.53088918793623	NA	NA	NA	NA	NA	NA	NA
1137	ENSG00000223694.1	ENSG00000223694	processed_pseudogene	ADH5P3	100131810	3.0822043045745	1.65135000675407	TRUE	-0.37992438641371	-6.4798633631356	2.18569761111831e-10	6.79177922491303e-10	12.9792662754709	-0.0872284832312187	-0.881569151599466	0.378444507369224	0.587881220445192	-5.7486315078117	-0.248925333379836	1.37049695792636	-6.72279294692159	4.86286180888879e-11	1.24757518362752e-10	-6.57507509800488	LIV DEG
497	ENSG00000233735.5	ENSG00000233735	antisense	RP11-567G24.3	NA	0.0423476274253401	-5.29230481848646	FALSE	0.0500951208411346	0.282763107621283	0.77747439234911	NA	-6.34938775891799	0.138959197024292	0.446697514182612	0.655291948554879	NA	-5.31948395781763	NA	NA	NA	NA	NA	NA	NA
93	ENSG00000252317.1	ENSG00000252317	misc_RNA	Y_RNA	NA	7.8054327731796	-0.677447279903558	TRUE	0.0938359704273024	0.917001012182618	0.3595801756661	0.403250562776524	-6.29533635996135	-0.0429417439556267	-0.246231556042765	0.805606684017921	0.898776996118507	-5.66111947195813	-0.0679039836540296	-0.967054168039677	-1.12296273884681	0.261981703719107	0.295022598374083	-1.12171954479721	Not DEG
316	ENSG00000233519.1	ENSG00000233519	antisense	RP11-177F11.1	NA	0.015342870022281	-5.82100880014289	FALSE	-0.253572634665983	-2.18340298673513	0.0294660932907731	NA	-4.27050572883646	-0.111455075421577	-0.502948938079224	0.615227433675083	NA	-5.44237005196136	NA	NA	NA	NA	NA	NA	NA
4170	ENSG00000180875.4	ENSG00000180875	protein_coding	GREM2	64388	1.54708763285131	1.99472014512217	TRUE	0.300552671715629	2.69414546415619	0.00729206196014369	0.0109601115997755	-3.60885128069021	-0.0797490032266129	-0.498266372520305	0.618521135577337	0.780111764331876	-6.19401880547808	0.453537479513544	1.67234627551213	6.92667900657768	2.31760004385718e-11	6.0637655035494e-11	6.684471180055	PM DEG
357	ENSG00000224359.2	ENSG00000224359	antisense	RP11-467I20.2	NA	0.0183438148291043	-5.76064991948644	FALSE	-0.276582377969503	-2.04580378724671	0.0412935896966613	NA	-4.53573945366399	-0.570170249001753	-2.19073397494444	0.0289440392563552	NA	-3.50494582893503	NA	NA	NA	NA	NA	NA	NA
204	ENSG00000226014.1	ENSG00000226014	processed_pseudogene	RP11-467I20.4	NA	0.308966134070495	-4.19776037367457	FALSE	-0.184953675842964	-1.01986501863381	0.308281204153981	NA	-5.78662550672034	-0.301501301534143	-0.841310882589716	0.400586494432468	NA	-5.01902687096691	NA	NA	NA	NA	NA	NA	NA
675	ENSG00000231440.1	ENSG00000231440	sense_intronic	RP11-467I20.6	NA	0.205803968848387	-3.18252297439921	FALSE	-0.0861497143316558	-0.549495740460164	0.582908390716252	NA	-6.21961266837406	-0.0936322440302175	-0.298711976424608	0.765287170914431	NA	-5.30105029551879	NA	NA	NA	NA	NA	NA	NA
454	ENSG00000228844.1	ENSG00000228844	processed_pseudogene	RP11-467I20.3	NA	0.000139849859542404	-6.04778390797011	FALSE	-0.160903188515457	-1.85812646227443	0.0637332422765017	NA	-4.97379881718071	0.160187046518156	0.986250266361649	0.324499803978798	NA	-5.17930032286321	NA	NA	NA	NA	NA	NA	NA
111	ENSG00000251750.1	ENSG00000251750	snRNA	RNU5F-8P	100873839	0.00550789237934944	-6.01469860287602	FALSE	-0.117408932839969	-1.23277796187141	0.218232656704857	NA	-5.9118174340999	0.217706411042611	1.22693037859868	0.220441272168739	NA	-4.94220189240305	NA	NA	NA	NA	NA	NA	NA
385	ENSG00000234872.2	ENSG00000234872	processed_pseudogene	RP11-467I20.5	NA	0.00467386854871792	-5.95698311144863	FALSE	-0.105313719765751	-0.996151359834318	0.319654061910299	NA	-6.15660827492502	0.206215206975699	1.00589215347073	0.31496672022652	NA	-5.14195687808491	NA	NA	NA	NA	NA	NA	NA
110	ENSG00000199241.1	ENSG00000199241	misc_RNA	Y_RNA	NA	0.00167300750971444	-6.04471227521678	FALSE	-0.157845285046718	-1.7885267350059	0.0742908727172493	NA	-5.09799750169209	0.215828983961799	1.30956641034244	0.190959707721828	NA	-4.85822676103457	NA	NA	NA	NA	NA	NA	NA
435	ENSG00000230015.3	ENSG00000230015	lincRNA	RP11-80B9.4	NA	0.0833153475048774	-4.6241726328941	FALSE	-0.416556333754922	-2.36441030805643	0.0184364706223385	NA	-3.58876731055413	-0.284680395854328	-0.798986135987308	0.424687743270178	NA	-5.03522160845912	NA	NA	NA	NA	NA	NA	NA
572	ENSG00000226919.1	ENSG00000226919	antisense	RP11-80B9.1	NA	0.00534151034223955	-5.90407358989462	FALSE	-0.0482782294486685	-0.411817379719374	0.680648157580735	NA	-6.53395734730915	0.530748764430641	2.4315983531212	0.0153917671027819	NA	-3.04578807856663	NA	NA	NA	NA	NA	NA	NA
2115	ENSG00000223963.2	ENSG00000223963	processed_pseudogene	THAP12P8	645939	0.689676279022747	0.263364223496972	TRUE	0.0551534767649604	0.659543322815193	0.509847834635827	0.552439609799268	-6.66909476823984	0.102548278896372	0.676076649722409	0.499312750172021	0.691248035461626	-5.65400671766966	-0.0146280418554485	-0.0419746616268281	-0.272070877664186	0.785680325329922	0.808167823825077	-0.271924171228902	Not DEG
2575	ENSG00000182901.16	ENSG00000182901	protein_coding	RGS7	6000	19.1306781834193	5.43018377754498	TRUE	-0.377889102348771	-9.39955687582903	1.90430004181219e-19	1.26963338747359e-18	32.9816649853811	0.130254588796748	2.16921254249982	0.0305493775639132	0.11959142900899	-4.65499626779473	-0.20243496629136	5.07796338231321	-6.97487492922151	9.53812921194624e-12	2.56280955663757e-11	-6.81330549353849	LIV DEG
428	ENSG00000215802.3	ENSG00000215802	transcribed_processed_pseudogene	RFKP1	100313962	2.02181790350042	-0.527030503704512	TRUE	0.143258494083082	1.60888651700968	0.108266595092638	0.134222914860804	-5.48302250104571	-0.0160859761184559	-0.101314369740628	0.91934258650465	0.959051475917755	-5.71780318230564	0.0933954387355053	-0.841876834952197	1.74022702064076	0.0824294932887817	0.0996960021971597	1.73676027687823	Not DEG
957	ENSG00000233615.1	ENSG00000233615	processed_pseudogene	HNRNPA1P42	100287266	0.00429926743955373	-5.85990583476869	FALSE	-0.205235944072936	-1.73220228321459	0.083848635281465	NA	-5.1374860892907	0.164831810513851	0.750136525939702	0.453534543215473	NA	-5.3166722267976	NA	NA	NA	NA	NA	NA	NA
344	ENSG00000238085.1	ENSG00000238085	processed_pseudogene	RP11-435F13.2	NA	1.37154711896413	-1.4374147974729	FALSE	-0.87366742162437	-8.23262311591011	1.57746116323031e-15	NA	24.6413668491511	-0.353028989246049	-1.86400631853989	0.0629220119342078	NA	-4.07907379946532	NA	NA	NA	NA	NA	NA	NA
75	ENSG00000265831.1	ENSG00000265831	miRNA	MIR3123	100422856	0.00119923151908586	-6.04778390797011	FALSE	-0.149397317803332	-1.70667839403899	0.0884970960625051	NA	-5.2380487017232	0.182005400595559	1.1251837095417	0.261065142419199	NA	-5.0529018407412	NA	NA	NA	NA	NA	NA	NA
303	ENSG00000224348.2	ENSG00000224348	processed_pseudogene	RP11-306K13.1	NA	4.68267574550421	0.166519815632567	TRUE	-0.247518823842031	-2.92401929801617	0.00361076028208959	0.00563648419182447	-2.65838063000649	-0.176073361684381	-1.28576739376979	0.199134970867473	0.410692250933717	-5.08233994213772	-0.185539738948611	-0.124920923484449	-3.47268069201377	0.0005592011924162	0.000850377296543508	-3.45066791055371	LIV DEG
668	ENSG00000225554.1	ENSG00000225554	lincRNA	RP11-527D7.1	NA	2.32170270779364	0.414278814207223	TRUE	-0.56874456230472	-6.54907043492289	1.42862784269699e-10	4.50882023157614e-10	13.5225321682323	0.406445240741572	2.79978892862044	0.0053166195087781	0.0351039593346444	-2.29759360415057	-0.27469000391451	0.0776209776807046	-4.81673746447824	1.93128402790098e-06	3.57825896579925e-06	-4.76048488062564	LIV DEG
2142	ENSG00000091483.6	ENSG00000091483	protein_coding	FH	2271	17.5068216414876	5.17418380266255	TRUE	-0.446033245549895	-10.6799965557221	3.83321552082163e-24	3.8911551987995e-23	43.7515902721427	0.00803185261617671	0.204223319773952	0.838264261745464	0.917640203894709	-6.86420855147589	-0.249463879662984	4.85675994075908	-10.0993748638287	5.09705306444935e-21	2.45710211785565e-20	-9.40716367434536	LIV DEG
5946	ENSG00000117009.11	ENSG00000117009	protein_coding	KMO	8564	0.315147743568372	0.397443770943566	TRUE	-1.2665157251553	-11.7980370087039	1.53678645212427e-28	2.3355400427219e-27	53.9856677262948	-0.0142771466614573	-0.0784851614509452	0.937474354083505	0.969271783423907	-5.93027658877637	-0.777401684934586	0.0420740772338915	-8.74993294943798	5.03975618226491e-17	1.89264233645724e-16	-8.38576351517017	LIV DEG
3716	ENSG00000054277.13	ENSG00000054277	protein_coding	OPN3	23596	5.38006984990979	4.02949373522878	TRUE	-0.0783263901628167	-1.42228780064958	0.155560570027229	0.187846558532224	-6.4809773334085	-0.125767472405562	-1.36015745210106	0.17440905517735	0.379551852924271	-5.76114394838177	0.033290634558761	3.86586757425302	1.05868247343764	0.290248006436648	0.324422174997773	1.05757771572484	Not DEG
7661	ENSG00000203668.2	ENSG00000203668	protein_coding	CHML	1122	6.84528729356321	5.51438794782612	TRUE	-0.622724270126112	-12.174072450555	4.49375995388939e-30	7.83324481144759e-29	57.2340215771807	-0.112809334589937	-1.49045413735916	0.136751916804283	0.325071876543558	-5.90641240622905	-0.286037106414127	5.26270522740958	-6.95471937939981	2.89607668724444e-11	7.52180301663066e-11	-6.65176051723941	LIV DEG
4939	ENSG00000162843.17	ENSG00000162843	protein_coding	WDR64	128025	0.182974783380959	-1.04140766233617	TRUE	0.435235724359313	2.40458921458624	0.0165499363185296	0.0237429745570659	-3.87138073344097	-0.770832367209013	-2.09229040772784	0.0369294172655017	0.136556864578166	-3.74248973264608	0.208928715344138	-1.38390484827302	1.44828693765815	0.148215203147632	0.173219312883482	1.44586452696434	Not DEG
853	ENSG00000229022.1	ENSG00000229022	processed_pseudogene	RP11-553N16.1	NA	0.000814493578001384	-6.02461615632864	FALSE	-0.0827015881924246	-0.910365224708549	0.363064590762933	NA	-6.25325258795835	0.255516779423741	1.48953621165278	0.136993211132747	NA	-4.63694388068706	NA	NA	NA	NA	NA	NA	NA
4140	ENSG00000174371.16	ENSG00000174371	protein_coding	EXO1	9156	0.18802857735089	-0.566978514671813	TRUE	-0.203167763547448	-2.25667509824014	0.024455415613002	0.0342097677241987	-4.21988396997892	0.276096524904123	1.64935825443154	0.0997187724804158	0.264123028899862	-4.50839876934187	-0.124272183141748	-0.875908650591348	-1.97498541969175	0.048809708123275	0.0607698702449822	-1.97025015362031	Not DEG
421	ENSG00000235990.2	ENSG00000235990	processed_pseudogene	RPL23AP20	645962	0.0399531410250293	-5.28232985597989	FALSE	-0.307666177708539	-1.92990059902754	0.0541793482371178	NA	-4.58911669806581	0.333296153971502	1.08790941778052	0.277172933321603	NA	-4.90690562972778	NA	NA	NA	NA	NA	NA	NA
1296	ENSG00000196289.7	ENSG00000196289	protein_coding	BECN2	441925	0.00112502160418575	-5.98813625361802	FALSE	-0.148210566815722	-1.48145253575758	0.139110198417618	NA	-5.57656239641055	0.291693321528903	1.55696757581161	0.120127445555976	NA	-4.54172776160682	NA	NA	NA	NA	NA	NA	NA
498	ENSG00000213026.4	ENSG00000213026	processed_pseudogene	CFL1P4	645980	0.0172752598660222	-5.66936164473435	FALSE	-0.0909053307977006	-0.615085325775238	0.538775657745544	NA	-6.35400705169429	0.157523611830322	0.556688181199436	0.577996082549253	NA	-5.36227177261305	NA	NA	NA	NA	NA	NA	NA
1182	ENSG00000197769.5	ENSG00000197769	protein_coding	MAP1LC3C	440738	0.257252816406534	-2.13575213599065	FALSE	0.146843376070959	0.858456828663772	0.391047853542154	NA	-6.11153459136634	-0.15479220700531	-0.50591412221095	0.613145741726798	NA	-5.35948710956337	NA	NA	NA	NA	NA	NA	NA
1288	ENSG00000224625.2	ENSG00000224625	unprocessed_pseudogene	TUBB8P6	200149	0.0140222673129108	-5.36581832933637	FALSE	0.085263912463584	0.494322163917341	0.621293804912525	NA	-6.29473866168816	0.204192478106546	0.610434933364343	0.541858346562981	NA	-5.25464296591703	NA	NA	NA	NA	NA	NA	NA
822	ENSG00000277099.1	ENSG00000277099	unprocessed_pseudogene	FAM166AP1	NA	0.000462001205905725	-6.03549737695677	FALSE	-0.158495227939455	-1.76390803469012	0.0783525425873547	NA	-5.14008034428585	0.225058055679101	1.33829938835694	0.18142303104519	NA	-4.82304986323011	NA	NA	NA	NA	NA	NA	NA
9545	ENSG00000180287.16	ENSG00000180287	protein_coding	PLD5	200150	1.27013019476445	3.53322024494332	TRUE	0.151791565615606	3.08424480915657	0.00215253659513906	0.00344558956342062	-2.67591423386114	-0.0795086749582597	-0.88772434950639	0.375127033307574	0.584547170714624	-6.12331383620488	0.109114510207236	3.21136758543917	3.00109088718659	0.00284425950801798	0.00405105690954371	2.98408693104411	PM DEG
475	ENSG00000272865.1	ENSG00000272865	antisense	RP11-561I11.4	NA	1.02162021408985	-2.10072751703895	TRUE	-0.58970962687891	-1.92322773675805	0.0550138421202087	0.0728205374829817	-4.66421805943517	-0.300492339049941	-0.488060878460451	0.625726271754383	0.784336035963973	-5.36105086772264	-0.372945806825651	-2.27482970731278	-1.77578903106664	0.0764615695995799	0.0928579189492124	-1.77159644889605	Not DEG
143	ENSG00000252084.1	ENSG00000252084	misc_RNA	RN7SKP12	106480836	0.987418044501271	-3.06620946460253	FALSE	0.447269535955586	2.71973106228342	0.00675878117431412	NA	-2.78203881993116	-0.292867216582241	-0.898490522028246	0.369367874439438	NA	-5.01064818283448	NA	NA	NA	NA	NA	NA	NA
766	ENSG00000224525.2	ENSG00000224525	antisense	RP11-561I11.3	NA	0.225757835784413	-3.31217182754314	FALSE	-0.471199403859645	-1.81695340682739	0.0698173285323414	NA	-4.7180509330361	0.106650984836039	0.201898158086785	0.840080607493884	NA	-5.29021605632454	NA	NA	NA	NA	NA	NA	NA
161	ENSG00000226750.1	ENSG00000226750	unprocessed_pseudogene	RP11-513D4.3	NA	0.00250077201489426	-6.0340691490611	FALSE	-0.166901728443674	-1.87165292707033	0.0618329567854706	NA	-4.94604048523377	0.223770003827204	1.33954176643145	0.181018821770436	NA	-4.82311468771127	NA	NA	NA	NA	NA	NA	NA
634	ENSG00000235467.1	ENSG00000235467	processed_pseudogene	RPL10AP5	645998	0.00051319286520077	-6.03242574420343	FALSE	-0.154843295381873	-1.73864097589325	0.0827078707095903	NA	-5.18091805985012	0.207384297884026	1.23916884728738	0.21587953659646	NA	-4.9329230020972	NA	NA	NA	NA	NA	NA	NA
510	ENSG00000213690.3	ENSG00000213690	processed_pseudogene	RP11-513D4.1	NA	0.563992104569769	-1.95688152824739	FALSE	0.280570745024644	2.35411672686179	0.0189491749759401	NA	-3.80127077925505	0.579649608905211	2.52139393564174	0.0120069775902379	NA	-2.86001327037723	NA	NA	NA	NA	NA	NA	NA
437	ENSG00000270859.1	ENSG00000270859	processed_pseudogene	RP11-435I3.1	NA	0	-6.05392717347678	FALSE	-0.152887514971211	-1.77178663803609	0.0770334299130336	NA	-5.12896206190441	0.195218323272989	1.21646857861348	0.224395419341199	NA	-4.96138680449924	NA	NA	NA	NA	NA	NA	NA
484	ENSG00000215800.2	ENSG00000215800	processed_pseudogene	RSL24D1P4	391183	0	-6.05392717347678	FALSE	-0.152887514971211	-1.77178663803609	0.0770334299130336	NA	-5.12896206190441	0.195218323272989	1.21646857861348	0.224395419341199	NA	-4.96138680449924	NA	NA	NA	NA	NA	NA	NA
1410	ENSG00000270818.1	ENSG00000270818	processed_pseudogene	RP11-498M14.1	NA	0.00283395269065288	-5.84231190809307	FALSE	-0.422803510007916	-3.68986393182832	0.000248773434930862	NA	-0.00218995263486832	0.0720891670993415	0.325199547425058	0.745169641399026	NA	-5.51437603472752	NA	NA	NA	NA	NA	NA	NA
557	ENSG00000277704.1	ENSG00000277704	processed_pseudogene	RP11-498M14.2	NA	0.00422699851104408	-5.93421796764703	FALSE	-0.354244109158653	-3.4411132124155	0.00062739488669373	NA	-0.88017136194546	0.271884542676638	1.3847689260277	0.166756881996846	NA	-4.75442343912115	NA	NA	NA	NA	NA	NA	NA
80	ENSG00000230199.1	ENSG00000230199	processed_pseudogene	RP11-331N16.1	NA	0.0113010925536815	-6.02485425080109	FALSE	-0.171686966842513	-1.9021206063312	0.0577245201941928	NA	-4.88652059306223	0.226031272495344	1.34604231083436	0.178914791211689	NA	-4.8125198796985	NA	NA	NA	NA	NA	NA	NA
792	ENSG00000234116.1	ENSG00000234116	lincRNA	RP11-261C10.1	NA	0.00149000131384644	-5.99341235056467	FALSE	-0.110565994870863	-1.1621558957534	0.245721527299957	NA	-5.9923923295188	0.17341988892114	0.963512279511489	0.3357684401511	NA	-5.18993679712468	NA	NA	NA	NA	NA	NA	NA
1460	ENSG00000231512.5	ENSG00000231512	lincRNA	LINC01347	731275	0.0189902304953042	-4.90469119722309	FALSE	-0.147671166574841	-0.811342551866448	0.417551519233223	NA	-5.97398902065859	0.117823644799484	0.322443732965446	0.74725486506771	NA	-5.24222190127336	NA	NA	NA	NA	NA	NA	NA
178	ENSG00000282831.1	ENSG00000282831	transcribed_unprocessed_pseudogene	SEPT14P21	NA	0.000710916607800759	-6.04778390797011	FALSE	-0.171533768555552	-1.94831842182631	0.0519308642646668	NA	-4.80699406954778	0.158697770963251	0.968658945531817	0.333195952328768	NA	-5.19450175193452	NA	NA	NA	NA	NA	NA	NA
1838	ENSG00000278455.1	ENSG00000278455	processed_pseudogene	RP11-261C10.8	NA	0.0100646101371318	-5.36437984981053	FALSE	-0.436836134940251	-2.80887911854596	0.0051642295893507	NA	-2.6296571541543	-0.0789339059175292	-0.264523667295773	0.791488285656096	NA	-5.41170938550637	NA	NA	NA	NA	NA	NA	NA
1243	ENSG00000253326.2	ENSG00000253326	processed_pseudogene	RP11-261C10.7	NA	0.0196365122371766	-5.18367366693023	FALSE	0.030862137664323	0.175571121253515	0.860701324627977	NA	-6.37432771816803	0.531557414785123	1.61795117003113	0.106320251035492	NA	-4.34563318986725	NA	NA	NA	NA	NA	NA	NA
3841	ENSG00000214837.8	ENSG00000214837	transcribed_unprocessed_pseudogene	LINC01347	731275	0.211101087991046	-0.484595734510317	TRUE	0.377995009289806	3.8828545352616	0.000116962647568959	0.000216005657732111	0.613956842708454	0.586645072043436	3.38888496261412	0.000758690414694098	0.00835072618254612	-0.646018987168654	0.019042742786303	-0.482549518291188	0.331310535799626	0.740569645173961	0.765880701402421	0.331099081803365	Not DEG
104	ENSG00000212230.1	ENSG00000212230	snRNA	RNU6-747P	106480399	0.0143801667634379	-5.97097017162626	FALSE	-0.21874215186556	-2.17696907243552	0.0299456626010349	NA	-4.32867726492389	-0.0365556442578874	-0.191592787706786	0.848141006920188	NA	-5.5655288630167	NA	NA	NA	NA	NA	NA	NA
10939	ENSG00000143702.15	ENSG00000143702	protein_coding	CEP170	9859	17.3135769566785	7.53837924926923	TRUE	0.0624062012546197	2.19441277692798	0.0286608128823784	0.0396624253631657	-5.71222312267121	-0.0349000079105004	-0.919791554751373	0.358136828929421	0.570417197670733	-7.10629320520709	0.0449907859263957	7.1927228240971	2.24899642339776	0.025064902881335	0.0323497687667889	2.2404009775942	PM DEG
694	ENSG00000227230.1	ENSG00000227230	antisense	RP11-261C10.5	NA	0.0452936706732932	-5.09384724591996	FALSE	-0.136549283322489	-0.707014185673267	0.479884034117914	NA	-6.13203145269099	0.295370689948764	0.88076152117787	0.378881137647745	NA	-5.07519130585343	NA	NA	NA	NA	NA	NA	NA
488	ENSG00000232085.1	ENSG00000232085	antisense	RP11-261C10.4	NA	0.0438067787163673	-5.41525653203815	FALSE	-0.0840913271932977	-0.468365615150107	0.639725406273985	NA	-6.34272020255308	0.686068733486697	2.17442263141535	0.0301538655261924	NA	-3.52031156013075	NA	NA	NA	NA	NA	NA	NA
5322	ENSG00000054282.15	ENSG00000054282	protein_coding	SDCCAG8	10806	15.9013843330493	6.3803742614791	TRUE	-0.185844484033794	-7.19311244040324	2.3019012304162e-12	8.46163692953167e-12	16.7766471439627	0.0245286709533164	0.655711565835163	0.51231921275145	0.701405186756208	-6.94350084800685	-0.151627729694285	5.98503044491944	-10.0696902948238	1.36061482339361e-21	6.78425943860816e-21	-9.54503512898927	LIV DEG
558	ENSG00000224727.1	ENSG00000224727	processed_pseudogene	FCF1P7	100422536	0.115642566291591	-4.033195616185	FALSE	0.116575189907989	0.663052133301778	0.507599939681663	NA	-6.04458267165708	0.284302508974475	0.808033247821714	0.419465758174342	NA	-5.00712250880957	NA	NA	NA	NA	NA	NA	NA
80	ENSG00000265201.1	ENSG00000265201	miRNA	MIR4677	100616343	3.74443596177222	-1.87188998841916	FALSE	0.190886862013187	1.55951120036388	0.119502377541077	NA	-5.31099431938204	-0.0525777740869826	-0.229341869738918	0.818699449792199	NA	-5.46469289963466	NA	NA	NA	NA	NA	NA	NA
9475	ENSG00000117020.16	ENSG00000117020	protein_coding	AKT3	10000	47.5743434926489	8.7755595486973	TRUE	-0.251647851941407	-7.57534085796086	1.72335553386845e-13	6.95888267207236e-13	18.8131413034451	0.0422716028649338	0.879675552350102	0.379468736359074	0.588754024031993	-7.59376527582029	-0.112712524124299	8.38435989551753	-5.19364637510217	3.1749069853166e-07	6.22578742203614e-07	-5.11275694409318	LIV DEG
751	ENSG00000236031.1	ENSG00000236031	antisense	RP11-269F20.1	NA	0.187784354829871	-3.3109783255026	FALSE	-0.794593295660541	-3.71313821835792	0.000227520461981253	NA	0.285997758897617	-0.719718253445069	-1.77063807362167	0.0772460877236338	NA	-4.11939117399306	NA	NA	NA	NA	NA	NA	NA
391	ENSG00000226766.1	ENSG00000226766	processed_pseudogene	FABP7P1	100506953	9.84718825274335	1.86616425893335	TRUE	-0.365289683976159	-6.25856013109861	8.30770191160702e-10	2.46113196947272e-09	11.6693334157846	-0.260607301113946	-2.90570446005323	0.0038310073171809	0.0278409343163731	-2.14420104471597	-0.339416311032433	1.55516741422313	-10.1686314024484	3.08704688186065e-22	1.59780524614965e-21	-9.69758978817675	LIV DEG
389	ENSG00000232184.1	ENSG00000232184	sense_intronic	RP11-370K11.1	NA	8.19450650349443	1.6086959278938	TRUE	-0.216927186695324	-4.08626816306482	5.09874927848306e-05	9.77737862457479e-05	1.10729314088158	-0.0967973351759484	-1.25775846208886	0.209081574049968	0.422236125133186	-5.35679855487576	-0.289941933390716	2.3539191846901	-11.4786038898817	2.80637128030108e-27	2.03198937916044e-26	-10.8187306485396	LIV DEG
517	ENSG00000228939.1	ENSG00000228939	sense_intronic	AKT3-IT1	100874263	11.306989821612	2.48515393363551	TRUE	-0.552437557806128	-11.2661183728724	2.04342478407734e-26	2.55942281273867e-25	49.1769905007174	0.00723720909761266	0.102257060236095	0.918594706310485	0.958817920608727	-6.25839719328913	-0.436956844260577	2.2004126527775	-15.3029268771665	1.1662296696131e-42	2.6200808828743e-41	-13.689929119273	LIV DEG
1799	ENSG00000226828.1	ENSG00000226828	lincRNA	RP11-278H7.1	NA	0.899343353944033	0.41363587064398	TRUE	-0.829844224405148	-9.64674779796397	2.53419537392409e-20	1.82536272166715e-19	35.4252500411765	0.25626981775305	2.02318224318072	0.0435998583503327	0.153089261377681	-4.01373726925722	-0.474230592103233	0.108559473366128	-7.47492138829065	7.35601440908667e-13	2.11970393900626e-12	-7.17264925847886	LIV DEG
3906	ENSG00000179456.10	ENSG00000179456	protein_coding	ZBTB18	10472	29.4425773790377	6.67256479701905	TRUE	-0.0976949995777521	-2.64319123221071	0.00846825298136926	0.0126141312365066	-4.50021176301889	-0.402593368484812	-6.56342940132014	1.34810094319825e-10	2.37658962111324e-08	13.2799588592736	-0.0188888171132886	6.34508208234111	-0.706670055095448	0.480155508748308	0.516259041435724	-0.706052468880612	Not DEG
3580	ENSG00000279774.1	ENSG00000279774	TEC	RP11-278H7.5	NA	0.0274051554225169	-3.57510117239427	FALSE	-1.42924519397517	-8.59325976207418	1.06318062266545e-16	NA	27.0079336119584	-0.207509206572784	-0.655442850718966	0.512492008537833	NA	-5.13022255414775	NA	NA	NA	NA	NA	NA	NA
468	ENSG00000229960.1	ENSG00000229960	lincRNA	RP11-278H7.4	NA	0.229556770933724	-3.48841427675176	FALSE	-0.48097089724455	-2.95937067897283	0.00322754787432106	NA	-2.11433491783683	0.0894124858612936	0.277471415651514	0.781535837605252	NA	-5.28739252406848	NA	NA	NA	NA	NA	NA	NA
279	ENSG00000244066.3	ENSG00000244066	misc_RNA	RN7SL148P	106479275	0.00177661709266819	-6.03428432602309	FALSE	-0.176233213322408	-1.91877870765099	0.0555761788486647	NA	-4.86061403897953	0.13317756685942	0.765505020303562	0.444341519196893	NA	-5.3453733646544	NA	NA	NA	NA	NA	NA	NA
567	ENSG00000237759.1	ENSG00000237759	lincRNA	RP11-278H7.3	NA	0.0025654349177739	-5.97489517441379	FALSE	-0.25712369749772	-2.5882338310683	0.00992508936307917	NA	-3.3726622336558	0.132640232998172	0.702612054376698	0.482633079457738	NA	-5.37262941501802	NA	NA	NA	NA	NA	NA	NA
1151	ENSG00000173728.10	ENSG00000173728	protein_coding	C1orf100	200159	0.00360258635771473	-5.90512212746087	FALSE	-0.247246664058517	-2.06898729809271	0.0390559113105755	NA	-4.5372412748786	0.0518740772928558	0.220318520056421	0.825715378501705	NA	-5.54361598371102	NA	NA	NA	NA	NA	NA	NA
642	ENSG00000240963.1	ENSG00000240963	antisense	RP11-518L10.5	NA	0.0819582104348937	-4.45842975421445	TRUE	0.573400317230074	2.88694429030583	0.00405685778428316	0.00629430336828091	-2.26379603715547	-0.00579384973424568	-0.0151649314360369	0.987906806515027	0.994652797043233	-5.26224931838027	-0.145358051609763	3.1588621750039	-4.94370794011532	1.14432539537659e-06	2.15526072333704e-06	-4.86504193957462	LIV DEG
685	ENSG00000225401.2	ENSG00000225401	processed_pseudogene	TGIF2P1	126826	0.795014688542754	-1.02505270924023	FALSE	-0.244242698394549	-2.39613853042027	0.0169319678670798	NA	-3.81242805783981	-0.608837966388996	-3.15584052764863	0.00169941082943917	NA	-1.33340541043323	NA	NA	NA	NA	NA	NA	NA
3666	ENSG00000035687.9	ENSG00000035687	protein_coding	ADSS	NA	17.4136331238598	5.93910992759347	TRUE	-0.368485648219852	-8.53829580303616	1.61243091038143e-16	8.36258296374583e-16	26.2822074029884	0.0884268766816598	2.04194494251771	0.0416949364883875	0.148509473850598	-4.99729342350567	-0.247327067228967	5.69875622015077	-9.05631349608452	2.44529953560905e-17	9.32230052033513e-17	-8.4704103982277	LIV DEG
4333	ENSG00000179397.17	ENSG00000179397	protein_coding	C1orf101	NA	1.52229363391966	2.68004668948837	TRUE	-0.322838818130942	-8.10708157153481	3.95424098553351e-15	1.83527792999038e-14	23.5622971585224	0.133347069971315	1.98130349242352	0.0481189365266495	0.162768804320638	-4.41453863582136	-0.24086174762332	2.27752074059252	-8.69993665489426	8.34304740984078e-17	3.09184362301996e-16	-8.3262684760961	LIV DEG
297	ENSG00000227735.1	ENSG00000227735	processed_pseudogene	CYCSP5	360158	0.120232848648373	-4.70736840447231	FALSE	-0.499180013637381	-2.8365332295153	0.00474395144714559	NA	-2.42140695106109	-0.00104848995164704	-0.00291415835893362	0.997676034039503	NA	-5.26412530214515	NA	NA	NA	NA	NA	NA	NA
5104	ENSG00000121644.18	ENSG00000121644	protein_coding	DESI2	51029	3.47260799618536	4.12639028994538	TRUE	0.102337638426601	3.6178708223368	0.000326947397676369	0.000575757279434246	-1.0146860805852	-0.0692273603558809	-1.79014318106712	0.0740516804483298	0.217285157837662	-5.04898722103271	0.125914267799117	3.80816393234165	7.3526263208182	7.86192481736828e-13	2.26187158808195e-12	7.1635411502813	PM DEG
289	ENSG00000232059.3	ENSG00000232059	processed_pseudogene	RP11-173A6.2	NA	0.0979155671966389	-4.90156058710666	FALSE	-0.448197263764008	-2.56102689632459	0.0107260449607564	NA	-3.16028390221867	0.0967658574319976	0.272217718664494	0.785569933296605	NA	-5.26420961935515	NA	NA	NA	NA	NA	NA	NA
563	ENSG00000282317.1	ENSG00000282317	lincRNA	RP11-173A6.3	NA	0.0638215093921495	-4.68400586316242	FALSE	-0.54717536826944	-2.95592352906509	0.00326320925222321	NA	-2.08282993280992	0.310711596408944	0.85102898980602	0.395171281948853	NA	-4.9993247263236	NA	NA	NA	NA	NA	NA	NA
4864	ENSG00000203667.9	ENSG00000203667	protein_coding	COX20	116228	8.42785035468979	5.33430757891456	TRUE	-0.279613656291088	-9.57734380229825	4.48034207061945e-20	3.15728302811308e-19	34.4613843826749	0.0403379012671571	0.893447415989566	0.372058690499393	0.581995090026224	-6.49432433223243	-0.24530108876604	4.90748303436638	-12.5610861315477	1.55748962681333e-30	1.43023294041199e-29	-11.4856558718641	LIV DEG
13564	ENSG00000153187.17	ENSG00000153187	protein_coding	HNRNPU	3192	37.3452581055439	8.9646537400394	TRUE	0.0609797803433613	2.47607734025044	0.0136104467127967	0.019746862369468	-5.38813187304283	-0.0056878838254649	-0.168005377709497	0.866648759279988	0.933073159070087	-8.01050394475391	0.0583179378223946	8.84457808811662	3.46210250380041	0.000581195088985315	0.000882396894750687	3.44024161451518	PM DEG
535	ENSG00000273175.1	ENSG00000273175	lincRNA	RP11-11N7.4	NA	0.495849104715455	-2.05776159702939	FALSE	-0.318550954546207	-2.43113156573679	0.0153989562874095	NA	-3.59145466174762	-0.506196727191616	-1.99527383990085	0.0465694156157941	NA	-3.82041006309061	NA	NA	NA	NA	NA	NA	NA
307	ENSG00000201758.1	ENSG00000201758	misc_RNA	RN7SKP55	106479119	0.0231645310337867	-5.9193515994773	FALSE	-0.204287338385635	-1.4873697760981	0.137541781455575	NA	-5.53321278627284	0.305699450391887	1.32903870609084	0.184457198014121	NA	-4.80520850883131	NA	NA	NA	NA	NA	NA	NA
106	ENSG00000252073.1	ENSG00000252073	snRNA	RNU6-947P	106479985	0.00216544781835949	-6.04021241456777	FALSE	-0.145639144281495	-1.6513828280534	0.0992825927400864	NA	-5.32804169304974	0.233251351353898	1.41033982145982	0.15907742275994	NA	-4.73893673622613	NA	NA	NA	NA	NA	NA	NA
1739	ENSG00000272195.1	ENSG00000272195	antisense	RP11-156E8.1	NA	0.436442901068356	-0.482952995602323	FALSE	-0.182982882187896	-2.16962243792725	0.0305014788657929	NA	-4.39992220597512	-0.0276270316373634	-0.166014112625162	0.86821470699045	NA	-5.68181038050621	NA	NA	NA	NA	NA	NA	NA
8607	ENSG00000203666.12	ENSG00000203666	protein_coding	EFCAB2	84288	2.00121885344497	4.05537654028301	TRUE	0.21633296564311	4.55837547276902	6.47547676408455e-06	1.34937658534485e-05	2.71451285702811	0.131869473077869	1.47843378559349	0.139937848726546	0.329884687966356	-5.51776796155444	0.079843225601529	3.73631128622309	2.34557406905531	0.0194219229332846	0.0253510288181968	2.33733209534439	PM DEG
104	ENSG00000252282.1	ENSG00000252282	snRNA	RNU6-1089P	106481523	1.09197404697405	-3.22621469118014	FALSE	0.250500250283617	1.79038925104166	0.0739907435328456	NA	-4.78039299236798	0.0210936104483277	0.073541508118303	0.941405394856446	NA	-5.29705655905138	NA	NA	NA	NA	NA	NA	NA
105	ENSG00000251754.1	ENSG00000251754	snRNA	RNU6-999P	106480008	1.44315816870703	-2.83202895296248	FALSE	0.246548173520647	1.75589826831816	0.0797124608947057	NA	-4.87334587210022	-0.0662910394622079	-0.241192428947551	0.809507440602838	NA	-5.31988520455603	NA	NA	NA	NA	NA	NA	NA
791	ENSG00000223353.2	ENSG00000223353	processed_pseudogene	RP11-290P14.2	NA	0.00383859506483628	-5.89290917755257	FALSE	-0.0955943686850052	-0.857936737358265	0.391334716882863	NA	-6.25658687507234	0.273523131212906	1.28420986625552	0.199678811829375	NA	-4.8560295762755	NA	NA	NA	NA	NA	NA	NA
164	ENSG00000201170.1	ENSG00000201170	snRNA	RNU1-132P	106481958	0.00512785040721693	-6.00877051433135	FALSE	-0.100651982473956	-1.06040622090782	0.289467133766136	NA	-6.10470661123153	0.269789666540747	1.50529614698632	0.132895912475415	NA	-4.61314018565284	NA	NA	NA	NA	NA	NA	NA
14403	ENSG00000162849.15	ENSG00000162849	protein_coding	KIF26B	55083	1.21399268472771	4.01664517534966	TRUE	0.3417115353773	5.9338461004484	5.50321440723855e-09	1.5158919373064e-08	9.5328971460154	0.327850267406943	3.20262913332496	0.00145088065149115	0.013788580495191	-1.62023486382309	0.269918463302801	3.69820689160024	6.37881448651846	5.03015705916426e-10	1.20798588050859e-09	6.21816087263809	PM DEG
810	ENSG00000232192.1	ENSG00000232192	antisense	RP11-62I21.1	NA	0.0062299937368014	-5.80446090179341	FALSE	-0.36463198235174	-3.01201145286341	0.00272543284986243	NA	-2.17015596071646	0.0284554358372399	0.119403983016535	0.905004520044714	NA	-5.53612987308564	NA	NA	NA	NA	NA	NA	NA
259	ENSG00000232793.2	ENSG00000232793	processed_pseudogene	DNAJC19P8	100861455	0	-6.05392717347678	FALSE	-0.152887514971211	-1.77178663803609	0.0770334299130336	NA	-5.12896206190441	0.195218323272989	1.21646857861348	0.224395419341199	NA	-4.96138680449924	NA	NA	NA	NA	NA	NA	NA
271	ENSG00000238224.1	ENSG00000238224	antisense	RP11-522M21.2	NA	0.276989489033818	-3.86364847444398	FALSE	-0.123210847764912	-0.687961313434847	0.491793268462924	NA	-6.03546431644993	-0.679016763517203	-1.91050960265005	0.0566542946321779	NA	-3.92142045306687	NA	NA	NA	NA	NA	NA	NA
447	ENSG00000231612.1	ENSG00000231612	antisense	RP11-522M21.3	NA	0.455939125880213	-2.4780532547013	FALSE	0.235883353553655	1.8038324542729	0.0718538447784167	NA	-4.85444534074898	-0.234709278222649	-0.89648190830807	0.370438139362123	NA	-5.0812672046548	NA	NA	NA	NA	NA	NA	NA
5866	ENSG00000185420.18	ENSG00000185420	protein_coding	SMYD3	64754	4.88872630072107	4.76866883819552	TRUE	-0.128050209362985	-5.15647193754069	3.62041630647818e-07	8.51331106279769e-07	5.35852800157912	0.0644654495422688	1.53445190166002	0.12556756418392	0.307641036727481	-5.61316294370728	-0.0589969733952424	4.41019607423215	-3.44175043819431	0.000625728894460264	0.000946622238420237	-3.42020966231206	LIV DEG
696	ENSG00000235096.2	ENSG00000235096	antisense	RP11-83A16.1	NA	0.00428062986617524	-5.9046117317198	FALSE	-0.194471088076969	-1.77487796410522	0.0765208335770714	NA	-5.08138859485487	0.285315738760081	1.41080966378528	0.158938874276124	NA	-4.71358061924108	NA	NA	NA	NA	NA	NA	NA
581	ENSG00000226876.2	ENSG00000226876	antisense	RP11-36N20.1	NA	0.0261173776267802	-5.46488748292498	FALSE	-0.323950891077753	-2.02382582305228	0.043514555237006	NA	-4.47064526169998	0.212371879040768	0.700134491824044	0.484177467840948	NA	-5.24704985087082	NA	NA	NA	NA	NA	NA	NA
427	ENSG00000225222.2	ENSG00000225222	processed_pseudogene	CHCHD4P5	106479039	0.00291280241963683	-5.98228174617838	FALSE	-0.135661893525456	-1.41448441645651	0.157836466736577	NA	-5.66599116885437	0.212374538705233	1.1659892221861	0.244189222639895	NA	-4.99852974661936	NA	NA	NA	NA	NA	NA	NA
105	ENSG00000202184.1	ENSG00000202184	snRNA	RNU6-1283P	106481782	8.99574450857041	-0.215885580965382	TRUE	-0.240952161492533	-3.06204627459663	0.00231556533364902	0.00369453085702882	-2.17234213091713	0.163010865160205	1.27385092938989	0.203323543692944	0.415545316087742	-5.02472007446037	-0.270706996684578	-0.517585728968098	-5.71377866610446	1.89468752766389e-08	4.05897263699457e-08	-5.62135202056767	LIV DEG
361	ENSG00000230184.1	ENSG00000230184	sense_intronic	SMYD3-IT1	106478975	5.72525565968503	0.933063948906961	TRUE	-0.266513707185603	-4.63484835700073	4.55377452073113e-06	9.64218796777771e-06	3.48146163757681	0.224832748525223	2.23078066682223	0.0261500831022733	0.107774207681393	-3.64771843106883	-0.275229637977397	0.671847559989379	-7.44606323444113	5.21225063149547e-13	1.51405803453819e-12	-7.21964749883519	LIV DEG
114	ENSG00000207326.1	ENSG00000207326	misc_RNA	Y_RNA	NA	3.05706623589494	-1.66837140751016	FALSE	-0.12938303271372	-1.28994636917552	0.197660144938714	NA	-5.7232368235408	-0.272514060827185	-1.42377707863537	0.155151058258014	NA	-4.65717023768005	NA	NA	NA	NA	NA	NA	NA
1371	ENSG00000227728.2	ENSG00000227728	unprocessed_pseudogene	RP11-690C23.4	NA	0.010165989824925	-5.55667440578208	FALSE	0.647815071500348	4.0387446689658	6.21000578300879e-05	NA	1.39627452975198	-0.349322623905079	-1.32178205660269	0.186860970246287	NA	-4.76139583556176	NA	NA	NA	NA	NA	NA	NA
964	ENSG00000242042.1	ENSG00000242042	lincRNA	RP11-690C23.2	NA	0.021606116126014	-5.40438317715535	FALSE	1.00160542470116	5.43321093376816	8.6254951020874e-08	NA	7.57423585095326	-0.345323325921235	-1.20160485840636	0.230100372028033	NA	-4.87417359093829	NA	NA	NA	NA	NA	NA	NA
417	ENSG00000230813.1	ENSG00000230813	unprocessed_pseudogene	RP11-690C23.5	NA	0.00146532112568749	-6.03043645697211	FALSE	-0.174423862771295	-1.90067181168934	0.0579145958570874	NA	-4.89470297431367	0.235063925298804	1.36180798315055	0.173887784312639	NA	-4.79550295360388	NA	NA	NA	NA	NA	NA	NA
280	ENSG00000229112.1	ENSG00000229112	unprocessed_pseudogene	RP11-690C23.3	NA	0.02467239980694	-5.75176049532975	FALSE	0.274974478726907	1.96410611245815	0.0500662932509021	NA	-4.65787911345924	-0.185658069635316	-0.768296618851002	0.442683181770369	NA	-5.2796647444498	NA	NA	NA	NA	NA	NA	NA
1848	ENSG00000162851.7	ENSG00000162851	protein_coding	TFB2M	64216	3.41560167042456	2.63639737356211	TRUE	-0.175708009220996	-5.05821588991421	5.93455526597248e-07	1.36849266025341e-06	5.21711053192604	0.0460773859635143	0.863356045743245	0.38836650944507	0.597128679941163	-5.95052021248415	-0.0836082690551655	2.26542466894689	-4.24633137251799	2.77262008017349e-05	4.6940789916702e-05	-4.19138066812486	LIV DEG
5922	ENSG00000162852.13	ENSG00000162852	protein_coding	CNST	163882	13.5644104081609	6.12539786236575	TRUE	0.417676774251302	9.75203453811207	1.06206085822355e-20	7.89455286567787e-20	35.7091915839246	0.0828147213419743	1.34998135969836	0.177648748324085	0.383563918227803	-6.27615106840609	0.361814278568099	5.80878982250413	12.4099032505809	2.48864840909975e-29	2.09420102414909e-28	11.2436536082065	PM DEG
1960	ENSG00000225300.1	ENSG00000225300	sense_intronic	RP11-1086F11.1	NA	0.725082515848303	0.388665526356239	TRUE	0.0450118769569468	0.669831668266799	0.503271504836482	0.545957062961683	-6.65226554770048	-0.0111358217826448	-0.0973669859676752	0.922474999326556	0.960760639771962	-5.85292867869342	-0.103239062699314	0.126699252983228	-2.69533566306997	0.00732829949899949	0.00999985869825631	-2.68154528542015	LIV DEG
222	ENSG00000228955.2	ENSG00000228955	processed_pseudogene	RP11-452J6.2	NA	0.00623685981563308	-6.00591405854	FALSE	-0.228899659710984	-2.38549756858267	0.0174240423836642	NA	-3.87127999179739	0.249189502286014	1.36781466904434	0.172000605626985	NA	-4.78523470432267	NA	NA	NA	NA	NA	NA	NA
2968	ENSG00000260698.1	ENSG00000260698	lincRNA	RP11-439E19.9	NA	0.187293439231454	-1.14600617737451	FALSE	0.655063012627444	6.50286123574737	1.89844351754433e-10	NA	13.3435558729452	-0.301150506467537	-1.64342925865939	0.100939233658537	NA	-4.43591853033041	NA	NA	NA	NA	NA	NA	NA
522	ENSG00000235021.1	ENSG00000235021	lincRNA	RP11-439E19.7	NA	0.688512289458557	-1.8437965486488	FALSE	-0.0481731877605945	-0.372371267432756	0.709772787439214	NA	-6.47649337755628	-0.0155784416046372	-0.0637043126236295	0.949231796353323	NA	-5.50802763442546	NA	NA	NA	NA	NA	NA	NA
2503	ENSG00000143653.9	ENSG00000143653	protein_coding	SCCPDH	51097	21.3078484662715	5.68050554154189	TRUE	-0.0414084903935168	-1.021221634621	0.30763880283225	0.350255576875101	-7.21221162202624	0.0180397613585455	0.351120325141061	0.725649849483245	0.849591276747479	-6.93831109285817	0.0207038488682273	5.37688361490742	0.943020634272563	0.346227972617555	0.382097642704591	0.941930990103018	Not DEG
322	ENSG00000228879.1	ENSG00000228879	processed_pseudogene	RP11-439E19.6	NA	0.00182790087072755	-6.01365006530976	FALSE	-0.158345329451222	-1.74951409619885	0.0808101102537945	NA	-5.15878123379088	0.231335722717888	1.39773964170031	0.162827284667321	NA	-4.74838118245794	NA	NA	NA	NA	NA	NA	NA
3511	ENSG00000223519.7	ENSG00000223519	unitary_pseudogene	KIF28P	100130097	0.0094990885226766	-4.92160027068858	TRUE	-0.121031813891783	-0.622829663826032	0.53367783940052	0.575900565829321	-6.12011342809957	0.0466350591660972	0.125364619332811	0.900286604286801	0.949666572609688	-5.30637588752936	-0.140749775970699	0.623502573915743	-4.15765798128505	3.77300004203628e-05	6.31924202441127e-05	-4.12095812602083	LIV DEG
3472	ENSG00000260855.1	ENSG00000260855	antisense	RP11-439E19.10	NA	3.04984657050535	3.35533381370889	TRUE	0.115078903564441	2.5060367550865	0.0125229514002447	0.0182378519118943	-4.23030320879291	-0.0105311662907495	-0.129968542472182	0.896644951944058	0.947620720306567	-6.44115705097215	0.0692366555100471	3.03966123656886	2.18450659775751	0.0294694451531349	0.037719425302495	2.1771490928246	PM DEG
3984	ENSG00000227953.6	ENSG00000227953	processed_transcript	LINC01341	149134	1.55705926036209	2.51286873972982	TRUE	0.161204807252218	2.60808440878751	0.00937487300802377	0.0138893086690064	-3.85277972452265	-0.0273942137521216	-0.241560080354044	0.809222682092736	0.900414388750229	-6.24738350662543	0.164582714222122	2.20862991524849	3.86691832401337	0.000126688822493465	0.000203361973189354	3.83280801673697	PM DEG
105	ENSG00000235386.1	ENSG00000235386	unprocessed_pseudogene	RP11-397A15.4	NA	0	-6.05392717347678	FALSE	-0.152887514971211	-1.77178663803609	0.0770334299130336	NA	-5.12896206190441	0.195218323272989	1.21646857861348	0.224395419341199	NA	-4.96138680449924	NA	NA	NA	NA	NA	NA	NA
82	ENSG00000252011.1	ENSG00000252011	snoRNA	SNORA25	684959	0.0362328573958228	-5.9118264523032	FALSE	-0.179727624623948	-1.63557478983264	0.102552202185791	NA	-5.32144134035702	0.230068484125857	1.08160926349877	0.279961204667368	NA	-5.06298287423441	NA	NA	NA	NA	NA	NA	NA
9609	ENSG00000153207.14	ENSG00000153207	protein_coding	AHCTF1	25909	11.0586304744881	6.70521659367786	TRUE	0.262427503611479	12.5522555596517	1.2138435862586e-31	2.44793718468072e-30	60.6458881739038	0.0506152310838926	1.72524469615744	0.0851174574450354	0.238340557747629	-5.79045555479569	0.20458779779713	6.34664283339575	13.2439058274451	7.46107847000499e-31	7.00913732950751e-30	11.5490846962204	PM DEG
3756	ENSG00000197472.14	ENSG00000197472	protein_coding	ZNF695	57116	0.162119786105408	-1.042508746663	TRUE	0.53005035802777	5.12421171674645	4.2619499389726e-07	9.95490239140613e-07	5.94449607813639	-0.148199193828784	-0.788450493955388	0.430816677466331	0.634984101706976	-5.37204895929938	0.425189890748972	-0.601042950597666	6.19575686393925	1.46496781658083e-09	3.40326196840183e-09	6.04817390184932	PM DEG
3197	ENSG00000135747.11	ENSG00000135747	protein_coding	ZNF670-ZNF695	100533111	0.0822121121488703	-2.33610705713367	TRUE	0.616548761221726	4.27832425566314	2.25343807444609e-05	4.48082361734252e-05	2.31373886594589	-0.20308042358758	-0.740409447018936	0.459408215646785	0.65903443425834	-5.20949268263616	0.130417529594414	0.2181493242215	2.81669662721848	0.00510175832081206	0.00707541931222878	2.80053747658621	PM DEG
1256	ENSG00000236775.1	ENSG00000236775	processed_pseudogene	RP11-551G24.3	NA	0.000413520651466375	-6.0208418683827	FALSE	-0.155070125671527	-1.69580505015515	0.0905396475111938	NA	-5.24990495330332	0.256216416752295	1.46827083812665	0.142675919511139	NA	-4.6622881728728	NA	NA	NA	NA	NA	NA	NA
1994	ENSG00000277462.1	ENSG00000277462	protein_coding	ZNF670	93474	2.91236507446605	2.47090841024205	TRUE	-0.048126220322344	-1.09457084767866	0.274226899118489	0.31538926013111	-6.60865465857265	0.0102929135550621	0.140600529429262	0.888243635103766	0.94378255135425	-6.28353239611211	0.0276270842002864	2.90025962041322	1.06561047433399	0.287193397621976	0.321323326139084	1.06429872010188	Not DEG
1231	ENSG00000215796.3	ENSG00000215796	processed_pseudogene	RP11-551G24.2	NA	0.00132686575670266	-5.99527093238433	FALSE	-0.215469305549745	-2.27314058963103	0.02343723755769	NA	-4.12341024582852	0.201451692361721	1.10562056295419	0.269436397697436	NA	-5.0617407935829	NA	NA	NA	NA	NA	NA	NA
321	ENSG00000228982.1	ENSG00000228982	unprocessed_pseudogene	RP11-107G24.3	NA	0.0595836060827423	-5.20045558464676	FALSE	-0.253798546273825	-1.54465032333851	0.123057770234114	NA	-5.21514759800106	-0.147841949104879	-0.448700002997352	0.653847562840756	NA	-5.27269001192523	NA	NA	NA	NA	NA	NA	NA
1980	ENSG00000188295.14	ENSG00000188295	protein_coding	ZNF669	79862	3.62965647643685	2.79746908583784	TRUE	-0.348077757618775	-7.8043568013485	3.47222988571936e-14	1.49056459481317e-13	21.4197748554989	-0.0755289519107727	-0.999793575668096	0.317906667201915	0.530489558995398	-5.85293338755963	-0.315887692545872	2.48477396099997	-10.893795902441	1.38517810604491e-24	8.4015498526161e-24	-10.2347742803204	LIV DEG
2258	ENSG00000221953.5	ENSG00000221953	lincRNA	C1orf229	NA	0.105533961846723	-2.29678771771024	FALSE	-0.237600515026112	-1.80395485035662	0.0718346244384377	NA	-4.83648369806037	-0.0732266627390586	-0.28963695034775	0.772217202793577	NA	-5.37669411770126	NA	NA	NA	NA	NA	NA	NA
610	ENSG00000226164.2	ENSG00000226164	processed_pseudogene	FGFR3P6	100420881	0.00341243956841972	-5.9448610938027	FALSE	-0.0884756848746515	-0.840127731297282	0.401234663736354	NA	-6.28753151175719	-0.0473155949659751	-0.237898872924092	0.812059535937173	NA	-5.55398474207199	NA	NA	NA	NA	NA	NA	NA
4517	ENSG00000196418.12	ENSG00000196418	protein_coding	ZNF124	7678	6.13919259492096	4.71303054292893	TRUE	-0.406142791330463	-5.90963761568813	6.31539927709091e-09	1.73104783242884e-08	9.31237094114296	-0.23646873013037	-1.87311435048156	0.0616510717207544	0.19210906204928	-5.01618457778942	-0.281983456631532	4.25965673833973	-5.94519807635475	5.45522669353564e-09	1.21486185810235e-08	-5.83265506600777	LIV DEG
270	ENSG00000224014.1	ENSG00000224014	processed_pseudogene	RP11-488L18.6	NA	1.39752016111695	-1.53616141930135	FALSE	-0.674329854010343	-6.07048831689117	2.50855592683831e-09	NA	10.9036934575077	0.251874509080678	1.3091352704973	0.191105572000702	NA	-4.80223218593485	NA	NA	NA	NA	NA	NA	NA
1670	ENSG00000215795.2	ENSG00000215795	processed_pseudogene	RP11-488L18.3	NA	0.353914029142578	-1.04124081123532	FALSE	0.0872521235227874	0.677206522367008	0.498585282957713	NA	-6.43027839850507	-0.0620612495243727	-0.241443317210538	0.809313116372044	NA	-5.58117745714864	NA	NA	NA	NA	NA	NA	NA
1246	ENSG00000259865.1	ENSG00000259865	lincRNA	RP11-488L18.10	NA	3.07886627442033	1.87495505221147	TRUE	0.0360892633605275	0.558303436582741	0.57688483837006	0.617267652405979	-6.94464886353094	-0.0398929483536851	-0.416276484625211	0.677390996914068	0.819430840560219	-6.08064426314667	0.0855463161690763	1.57822450864097	2.42041446704377	0.0159154669817883	0.0209536376894657	2.41084829408823	PM DEG
2160	ENSG00000227671.4	ENSG00000227671	transcribed_unprocessed_pseudogene	RP11-488L18.4	NA	7.31789622486621	3.95953661247844	TRUE	0.0961776316525287	2.79489910217016	0.00538928883225525	0.00823417631419614	-3.56498168864743	0.190647398318253	3.21635112095507	0.00138463737665214	0.0132535140006344	-1.54151278362879	0.0302945211784686	3.7812370475806	1.35624400993306	0.175723309955331	0.203107907409103	1.35404096120041	Not DEG
92	ENSG00000252516.1	ENSG00000252516	rRNA	RNA5SP82	100873316	0.672702653050323	-4.0755086621977	FALSE	-0.423502565669931	-2.36338579048349	0.0184869484614056	NA	-3.56681353769461	-0.380751520246165	-1.05764261145181	0.290742476583054	NA	-4.83940514684197	NA	NA	NA	NA	NA	NA	NA
706	ENSG00000232347.1	ENSG00000232347	lincRNA	RP11-488L18.8	NA	0.0639661602381624	-4.48409154084818	TRUE	0.060381116264698	0.312612891627284	0.754703935650376	0.78286563492614	-6.20225530435596	0.844350344109734	2.20942127527471	0.0276097167708479	0.111636765727693	-3.47508644279198	-0.0710420317677751	0.892672886836705	-1.93687660654365	0.0534260498542861	0.0661898063676047	-1.93146114536264	Not DEG
1941	ENSG00000214144.3	ENSG00000214144	processed_pseudogene	RP11-488L18.1	NA	0.0035228473043235	-5.67089534119768	FALSE	-0.291764275419677	-2.24169372000304	0.0254150056772678	NA	-4.1039607588998	0.0737896517060583	0.284199877893609	0.776377943491407	NA	-5.45549385774271	NA	NA	NA	NA	NA	NA	NA
1090	ENSG00000235818.3	ENSG00000235818	processed_pseudogene	VN1R17P	441931	0.0147318099918333	-5.34017839559828	FALSE	-0.105232253233101	-0.644131911370999	0.519782579191547	NA	-6.21384678760641	-0.0934668057131502	-0.287236666466343	0.774053227304257	NA	-5.35106932213835	NA	NA	NA	NA	NA	NA	NA
1072	ENSG00000197617.6	ENSG00000197617	processed_pseudogene	VN1R5	317705	0.00106319086760677	-6.01343488834777	FALSE	-0.14207164735594	-1.50613577109324	0.132658059206844	NA	-5.54477881848111	0.227460562659384	1.26737455339203	0.205626767482432	NA	-4.89885887873472	NA	NA	NA	NA	NA	NA	NA
107	ENSG00000202079.1	ENSG00000202079	misc_RNA	Y_RNA	NA	0.0158486547527056	-5.96547243700557	FALSE	-0.168384933157657	-1.65722179280248	0.0980962159040584	NA	-5.29874516168294	0.400447673937331	2.05218852080896	0.0406850922933462	NA	-3.77443771585762	NA	NA	NA	NA	NA	NA	NA
10531	ENSG00000162714.12	ENSG00000162714	protein_coding	ZNF496	84838	2.50434596921925	4.66052624664154	TRUE	0.0731796272467109	1.73179730499688	0.0839208116048344	0.105933812846845	-6.06631136361628	0.0926210643279827	1.71476154333709	0.0870248067540505	0.241983410473441	-5.27563761286274	0.0634679761122023	4.33861772855657	2.46106015440282	0.0142533186661206	0.0188721266426879	2.45081500457641	PM DEG
4757	ENSG00000162711.16	ENSG00000162711	protein_coding	NLRP3	114548	1.63244523778169	2.84440662114638	TRUE	-0.655628263900263	-9.13244769633414	1.61706795701964e-18	9.92142477689982e-18	31.223138807165	0.20232056051051	1.99345071278632	0.046769206716759	0.159691500509547	-4.41262974373581	-0.566041339441954	2.52225837472079	-11.3120521168697	8.5520104261032e-26	5.5948819343436e-25	-10.5009445058757	LIV DEG
954	ENSG00000177535.7	ENSG00000177535	protein_coding	OR2B11	127623	0.0015073948605661	-5.96883928853799	FALSE	-0.152975639307225	-1.52459008496688	0.127987859937083	NA	-5.5067042087316	0.0232781010654164	0.123990314234087	0.901374076182118	NA	-5.57636174834498	NA	NA	NA	NA	NA	NA	NA
1080	ENSG00000203664.6	ENSG00000203664	transcribed_unprocessed_pseudogene	OR2W5	NA	0.00125086585303636	-5.99740181547261	FALSE	-0.208800285208971	-2.08864627020571	0.0372401649695374	NA	-4.51908741314749	0.112532715722446	0.607149512623584	0.544034516179412	NA	-5.43049671548137	NA	NA	NA	NA	NA	NA	NA
4680	ENSG00000169224.12	ENSG00000169224	protein_coding	GCSAML	148823	0.0352087072734413	-2.98560446476403	FALSE	0.0784388119827321	0.403669255084506	0.686626960418966	NA	-6.28622536025668	0.221526338993573	0.558170930154068	0.576984050573027	NA	-5.2258086191901	NA	NA	NA	NA	NA	NA	NA
1638	ENSG00000227135.1	ENSG00000227135	antisense	GCSAML-AS1	148824	0.0114842538508192	-5.30746037051901	FALSE	-0.163209084737806	-0.932304147030108	0.35162523187506	NA	-5.99088282561969	0.0629825171756372	0.184454171914625	0.853733920412927	NA	-5.37414906413068	NA	NA	NA	NA	NA	NA	NA
2815	ENSG00000196242.7	ENSG00000196242	protein_coding	OR2C3	81472	0.00088574876066802	-5.94111455194088	FALSE	-0.304367042387586	-2.82514358169178	0.00491313650920477	NA	-2.74953375086032	0.236178480137833	1.14251886128056	0.253799511249806	NA	-5.0119625032678	NA	NA	NA	NA	NA	NA	NA
894	ENSG00000236817.5	ENSG00000236817	antisense	RP11-978I15.10	NA	0.000902615847625291	-6.0170446629263	FALSE	-0.16568308044492	-1.81147241854807	0.0706621841320296	NA	-5.04899795091436	0.050679393956949	0.29590704571095	0.767427139042384	NA	-5.5559309154664	NA	NA	NA	NA	NA	NA	NA
954	ENSG00000177489.1	ENSG00000177489	protein_coding	OR2G2	81470	0.000571162273432361	-6.03121269326976	FALSE	-0.161626866069715	-1.76813469635481	0.0776425990897063	NA	-5.13241608416632	0.143450692177604	0.84226425326748	0.400053278249687	NA	-5.29182053056783	NA	NA	NA	NA	NA	NA	NA
930	ENSG00000177476.3	ENSG00000177476	protein_coding	OR2G3	81469	0.000439644230508733	-6.03620003214937	FALSE	-0.142644024606156	-1.59341023275272	0.111694368617343	NA	-5.41744242957425	0.20077698416382	1.20998719845106	0.226870492956586	NA	-4.96546179947766	NA	NA	NA	NA	NA	NA	NA
76	ENSG00000283369.1	ENSG00000283369	snRNA	U6	NA	0	-6.05392717347678	FALSE	-0.152887514971211	-1.77178663803609	0.0770334299130336	NA	-5.12896206190441	0.195218323272989	1.21646857861348	0.224395419341199	NA	-4.96138680449924	NA	NA	NA	NA	NA	NA	NA
928	ENSG00000198452.6	ENSG00000198452	unprocessed_pseudogene	OR14L1P	NA	0.0013250219193251	-5.99142306333335	FALSE	-0.0159902409745698	-0.156806965365931	0.87545970329024	NA	-6.6318044903324	0.208045115924875	1.08708535346359	0.277536558353737	NA	-5.07454742630684	NA	NA	NA	NA	NA	NA	NA
1882	ENSG00000235749.2	ENSG00000235749	antisense	RP11-634B7.4	NA	0.11401184896831	-2.59195851433518	FALSE	-0.474104930229311	-2.64797495519478	0.00835100405339449	NA	-3.0158819988558	-0.1021588676921	-0.286751119754404	0.774424786155449	NA	-5.35428320596767	NA	NA	NA	NA	NA	NA	NA
955	ENSG00000230411.1	ENSG00000230411	unprocessed_pseudogene	OR3D1P	504175	0.0900244910991958	-3.81768775791795	FALSE	-0.467321927926341	-2.40136099581509	0.0166949693727909	NA	-3.50505139688106	-0.0524552457587119	-0.132509493373529	0.894636017780538	NA	-5.25846867537304	NA	NA	NA	NA	NA	NA	NA
924	ENSG00000197437.3	ENSG00000197437	protein_coding	OR13G1	441933	0.00114531622176898	-6.00405547672035	FALSE	-0.151939669653415	-1.61760721744224	0.106372185546386	NA	-5.37010458126211	0.237972133199605	1.36163091962589	0.173943648566079	NA	-4.79022745172067	NA	NA	NA	NA	NA	NA	NA
833	ENSG00000239395.1	ENSG00000239395	processed_transcript	RP11-634B7.5	NA	4.32371057338295e-05	-6.05085554072345	FALSE	-0.165039738914889	-1.90156175904404	0.0577977768603441	NA	-4.89466630793933	0.15723474705501	0.970876034721815	0.332091714560511	NA	-5.19335272641594	NA	NA	NA	NA	NA	NA	NA
927	ENSG00000169214.3	ENSG00000169214	protein_coding	OR6F1	343169	0.000234122250233526	-6.03714078181443	FALSE	-0.183717188574747	-2.07077041890529	0.038888165359248	NA	-4.5648800918812	0.18010808104118	1.07340192901952	0.283622128787153	NA	-5.09976017226125	NA	NA	NA	NA	NA	NA	NA
945	ENSG00000241128.1	ENSG00000241128	protein_coding	OR14A2	388761	0.000511180962167743	-6.02956928841209	FALSE	-0.171715555304478	-1.89895797369264	0.0581401173997213	NA	-4.89474473102447	0.237815928856868	1.41069172892178	0.158973642640984	NA	-4.73693871241773	NA	NA	NA	NA	NA	NA	NA
945	ENSG00000153230.4	ENSG00000153230	protein_coding	OR14K1	343170	0.0544739610891428	-4.42283471441898	FALSE	-0.456570964547134	-2.38729835623905	0.0173398939199958	NA	-3.5371886362583	0.203631539455769	0.52484695120563	0.599928302141283	NA	-5.16094156786122	NA	NA	NA	NA	NA	NA	NA
945	ENSG00000221888.3	ENSG00000221888	protein_coding	OR1C1	26188	0.000925249067725377	-6.00877051433135	FALSE	-0.24719927613136	-2.58998151175745	0.0098755142271888	NA	-3.37742782746403	-0.0737822089852209	-0.40739701923389	0.683895340284626	NA	-5.51423259116155	NA	NA	NA	NA	NA	NA	NA
927	ENSG00000228336.1	ENSG00000228336	unitary_pseudogene	OR9H1P	81439	0.0479699506109467	-4.61068904893779	FALSE	-0.176349397777222	-0.892757814371097	0.372412440080898	NA	-5.88380424207598	0.458564118868377	1.18708802107554	0.235771324774544	NA	-4.75109486615694	NA	NA	NA	NA	NA	NA	NA
930	ENSG00000196772.3	ENSG00000196772	protein_coding	OR14A16	284532	0.00096290330762168	-6.00119902092901	FALSE	-0.226161597758105	-2.41311313762125	0.0161723061113816	NA	-3.80979846003651	0.193791139015538	1.10500568440382	0.26970247162887	NA	-5.06340834087306	NA	NA	NA	NA	NA	NA	NA
1017	ENSG00000232908.3	ENSG00000232908	processed_pseudogene	HSD17B7P1	148818	0.0356358313276124	-4.79171832543364	FALSE	-0.613345320198783	-3.31647686115232	0.000977293639511629	NA	-1.035413441501	0.120890207188411	0.335604307365331	0.73731372985457	NA	-5.25903898850437	NA	NA	NA	NA	NA	NA	NA
940	ENSG00000230576.1	ENSG00000230576	unprocessed_pseudogene	OR6R1P	81440	0.00297415061982885	-5.89692155997096	FALSE	-0.289682711416688	-2.62365970379839	0.00896243936776955	NA	-3.26980596697183	0.0865732450133227	0.409223097329937	0.682555767630528	NA	-5.49574437090578	NA	NA	NA	NA	NA	NA	NA
969	ENSG00000197591.3	ENSG00000197591	protein_coding	OR11L1	391189	0.00284303039554375	-5.93278973975135	FALSE	-0.263484065553189	-2.40575674984287	0.016497756807161	NA	-3.81151423787627	0.0244679885764034	0.114282914055145	0.90906060239326	NA	-5.56822046477771	NA	NA	NA	NA	NA	NA	NA
3225	ENSG00000162722.8	ENSG00000162722	protein_coding	TRIM58	25893	0.836794876572065	1.21909774285104	TRUE	-0.349905864997593	-3.81902050760701	0.000150663100742207	0.000274954959989769	0.130461975389837	-0.359832062522345	-2.08534940221903	0.0375574374312241	0.1382843994881	-3.99072519130205	-0.221559623240581	1.2146718110788	-3.51858867805541	0.000482853735555785	0.000738219247314635	-3.49009230626877	LIV DEG
945	ENSG00000238243.3	ENSG00000238243	protein_coding	OR2W3	343171	0.689049895754179	-1.02768151598121	TRUE	-0.474101375978293	-3.75975152014237	0.000189990514214063	0.000343378840512473	0.209131113522721	-0.385038330413469	-1.67357688015414	0.0948555872673858	0.256083454395297	-4.42864681605394	-0.296515201104227	-1.19016537353771	-3.63640934654877	0.00033714637637418	0.000522579298814686	-3.58494722299148	LIV DEG
939	ENSG00000177462.6	ENSG00000177462	protein_coding	OR2T8	343172	0.270859679668908	-2.34382712731393	FALSE	-0.684263843540916	-4.2683615409686	2.35276255983117e-05	NA	2.29759065921928	-0.00956266399886987	-0.0320553394840129	0.974441045350888	NA	-5.44148872871409	NA	NA	NA	NA	NA	NA	NA
987	ENSG00000177275.3	ENSG00000177275	protein_coding	OR2AJ1	127608	0.0874449328176133	-3.81262533070419	FALSE	-0.459931621861867	-2.45951146154712	0.0142470180892454	NA	-3.39153413834725	-0.020547872630559	-0.0549696961979074	0.95618513808842	NA	-5.28698919422005	NA	NA	NA	NA	NA	NA	NA
1453	ENSG00000226191.3	ENSG00000226191	processed_pseudogene	CLK3P2	100128834	0.203738693339642	-2.11921032228722	FALSE	0.0226202297550279	0.118817709812823	0.905467064041495	NA	-6.46307183986276	-0.632378421493969	-1.70629245876819	0.0885908526225134	NA	-4.25611867476668	NA	NA	NA	NA	NA	NA	NA
687	ENSG00000224830.2	ENSG00000224830	unprocessed_pseudogene	OR2X1P	403245	1.90234038743186	0.081801518203167	TRUE	-0.0553133752535965	-0.364303807083562	0.715783768708779	0.746998452322738	-6.74982726638346	-0.662654614201662	-2.19989477363027	0.0282831324417311	0.113672992372951	-3.60588069048491	-0.00778286424442727	-0.21553959063076	-0.0856431831622872	0.93180502275892	0.940674801334013	-0.0855740564295987	Not DEG
939	ENSG00000279263.1	ENSG00000279263	polymorphic_pseudogene	OR2L8	391190	1.55115237916866	0.224002038087463	TRUE	-0.088632134014	-0.596474822902694	0.55112556569518	0.592161173359822	-6.67203502911879	-0.514032217181075	-1.72704304676919	0.0847936907856442	0.237852474673595	-4.47353607064008	-0.0761702209874939	0.0310936745290581	-0.858149582154935	0.391467684414212	0.428144969240067	-0.856958745937674	Not DEG
1107	ENSG00000187080.7	ENSG00000187080	protein_coding	OR2AK2	391191	1.53618546688993	0.432008989303487	TRUE	-0.0229377997987257	-0.152563150396617	0.878803770939995	0.894447619640875	-6.87375452321634	-0.493711965030597	-1.63840574082442	0.101982622062798	0.268238514203469	-4.63713442814469	0.0846208465385462	0.149901147040368	0.928149691267206	0.354085554206531	0.390172199514022	0.926693767864541	Not DEG
913	ENSG00000237492.1	ENSG00000237492	unprocessed_pseudogene	OR2L9P	81462	1.71038929414862	0.302458542155864	TRUE	-0.0476196650194053	-0.300120896951748	0.76420853990975	0.791713460831153	-6.81716212193363	-0.547282579038875	-1.72696233062587	0.0848082010949705	0.237852474673595	-4.48217344492345	0.000718834287762958	-0.0115564531764675	0.00812113863560604	0.993525080303135	0.994398367522128	0.00811519746617244	Not DEG
938	ENSG00000224227.2	ENSG00000224227	unprocessed_pseudogene	OR2L1P	26247	1.18823416637961	-0.199474379138953	TRUE	-0.0698855331363685	-0.439853818138736	0.660231317278009	0.695508092670864	-6.68046906669572	-0.615464322232619	-1.97304260277017	0.0490554729937168	0.164987047882684	-4.00329691438782	0.00671749955876918	-0.0772394502188423	0.0746019746396503	0.940573803007542	0.94833228763483	0.0745486860955446	Not DEG
97	ENSG00000199442.1	ENSG00000199442	misc_RNA	Y_RNA	NA	2.67334600323229	-2.30162567337213	FALSE	-0.25388545249598	-1.3064362132056	0.191999418378216	NA	-5.6051071824601	-0.781610711915925	-2.05306195010632	0.0405999572547923	NA	-3.72240225426352	NA	NA	NA	NA	NA	NA	NA
940	ENSG00000232215.2	ENSG00000232215	unprocessed_pseudogene	OR2L6P	81465	1.57919609546745	0.253558800859229	TRUE	-0.227897819781257	-1.43628962788142	0.151539619347978	0.183476608831307	-5.82455595769473	-0.59111412395011	-1.87560898996927	0.0613067108056248	0.191341254767136	-4.23272809002353	-0.156898826282773	0.0404574527104374	-1.77453673648437	0.0767889147781842	0.0932335243967684	-1.76962929866931	Not DEG
939	ENSG00000197454.1	ENSG00000197454	protein_coding	OR2L5	81466	1.3866259331492	0.0472067801386991	TRUE	0.0686196133402675	0.433272914339028	0.665001665070069	0.700114970864801	-6.72385430463501	-0.394730287834325	-1.25827228956007	0.20889590928726	0.422101601322901	-5.08061353701735	-0.0106685256634377	0.848614470987655	-0.123545637531423	0.90174881434116	0.91378621069185	-0.123452464196939	Not DEG
102	ENSG00000200085.1	ENSG00000200085	misc_RNA	Y_RNA	NA	2.95789361861963	-2.09107981032199	FALSE	0.00826432095642428	0.044057287232655	0.964876168507693	NA	-6.46847897051317	-0.291644084299745	-0.793167392908553	0.428066359403961	NA	-5.18211424749214	NA	NA	NA	NA	NA	NA	NA
939	ENSG00000203663.3	ENSG00000203663	protein_coding	OR2L2	26246	1.33972518078861	0.00405706675075514	TRUE	-0.103163892439338	-0.621185779046646	0.534757902463572	0.5768895169106	-6.61049132920297	-0.669882886583047	-2.00957843792832	0.0450266860360481	0.156026133184701	-3.95666212528002	-0.143439127239399	1.68102497724093	-1.67519501603859	0.0949845558272852	0.113793170459234	-1.66967058891876	Not DEG
102	ENSG00000200982.1	ENSG00000200982	misc_RNA	Y_RNA	NA	2.56564121910645	-2.26505985595599	FALSE	-0.0509955579135821	-0.285079889618153	0.775699908161888	NA	-6.40925867998452	-0.896818896429162	-2.55854572642477	0.0108122915748202	NA	-2.7907477562297	NA	NA	NA	NA	NA	NA	NA
939	ENSG00000198128.3	ENSG00000198128	protein_coding	OR2L3	391192	1.1449316667248	-0.245411555198936	TRUE	-0.197146659533504	-1.19931404094851	0.230968722532714	0.269520840927771	-6.05394785433141	-0.641532853751492	-1.98141046155098	0.0481069089623392	0.162754143466862	-3.98612314785734	-0.107144552468081	1.22932362522696	-1.27818435957372	0.202133460004378	0.231420723246797	-1.27549678885448	Not DEG
963	ENSG00000197067.5	ENSG00000197067	unprocessed_pseudogene	OR2T32P	403241	0.0375537434553269	-4.80123334839205	FALSE	-0.583865418530212	-3.16890571345325	0.00162296381668751	NA	-1.49226206836548	-0.27068035634939	-0.737716597119938	0.461041807514732	NA	-5.0926526122187	NA	NA	NA	NA	NA	NA	NA
1692	ENSG00000196071.4	ENSG00000196071	protein_coding	OR2L13	284521	3.55261234922227	2.2830473701717	TRUE	-0.208305256710824	-1.28463410931315	0.199509600729373	0.235578566835783	-6.34603481541098	-0.668567448372531	-2.09474652224315	0.0367093479973459	0.135933179920156	-4.13988128291622	-0.103173739529717	2.12919408222325	-1.20389324298963	0.229583608145783	0.260764456228161	-1.20143215784043	Not DEG
951	ENSG00000177233.2	ENSG00000177233	unprocessed_pseudogene	OR2M1P	388762	0.682678110374848	-1.11043329274228	TRUE	-0.240555129608245	-1.38901162868827	0.16544192342025	0.19866741726488	-5.6979004100848	-0.573930925860463	-1.70215789579723	0.0893636226797531	0.246285492156094	-4.35962997998265	-0.138538765206082	-1.39294717156027	-1.30026729592355	0.194318226329453	0.222945050996326	-1.29791010777113	Not DEG
939	ENSG00000162727.3	ENSG00000162727	protein_coding	OR2M5	127059	0.472957090698905	-1.64708754194906	FALSE	-0.483427302205063	-2.65218154786919	0.0082491063594782	NA	-3.12219772626958	-0.471383153575056	-1.33276084605726	0.18323317961859	NA	-4.77834367500883	NA	NA	NA	NA	NA	NA	NA
1044	ENSG00000198601.2	ENSG00000198601	protein_coding	OR2M2	391194	0.369969548345864	-1.82340204080284	TRUE	-0.56975538086025	-2.97400642937194	0.00308007047579013	0.00485065814898684	-2.21418840552912	-0.506683066152183	-1.3662431611747	0.172492850230679	0.37656758739948	-4.71397452116249	-0.369082362954213	-1.4680412088455	-3.37041593191254	0.000836563493028369	0.00125140366256439	-3.34040482336837	LIV DEG
939	ENSG00000228198.2	ENSG00000228198	protein_coding	OR2M3	127062	0.334702430400256	-2.20724924436284	TRUE	-0.141451381087606	-0.756466068451041	0.449722842217456	0.49348445080711	-6.20461841872106	-0.426072174791505	-1.19086153703304	0.234287760765209	0.440800211578442	-4.86298208909081	-0.34982828291784	1.19488642896278	-3.65469829402747	0.000294475607375506	0.000458872066088236	-3.62011192585457	LIV DEG
936	ENSG00000171180.1	ENSG00000171180	protein_coding	OR2M4	26245	0.61640740650822	-1.20257714705738	TRUE	-0.666141161536249	-3.92316602504793	9.94991387755619e-05	0.000185421448273169	0.849139120748306	-0.468029050946814	-1.39812108576379	0.162712792317633	0.362036161316258	-4.74982721314439	-0.319116452574483	0.774802714903346	-3.36119604656081	0.000863143705865766	0.0012893816251057	-3.33170928933922	LIV DEG
963	ENSG00000177212.3	ENSG00000177212	protein_coding	OR2T33	391195	0.0476439329346589	-4.51024345876906	FALSE	-0.614349506568886	-3.25746876107906	0.00119977612515229	NA	-1.20973956012921	-0.348106613272053	-0.916268449840416	0.359979375347447	NA	-4.9640108602813	NA	NA	NA	NA	NA	NA	NA
963	ENSG00000177201.1	ENSG00000177201	protein_coding	OR2T12	127064	0.00605125740150948	-5.74391670065879	FALSE	-0.400928695925453	-3.17164659243036	0.00160802509541474	NA	-1.68700225162955	0.13236553017274	0.534749213307444	0.593067219128831	NA	-5.39616868607985	NA	NA	NA	NA	NA	NA	NA
939	ENSG00000177186.3	ENSG00000177186	protein_coding	OR2M7	391196	0.00624276793616269	-5.76273264822026	FALSE	-0.433508996272352	-3.4823931486204	0.000540122414991682	NA	-0.703434226122154	-0.163685798888653	-0.675373607029166	0.499758808405886	NA	-5.33352748785274	NA	NA	NA	NA	NA	NA	NA
939	ENSG00000177174.1	ENSG00000177174	protein_coding	OR14C36	127066	0.103117302924816	-3.68297008074062	FALSE	-0.38434880808361	-1.85090387142731	0.0647675749006724	NA	-4.62786267386401	0.0926737762521403	0.226540571417968	0.820876014290752	NA	-5.25449741650496	NA	NA	NA	NA	NA	NA	NA
1047	ENSG00000196944.3	ENSG00000196944	protein_coding	OR2T4	127074	0.122895919546335	-3.24981889802111	FALSE	-0.0440237836678222	-0.228591241098062	0.819279243852375	NA	-6.29442006848774	-0.504666661519696	-1.31521924847063	0.189054823953246	NA	-4.65284764155301	NA	NA	NA	NA	NA	NA	NA
927	ENSG00000198104.2	ENSG00000198104	protein_coding	OR2T6	254879	0.0867216843363475	-3.93522556473089	FALSE	-0.243091534168693	-1.15047596520352	0.250492808820908	NA	-5.63260952611489	-0.495097432225919	-1.18866064296406	0.235152237587969	NA	-4.74689103370661	NA	NA	NA	NA	NA	NA	NA
1110	ENSG00000175143.3	ENSG00000175143	protein_coding	OR2T1	26696	0.0323812691115187	-4.76839382640145	FALSE	-0.369245510080189	-1.95062881214974	0.0516544141487443	NA	-4.45569041936139	0.00488510753566343	0.0131939871563457	0.989478427278767	NA	-5.29294111454909	NA	NA	NA	NA	NA	NA	NA
927	ENSG00000227152.5	ENSG00000227152	unprocessed_pseudogene	OR2T7	81458	0.0346355086186096	-4.82940974102404	FALSE	-0.593892123686612	-3.53020850641067	0.000453251026429062	NA	-0.353320154584702	-0.302518210619045	-0.904122309234496	0.366377343865849	NA	-4.99883523326354	NA	NA	NA	NA	NA	NA	NA
975	ENSG00000196240.3	ENSG00000196240	protein_coding	OR2T2	401992	0.0382291067784943	-4.6619555038893	FALSE	-0.437190947630283	-2.44334515853031	0.0148934921416651	NA	-3.41273627633043	0.0265133288967704	0.0735910332597342	0.941366006727651	NA	-5.27416699765994	NA	NA	NA	NA	NA	NA	NA
957	ENSG00000196539.3	ENSG00000196539	protein_coding	OR2T3	343173	0.0147834190745855	-5.44934078756456	FALSE	-0.457082492373653	-3.06986972812141	0.00225685710006202	NA	-1.8999541386276	0.0498781501032647	0.180401685070297	0.856912238232176	NA	-5.42857557001309	NA	NA	NA	NA	NA	NA	NA
967	ENSG00000229255.1	ENSG00000229255	lincRNA	RP11-407H12.8	NA	0.167873988742465	-3.05236606917673	FALSE	-1.67047976449226	-10.1676207506557	3.22962239676616e-22	NA	39.3043008037678	-0.734773189530294	-2.44449660834334	0.0148588006982532	NA	-3.02422664199653	NA	NA	NA	NA	NA	NA	NA
948	ENSG00000203661.3	ENSG00000203661	protein_coding	OR2T5	401993	0.00640780887778561	-5.77162941019073	FALSE	-0.368941901674739	-2.84827991736806	0.00457501900982779	NA	-2.63006042582554	0.00217011954229962	0.00857134569072512	0.993164647554045	NA	-5.52686966142337	NA	NA	NA	NA	NA	NA	NA
321	ENSG00000271934.1	ENSG00000271934	unprocessed_pseudogene	OR2AS2P	403236	0.0277755009845898	-5.64849179878869	FALSE	-0.390245450839325	-2.95402548930432	0.00328299815699611	NA	-2.30715954294171	-0.34381466247303	-1.33003546403802	0.184128822498292	NA	-4.75710039493215	NA	NA	NA	NA	NA	NA	NA
951	ENSG00000188558.5	ENSG00000188558	protein_coding	OR2G6	391211	0.102999286678443	-3.74749153192962	FALSE	-1.19916507167942	-6.40034212668012	3.54677711855249e-10	NA	12.7623786033248	-0.371535293710861	-0.988345264926272	0.323474122166626	NA	-4.93429471900489	NA	NA	NA	NA	NA	NA	NA
1331	ENSG00000224521.1	ENSG00000224521	antisense	RP11-438F14.3	NA	0.0420164021250164	-4.58990296198427	FALSE	-1.04389378014187	-5.0105389826872	7.52118315690472e-07	NA	5.55284323136703	-0.531871464091956	-1.21582699596434	0.224639556583747	NA	-4.73494837270548	NA	NA	NA	NA	NA	NA	NA
319	ENSG00000227102.2	ENSG00000227102	unprocessed_pseudogene	OR2AS1P	81473	0.00825537008082351	-5.9156236577596	FALSE	-0.262055536882448	-2.404415602042	0.0165577078172648	NA	-3.80900236175755	0.136485959491753	0.638240987890849	0.523616670632839	NA	-5.39038218762546	NA	NA	NA	NA	NA	NA	NA
948	ENSG00000182783.4	ENSG00000182783	protein_coding	OR2T29	343563	0.016512692538276	-5.41825210751559	FALSE	-0.620364224064781	-3.98210672531942	7.8350324485934e-05	NA	1.16448576818809	0.262716348061359	0.858799350729514	0.390873509956047	NA	-5.12968620537606	NA	NA	NA	NA	NA	NA	NA
957	ENSG00000183310.3	ENSG00000183310	protein_coding	OR2T34	127068	0.0198546411320153	-5.33001837732724	FALSE	-0.626748634154433	-3.93532854993581	9.4735113886462e-05	NA	1.0015900260702	0.259788070249208	0.856200959594408	0.392307495753232	NA	-5.12183432109328	NA	NA	NA	NA	NA	NA	NA
939	ENSG00000184022.3	ENSG00000184022	protein_coding	OR2T10	127069	0.104103217077283	-3.77091977037384	FALSE	-0.815901243712674	-4.46393022601945	9.93446469502671e-06	NA	3.15054097271202	-0.388836666868046	-1.06086386674287	0.28927733348965	NA	-4.87921296397572	NA	NA	NA	NA	NA	NA	NA
109	ENSG00000201602.1	ENSG00000201602	misc_RNA	Y_RNA	NA	0.336301166817469	-4.71110208127755	FALSE	-1.08657340562778	-6.91040257548963	1.4635763573187e-11	NA	15.7934278600687	-1.08309507554219	-3.36300117302676	0.000831723646734105	NA	-1.04986042223715	NA	NA	NA	NA	NA	NA	NA
454	ENSG00000271701.1	ENSG00000271701	processed_pseudogene	RP11-438F14.10	NA	0.0041311898552741	-5.94722756212331	FALSE	-0.191764364439391	-1.8329014304793	0.0674062491003453	NA	-4.99440159950786	0.339609432923763	1.72430277222973	0.0852874367637012	NA	-4.30076939214992	NA	NA	NA	NA	NA	NA	NA
951	ENSG00000279301.2	ENSG00000279301	polymorphic_pseudogene	OR2T11	127077	0.0982915073837546	-3.85217573513922	FALSE	-1.214512230779	-6.57154415843712	1.24340434588591e-10	NA	13.7603541414962	-0.568015738613254	-1.54508996709544	0.122973719613029	NA	-4.40375103054015	NA	NA	NA	NA	NA	NA	NA
972	ENSG00000177151.3	ENSG00000177151	protein_coding	OR2T35	403244	0.0164978655251413	-5.35356348322149	FALSE	-0.656830284974121	-4.47694076619098	9.36987715611142e-06	NA	3.14735387070918	0.0289520441873188	0.0989321470971704	0.921232831961621	NA	-5.41216342720057	NA	NA	NA	NA	NA	NA	NA
954	ENSG00000187701.3	ENSG00000187701	protein_coding	OR2T27	403239	0.0627216279703234	-4.22475641485031	FALSE	-0.969087922258301	-5.58880362743438	3.74684275709081e-08	NA	8.36670934854297	-0.0841032284429842	-0.240040393307334	0.810399895046553	NA	-5.26116082098109	NA	NA	NA	NA	NA	NA	NA
936	ENSG00000189181.4	ENSG00000189181	protein_coding	OR14I1	401994	2.07994622688256	0.374351292313607	TRUE	-0.498549655308765	-4.65132337948344	4.21843205327502e-06	8.96173228429735e-06	3.57828234075442	-0.326109640584235	-1.73521876063629	0.0833343491880452	0.234901819729926	-4.55243473077678	-0.359642137313914	0.203077084750998	-5.27024240232577	2.01454189398957e-07	4.00851778501466e-07	-5.19799071415992	LIV DEG
1022	ENSG00000229703.5	ENSG00000229703	unitary_pseudogene	XX-CR54.1	NA	0.0100022954933215	-5.59325332635074	FALSE	-0.283815182466367	-1.90361528661853	0.0575289698978718	NA	-4.73369608589665	0.173199116943235	0.615363021270709	0.538602310740739	NA	-5.31093818277521	NA	NA	NA	NA	NA	NA	NA
440	ENSG00000276520.1	ENSG00000276520	processed_pseudogene	WI2-2118C23.2	NA	0.0172683491453854	-5.79171463863357	FALSE	-0.308305185870053	-2.48991964347796	0.0130979953230881	NA	-3.56856395666272	-0.00904600429066017	-0.0369129780028712	0.970569509860403	NA	-5.53782688640898	NA	NA	NA	NA	NA	NA	NA
2237	ENSG00000259823.5	ENSG00000259823	protein_coding	LYPD8	646627	2.69673536285715	2.16131104096276	TRUE	-0.405502573201526	-4.68100146889826	3.67330938728631e-06	7.85811104136332e-06	3.48739656182743	-0.218813284859867	-1.49112189041769	0.136576591920748	0.32482043868279	-5.1984763775049	-0.382402125817313	1.04111382592537	-6.61581951981343	9.37210057942115e-11	2.35883429543714e-10	-6.47674721893809	LIV DEG
209	ENSG00000242529.1	ENSG00000242529	processed_pseudogene	AHCYP8	107063538	0	-6.05392717347678	TRUE	-0.152887514971211	-1.77178663803609	0.0770334299130336	0.0977883114197555	-5.12896206190441	0.195218323272989	1.21646857861348	0.224395419341199	0.428785574578905	-4.96138680449924	-0.547266497678409	-1.01121923305212	-7.38417805515595	6.33448621379595e-13	1.83021646949086e-12	-7.19308202102533	LIV DEG
2158	ENSG00000229663.1	ENSG00000229663	processed_pseudogene	AL672296.1	NA	0.012952268095962	-4.99489806969432	FALSE	0.563272269509911	3.0962495419815	0.00206883551733832	NA	-1.70337927020767	0.155277520486271	0.458362101717841	0.646896679038978	NA	-5.24793395745063	NA	NA	NA	NA	NA	NA	NA
6442	ENSG00000175137.10	ENSG00000175137	protein_coding	SH3BP5L	80851	4.66632112376366	4.8650616437365	TRUE	0.218423585951653	6.13047122857761	1.76867053404057e-09	5.10801708500044e-09	10.5082456120127	-0.0321493454014982	-0.69365588150693	0.488228582455651	0.682678465078854	-6.55144619677559	0.135952937805568	4.54686978480731	5.95792546577438	5.52690899885942e-09	1.23031871787554e-08	5.83047720172705	PM DEG
67	ENSG00000264500.1	ENSG00000264500	miRNA	MIR3124	100422879	4.4776941657601	-2.01168448514652	FALSE	-0.678317703374753	-5.08627687038418	5.15756392691509e-07	NA	5.87177583705079	-0.616875609025618	-2.46353201496795	0.0141020399689037	NA	-2.97835721688257	NA	NA	NA	NA	NA	NA	NA
3741	ENSG00000171161.12	ENSG00000171161	protein_coding	ZNF672	79894	2.76781158519254	3.33511512941613	TRUE	0.140431923294699	3.84168971623601	0.000137762949449043	0.000252611181034456	-0.0743176015548643	-0.130428400203211	-2.51813419400322	0.0121172030839745	0.0628745232380379	-3.36406699294463	0.0934744568345605	3.01588996688221	4.340404002647	1.78045534645035e-05	3.06713523532553e-05	4.29078137373426	PM DEG
3929	ENSG00000171163.15	ENSG00000171163	protein_coding	ZNF692	55657	7.36970496270097	4.78687884035579	TRUE	-0.0490926486251256	-1.07159364919972	0.284414848139861	0.325742846212915	-7.00522936891634	-0.128462129470943	-1.97032460998348	0.0493669473653602	0.16537731932133	-4.81771248020919	-0.186866517914876	4.4818305985879	-5.46721389379528	7.71188410008959e-08	1.58178434305497e-07	-5.37374279854896	LIV DEG
462	ENSG00000227237.1	ENSG00000227237	antisense	AL672294.1	NA	0.0849210361107867	-4.72028038615417	FALSE	-0.10059999904003	-0.527646881963323	0.597976379813732	NA	-6.14043111011774	-0.235268648797458	-0.646681298412174	0.518142730119628	NA	-5.13602378449364	NA	NA	NA	NA	NA	NA	NA
3651	ENSG00000185220.11	ENSG00000185220	protein_coding	PGBD2	267002	1.58444030631613	2.49953156783418	TRUE	0.159263606844794	3.83593366494303	0.000140935866466144	0.000258160728642418	0.0203364017210177	-0.00220948345303952	-0.0317773531819743	0.974662619440609	0.988466541991335	-6.27796871594674	0.127990276339223	2.20087891419869	4.23282192476012	2.83338485013625e-05	4.79432826784748e-05	4.18646028326371	PM DEG
106	ENSG00000200495.1	ENSG00000200495	snRNA	RNU6-1205P	106480093	0	-6.05392717347678	FALSE	-0.152887514971211	-1.77178663803609	0.0770334299130336	NA	-5.12896206190441	0.195218323272989	1.21646857861348	0.224395419341199	NA	-4.96138680449924	NA	NA	NA	NA	NA	NA	NA
463	ENSG00000233084.2	ENSG00000233084	processed_pseudogene	RPL23AP25	653789	0.568717603878184	-2.06751838810583	FALSE	0.180939504254893	1.43652659306686	0.1514722590755	NA	-5.46131430809337	0.363085078027903	1.46614718532733	0.143253243772638	NA	-4.56441787180152	NA	NA	NA	NA	NA	NA	NA
3968	ENSG00000184731.5	ENSG00000184731	protein_coding	FAM110C	642273	1.74100290569583	2.69778265484821	TRUE	0.000463624552033243	0.00784870630097623	0.993740804734877	0.994492962021209	-7.23910734071388	-0.0844046323903604	-0.811974909949577	0.417202529580151	0.623607681287931	-6.02203272122565	0.0956001988650272	2.38420289663404	2.19877329442838	0.0284227263195961	0.0364767875147978	2.19140183666154	PM DEG
4775	ENSG00000227061.1	ENSG00000227061	antisense	AC079779.7	NA	0.000592967868513383	-5.94610941495757	FALSE	-0.338495508983467	-3.11359333529439	0.00195318812811264	NA	-1.91792328697185	-0.0779265330619121	-0.375954727941058	0.707114184129431	NA	-5.50908577006851	NA	NA	NA	NA	NA	NA	NA
11165	ENSG00000035115.21	ENSG00000035115	protein_coding	SH3YL1	26751	5.7324388128698	5.97925930227671	TRUE	0.118713939498116	4.43360259743763	1.13797994596467e-05	2.32531302587487e-05	1.84392410287251	0.0313426455925268	0.845966999608294	0.39798641071322	0.606155410953973	-6.69072863249167	0.0370835008920062	5.66991952653304	1.83992916649998	0.066475885300776	0.0813418798983252	1.83520118729547	Not DEG
4160	ENSG00000143727.15	ENSG00000143727	protein_coding	ACP1	52	12.7527748421507	5.69075655546621	TRUE	-0.260563038398434	-7.2068799861299	2.10050445519221e-12	7.76448921013302e-12	16.9848934679892	0.0808332857533683	2.25011462634884	0.0248870287821797	0.104295779296159	-4.50443872613685	-0.134758707279943	5.39318216433375	-7.25381595828122	2.01830262659858e-12	5.65035938489392e-12	-7.03321343417101	LIV DEG
2191	ENSG00000189292.15	ENSG00000189292	protein_coding	FAM150B	NA	0.259516806812644	-1.12685993322274	FALSE	-0.587430005303126	-3.71630088909292	0.000224768026202745	NA	0.109242275896865	-0.417257605889285	-1.53544498254865	0.125323629258269	NA	-4.58071286488849	NA	NA	NA	NA	NA	NA	NA
922	ENSG00000228643.1	ENSG00000228643	processed_transcript	AC079779.4	NA	0.600063911497701	-1.13077873352371	FALSE	1.00364262950319	8.9828827653024	5.25763636324744e-18	NA	30.1902629089139	0.0901551944432166	0.463177386047607	0.643444033304716	NA	-5.51975095901656	NA	NA	NA	NA	NA	NA	NA
3312	ENSG00000235779.7	ENSG00000235779	lincRNA	AC079779.5	NA	0.00156681704573787	-5.80719148074674	FALSE	0.0581482930194008	0.462018646632438	0.6442670823726	NA	-6.46703538385146	0.167507918465006	0.720305583606595	0.471682268353289	NA	-5.32581299112461	NA	NA	NA	NA	NA	NA	NA
548	ENSG00000277997.1	ENSG00000277997	lincRNA	RP11-356M6.1	NA	0.179060256177387	-3.75407899586078	FALSE	1.20062853172256	6.53376394165386	1.56999492751934e-10	NA	13.5317880271865	-0.343542318145947	-0.952910763679081	0.341107759705068	NA	-4.94648564173392	NA	NA	NA	NA	NA	NA	NA
1505	ENSG00000233684.2	ENSG00000233684	lincRNA	AC079779.6	NA	0.202115459475936	-2.12103064289319	FALSE	0.00341990237739498	0.0236091783523104	0.981173684218758	NA	-6.49948949777238	-0.378307515772678	-1.3372533831952	0.181763870834455	NA	-4.733382329892	NA	NA	NA	NA	NA	NA	NA
549	ENSG00000236856.1	ENSG00000236856	lincRNA	AC105393.1	NA	0.107471274178652	-4.3305467871027	FALSE	-0.45577213838735	-2.57079634283702	0.0104320364437204	NA	-3.13156850019564	0.301356934283719	0.873940338941552	0.382581275277407	NA	-5.00984551324956	NA	NA	NA	NA	NA	NA	NA
674	ENSG00000226277.1	ENSG00000226277	lincRNA	AC105393.2	NA	0.195919213157418	-3.52538786851186	FALSE	-0.344586715434665	-1.77916774488518	0.0758141370618606	NA	-4.83321088633276	0.113110069006004	0.312395408021889	0.754873688516327	NA	-5.30834666543564	NA	NA	NA	NA	NA	NA	NA
510	ENSG00000223985.1	ENSG00000223985	lincRNA	AC093326.1	NA	0.000731788129343935	-6.0347718042537	FALSE	-0.129255920176049	-1.42355335701843	0.155193830347056	NA	-5.66794541836444	0.290163795242946	1.70173304532873	0.0894433369035324	NA	-4.34804936763132	NA	NA	NA	NA	NA	NA	NA
660	ENSG00000225942.1	ENSG00000225942	lincRNA	AC093326.2	NA	0.00164800324180928	-6.00443516704976	FALSE	-0.119707640580967	-1.22750103425231	0.220206675145699	NA	-5.91464232061428	0.300251406914458	1.64699722244079	0.100203359724502	NA	-4.42099591532653	NA	NA	NA	NA	NA	NA	NA
762	ENSG00000233633.1	ENSG00000233633	lincRNA	AC093326.3	NA	0.055501037752561	-4.80041042515165	FALSE	-0.123058481920561	-0.593230005420277	0.553293031856688	NA	-6.13804691626056	0.649528562947661	1.56219900517976	0.118890348733461	NA	-4.3765462165576	NA	NA	NA	NA	NA	NA	NA
5044	ENSG00000151353.14	ENSG00000151353	protein_coding	TMEM18	129787	3.32021420321962	4.02824220160722	TRUE	-0.387817133390599	-8.25339060402853	1.35363651257126e-15	6.51710979140763e-15	24.4631258448003	0.180404172476578	3.48186438090728	0.000542745613729248	0.0064649681635373	-0.711130386793325	-0.214256386795787	4.32214943130524	-6.35409405421368	5.78512916092302e-10	1.38452731633373e-09	-6.19617639153706	LIV DEG
2298	ENSG00000233296.1	ENSG00000233296	antisense	AC092159.2	NA	0.0580239888869573	-3.3617001083966	FALSE	-0.451508733633518	-2.13346874305536	0.0333680023729616	NA	-4.09183540966242	-0.0722706719168825	-0.172163242768987	0.863380678148486	NA	-5.27270549122768	NA	NA	NA	NA	NA	NA	NA
550	ENSG00000280360.1	ENSG00000280360	protein_coding	AC092159.1	NA	0.0321878743970026	-5.4867295170301	FALSE	0.0992794650711003	0.579419589730544	0.562564675451549	NA	-6.30869251151587	0.497313552842661	1.52779605322104	0.12721206125096	NA	-4.49697989757436	NA	NA	NA	NA	NA	NA	NA
571	ENSG00000233970.1	ENSG00000233970	antisense	AC092159.3	NA	0.167929986959908	-4.07470451210203	FALSE	-1.08141267597419	-4.57970239444075	5.8728112390203e-06	NA	3.65184130597904	0.256270150805852	0.558444066835637	0.576797715908606	NA	-5.17320837331723	NA	NA	NA	NA	NA	NA	NA
706	ENSG00000227713.1	ENSG00000227713	lincRNA	AC116609.1	NA	0.232801171227156	-3.72024111571342	FALSE	-0.635283982608545	-2.25658577650278	0.0244610422350247	NA	-3.85001593831651	-0.29871204441954	-0.538562127451271	0.590434976144725	NA	-5.20062462456863	NA	NA	NA	NA	NA	NA	NA
577	ENSG00000272342.1	ENSG00000272342	lincRNA	RP13-539J13.1	NA	0.0809629708782006	-4.74271874801086	FALSE	-0.491683068928888	-2.36904839042115	0.0182094636279208	NA	-3.60614915751281	0.281415370661089	0.720934525333932	0.471295551341102	NA	-5.1301204794431	NA	NA	NA	NA	NA	NA	NA
256	ENSG00000231173.1	ENSG00000231173	lincRNA	AC116609.3	NA	0.0834089405033817	-5.16266576229733	FALSE	0.45804355575841	2.63986242895641	0.0085507108555125	NA	-2.98524571099687	0.314163463686471	0.932841901454789	0.351363616258361	NA	-5.01041948046932	NA	NA	NA	NA	NA	NA	NA
535	ENSG00000223751.1	ENSG00000223751	lincRNA	AC116609.2	NA	0.0431250991863546	-5.11261844445764	FALSE	0.569465455535514	3.16400829567174	0.00164997578208166	NA	-1.52193040034629	0.25759780518486	0.745482042464211	0.456339823760281	NA	-5.1254824041951	NA	NA	NA	NA	NA	NA	NA
1519	ENSG00000237667.5	ENSG00000237667	lincRNA	LINC01115	339822	0.656633677434249	-1.32853427379032	TRUE	-0.288114682576695	-0.834810372303563	0.404219549233958	0.448296962728408	-6.28107763835758	0.113472522229152	0.158853629657118	0.873850015019537	0.936253773544415	-5.5780166499869	-0.0637465301929095	-0.730605680376709	-0.343322702153179	0.731619071420753	0.75756574184876	-0.342972602577227	Not DEG
759	ENSG00000228799.5	ENSG00000228799	lincRNA	AC113607.2	NA	0.00119220606049244	-6.0004963657364	FALSE	-0.214848258550955	-2.30075744266975	0.021812237250345	NA	-4.06450058656729	0.294001715506229	1.66950856221214	0.0956589332359509	NA	-4.38970284676719	NA	NA	NA	NA	NA	NA	NA
589	ENSG00000234796.1	ENSG00000234796	antisense	AC113607.3	NA	0.00177339551716457	-6.00734228643568	FALSE	-0.0786705438390154	-0.820208610014406	0.412484474595626	NA	-6.31994556391176	0.185503842008506	1.02280409022679	0.306908020031835	NA	-5.14044752168775	NA	NA	NA	NA	NA	NA	NA
539	ENSG00000235688.2	ENSG00000235688	antisense	AC116614.1	NA	0.195832725112619	-3.46741360675895	FALSE	-0.164775173259583	-0.889317899656407	0.374256023926624	NA	-5.90421903234215	0.10615690537338	0.287776473919113	0.773640207009951	NA	-5.24961691150696	NA	NA	NA	NA	NA	NA	NA
4469	ENSG00000172554.11	ENSG00000172554	protein_coding	SNTG2	54221	0.501720551906267	0.890700306680994	TRUE	-0.16025346297987	-1.23753102798956	0.216465553364606	0.254068396661576	-6.19219534377135	0.467418921352565	1.86928074317259	0.0621833937240428	0.192943633650942	-4.33735680314795	0.165740928842847	0.479520538090026	1.77702865095413	0.0762399890089409	0.0926138215726241	1.77293191776915	Not DEG
432	ENSG00000235403.1	ENSG00000235403	antisense	AC114808.3	NA	0.000550590959235423	-6.04021241456777	FALSE	-0.153808572906252	-1.72031719037008	0.0859878989281849	NA	-5.21384230013201	0.169898296385399	1.02529039940193	0.30573492331236	NA	-5.14335960391351	NA	NA	NA	NA	NA	NA	NA
536	ENSG00000236665.1	ENSG00000236665	antisense	AC114808.2	NA	0.0064873817149644	-5.90284964851564	FALSE	-0.0470528597562778	-0.400577348825279	0.68890087276028	NA	-6.54254823692773	0.297294100476305	1.35849569879494	0.174935051733299	NA	-4.77462377759878	NA	NA	NA	NA	NA	NA	NA
850	ENSG00000233553.1	ENSG00000233553	antisense	AC108462.1	NA	0.0484213310858173	-4.71810835927968	FALSE	-1.03386905734797	-5.80250592409523	1.15493546606825e-08	NA	9.4750575802325	-0.453771142570591	-1.30645916988218	0.192012796901583	NA	-4.66763845074757	NA	NA	NA	NA	NA	NA	NA
6841	ENSG00000115705.20	ENSG00000115705	protein_coding	TPO	7173	0.0217742961392151	-3.27409326553837	FALSE	0.414290566626846	1.85929168282027	0.063567662310969	NA	-4.64918175781609	1.2175021253518	2.83383630585184	0.00479015063466781	NA	-2.27746629364432	NA	NA	NA	NA	NA	NA	NA
786	ENSG00000228613.1	ENSG00000228613	antisense	AC144450.1	NA	0.300224622204391	-2.39978109054641	FALSE	-0.517952874207501	-3.2343819924372	0.0012989455148774	NA	-1.37419237509876	-0.261102750053443	-0.837856236845892	0.402522248454501	NA	-5.11913617029974	NA	NA	NA	NA	NA	NA	NA
555	ENSG00000231482.2	ENSG00000231482	lincRNA	AC141930.2	NA	0.301471619741133	-3.05068157333006	FALSE	-0.809868096023412	-4.4719308121239	9.58354298981459e-06	NA	3.16394798472536	-0.353062975769427	-1.07385370458254	0.283419770074653	NA	-4.90777157264743	NA	NA	NA	NA	NA	NA	NA
1641	ENSG00000203635.2	ENSG00000203635	lincRNA	AC144450.2	NA	0.009573278592862	-5.42366371225372	FALSE	0.150988193556059	0.918006158026207	0.359054222613456	NA	-6.0077154438062	0.0734672316007209	0.242662820839805	0.808368724222684	NA	-5.40312779657919	NA	NA	NA	NA	NA	NA	NA
11257	ENSG00000130508.10	ENSG00000130508	protein_coding	PXDN	7837	1.19692688626387	3.59827817891065	TRUE	-0.246043000050404	-2.89265733783201	0.00398499743903209	0.00619098339008033	-3.23183346536923	0.0786078791613789	0.522849731507209	0.60131649119963	0.767425818733601	-6.34943961781569	-0.088249180608661	3.27550326524411	-1.53434086991598	0.125732518954389	0.148313780468797	-1.5311492144505	Not DEG
13081	ENSG00000186487.17	ENSG00000186487	protein_coding	MYT1L	23040	17.9321589153784	7.58328795809971	TRUE	-0.065503192527013	-1.38065625675986	0.167995918643751	0.201405544770049	-7.24639209733807	0.0153640016291576	0.208659797739385	0.834801024660415	0.914942269023473	-7.63042967042253	0.0732888165546453	7.50424923088271	1.61129112546254	0.107850853501057	0.128171008816005	1.60792843435684	Not DEG
3403	ENSG00000232057.1	ENSG00000232057	antisense	AC093390.1	NA	0.0390677433135062	-3.27762348487769	FALSE	-0.263888891535507	-1.46519866683586	0.143489522556437	NA	-5.30376091583455	-0.0521971492565897	-0.148922554568728	0.881676359134531	NA	-5.31625171330893	NA	NA	NA	NA	NA	NA	NA
3244	ENSG00000225619.1	ENSG00000225619	antisense	MYT1L-AS1	730811	0.0595578411915523	-2.88053737321807	FALSE	0.342517633627524	1.97986363802982	0.0482617379557753	NA	-4.50559296864181	-0.40131729625582	-1.29520237025892	0.195863761202975	NA	-4.71739076895347	NA	NA	NA	NA	NA	NA	NA
547	ENSG00000234929.1	ENSG00000234929	lincRNA	AC018685.1	NA	0.996600354527418	-1.45602460860889	FALSE	-0.212327529463762	-1.57322322884371	0.116293913206198	NA	-5.40853158916676	-0.103273440108706	-0.420417577615581	0.674365777083593	NA	-5.51854739225997	NA	NA	NA	NA	NA	NA	NA
368	ENSG00000227364.1	ENSG00000227364	lincRNA	AC018685.2	NA	0.94360978450493	-2.17813066969088	FALSE	-1.97928796096852	-11.6010697586294	9.53892744963161e-28	NA	51.7268577114412	-0.707475148959696	-2.68400608382108	0.00752224269110334	NA	-2.51719954477036	NA	NA	NA	NA	NA	NA	NA
574	ENSG00000237720.1	ENSG00000237720	lincRNA	AC011995.1	NA	18.0734651613169	3.20137350007049	TRUE	-0.432869199846902	-5.77496028592456	1.34686935317401e-08	3.59080291952062e-08	8.7842822372226	0.182052699881181	1.42700501931199	0.154218942145277	0.350316946320556	-5.43165141033097	-0.298812386098935	2.72953775969799	-6.06993155381094	3.21393988846684e-09	7.27871762660735e-09	-5.92027998578941	LIV DEG
578	ENSG00000228391.1	ENSG00000228391	lincRNA	AC011995.3	NA	2.22265295635028	-0.292740725434342	TRUE	-0.296545594964326	-2.62043439026969	0.0090464864642913	0.013432892619645	-3.45705343931963	-0.49915297095857	-2.60982886606266	0.00933748986104239	0.0521612352813181	-2.71994127739258	-0.180282459186246	-0.596701968307013	-2.55759931565257	0.0108493608571406	0.014544920197313	-2.54751364993632	LIV DEG
2344	ENSG00000234423.1	ENSG00000234423	lincRNA	LINC01250	101927554	4.02912256187098	2.8041108338477	TRUE	-0.502425283571188	-6.43833321169001	2.81611973954683e-10	8.67346983480111e-10	12.5615545674218	-0.177078606680411	-1.32882530266424	0.184527558882226	0.392165489440057	-5.53335201910045	-0.320581676409819	2.44899056045668	-6.1177899860188	1.89135114539751e-09	4.36240746595684e-09	-6.00687337278857	LIV DEG
952	ENSG00000236760.1	ENSG00000236760	lincRNA	AC019118.3	NA	2.97250977424479	1.00430094891468	TRUE	0.41610733029478	4.63160240226356	4.62279897633893e-06	9.7814875319514e-06	3.41062564173174	-0.288319829410795	-2.02737442882284	0.0431679592963727	0.152025666541496	-4.08988074483104	0.342856547402454	0.695108156469619	5.69020280086704	2.50792070110486e-08	5.32576210918764e-08	5.57272028422667	PM DEG
435	ENSG00000226649.1	ENSG00000226649	lincRNA	AC019118.4	NA	0.00370270820318689	-5.96504208308158	FALSE	-0.142231644808608	-1.3900529304625	0.165125692429165	NA	-5.69210510098029	0.181702485215191	0.960022339549686	0.3375201143601	NA	-5.18572649495722	NA	NA	NA	NA	NA	NA	NA
5775	ENSG00000032389.12	ENSG00000032389	protein_coding	TSSC1	NA	4.28880850005305	4.57716833524392	TRUE	-0.148304801999859	-4.7792330077051	2.3113357138424e-06	5.05388186318719e-06	3.61214329217928	0.0425760779159185	1.04077416730845	0.298496522943427	0.511767075360094	-6.1952762076498	-0.0309596961877368	4.26471973712536	-1.71931807929979	0.0863254878146834	0.104082251943306	-1.7151076729449	Not DEG
718	ENSG00000224885.1	ENSG00000224885	sense_intronic	TSSC1-IT1	NA	1.6258507984267	0.0843358912286866	TRUE	-0.0228764937771177	-0.347166675278178	0.72861085215889	0.758738005287783	-6.77239801399866	-0.10799255090584	-0.958034224052884	0.338520620177857	0.550877209220197	-5.40033933359033	0.0326231083160046	-0.226589808111433	0.819579655987856	0.412845605485044	0.449449739579778	0.818896257274345	Not DEG
9193	ENSG00000171853.15	ENSG00000171853	protein_coding	TRAPPC12	51112	5.02053498924981	5.47479147231023	TRUE	0.0890299379832474	2.66734437588156	0.00789100800320341	0.0118074886340195	-4.17789008633559	-0.0324659975336175	-0.83818958516025	0.402335217346301	0.610311309548329	-6.56742564919243	0.0659482951331525	5.16091933747203	3.44985581486373	0.000620256548014471	0.000938737349863105	3.42259834898122	PM DEG
908	ENSG00000225234.1	ENSG00000225234	antisense	TRAPPC12-AS1	100861515	0.107512962385394	-3.85619962704894	FALSE	-0.0775802116954216	-0.32576404192821	0.744737933592762	NA	-6.19993556908117	0.77070224989736	1.58529024590388	0.113549165794736	NA	-4.33044869162393	NA	NA	NA	NA	NA	NA	NA
473	ENSG00000271868.1	ENSG00000271868	lincRNA	RP11-1293J14.1	NA	0.177198101790554	-3.76985604685738	FALSE	0.656467794268149	3.73801364987635	0.000206701288987736	NA	0.380099320301265	0.0766725291258115	0.219396238184378	0.82643327785729	NA	-5.25000861201212	NA	NA	NA	NA	NA	NA	NA
5560	ENSG00000182551.13	ENSG00000182551	protein_coding	ADI1	55256	6.31997483000633	5.10617807617377	TRUE	-0.128297548270281	-3.94801824330101	8.99953307856115e-05	0.000168407892328139	0.0473855784731692	-0.0284593395465164	-0.487817657942597	0.625898428697937	0.784505347736986	-6.71106650657365	-0.133590660642249	4.7904007378898	-5.73453407107191	1.84100761187478e-08	3.94671023413702e-08	-5.62631431317404	LIV DEG
974	ENSG00000235078.1	ENSG00000235078	antisense	AC142528.1	NA	0.226410878967172	-2.3998475785671	FALSE	0.530983160880539	3.69034072917687	0.000248319903592818	NA	0.123307076914082	0.0285286523362074	0.107164109980208	0.914702897197496	NA	-5.39307821503375	NA	NA	NA	NA	NA	NA	NA
1532	ENSG00000242282.6	ENSG00000242282	lincRNA	AC108488.4	NA	0.513594742304259	-0.432402423941727	TRUE	-0.242632592144814	-3.16455423047928	0.00164694423270667	0.00267432493421167	-1.81628825263303	0.0276897558765754	0.198349898697368	0.842854043921805	0.920042962415343	-5.68962254824182	-0.27700546922015	-0.298976078521143	-6.304100991953	6.29173526391166e-10	1.50112144281792e-09	-6.18294321227476	LIV DEG
421	ENSG00000255767.1	ENSG00000255767	protein_coding	RP13-512J5.1	NA	0.000569494192001472	-6.04021241456777	TRUE	-0.176915327434648	-2.00405109221154	0.0455985727499593	0.0610568900895872	-4.69749008370351	0.127394003558855	0.764989681079633	0.444648042693709	0.646630187886534	-5.34628829915297	0.167637132795972	1.69864360058536	5.4242341085923	9.96103401422315e-08	2.02259006004428e-07	5.3274332991851	PM DEG
2865	ENSG00000171865.9	ENSG00000171865	protein_coding	RNASEH1	246243	4.79255880642164	3.74349039793933	TRUE	0.235477858815579	6.73662667486072	4.43172515491385e-11	1.45919292843895e-10	14.2817375854568	0.0663375441570524	1.33919270944658	0.181132320097396	0.387918023047218	-5.66982190123568	0.206653733753154	4.81741513932531	9.28118673834078	7.51345218525991e-19	3.13870511736046e-18	8.86701243812347	PM DEG
1218	ENSG00000234171.2	ENSG00000234171	antisense	RNASEH1-AS1	NA	3.35518965039953	1.92131604273679	TRUE	-0.413767358153079	-6.27316927281083	7.61556963450307e-10	2.26528930846334e-09	11.7597251688772	0.266037722930632	2.23112408566418	0.0261271721527153	0.107721755386999	-3.78258718499388	-0.466596679081172	1.58543714820375	-10.2442513654288	3.1836570761363e-22	1.64623376773921e-21	-9.69444439483775	LIV DEG
5583	ENSG00000171863.12	ENSG00000171863	protein_coding	RPS7	6201	20.5624393695995	6.79916814003578	TRUE	-0.356299491850459	-7.99183837291301	9.10793127697667e-15	4.10215640120165e-14	22.1524032331765	-0.0128756167693282	-0.272403998152946	0.785426797492138	0.887259246058962	-7.24865944409675	-0.368712079020662	6.706948273757	-14.0062039952317	3.00084666613559e-37	4.39562069206793e-36	-12.7529715332275	LIV DEG
2778	ENSG00000118004.17	ENSG00000118004	protein_coding	COLEC11	78989	0.460791832023076	-0.212412239628243	TRUE	-0.289473886606538	-1.7352538892732	0.0833063892832215	0.105233574090079	-5.30869164768076	-0.00802502435831341	-0.0239763975562175	0.980881251186406	0.991253732525709	-5.76817598921311	-0.110401812758021	-0.495345458859996	-0.904906940708417	0.365999919626163	0.402072116437089	-0.903991479139363	Not DEG
693	ENSG00000237370.1	ENSG00000237370	antisense	AC010907.2	NA	0.00311566456890878	-5.94469658043529	FALSE	-0.138569884173337	-1.31330581518165	0.189676794093212	NA	-5.79002755206858	0.115156539748449	0.566745219365921	0.571148265405468	NA	-5.44115639285038	NA	NA	NA	NA	NA	NA	NA
210	ENSG00000188765.7	ENSG00000188765	unprocessed_pseudogene	TMSB4XP2	7116	0.0642982372189695	-5.39161248519875	TRUE	-0.403865965601343	-2.83010522035827	0.00483877315314408	0.0074349394287306	-2.59148794333264	0.136499013681892	0.495918620445035	0.62017544066116	0.781116470042786	-5.32512002695796	-0.874275255401052	-1.0672374789221	-11.2425932786437	3.2122359390668e-25	2.02437298402884e-24	-10.3752935552356	LIV DEG
2542	ENSG00000151360.9	ENSG00000151360	protein_coding	ALLC	55821	0.24921698805421	-1.83925422271136	TRUE	-0.135663832002626	-0.549073238940921	0.583198076176017	0.62323475962334	-6.41573332382647	0.913024613211228	1.77986415797577	0.0757213381634438	0.220712198307074	-4.18984510143783	-0.0498003884154084	-2.15260341249372	-0.265887299580646	0.79044206073591	0.812756712324577	-0.265736616914898	Not DEG
961	ENSG00000232718.1	ENSG00000232718	processed_pseudogene	GAPDHP48	100240713	0.000492814652426439	-6.02862853874703	FALSE	-0.130954722759199	-1.44962148783425	0.147785324132262	NA	-5.62828490953793	0.239653072549512	1.41389088706912	0.158032543346003	NA	-4.73209033362851	NA	NA	NA	NA	NA	NA	NA
807	ENSG00000224661.1	ENSG00000224661	antisense	AC010907.5	NA	0.0391431121267719	-5.23321670875473	FALSE	-0.645640732193771	-3.30767187111488	0.00100786052543517	NA	-1.12600960815874	-0.500413833022733	-1.42536495033351	0.154692001749018	NA	-4.58247329153444	NA	NA	NA	NA	NA	NA	NA
1780	ENSG00000214866.7	ENSG00000214866	protein_coding	DCDC2C	728597	0.0904705809152296	-3.37841602729122	FALSE	0.0228849580415444	0.101445011864674	0.919237503643437	NA	-6.31838500282978	1.1015611870428	2.48016766346728	0.0134688306351612	NA	-2.98621492164633	NA	NA	NA	NA	NA	NA	NA
717	ENSG00000227363.1	ENSG00000227363	lincRNA	AC019172.2	NA	0.0633653507489124	-4.70663648533121	FALSE	0.0681966448578677	0.341009758179176	0.733238178660058	NA	-6.21791500214124	0.592095226696322	1.52170357413101	0.128732054788804	NA	-4.42186061590434	NA	NA	NA	NA	NA	NA	NA
3443	ENSG00000237401.6	ENSG00000237401	lincRNA	LINC01304	100505964	0.000353854254658966	-6.02694596098067	FALSE	-0.157580824658533	-1.68201382465421	0.0931848571856258	NA	-5.27505220967101	0.190791562102138	1.11703051884211	0.264531783334501	NA	-5.05658228074278	NA	NA	NA	NA	NA	NA	NA
607	ENSG00000229550.1	ENSG00000229550	lincRNA	AC012445.1	NA	0	-6.05392717347678	FALSE	-0.152887514971211	-1.77178663803609	0.0770334299130336	NA	-5.12896206190441	0.195218323272989	1.21646857861348	0.224395419341199	NA	-4.96138680449924	NA	NA	NA	NA	NA	NA	NA
853	ENSG00000231821.1	ENSG00000231821	processed_pseudogene	NPM1P48	442006	0.000471678764187644	-6.03264092116543	FALSE	-0.168514161591452	-1.84609564605458	0.0654638239420458	NA	-4.99458348346958	0.223200372780509	1.31583603856038	0.188847832366395	NA	-4.84854169570171	NA	NA	NA	NA	NA	NA	NA
3099	ENSG00000231532.5	ENSG00000231532	lincRNA	LINC01249	727982	0.00265049613474125	-5.66729039519282	FALSE	-0.213768950332166	-1.62099270020971	0.105643893016408	NA	-5.27220049984027	-0.276850023796994	-1.0595747734795	0.289863059757985	NA	-5.02114807934532	NA	NA	NA	NA	NA	NA	NA
84	ENSG00000252238.1	ENSG00000252238	snoRNA	SNORA31	677814	0.000600023193442445	-6.05085554072345	FALSE	-0.162201152614997	-1.86549738959171	0.062691813735397	NA	-4.96099132581646	0.220929486331803	1.3688900669311	0.171664366030578	NA	-4.79073528171801	NA	NA	NA	NA	NA	NA	NA
107	ENSG00000207192.1	ENSG00000207192	snRNA	RNU6-649P	106479854	0.000734607305474445	-6.05085554072345	FALSE	-0.1565105323545	-1.7995254493321	0.0725328857171168	NA	-5.07976259255739	0.19996898886336	1.2434403513178	0.214303551803157	NA	-4.9322174207148	NA	NA	NA	NA	NA	NA	NA
395	ENSG00000228585.1	ENSG00000228585	processed_pseudogene	AC073143.1	NA	0.000301028788463237	-6.04942731282778	FALSE	-0.134011149228893	-1.53105228765335	0.126383137918657	NA	-5.51629064629462	0.192591389856179	1.18251388704144	0.237578576578417	NA	-4.99562397698241	NA	NA	NA	NA	NA	NA	NA
319	ENSG00000232835.1	ENSG00000232835	lincRNA	AC107057.1	NA	0.0365159858658918	-5.57668185812288	FALSE	-0.277024668060734	-1.88637548968322	0.0598183358781844	NA	-4.78328075630107	-0.0799339124171874	-0.269315600435032	0.787800836139954	NA	-5.43365752934801	NA	NA	NA	NA	NA	NA	NA
468	ENSG00000224128.1	ENSG00000224128	antisense	LINC01248	102723818	0.00494850177375764	-5.93634885073531	FALSE	-0.281297428267493	-2.65083823528796	0.00828152393680244	NA	-3.21312777141753	0.194037287041569	0.944415565197785	0.345425395046582	NA	-5.18352890417841	NA	NA	NA	NA	NA	NA	NA
1115	ENSG00000230090.5	ENSG00000230090	processed_transcript	AC108025.2	NA	0.0149628097150438	-5.32926508639065	FALSE	-0.663918748882286	-4.15891236984261	3.75789566670713e-05	NA	1.85685736139254	-0.543634134844692	-1.69447653081654	0.0908137586947514	NA	-4.24697973238094	NA	NA	NA	NA	NA	NA	NA
8719	ENSG00000176887.6	ENSG00000176887	protein_coding	SOX11	6664	0.703974252646233	2.40594288472384	TRUE	-0.0476271880727233	-0.664876827398231	0.50643302803051	0.549077014554399	-6.95387136751379	0.110102638844439	0.823820678183992	0.410444513716901	0.617696072254467	-5.94556352463585	0.0118723000446216	2.09216563595673	0.20487719218906	0.837756573138041	0.855955771421087	0.204763925399845	Not DEG
1199	ENSG00000242540.2	ENSG00000242540	3prime_overlapping_ncRNA	AC010729.1	NA	0.0808849568805212	-3.62585671892673	FALSE	-0.471010766549327	-2.67158383583336	0.00779341531557309	NA	-2.84158779759538	-0.112923251580068	-0.327299047406768	0.74358228196072	NA	-5.23459838533142	NA	NA	NA	NA	NA	NA	NA
1746	ENSG00000236106.1	ENSG00000236106	lincRNA	AC010729.2	NA	0.125043900887981	-2.91037223705605	FALSE	-0.783056659082352	-3.99880011993747	7.31832940494321e-05	NA	1.29640210320263	-0.0871787005291645	-0.260464559989701	0.794615486007314	NA	-5.36258964616684	NA	NA	NA	NA	NA	NA	NA
411	ENSG00000237266.1	ENSG00000237266	lincRNA	AC010729.3	NA	0.000191248130622301	-6.05085554072345	FALSE	-0.1565105323545	-1.7995254493321	0.0725328857171168	NA	-5.07976259255739	0.19996898886336	1.2434403513178	0.214303551803157	NA	-4.9322174207148	NA	NA	NA	NA	NA	NA	NA
8200	ENSG00000232044.6	ENSG00000232044	processed_transcript	LINC01105	NA	8.20863591653097	5.79176568846321	TRUE	0.211676608963167	3.81875354520287	0.000150821603358784	0.00027522047951825	-0.576087672207338	-0.197336307427848	-2.90460058014366	0.00384430875051204	0.0279088372055876	-2.88694102263735	0.131999684254343	5.46317045297426	3.06244444802072	0.00234726058621018	0.00336935926105741	3.04236630925086	PM DEG
71	ENSG00000276733.1	ENSG00000276733	miRNA	MIR7158	102465693	23.3400948097962	0.374623667393025	TRUE	0.15050657193411	1.88884381405335	0.0594859768369738	0.0782895259416562	-5.09519542127225	-0.19683843875812	-1.59686282986912	0.110944598796439	0.283869495348169	-4.69277868210484	-0.00214698423720232	0.153732903762325	-0.038038444829362	0.96967798572977	0.973909438803379	-0.0380121612896462	Not DEG
579	ENSG00000234275.1	ENSG00000234275	lincRNA	AC017053.1	NA	0.00146841962522428	-6.00098384396701	FALSE	-0.242146156824286	-2.59697207743956	0.00967942360866064	NA	-3.36004385263536	0.062887747513842	0.357997261591964	0.720500397710601	NA	-5.5323859314199	NA	NA	NA	NA	NA	NA	NA
4209	ENSG00000227007.1	ENSG00000227007	lincRNA	LINC01247	101929390	0.00131571428940796	-5.84223832698803	FALSE	-0.3933681874909	-3.377908389119	0.00078684328660642	NA	-1.06309763258382	0.187657224540621	0.854763212531654	0.393102325120151	NA	-5.24759742551618	NA	NA	NA	NA	NA	NA	NA
922	ENSG00000231610.1	ENSG00000231610	processed_pseudogene	AC021021.1	NA	0.0003409937460854	-6.03571255391876	FALSE	-0.104461453466133	-1.17023501288925	0.242458811871053	NA	-5.98836430895752	0.243786344951875	1.46266124583665	0.144204806923665	NA	-4.67233217748234	NA	NA	NA	NA	NA	NA	NA
528	ENSG00000226488.1	ENSG00000226488	lincRNA	AC021021.2	NA	0.000388617273226081	-6.04635568007444	FALSE	-0.156963064379071	-1.77970161790404	0.0757265619990939	NA	-5.11418915721248	0.234222736145017	1.44141209728055	0.150110657032185	NA	-4.70181399898445	NA	NA	NA	NA	NA	NA	NA
7129	ENSG00000236172.6	ENSG00000236172	lincRNA	MIR7515HG	102800314	0.00126639457637533	-5.63093063309413	FALSE	-0.218856310636733	-1.60507189426987	0.109103625620002	NA	-5.28407215301497	-0.286379955439592	-1.02948883821349	0.30376078407276	NA	-5.03459778499379	NA	NA	NA	NA	NA	NA	NA
67	ENSG00000283394.1	ENSG00000283394	miRNA	MIR7515	102466235	0	-6.05392717347678	FALSE	-0.152887514971211	-1.77178663803609	0.0770334299130336	NA	-5.12896206190441	0.195218323272989	1.21646857861348	0.224395419341199	NA	-4.96138680449924	NA	NA	NA	NA	NA	NA	NA
2202	ENSG00000205837.7	ENSG00000205837	lincRNA	LINC00487	400941	0.0806945709775756	-2.71524621791805	FALSE	-0.121447115444087	-0.73857269063059	0.460509895134022	NA	-6.12002423679727	-0.115883563109802	-0.357130770728789	0.721148532244133	NA	-5.31133385685562	NA	NA	NA	NA	NA	NA	NA
973	ENSG00000225964.5	ENSG00000225964	antisense	NRIR	104326052	0.593793213956217	-0.889912293007173	FALSE	0.0160729566858305	0.169210875036658	0.865698587366242	NA	-6.63677146884928	0.298114626925721	1.68237058733708	0.0931376732028515	NA	-4.40146670179039	NA	NA	NA	NA	NA	NA	NA
4302	ENSG00000134326.11	ENSG00000134326	protein_coding	CMPK2	129607	1.84141496087625	2.9203557838225	TRUE	-0.267436091965574	-5.06023108228043	5.87517683306621e-07	1.35583468859513e-06	5.188337005545	0.180964797507014	2.26202271346995	0.0241357520962466	0.102282018348577	-3.90196105440934	-0.139816682058955	2.61840823711054	-3.72414038799276	0.000224271740664271	0.000353112517958773	-3.68997993503903	LIV DEG
4834	ENSG00000134321.11	ENSG00000134321	protein_coding	RSAD2	91543	2.00931377911032	3.17788021956569	TRUE	-0.892030861613211	-12.8086027191917	1.016392307826e-32	2.29474698741293e-31	63.5024868869987	0.00520555476388761	0.0512405261486185	0.959154858219671	0.980853725800606	-6.41470875870118	-0.610853220479739	2.84148140508767	-12.0384296530941	7.36452687532173e-28	5.58665985089711e-27	-10.9406802202376	LIV DEG
578	ENSG00000271947.1	ENSG00000271947	lincRNA	RP11-439M11.1	NA	1.99135338213951	-0.316979094273762	TRUE	0.517689618721051	4.7948315784	2.14581124723287e-06	4.70496626519548e-06	4.31191066468747	-0.240949612282064	-1.23715679698657	0.216624782504132	0.428785574578905	-5.11336445467657	0.350333994475989	-0.581847743478239	4.40907248775477	1.31225165857317e-05	2.28679537923725e-05	4.35805207287172	PM DEG
4648	ENSG00000228203.6	ENSG00000228203	processed_transcript	RNF144A-AS1	NA	2.52880124888086	3.1912937211254	TRUE	0.0970512857399446	1.53712966722541	0.124888355951442	0.153435923697819	-6.19303873704448	-0.404513858281278	-4.02352815023428	6.64491139440886e-05	0.00130160278285851	1.31409549576014	0.0365475098957723	2.87591570158131	0.832898938864852	0.405436640107105	0.442140314971381	0.831950934482987	Not DEG
6473	ENSG00000151692.14	ENSG00000151692	protein_coding	RNF144A	9781	14.0003025546777	6.44888685335543	TRUE	0.510574479567672	13.0516125424365	9.46325965294715e-34	2.39754799949817e-32	65.5142405094646	-0.0926477120367957	-1.76851965814346	0.0775997072669146	0.224142791812067	-5.63574668985568	0.372465245189661	6.12324047719011	12.4570822111086	1.12135787394979e-30	1.04077981994439e-29	11.5140132393559	PM DEG
743	ENSG00000223884.5	ENSG00000223884	antisense	AC019048.1	NA	0.00843670667565543	-5.73512481850898	FALSE	-0.124274273437247	-0.956232683561513	0.339412589134074	NA	-6.1148695070777	0.375299333772795	1.48195891501512	0.138997650845637	NA	-4.59195382426734	NA	NA	NA	NA	NA	NA	NA
318	ENSG00000223145.1	ENSG00000223145	misc_RNA	RN7SKP112	106479145	0.00610312456234102	-5.987269085058	FALSE	-0.242557920637373	-2.44673472204426	0.0147558384340461	NA	-3.72539887919377	0.349467658127845	1.83063197753425	0.067766095243427	NA	-4.14514141097054	NA	NA	NA	NA	NA	NA	NA
634	ENSG00000272002.1	ENSG00000272002	lincRNA	RP11-557L19.1	NA	1.21492190183018	-0.6479552823689	TRUE	-1.25800267476912	-9.81880403225969	6.0984896243396e-21	4.61752140311039e-20	36.7652075078728	0.0797175778228847	0.495398915510275	0.62054190340963	0.781334646723716	-5.59445481583448	-0.662260163960745	-0.951696296218377	-8.0864249562477	4.52095962608688e-15	1.4962668121522e-14	-7.83956886643831	LIV DEG
315	ENSG00000213774.3	ENSG00000213774	processed_pseudogene	AC010904.1	NA	0.00465894924841644	-5.97969759165566	FALSE	-0.238546315885502	-2.38146409839007	0.0176138253927726	NA	-3.87643989644211	0.2023161233629	1.05421070725924	0.292308930416333	NA	-5.1081821930021	NA	NA	NA	NA	NA	NA	NA
3239	ENSG00000229727.6	ENSG00000229727	processed_transcript	AC013460.1	NA	0.649985426818073	0.724155251491287	TRUE	-1.28373022278704	-10.4404646705949	3.09853960335477e-23	2.87750681777744e-22	42.0003124390064	0.154961384004032	0.952400283507128	0.341366225333914	0.553718946245894	-5.5304107820932	-0.605200381939354	0.423858178052762	-7.60792977771211	1.3556585293495e-13	4.08662007558541e-13	-7.40060458230978	LIV DEG
131	ENSG00000221255.1	ENSG00000221255	snRNA	RNU6ATAC37P	106479558	0.0143364610624389	-5.95628045625603	FALSE	-0.0534904537992073	-0.509553131406451	0.610587339443296	NA	-6.51201487451856	0.422390479007589	2.10700653838228	0.0356275274222145	NA	-3.67398703710982	NA	NA	NA	NA	NA	NA	NA
469	ENSG00000230515.1	ENSG00000230515	lincRNA	AC092580.3	NA	0.00994265574160321	-5.85603755744738	FALSE	-0.0576073935965037	-0.464129281106288	0.642755294097768	NA	-6.50184226558984	0.10048070316495	0.418403937714726	0.675836158897147	NA	-5.47921608915733	NA	NA	NA	NA	NA	NA	NA
243	ENSG00000235576.1	ENSG00000235576	lincRNA	AC092580.4	NA	0.179260762880105	-4.65233995297966	FALSE	-0.0521738742993424	-0.267724416700071	0.789020853138959	NA	-6.24692640550433	0.391715878318804	1.01141355509616	0.312320520725872	NA	-4.89052366462823	NA	NA	NA	NA	NA	NA	NA
139	ENSG00000232979.1	ENSG00000232979	processed_pseudogene	AC092580.2	NA	0.000760160119931898	-6.04778390797011	FALSE	-0.151831994017103	-1.74708627289463	0.08123075046026	NA	-5.16953351809564	0.179290403888993	1.10086652032763	0.271498300706085	NA	-5.07670981475834	NA	NA	NA	NA	NA	NA	NA
658	ENSG00000229405.1	ENSG00000229405	processed_pseudogene	AC092580.1	NA	0.00168143015365204	-5.99522026878975	FALSE	-0.180762221084904	-1.88947102337643	0.059401768600427	NA	-4.90307222982721	0.0599197963571238	0.333161027955931	0.73915604368793	NA	-5.53843504688071	NA	NA	NA	NA	NA	NA	NA
796	ENSG00000226506.5	ENSG00000226506	lincRNA	AC007463.2	NA	0.14546853296842	-3.28257055113177	FALSE	0.836367740801628	5.5412290358678	4.844933715641e-08	NA	8.12437072043324	-0.0409601703838199	-0.135256327728155	0.892465070060096	NA	-5.30662751921252	NA	NA	NA	NA	NA	NA	NA
2610	ENSG00000235665.5	ENSG00000235665	lincRNA	LINC00298	339788	0.712542195650685	0.807140425907289	TRUE	0.59041122764559	9.6369698561965	2.74648542329983e-20	1.97359959857055e-19	35.3392840958984	0.15459280848491	1.39752408997551	0.162892010546493	0.362239092096189	-5.03823190804836	0.418955827181971	0.630928206563108	9.7351392118868	5.56755895756472e-20	2.49904850719736e-19	9.15241336420768	PM DEG
4418	ENSG00000236790.5	ENSG00000236790	lincRNA	LINC00299	339789	3.34681660230214	3.78451996951463	TRUE	0.0670497735567019	1.0406232156024	0.298548801050597	0.340749926421655	-6.87770138473612	0.124455405490872	1.03138765858397	0.302870739617872	0.515883366880587	-6.01432631229262	0.0233085486462239	3.44053588946678	0.507948310508971	0.611754919623867	0.644462077521662	0.507570020477118	Not DEG
447	ENSG00000229740.1	ENSG00000229740	lincRNA	U91324.1	NA	0.00446037926999249	-5.94243499193535	FALSE	-0.0831777406538216	-0.82268286086049	0.411076965662799	NA	-6.3012589417018	0.219246582774984	1.13516406942772	0.25686467425045	NA	-5.02248470875965	NA	NA	NA	NA	NA	NA	NA
1036	ENSG00000231435.1	ENSG00000231435	lincRNA	AC011747.3	NA	0.680232885595346	-0.739122581610235	FALSE	-0.38890947332417	-2.89062658626922	0.00401040694911486	NA	-2.58419365509066	0.480067255264275	2.03570820019553	0.0423201386528545	NA	-3.8412676675879	NA	NA	NA	NA	NA	NA	NA
8956	ENSG00000236008.1	ENSG00000236008	lincRNA	AC011747.4	NA	0.295487492086568	1.14275937747247	TRUE	-0.532929635361654	-4.73667576354511	2.82786562421283e-06	6.12005087265702e-06	3.92081807980525	0.0764229102744747	0.390287304386877	0.696494674234978	0.831212490385504	-5.93536558078541	-0.396621905327221	1.50472001816047	-5.49823497618268	7.97525936750214e-08	1.63348231010043e-07	-5.36768747091559	LIV DEG
565	ENSG00000231083.1	ENSG00000231083	lincRNA	AC011747.6	NA	0.0237594665404807	-5.44112893078895	FALSE	-0.280324146998308	-1.81053603542117	0.0708073586922669	NA	-4.88083756329952	0.634607163601114	2.00816120749565	0.0451775777866066	NA	-3.79341245072807	NA	NA	NA	NA	NA	NA	NA
278	ENSG00000225642.1	ENSG00000225642	processed_pseudogene	SNRPEP5	100874413	0.00117711943914768	-6.03242574420343	FALSE	-0.134919672132507	-1.48231252744303	0.138881395944359	NA	-5.58654782229506	0.243029035222413	1.42915089498847	0.153601654516155	NA	-4.71521569131052	NA	NA	NA	NA	NA	NA	NA
2060	ENSG00000235092.5	ENSG00000235092	antisense	ID2-AS1	100506299	1.09723610251975	1.08195237700303	TRUE	0.166608405079443	2.23093590629468	0.0261240706522991	0.036389985820069	-4.50330426161419	0.222256162090783	1.73332331537761	0.0836708506388975	0.235599207409274	-4.6031163674875	0.313617864368039	0.774364969317331	5.51094979737811	5.99049982725837e-08	1.23715601148086e-07	5.4190845070923	PM DEG
2205	ENSG00000115738.9	ENSG00000115738	protein_coding	ID2	3398	22.5479504586905	5.59028957821579	TRUE	-0.0453371687306055	-0.98556724268642	0.324817855943593	0.36769701104916	-7.23584072610978	-0.0153162577038272	-0.193033895779785	0.847012857815787	0.92259072222701	-6.96217062444258	0.044563580128406	5.29008352713243	1.45486527068423	0.146322667973844	0.171099930905529	1.45264383732338	Not DEG
1553	ENSG00000260837.1	ENSG00000260837	lincRNA	RP11-434B12.1	NA	11.5003677665438	3.97276591348924	FALSE	-0.0783234490279266	-1.33888685237481	0.181210366409831	NA	-6.57042370762326	-0.0509881069944235	-0.719320534913293	0.47228829710493	NA	-6.37720926966956	NA	NA	NA	NA	NA	NA	NA
11082	ENSG00000134313.14	ENSG00000134313	protein_coding	KIDINS220	57498	31.991836916416	8.44713515945679	TRUE	0.0318770511704205	1.22704569934749	0.220377609217821	0.258130132495598	-7.56385332818005	0.0491449781315961	1.41987706626604	0.156282961756487	0.353010301562206	-6.8366652420924	0.0757054779927065	8.32697121648856	4.03950905269573	6.3338290347583e-05	0.000104254710260952	4.0000156670514	PM DEG
8798	ENSG00000143797.11	ENSG00000143797	protein_coding	MBOAT2	129642	16.0146319399268	7.095045883899	TRUE	-0.103428051117723	-3.65827569225863	0.000280617655694654	0.000498067497795151	-1.39683017575414	-0.0681131832048735	-1.54360957721496	0.123332143373916	0.304267229513142	-6.18745153914012	-0.021695886599721	6.75104373910385	-1.09307433435196	0.27502676996708	0.308716621782597	-1.09155949038353	Not DEG
607	ENSG00000230886.3	ENSG00000230886	processed_pseudogene	HMGB1P25	644651	0.0066630226961645	-5.86124512843479	FALSE	-0.380472455417702	-3.53492323410595	0.000445433645058832	NA	-0.546228614973363	-0.23043417245387	-1.12084541610853	0.262905791260084	NA	-5.01158000900644	NA	NA	NA	NA	NA	NA	NA
333	ENSG00000223640.1	ENSG00000223640	processed_pseudogene	RPL30P3	100270977	0.0112506214020917	-5.87720513141224	FALSE	-0.236844775013104	-2.16468456138753	0.030880033066519	NA	-4.33015645522654	0.0230572612352405	0.109713000558717	0.912682160729274	NA	-5.55647452541748	NA	NA	NA	NA	NA	NA	NA
817	ENSG00000242136.1	ENSG00000242136	processed_transcript	RP11-734K21.2	NA	0.000809497749033211	-6.01871098529442	FALSE	-0.188000044749081	-2.03256968727705	0.0426191142159476	NA	-4.6358961633286	0.130060784711208	0.743548785113163	0.457507877923003	NA	-5.3572164906555	NA	NA	NA	NA	NA	NA	NA
3273	ENSG00000261104.1	ENSG00000261104	lincRNA	RP11-734K21.5	NA	0.00138213599094236	-5.87246717629078	FALSE	-0.440730567845003	-3.72438108802764	0.000217877599161343	NA	0.103831272913294	-0.0507708943929932	-0.222175117123809	0.824270656922311	NA	-5.53700246315202	NA	NA	NA	NA	NA	NA	NA
368	ENSG00000244310.1	ENSG00000244310	lincRNA	RP11-734K21.3	NA	0.00522701028478102	-5.9645039412564	FALSE	-0.119133349210371	-1.12037270900137	0.263087931097539	NA	-6.02340504358938	0.477858447861431	2.41263548313909	0.0162059741628012	NA	-3.08743680419498	NA	NA	NA	NA	NA	NA	NA
455	ENSG00000240980.1	ENSG00000240980	lincRNA	RP11-734K21.4	NA	0.00173369915104014	-6.01728275739875	FALSE	-0.17635573466339	-1.86513547853049	0.062742616141456	NA	-4.95423079715018	0.0239436572681885	0.135913837256118	0.891945529725289	NA	-5.58551746637612	NA	NA	NA	NA	NA	NA	NA
7248	ENSG00000151693.9	ENSG00000151693	protein_coding	ASAP2	8853	6.32384379157706	5.44843807539515	TRUE	0.218723357951937	4.88450995930283	1.39426542551831e-06	3.1110310174918e-06	3.94402698998557	-0.220698614176843	-3.17885822547602	0.00157261141432901	0.0146047576423415	-1.98049216890086	0.24784167382959	5.13986338090706	7.97524976138698	1.36065074974692e-14	4.36955306082448e-14	7.70000108547465	PM DEG
337	ENSG00000213772.3	ENSG00000213772	processed_pseudogene	EIF1P7	106481691	0.0111154501217008	-5.83212851408389	FALSE	-0.12375907435718	-1.08269995540416	0.279458733631149	NA	-6.02269159682251	-0.0341127756750039	-0.153167586666656	0.878329528713872	NA	-5.52714084860247	NA	NA	NA	NA	NA	NA	NA
6678	ENSG00000119185.12	ENSG00000119185	protein_coding	ITGB1BP1	9270	8.94528415680865	5.86605931024713	TRUE	-0.0514931137419198	-1.54133240267082	0.123862770150438	0.152308585359946	-6.59646151016389	-0.0427319334833204	-1.04725725188902	0.295500160173045	0.508856808177514	-6.49759212091747	-0.092904118503449	5.53515343248435	-4.15530783632997	3.93624971794921e-05	6.58374662913267e-05	-4.11119008139035	LIV DEG
3769	ENSG00000119203.13	ENSG00000119203	protein_coding	CPSF3	51692	6.15970328337048	4.50413506313741	TRUE	-0.359507111936056	-10.8908841001904	5.94380485744596e-25	6.52523050125943e-24	45.6844343903051	0.0329962705376871	0.854198064171072	0.393415023731417	0.602090344139343	-6.34695739691344	-0.264761868494284	4.19849026266524	-13.1991696232724	1.3878342040766e-32	1.46253253800278e-31	-11.8866993522712	LIV DEG
5908	ENSG00000134330.18	ENSG00000134330	protein_coding	IAH1	285148	4.98156926483108	4.86604968791572	TRUE	-0.0661382500128646	-2.88299134188503	0.00410726749064867	0.00636971217393685	-3.46926702902938	0.146703957847855	4.2431055967561	2.6395445815246e-05	0.000632384661632536	1.958457474284	-0.0354131816711928	4.56680570236237	-2.30838534922912	0.0215332745309809	0.0279786435936443	-2.29850129032809	LIV DEG
5491	ENSG00000151694.12	ENSG00000151694	protein_coding	ADAM17	6868	9.5879315186389	5.69623941024484	TRUE	-0.192250521871251	-6.39885295910769	3.57891275200506e-10	1.09252379897067e-09	11.9509195577319	0.0388030300043051	0.771762928128985	0.440628984803122	0.643306154141479	-6.67842164066725	-0.165842093531637	5.58042676964158	-7.85988988180669	3.1657887085347e-14	9.93931776362621e-14	-7.59135435715248	LIV DEG
491	ENSG00000239300.5	ENSG00000239300	antisense	RP11-400L8.2	NA	1.04336759585972	-1.20151061332876	FALSE	0.594140784604608	5.83622426284522	9.5603163569763e-09	NA	9.60377248331154	0.215052494836981	1.20968171771443	0.226987628278591	NA	-4.95730382388607	NA	NA	NA	NA	NA	NA	NA
877	ENSG00000271855.1	ENSG00000271855	lincRNA	RP11-214N9.1	NA	0.610857136383766	-0.996490617876033	FALSE	-0.0448751162575312	-0.502925943712913	0.615235779927879	NA	-6.50717706048019	0.145307412494068	0.834343213269734	0.404496471190202	NA	-5.3021384381329	NA	NA	NA	NA	NA	NA	NA
2713	ENSG00000134308.13	ENSG00000134308	protein_coding	YWHAQ	10971	79.18478932869	7.6886116914706	TRUE	-0.0845146914641501	-2.09515822061478	0.0366548198263062	0.0498702626165996	-5.95056370937223	-0.144417461102596	-2.77424898693267	0.00574536346550656	0.0371124165229897	-3.77664733044072	-0.0405376948221208	7.36821135281278	-1.55848869059533	0.119837685489625	0.141738920050735	-1.5554552454833	Not DEG
107	ENSG00000207086.1	ENSG00000207086	misc_RNA	Y_RNA	NA	0.0347863724591273	-5.88345618482011	FALSE	-0.385391490789619	-3.45346355685015	0.000599994106770785	NA	-0.825956623827298	-0.185337033227033	-0.856962036138577	0.391887145988747	NA	-5.24387197143444	NA	NA	NA	NA	NA	NA	NA
832	ENSG00000240687.1	ENSG00000240687	lincRNA	RP11-521D12.1	NA	1.38438910553789	-0.560830151934537	TRUE	0.329829325298234	2.48066800285169	0.0134385619609904	0.0195095236264584	-3.69337527941947	-0.317956838862986	-1.50836594638806	0.132109008637833	0.318303564768687	-4.70708384306499	0.265352687926934	-0.856044978931876	2.71419209857751	0.00697577751893047	0.00954048591074409	2.69799840357994	PM DEG
1852	ENSG00000244260.1	ENSG00000244260	lincRNA	RP11-521D12.2	NA	0.128318493824155	-2.86485109229481	FALSE	0.133066586014244	0.74374952449221	0.457374197071573	NA	-6.11508403543827	0.275241984260669	0.848807242960864	0.396405374103076	NA	-5.10697760398608	NA	NA	NA	NA	NA	NA	NA
141	ENSG00000200034.1	ENSG00000200034	snRNA	RNU4-73P	106481195	0.0058031019284128	-6.01327037498036	FALSE	-0.0736686244863149	-0.76967627550182	0.441852100005732	NA	-6.3637859044708	0.232174834834522	1.28984051216513	0.197717896479352	NA	-4.87288509280116	NA	NA	NA	NA	NA	NA	NA
166	ENSG00000240960.1	ENSG00000240960	processed_pseudogene	RP11-521D12.4	NA	0.0218708361648557	-5.85763822168795	FALSE	0.00727612345061848	0.0670880286184371	0.946538197822489	NA	-6.60723816187296	0.371320839343945	1.84498032990367	0.0656470672452266	NA	-4.10277078550638	NA	NA	NA	NA	NA	NA	NA
1947	ENSG00000243491.1	ENSG00000243491	lincRNA	RP11-521D12.5	NA	0.0623030522115511	-3.220071425545	FALSE	0.328211629388877	2.02068820593659	0.0438397346880914	NA	-4.3627860350162	0.229788185394922	0.718183162699146	0.472988574278714	NA	-5.12611413379319	NA	NA	NA	NA	NA	NA	NA
4064	ENSG00000115750.16	ENSG00000115750	protein_coding	TAF1B	9014	4.30209893497536	4.10203074556233	TRUE	-0.2389203542224	-8.44960444581068	3.1446639141813e-16	1.59648104402461e-15	25.8802608378401	0.0546689293807983	1.21308656349363	0.225684498695946	0.430432344925417	-5.89147636436717	-0.128348940674471	3.80751009912087	-6.82920654636029	2.97594683389414e-11	7.72460824850626e-11	-6.64775620541777	LIV DEG
3231	ENSG00000269973.1	ENSG00000269973	lincRNA	RP11-95D17.1	NA	1.3016266760916	2.03297557968095	TRUE	-0.010619579461591	-0.308133002516749	0.758108286250814	0.786204264701013	-7.08889879599511	0.0926945136470687	1.43472799941849	0.152006145505007	0.347229241783654	-5.20946384386299	0.00516683343801494	1.70234580571398	0.21587903926726	0.829199912856618	0.848062481428957	0.2157278221757	Not DEG
7952	ENSG00000134317.17	ENSG00000134317	protein_coding	GRHL1	29841	1.12059103302072	2.93726143115455	TRUE	-0.251989505120686	-5.12048414403876	4.34281028666695e-07	1.01359390571976e-06	5.44584769941499	-0.0756617243487008	-0.81100114546585	0.417760974286103	0.624177795820504	-6.07780882764748	-0.0757226376799897	2.6183506676259	-2.06304601600378	0.0396188064291685	0.0498884580030753	-2.05770139458967	LIV DEG
2412	ENSG00000188525.3	ENSG00000188525	antisense	AC010969.1	NA	0.00267376237918616	-5.80181962296406	FALSE	0.101175720278718	0.767526156784024	0.443127742539585	NA	-6.28762624200248	0.426530191884366	1.73826068509907	0.0827966105233893	NA	-4.25871309141451	NA	NA	NA	NA	NA	NA	NA
1248	ENSG00000260476.1	ENSG00000260476	lincRNA	RP11-254F7.1	NA	0.00291262317951047	-5.92243932313463	FALSE	0.0183084596024524	0.158812107403549	0.873880450782831	NA	-6.61507335372577	0.116641912748525	0.566458564690628	0.571342910622256	NA	-5.43178356143054	NA	NA	NA	NA	NA	NA	NA
1572	ENSG00000260077.1	ENSG00000260077	lincRNA	RP11-254F7.2	NA	1.24889906890739	0.876601104699054	TRUE	-0.0967313630568393	-1.39830089842481	0.162636986612581	0.195565591530106	-5.97594880292981	0.15938327831506	1.24839587678888	0.212485643225033	0.426542048422003	-5.25278643996409	0.102697391772425	0.549494716852166	2.10987909546375	0.0354826084782346	0.0449584910352331	2.10280740486868	PM DEG
4589	ENSG00000172059.10	ENSG00000172059	protein_coding	KLF11	8462	1.49728902324046	2.73716022868219	TRUE	0.0497352667169968	1.01674324769329	0.309762841157349	0.352427283246408	-6.72175650576205	0.0470687671377429	0.586995176587999	0.557478825672309	0.736074185119015	-6.16288070197719	0.0205052948379746	2.41152126336602	0.616694636228658	0.537787433969811	0.573123156229187	0.616162259993328	Not DEG
446	ENSG00000271787.1	ENSG00000271787	antisense	RP11-254F7.3	NA	0.338497401660896	-2.92476704730441	FALSE	-0.194774175662875	-1.24601295763102	0.213337834328795	NA	-5.60928062663	-0.0840025747911354	-0.283323863647211	0.777048922725698	NA	-5.32790138432609	NA	NA	NA	NA	NA	NA	NA
2847	ENSG00000205795.4	ENSG00000205795	protein_coding	CYS1	192668	1.51973954911471	1.99108016304576	TRUE	-0.335285719656044	-4.21138247687248	3.00611659525099e-05	5.90916154734573e-05	1.56083891951109	0.0264087508652053	0.230016742805737	0.8181752928376	0.90566526301334	-6.17152846870918	-0.119466632285355	1.66860086483856	-2.03674261509404	0.0423027040114255	0.0530961885065377	-2.03052991049331	Not DEG
312	ENSG00000233502.1	ENSG00000233502	lincRNA	AC104794.4	NA	0.530548024754581	-2.90306058955314	FALSE	-0.764847169489641	-4.77195992426622	2.39265407670893e-06	NA	4.45967287323318	0.0522674462318685	0.169686139558183	0.8653274021532	NA	-5.34788349758834	NA	NA	NA	NA	NA	NA	NA
115	ENSG00000212558.1	ENSG00000212558	snoRNA	SNORA26	677810	0.000411431105206579	-6.05085554072345	FALSE	-0.15350748932287	-1.76477348263054	0.0782067452494152	NA	-5.14113749068289	0.239163572780927	1.47414793541379	0.141087543446845	NA	-4.66081230795673	NA	NA	NA	NA	NA	NA	NA
332	ENSG00000272524.1	ENSG00000272524	lincRNA	RP11-254F7.4	NA	0.043996071265409	-5.34993932495343	FALSE	-0.484837637084075	-3.20786535932483	0.00142218473961625	NA	-1.46544700032938	0.249744234779961	0.818630658238351	0.413397356925304	NA	-5.12591506517272	NA	NA	NA	NA	NA	NA	NA
4955	ENSG00000171848.13	ENSG00000171848	protein_coding	RRM2	6241	0.0377699357596564	-2.86552188114448	TRUE	-0.0250684943252828	-0.13417960048297	0.893314057031742	0.907208433416855	-6.35403951857283	0.597681148260688	1.64327695101178	0.100970742179057	0.266405094886249	-4.30217802478615	-0.112174511803426	-1.24630568376455	-1.20040236619564	0.230730821700391	0.261995156107537	-1.19847841376755	Not DEG
1897	ENSG00000163009.8	ENSG00000163009	lincRNA	C2orf48	NA	0.18899225190812	-2.09595749470023	FALSE	-0.640884042845639	-3.94317681794393	9.1776534081202e-05	NA	0.995169396302868	-0.5252358725955	-1.76761176265782	0.0777516633808203	NA	-4.19486354023471	NA	NA	NA	NA	NA	NA	NA
135	ENSG00000206647.1	ENSG00000206647	snoRNA	SNORA2	NA	0.000801153181815905	-6.04635568007444	FALSE	-0.163540700724638	-1.84671993427132	0.0653730764902319	NA	-4.99416604839667	0.175553402719068	1.05128806426136	0.29364741300219	NA	-5.12222025809088	NA	NA	NA	NA	NA	NA	NA
58	ENSG00000265418.1	ENSG00000265418	miRNA	MIR4261	100422929	0.00808390659143767	-6.02792588355443	FALSE	-0.195281420898997	-2.15469580743536	0.0316581872543657	NA	-4.38924216319728	0.152053421561952	0.887633476591641	0.3751758797188	NA	-5.25682694006532	NA	NA	NA	NA	NA	NA	NA
264	ENSG00000264030.2	ENSG00000264030	misc_RNA	RN7SL66P	106480485	0.00184389036370816	-6.0385690097101	FALSE	-0.132121132220198	-1.4498319769143	0.147726626619768	NA	-5.63248363837574	0.207804781570073	1.22341324900969	0.221764976016998	NA	-4.95168455996479	NA	NA	NA	NA	NA	NA	NA
134	ENSG00000206898.1	ENSG00000206898	snoRNA	SNORA51	677831	0.0885365025722869	-5.5302632925754	FALSE	0.060933378971976	0.402564154519416	0.687439370562804	NA	-6.41175896944929	0.44162048551526	1.48458112117453	0.138301444758352	NA	-4.54118873261521	NA	NA	NA	NA	NA	NA	NA
6237	ENSG00000115756.12	ENSG00000115756	protein_coding	HPCAL1	3241	4.05543386633087	4.30934002666238	TRUE	0.729835801493778	8.15953403734454	2.69689767040543e-15	1.26812336557962e-14	23.6929382352796	-0.137246087950492	-0.893587676622513	0.3719836881681	0.581950780388581	-6.3060164808022	0.670102079171816	3.97004721742882	10.067187669529	1.38102461053559e-21	6.88126841292895e-21	9.54349172220005	PM DEG
2968	ENSG00000115758.12	ENSG00000115758	protein_coding	ODC1	4953	8.23475585165364	4.56191319654329	TRUE	-0.392707790858254	-8.26243046401148	1.26629762068703e-15	6.11889588068388e-15	24.455678556574	-0.260917300553226	-3.88652747239468	0.00011576367094124	0.00197021758548827	0.62205627344375	-0.198198815412417	4.25303994115503	-6.61959887707867	1.46880098208306e-10	3.64755615787041e-10	-6.40858114650305	LIV DEG
136	ENSG00000206633.1	ENSG00000206633	snoRNA	SNORA80B	100302743	10.2880996385631	-0.164952976483433	TRUE	-1.22739369513772	-5.98821596060815	4.0328977799715e-09	1.12568877866865e-08	10.3794128316464	-0.263589242137873	-1.24490933858408	0.213763492208953	0.428142027575728	-5.08391692173902	-0.563154621307918	-0.436016610785194	-6.8396996059404	2.58206518152998e-11	6.73047954245797e-11	-6.6686275917433	LIV DEG
1753	ENSG00000257135.5	ENSG00000257135	lincRNA	RP11-320M2.1	NA	0.405817145718371	-0.570718308237355	TRUE	-0.503984810231133	-5.96138986596005	4.70274965345667e-09	1.30252250482948e-08	10.2477325415388	0.0161419917113464	0.109254739029962	0.913045424790148	0.956025718163288	-5.69682478476444	-0.252937501322333	0.411903803180046	-5.46540068183727	7.27035466620528e-08	1.49386600547687e-07	-5.3843583132103	LIV DEG
494	ENSG00000217258.2	ENSG00000217258	lincRNA	AC007249.3	NA	0.411837865344778	-2.4722807187161	FALSE	-0.471707673119237	-3.19213612308351	0.00150030845168918	NA	-1.48291945760648	-0.400961107684392	-1.47100859003727	0.141934295158578	NA	-4.53004827636212	NA	NA	NA	NA	NA	NA	NA
3824	ENSG00000115761.15	ENSG00000115761	protein_coding	NOL10	79954	7.50195802638129	4.83310128541975	TRUE	-0.049839682210326	-2.67312026178213	0.00775831533027553	0.0116179769810985	-4.03879539933457	0.0732645193305079	2.28146890304075	0.0229512782038906	0.098947277441065	-4.21284487886375	0.00910484883827616	4.50716278641512	0.772533129147272	0.440239695410059	0.476968591827164	0.77178851449488	Not DEG
565	ENSG00000234818.1	ENSG00000234818	antisense	AC092687.5	NA	0.0909204094922137	-4.51247531486611	FALSE	-0.502223351543131	-2.3485169753617	0.0192333064057851	NA	-3.61728891664508	-0.369756322933126	-0.945123566673251	0.345064228160492	NA	-4.95358572402941	NA	NA	NA	NA	NA	NA	NA
1756	ENSG00000243819.4	ENSG00000243819	lincRNA	RN7SL832P	106479524	0.349945319672629	-0.873753254689845	TRUE	-0.409763244358188	-4.6000383462689	5.34855420990182e-06	1.12373288619002e-05	3.57442135453415	-0.235345597340042	-1.31343320362017	0.18965515771731	0.398624427373044	-4.86942973982755	-0.38880152338827	-0.938372938581376	-6.69182777747047	8.27305131552624e-11	2.09112990916233e-10	-6.49555016583605	LIV DEG
294	ENSG00000277446.1	ENSG00000277446	misc_RNA	Metazoa_SRP	NA	0	-6.05392717347678	FALSE	-0.152887514971211	-1.77178663803609	0.0770334299130336	NA	-5.12896206190441	0.195218323272989	1.21646857861348	0.224395419341199	NA	-4.96138680449924	NA	NA	NA	NA	NA	NA	NA
568	ENSG00000236162.1	ENSG00000236162	lincRNA	AC092687.3	NA	0.0655967460767095	-4.76828815814113	FALSE	-0.497681157639575	-2.854361465807	0.00448972260612194	NA	-2.40369697820255	-0.258265473400302	-0.732339059295775	0.464313764338117	NA	-5.09542790641873	NA	NA	NA	NA	NA	NA	NA
3406	ENSG00000143882.10	ENSG00000143882	protein_coding	ATP6V1C2	245973	0.385055665307923	0.122161972608897	TRUE	0.302710024714415	2.43159976180675	0.0153793041260391	0.0221657704582612	-3.92175697592428	0.317295060323033	1.23279138823837	0.218248073683659	0.428785574578905	-5.12410738675219	0.210928891765303	-0.176015145844495	2.39154475519384	0.0171847005050347	0.0225519225662032	2.38273198606327	PM DEG
64	ENSG00000239053.1	ENSG00000239053	snRNA	RNU7-138P	106481801	0.0317133732663847	-5.94849378589169	FALSE	-0.104592521590786	-1.00808350532866	0.313897533907453	NA	-6.14055002644355	0.288532452547364	1.48507939476792	0.138169456413255	NA	-4.62913393151951	NA	NA	NA	NA	NA	NA	NA
393	ENSG00000272275.1	ENSG00000272275	lincRNA	RP11-791G15.2	NA	0.341073965197075	-3.07197112905784	FALSE	-0.143076530246856	-0.849852008101914	0.395810417221109	NA	-5.97823586816353	-0.238614037699875	-0.71247399084346	0.476512342122901	NA	-5.12692106860212	NA	NA	NA	NA	NA	NA	NA
4101	ENSG00000143870.12	ENSG00000143870	protein_coding	PDIA6	10130	18.1092085219986	6.17848316643083	TRUE	0.0123938431418271	0.293597079989118	0.769186524496227	0.796209860826819	-7.79313044340147	-0.232941530246193	-4.37922677967709	1.45883742331872e-05	0.000395156282846446	2.23833325592449	0.0119632885207011	5.87758854527639	0.414796350014553	0.678510029899993	0.70775586986579	0.41449718267251	Not DEG
62	ENSG00000238962.1	ENSG00000238962	snRNA	RNU7-176P	106481803	0.907022933569524	-4.33148062248244	FALSE	0.0524918419554227	0.281712119339441	0.778279756516121	NA	-6.2387042035895	0.427274150928298	1.15577646811542	0.248339018138198	NA	-4.77359144465099	NA	NA	NA	NA	NA	NA	NA
389	ENSG00000232056.1	ENSG00000232056	lincRNA	AC092687.4	NA	0.911236766304388	-2.07058177198566	FALSE	0.436544452922072	2.56635025299802	0.0105649366139364	NA	-3.31679881463393	-0.565706596593033	-1.66124195589435	0.0973081180624298	NA	-4.3342720587535	NA	NA	NA	NA	NA	NA	NA
277	ENSG00000270488.1	ENSG00000270488	processed_pseudogene	RP11-245G13.1	NA	0.015984424567301	-5.83239435464046	FALSE	-0.31577111477977	-2.72887434365322	0.0065769055969286	NA	-2.97086969718979	-0.0961519178051207	-0.420507609153582	0.674300064144821	NA	-5.4686182030245	NA	NA	NA	NA	NA	NA	NA
461	ENSG00000271952.1	ENSG00000271952	lincRNA	RP11-245G13.2	NA	1.03601707708967	-1.38407351821135	FALSE	0.0485410883020567	0.316697637174262	0.751604020324317	NA	-6.53549927161422	-0.30402351948745	-0.988593337334471	0.323352809894316	NA	-5.14137647514654	NA	NA	NA	NA	NA	NA	NA
2289	ENSG00000162975.4	ENSG00000162975	protein_coding	KCNF1	3754	4.17295289502768	2.918106385174	TRUE	-0.560597339750999	-5.69271037994708	2.12388548957748e-08	5.56487460143815e-08	8.37158803723071	-0.232054800695956	-1.97963893484923	0.0483064254806621	0.163324665341762	-4.51207055862504	-0.262268992811207	2.58005264784411	-4.4974816218856	9.68298365576454e-06	1.70373577905389e-05	-4.42413415940219	LIV DEG
856	ENSG00000226080.1	ENSG00000226080	processed_pseudogene	RP11-345J13.1	NA	0.0041599146065881	-5.86852837497742	FALSE	-0.288680073364838	-2.55496799189706	0.0109120771137657	NA	-3.42793152229783	-0.192261576141757	-0.870477610747934	0.384468098442063	NA	-5.23194536098916	NA	NA	NA	NA	NA	NA	NA
2705	ENSG00000145063.14	ENSG00000145063	lincRNA	AC062028.1	NA	2.69736185491282	2.4712790691499	TRUE	-0.665428724835993	-7.82092559615224	3.08790189458384e-14	1.33206697756773e-13	21.5310928314174	-0.421994320128377	-2.87129802860868	0.00426592322834009	0.0301220313402986	-2.35451823371259	-0.43831012337231	2.17036384738958	-7.51975076645255	2.49065162139634e-13	7.36741151612111e-13	-7.31940913261666	LIV DEG
2938	ENSG00000150873.11	ENSG00000150873	protein_coding	C2orf50	130813	1.50280366089581	1.81572492104816	TRUE	0.275861089997676	4.20703731778872	3.06247396701735e-05	6.01658959623441e-05	1.51935928961139	-0.0748766346306602	-0.628060045523346	0.530258862262359	0.715045017284561	-6.00915186268595	0.292877483993629	1.48094560488226	6.76105448308601	5.96864160108577e-11	1.52457569113921e-10	6.54452090355074	PM DEG
2275	ENSG00000162976.12	ENSG00000162976	protein_coding	PQLC3	NA	2.9240642267617	2.65198634065938	TRUE	-0.317108734633476	-7.15614108735165	2.94152929642502e-12	1.06719348766714e-11	17.0909800297521	-0.0832875622236891	-1.19700498843621	0.231886666631066	0.437801198802338	-5.61085820263763	-0.258525249675874	2.34587776638655	-8.48719256338185	6.92688610225509e-16	2.42066194188804e-15	-8.07180073289791	LIV DEG
10145	ENSG00000134318.13	ENSG00000134318	protein_coding	ROCK2	9475	22.0986830105503	7.70394350231975	TRUE	-0.0476594497020386	-1.91066188276488	0.0566144843600701	0.074791218696705	-6.35636807272064	-0.0888503371267528	-2.24338495685613	0.025320520716043	0.105590229542302	-5.13022524436484	0.038722144971946	7.39016085137674	2.14356712393967	0.0325407067381358	0.0414055278644691	2.1377048363913	PM DEG
107	ENSG00000207267.1	ENSG00000207267	snRNA	RNU6-1081P	106480636	0.0057618056406069	-6.02013921319009	FALSE	-0.204866525299342	-2.20075250142237	0.0282057913114324	NA	-4.29033470554503	0.102812329596679	0.588706089006779	0.55633125774428	NA	-5.4450125518403	NA	NA	NA	NA	NA	NA	NA
917	ENSG00000230154.1	ENSG00000230154	processed_pseudogene	AC018463.4	NA	0.372630928869448	-1.69480048173302	FALSE	0.938561187638097	8.86434736771454	1.32556643092712e-17	NA	29.2469611933538	0.105832381571524	0.531779050957133	0.595121398305432	NA	-5.40537327183466	NA	NA	NA	NA	NA	NA	NA
492	ENSG00000226961.3	ENSG00000226961	processed_pseudogene	AC018463.5	NA	0.0032511312769832	-5.97234127521531	FALSE	-0.112959735878815	-1.11356721717743	0.265995065416383	NA	-6.03239467744089	0.231024504535524	1.20438521319842	0.2290254315189	NA	-4.95993068839244	NA	NA	NA	NA	NA	NA	NA
1061	ENSG00000230952.1	ENSG00000230952	lincRNA	AC099344.2	NA	0.00735881595668389	-5.6824075564065	FALSE	-0.201582894865765	-1.45837598044819	0.145359077796698	NA	-5.5180076177133	-0.0743359534711938	-0.267299242668537	0.789351871302872	NA	-5.46299921190329	NA	NA	NA	NA	NA	NA	NA
626	ENSG00000231403.1	ENSG00000231403	lincRNA	AC099344.3	NA	0.0186377500496863	-5.55437430312206	FALSE	-0.182877152102842	-1.18317724848542	0.237296052053588	NA	-5.80487856864013	0.198292939818998	0.66083883100464	0.509028000214989	NA	-5.27340004161168	NA	NA	NA	NA	NA	NA	NA
1650	ENSG00000224177.6	ENSG00000224177	lincRNA	LINC00570	100874055	0.0738767142910873	-3.25215609595004	FALSE	-0.597767043129289	-3.74343137261345	0.000202411514334042	NA	0.373730564005757	-0.135481534230138	-0.444626001348444	0.65678748333632	NA	-5.25909727042816	NA	NA	NA	NA	NA	NA	NA
4067	ENSG00000169016.16	ENSG00000169016	protein_coding	E2F6	1876	3.59106499976316	3.84525237784002	TRUE	-0.176803000603594	-5.89918901317838	6.70104224705033e-09	1.83247865481321e-08	9.38914795772647	-0.0467868144837593	-0.987794131075566	0.323743743889188	0.53681423221265	-6.07196609701453	-0.182716712474541	3.53662454177904	-10.1251233842984	1.09789533851907e-21	5.5009183994581e-21	-9.56724760492003	LIV DEG
12361	ENSG00000196208.13	ENSG00000196208	protein_coding	GREB1	9687	2.665603378723	4.95161474270529	TRUE	0.304879613927144	6.49097970297247	2.04189606567067e-10	6.35800872376552e-10	12.5965539626785	-0.0604954432437982	-0.770330387424356	0.441477268741459	0.644100111739694	-6.50755161628435	0.229411902245002	4.64254421440492	6.91626919967917	1.72861083384212e-11	4.55690208238994e-11	6.72728237774218	PM DEG
107	ENSG00000201610.1	ENSG00000201610	rRNA	RNA5SP84	100873317	0.646130556894794	-3.9839479201726	FALSE	-0.25500790217446	-1.40355939772852	0.161065189178034	NA	-5.30046523710937	-0.249484404479815	-0.684392448267629	0.494052772287926	NA	-5.07789275561446	NA	NA	NA	NA	NA	NA	NA
73	ENSG00000264010.1	ENSG00000264010	miRNA	MIR4429	100616469	0.00164068027130405	-6.04778390797011	FALSE	-0.144476607539241	-1.64619319920544	0.100346648948139	NA	-5.33709645933933	0.143988949656662	0.874072631870315	0.38250930261702	NA	-5.27006746311082	NA	NA	NA	NA	NA	NA	NA
113	ENSG00000251718.1	ENSG00000251718	snRNA	RNU2-13P	106480203	1.79567090852747	-2.434063423141	FALSE	-0.456651811551991	-3.43931570772363	0.000631478860584313	NA	-0.706018521628874	0.027549779916326	0.107332066901153	0.914569725364638	NA	-5.38852085080013	NA	NA	NA	NA	NA	NA	NA
119	ENSG00000202248.1	ENSG00000202248	rRNA	RNA5SP85	100873318	0.00108215485711716	-6.04778390797011	FALSE	-0.20250142935262	-2.32272740465611	0.0205906118987462	NA	-4.02615676892104	0.147147816492094	0.907941792228479	0.364357809084805	NA	-5.2436450370713	NA	NA	NA	NA	NA	NA	NA
275	ENSG00000239899.3	ENSG00000239899	misc_RNA	RN7SL674P	106479468	278.342952286498	5.93693733993242	TRUE	-1.19555476716524	-9.64050783683329	2.66770992375198e-20	1.91826660220847e-19	34.9069504878967	-0.31220173541581	-1.86685630315838	0.062522008259249	0.193681810620063	-5.31280547985825	-0.723060996222325	4.17182752142633	-12.0295360923964	4.75727395382e-29	3.9223941307506e-28	-11.1863283920415	LIV DEG
1569	ENSG00000169006.6	ENSG00000169006	protein_coding	NTSR2	23620	6.27148752072098	3.18648275123828	TRUE	-0.388569621058574	-5.00387619499856	7.77322028408391e-07	1.77468675922507e-06	4.89265846235465	-0.178358818913381	-1.50333607363545	0.133400253188355	0.320327168694626	-5.31627368045811	-0.251092739966475	2.85104620133056	-5.10794272237108	5.43815841256599e-07	1.04908209768939e-06	-5.01017138371621	LIV DEG
601	ENSG00000230044.1	ENSG00000230044	processed_pseudogene	AC110754.3	NA	0.276172508988829	-3.01881619782736	FALSE	0.619279575458569	3.14863602140205	0.00173748063053438	NA	-1.57270398066622	0.137330022249537	0.38152694735791	0.70297859847899	NA	-5.28139967109138	NA	NA	NA	NA	NA	NA	NA
596	ENSG00000276411.1	ENSG00000276411	lincRNA	RP11-494G9.1	NA	0.00979013957516519	-5.79596511552442	FALSE	-0.116338083414933	-0.9511647190012	0.341976133167878	NA	-6.15275653819612	0.199898787951159	0.822933416837167	0.41094842520862	NA	-5.25682459185385	NA	NA	NA	NA	NA	NA	NA
11861	ENSG00000134324.11	ENSG00000134324	protein_coding	LPIN1	23175	8.52644350866035	6.62000302280935	TRUE	0.426539590067932	15.575752037025	5.99476679461784e-45	4.78563364302417e-43	91.1506624602255	0.0704917403578505	1.49372097507887	0.135895833901797	0.324169088573348	-6.13044043913502	0.347527063586583	6.30131289268119	16.1961707870447	5.96293578112023e-47	1.95466841855358e-45	14.3901929106062	PM DEG
1171	ENSG00000228496.1	ENSG00000228496	sense_intronic	AC106875.1	NA	0.247210559779169	-2.40900020573055	FALSE	0.832859933697143	4.25066268500032	2.53960240238834e-05	NA	2.23464426763278	0.534519952821581	1.59623351083021	0.111085008429151	NA	-4.39183473398766	NA	NA	NA	NA	NA	NA	NA
1605	ENSG00000203643.3	ENSG00000203643	antisense	AC012456.3	NA	0.00354138834806471	-5.79841003081455	FALSE	-0.282039278439009	-2.27045365087343	0.0236008271574227	NA	-4.07645123551183	0.0881822108425805	0.365524454008758	0.714878582101322	NA	-5.48357588704671	NA	NA	NA	NA	NA	NA	NA
561	ENSG00000230790.2	ENSG00000230790	antisense	AC012456.4	NA	0.123008341895807	-3.96507879744582	FALSE	0.570340002139939	3.27508735607503	0.00112886654329711	NA	-1.14598469684168	0.468295303430361	1.30103922251336	0.193859938372136	NA	-4.63618860458919	NA	NA	NA	NA	NA	NA	NA
82	ENSG00000265056.1	ENSG00000265056	miRNA	MIR548S	100422862	1.63531273171766	-3.01711840170607	FALSE	-0.161419760063826	-1.08746762470225	0.277349366517764	NA	-5.7701781846012	-0.478994188154216	-1.65181188183732	0.0992171691883484	NA	-4.28181477235672	NA	NA	NA	NA	NA	NA	NA
54	ENSG00000265172.1	ENSG00000265172	miRNA	MIR4262	100422996	0	-6.05392717347678	FALSE	-0.152887514971211	-1.77178663803609	0.0770334299130336	NA	-5.12896206190441	0.195218323272989	1.21646857861348	0.224395419341199	NA	-4.96138680449924	NA	NA	NA	NA	NA	NA	NA
3876	ENSG00000224184.5	ENSG00000224184	lincRNA	MIR3681HG	100506457	0.192195012916456	-0.724456292033375	TRUE	-0.406375088174038	-3.65241331783519	0.000286933887759963	0.00050868066668583	-0.203215222929951	-0.104076401259623	-0.52814401638098	0.597639830349987	0.76479947642911	-5.56664146985867	-0.309258327656394	-1.02616549549688	-4.30175737779048	2.0321091729363e-05	3.47904423173829e-05	-4.26133328445903	LIV DEG
70	ENSG00000238503.1	ENSG00000238503	snoRNA	SNORD18	NA	0.00173393808404476	-6.04471227521678	FALSE	-0.170746384070912	-1.9456020441097	0.0522574795910091	NA	-4.81157546564932	0.193773243183238	1.18308231567638	0.237353456395982	NA	-4.99408453890217	NA	NA	NA	NA	NA	NA	NA
72	ENSG00000264089.1	ENSG00000264089	miRNA	MIR3681	100500884	0.0907750695058801	-5.72420027210006	FALSE	-0.155285164544981	-1.23026837762313	0.219169857755792	NA	-5.81241947464379	-0.0243326496968753	-0.0979241693984218	0.922032776899195	NA	-5.51147585275541	NA	NA	NA	NA	NA	NA	NA
104	ENSG00000207183.1	ENSG00000207183	snRNA	RNU6-843P	106480614	0.00305598350799622	-6.04164064246344	FALSE	-0.166438398941078	-1.87619671231925	0.061205265985625	NA	-4.93977836567743	0.256085779590737	1.54580617768684	0.122800607852094	NA	-4.56610688950236	NA	NA	NA	NA	NA	NA	NA
399	ENSG00000223360.1	ENSG00000223360	lincRNA	AC096559.2	NA	0.338831409747678	-3.21939481968187	FALSE	-0.119951157737049	-0.741520600186264	0.458722818864584	NA	-6.09573448636607	-0.000303242981111209	-0.000991166658357437	0.999209569220163	NA	-5.34662845371567	NA	NA	NA	NA	NA	NA	NA
813	ENSG00000261117.1	ENSG00000261117	lincRNA	RP11-333O1.1	NA	0.267324595115134	-2.39180306755657	FALSE	-0.532104528698326	-3.76022425344837	0.000189641663848622	NA	0.386416338194056	0.0272957109281538	0.104323411232253	0.91695562762752	NA	-5.41033330388134	NA	NA	NA	NA	NA	NA	NA
4588	ENSG00000071575.11	ENSG00000071575	protein_coding	TRIB2	28951	8.90543480018456	5.24444203315074	TRUE	-0.789311843367394	-13.050279789285	9.58784521911369e-34	2.4262065264396e-32	65.68082113339	-0.3427450586074	-3.78156220636441	0.000175200504006662	0.00269946588657024	0.100333821757767	-0.47470151262588	4.91135736985576	-9.52679351882632	1.01892473911846e-19	4.48878776844388e-19	-9.08691127803761	LIV DEG
78	ENSG00000264370.1	ENSG00000264370	miRNA	MIR3125	100422986	1.34248640421992	-3.45380280909319	FALSE	-0.38302758701383	-2.07502152091801	0.0384907203330429	NA	-4.20732107157571	-0.171025783295746	-0.482407074477697	0.629733436735287	NA	-5.19293694955669	NA	NA	NA	NA	NA	NA	NA
2846	ENSG00000225649.5	ENSG00000225649	processed_transcript	AC064875.2	NA	0.688100814950585	0.838462939573312	TRUE	-0.902651939378942	-10.7688521618988	1.75252320476836e-24	1.84634603570093e-23	44.8195580537422	-0.262463913839998	-1.73091952912491	0.0840991851426297	0.23652197044567	-4.55656606700574	-0.595303108058394	0.522321562830935	-9.96894968230879	6.72858023011074e-21	3.2199255314852e-20	-9.37792183824809	LIV DEG
455	ENSG00000229370.1	ENSG00000229370	lincRNA	AC092635.1	NA	0.00804000366355788	-5.8718216454048	FALSE	-0.26605977514415	-2.32373787580646	0.0205358939434604	NA	-3.9808148389396	0.0486283733732171	0.217688467418915	0.827762981509802	NA	-5.53589779075531	NA	NA	NA	NA	NA	NA	NA
3848	ENSG00000230448.5	ENSG00000230448	lincRNA	LINC00276	100499171	0.204680750004869	-0.769888143420728	TRUE	-0.201851394001036	-1.79726444160498	0.0728914590805587	0.0945559735620076	-5.1261072902615	-0.0467819726869113	-0.2469114235129	0.805080771866904	0.898474558390185	-5.6627153976989	-0.286773796335715	-1.09589251921215	-3.58623962902989	0.000379169302366408	0.000584532411051534	-3.55417327978254	LIV DEG
832	ENSG00000227718.1	ENSG00000227718	lincRNA	AC016730.1	NA	0.00201638902100916	-5.98298440137098	FALSE	-0.208035219115077	-2.05655737221612	0.0402424584987315	NA	-4.57974352802903	0.374591895659076	1.94900476774631	0.0518683366662024	NA	-3.95405268539781	NA	NA	NA	NA	NA	NA	NA
104	ENSG00000251859.1	ENSG00000251859	snRNA	RNU6-1288P	106480128	0.290903641610257	-4.91727240371081	FALSE	0.00204226984553744	0.0115830927534444	0.990762813899595	NA	-6.3143060715724	-0.0806166809182481	-0.232119939814544	0.816542316467803	NA	-5.29887844538435	NA	NA	NA	NA	NA	NA	NA
283	ENSG00000237261.2	ENSG00000237261	misc_RNA	Metazoa_SRP	NA	0.00701162746780801	-5.9622085448007	FALSE	-0.170852609938687	-1.60745508332837	0.108580090550373	NA	-5.37263794441267	0.231489604913796	1.11954748592476	0.263458218728771	NA	-5.03974234481315	NA	NA	NA	NA	NA	NA	NA
346	ENSG00000228505.5	ENSG00000228505	lincRNA	AC011897.2	NA	0.0017960411703388	-6.02342602290542	FALSE	-0.18026730610785	-1.96250315315177	0.0502530032710257	NA	-4.77419628131184	0.242970484063321	1.42002867994553	0.156238841741088	NA	-4.72481894112985	NA	NA	NA	NA	NA	NA	NA
8384	ENSG00000162981.13	ENSG00000162981	protein_coding	FAM84A	NA	5.93220603729352	5.25702743130845	TRUE	-0.061543500600989	-1.17693812193015	0.239775081159299	0.278996856164401	-7.04056028958094	-0.314121934890306	-3.05927086587827	0.00234098777731139	0.0196210762397078	-2.36779130526794	0.0393362388099304	4.92806452145076	0.950927741893597	0.342292514978112	0.378005133048412	0.949645295078901	Not DEG
467	ENSG00000235127.1	ENSG00000235127	lincRNA	AC068286.1	NA	0.312971587076995	-3.00205497522384	FALSE	-0.685669500344251	-4.26752373664494	2.36130295743726e-05	NA	2.34256612814169	-0.126494971566645	-0.396793694157168	0.691693333768049	NA	-5.26667592374907	NA	NA	NA	NA	NA	NA	NA
8948	ENSG00000151779.12	ENSG00000151779	protein_coding	NBAS	51594	18.734381669963	7.36603407119756	TRUE	-0.12813019258388	-5.35631853671565	1.29300184654292e-07	3.16298034963176e-07	5.88429453420424	-0.0184060475524781	-0.543375446400635	0.58711982960792	0.756813778573458	-7.32667310423801	-0.0438761974044197	7.02728580000395	-3.01104217909564	0.00275424494313553	0.00392905771757465	-2.99391297098166	LIV DEG
348	ENSG00000229087.1	ENSG00000229087	processed_pseudogene	RP11-32P22.1	NA	0.832843525478551	-1.88597274133846	FALSE	-0.0263760932154607	-0.240093648326255	0.810355164167919	NA	-6.47084508498044	-0.535956433031066	-2.61514047195254	0.00919553087596077	NA	-2.66128213224143	NA	NA	NA	NA	NA	NA	NA
409	ENSG00000234022.1	ENSG00000234022	antisense	AC008278.2	NA	0.0174113500522383	-5.71514582336864	FALSE	-0.381615912857704	-2.98808950367365	0.00294400632769079	NA	-2.23539181746473	0.0805409836064762	0.314258829625799	0.75345897497231	NA	-5.46672300392118	NA	NA	NA	NA	NA	NA	NA
3833	ENSG00000079785.14	ENSG00000079785	protein_coding	DDX1	1653	26.5043574718902	6.60274565620993	TRUE	-0.107176220497057	-3.02939493988265	0.00257604230294775	0.00408884865837783	-3.37537662757865	-0.0347991138076612	-1.02219727750758	0.307194781362026	0.519854859588326	-6.75875906931704	-0.0535046796210217	6.35385687404669	-2.85797814509559	0.00447913472957165	0.00624596067510685	-2.84228559484948	LIV DEG
568	ENSG00000224194.1	ENSG00000224194	antisense	AC008278.3	NA	0.00574108999859065	-5.92795191970618	FALSE	-0.413646569165706	-3.6029252505299	0.000345835106795841	NA	-0.328328954730536	0.0927851999677852	0.416115283426049	0.677508866285654	NA	-5.49800714493405	NA	NA	NA	NA	NA	NA	NA
2223	ENSG00000231031.6	ENSG00000231031	lincRNA	AC008271.1	NA	0.0250885364093758	-4.32842530636602	FALSE	-0.0621251690654158	-0.307462817612669	0.758617978765206	NA	-6.20696448093705	-0.212311072638716	-0.559097498421819	0.57635205841976	NA	-5.15910102584979	NA	NA	NA	NA	NA	NA	NA
487	ENSG00000237326.1	ENSG00000237326	lincRNA	AC113608.1	NA	0.0014238906035482	-6.0313976149075	FALSE	-0.132162648942299	-1.42719709548568	0.154141605126519	NA	-5.66382643386697	0.203517871718917	1.19219842803968	0.233763754721118	NA	-4.9829231929123	NA	NA	NA	NA	NA	NA	NA
117	ENSG00000202160.1	ENSG00000202160	snRNA	RNU5E-7P	100873836	0	-6.05392717347678	FALSE	-0.152887514971211	-1.77178663803609	0.0770334299130336	NA	-5.12896206190441	0.195218323272989	1.21646857861348	0.224395419341199	NA	-4.96138680449924	NA	NA	NA	NA	NA	NA	NA
305	ENSG00000214657.4	ENSG00000214657	processed_pseudogene	RP11-120J4.1	NA	0.000526242558340084	-6.04471227521678	FALSE	-0.140852008517448	-1.60199184270518	0.109783210012313	NA	-5.40685285328326	0.236839912220536	1.44984095360614	0.147746228428038	NA	-4.6907723139186	NA	NA	NA	NA	NA	NA	NA
104	ENSG00000238371.1	ENSG00000238371	snoRNA	snoU13	NA	0.000671585444998891	-6.04778390797011	FALSE	-0.137299652264435	-1.57377644149833	0.11616590623711	NA	-5.4516756751977	0.234173647205503	1.43282422697562	0.152549351473598	NA	-4.71197158322537	NA	NA	NA	NA	NA	NA	NA
1039	ENSG00000223850.1	ENSG00000223850	lincRNA	MYCNUT	103752554	0.000715196508388235	-6.02572141936111	FALSE	-0.150228855191569	-1.61653593899683	0.106603471017596	NA	-5.38098426719147	0.256635029256184	1.486466858082	0.137802442481029	NA	-4.64192820168719	NA	NA	NA	NA	NA	NA	NA
2413	ENSG00000233718.5	ENSG00000233718	antisense	MYCNOS	10408	0.0907370448135628	-2.27182804225517	FALSE	-0.493216896941136	-3.9645451271603	8.41585126090129e-05	NA	1.128950157983	0.128602829263492	0.557192918492506	0.577651486316868	NA	-5.29859830837	NA	NA	NA	NA	NA	NA	NA
2602	ENSG00000134323.10	ENSG00000134323	protein_coding	MYCN	4613	1.15721126725	1.46388164871178	TRUE	-0.156938870885652	-2.45695616760049	0.0143475200372935	0.0207507887050622	-4.03813463298625	-0.178502118207182	-1.55075347374692	0.121610031105231	0.301036766678113	-4.93214692522072	-0.131604730336119	1.14154531202906	-3.00775781581929	0.00282331364524264	0.00402228307090903	-2.98634777200942	LIV DEG
293	ENSG00000243541.3	ENSG00000243541	misc_RNA	RN7SL104P	106480949	0.00213901963955461	-6.00949608703441	FALSE	-0.153320193392007	-1.69112911867767	0.0914296363516738	NA	-5.25483768662658	0.308418625975479	1.7884240394419	0.0743288057756819	NA	-4.21364219182917	NA	NA	NA	NA	NA	NA	NA
516	ENSG00000226764.2	ENSG00000226764	lincRNA	AC010145.4	NA	0.0101282514224348	-5.8245698948124	FALSE	-0.136504927132093	-1.20000116199546	0.230701993124801	NA	-5.90491786784392	0.40256129379063	1.79629556551764	0.0730668500199984	NA	-4.17155965644693	NA	NA	NA	NA	NA	NA	NA
1330	ENSG00000236289.2	ENSG00000236289	lincRNA	GACAT3	104797537	0.341736671117201	-2.09612307476705	TRUE	-1.66928728637923	-9.96817057198827	1.74722170842589e-21	1.38384407494383e-20	37.7883299470781	-0.633135261596622	-2.34674696922287	0.0193376687485879	0.0877617452429448	-3.20979263391617	-0.902065359942844	-1.65130549310129	-8.95798210921674	7.39234606745911e-18	2.92757472395163e-17	-8.60865390830589	LIV DEG
1262	ENSG00000236989.5	ENSG00000236989	lincRNA	AC142119.1	NA	0.00764862877611904	-5.60942610941696	FALSE	-0.37149646391264	-2.5436049488428	0.0112687367428763	NA	-3.37015483157692	-0.0694410886343812	-0.261386641468684	0.793904807219558	NA	-5.45583534333914	NA	NA	NA	NA	NA	NA	NA
144	ENSG00000271315.1	ENSG00000271315	processed_pseudogene	WI2-2221J1.1	NA	0.031436115950933	-5.83183329530481	FALSE	-0.186518732585048	-1.62235569903988	0.105351804225968	NA	-5.31266533586907	0.227538854343487	1.02377713391675	0.306448560390351	NA	-5.09866873357805	NA	NA	NA	NA	NA	NA	NA
93	ENSG00000251704.1	ENSG00000251704	snoRNA	SNORA40	677822	0.00188547798176031	-6.04778390797011	FALSE	-0.124812335760764	-1.42595888169756	0.154498560218824	NA	-5.6698377388675	0.213492652660845	1.30575989385236	0.192250381141443	NA	-4.86305276278192	NA	NA	NA	NA	NA	NA	NA
637	ENSG00000226041.1	ENSG00000226041	lincRNA	AC010745.1	NA	0.000571440774595897	-6.0340691490611	FALSE	-0.0997894665115247	-1.10762457741464	0.268551688222581	NA	-6.06016917787066	0.223487298246377	1.32405822425374	0.186104502115209	NA	-4.83809127163461	NA	NA	NA	NA	NA	NA	NA
839	ENSG00000228876.1	ENSG00000228876	lincRNA	AC010745.2	NA	0.000819204455965825	-6.01563935254108	FALSE	-0.153940257988301	-1.67091201917298	0.0953591166971358	NA	-5.28838232800057	0.118053064886698	0.679439661672369	0.497181963432735	NA	-5.39290000630606	NA	NA	NA	NA	NA	NA	NA
415	ENSG00000231266.1	ENSG00000231266	lincRNA	AC010745.3	NA	0.000228148259763203	-6.04778390797011	FALSE	-0.16496505962263	-1.88732781831519	0.0596899225793575	NA	-4.92101977789484	0.21946033111899	1.34746069147686	0.178458138635025	NA	-4.81547286434281	NA	NA	NA	NA	NA	NA	NA
740	ENSG00000232444.1	ENSG00000232444	lincRNA	AC010745.4	NA	0.00103356647725991	-6.0293541114501	FALSE	-0.148566672319454	-1.60206452033593	0.109767135813075	NA	-5.40444260531598	0.263878323628064	1.53264114611883	0.126013303329554	NA	-4.58278393144143	NA	NA	NA	NA	NA	NA	NA
477	ENSG00000224400.5	ENSG00000224400	lincRNA	AC010880.1	NA	0.00073225580167499	-6.03571255391876	FALSE	-0.183635199495397	-2.06164237831351	0.0397533935807425	NA	-4.58366100340647	0.109175204047618	0.647396875005461	0.517680013485256	NA	-5.41641548502389	NA	NA	NA	NA	NA	NA	NA
691	ENSG00000237633.2	ENSG00000237633	antisense	AC104623.2	NA	0.00063048301828045	-6.0385690097101	FALSE	-0.139378051976332	-1.52367540856408	0.128216274469609	NA	-5.52556695878638	0.272783118806433	1.62773257941549	0.104228025264743	NA	-4.45343592380347	NA	NA	NA	NA	NA	NA	NA
4006	ENSG00000279663.2	ENSG00000279663	TEC	RP11-542H15.1	NA	0.548719778721838	0.74107850137747	TRUE	0.158589347305146	1.66763935326962	0.0960077793631968	0.120087777001622	-5.58549750213525	-0.351892994537004	-2.22807495924557	0.0263312025340788	0.108309661599929	-3.67124127542822	0.280742101623566	0.409583478398171	4.69759962155405	3.40416329439603e-06	6.1879577276305e-06	4.64479377334696	PM DEG
5448	ENSG00000197872.11	ENSG00000197872	protein_coding	FAM49A	NA	28.0242013402281	7.02851310843087	TRUE	-0.139051890976507	-3.07547078666298	0.00221566959593996	0.00354289420272939	-3.35789332804879	-0.016282257047636	-0.28378565550974	0.776695194465514	0.882911705476515	-7.43435464851958	0.0837159726166662	6.70948382931929	2.78079822524419	0.00565585854473177	0.00780784198668146	2.76709318797545	PM DEG
710	ENSG00000223536.5	ENSG00000223536	lincRNA	AC008069.1	NA	0.188877868926409	-3.27425736069284	FALSE	-1.13102248233277	-5.76230616808207	1.44514027577899e-08	NA	9.26312066642988	0.151929112447705	0.431516844063015	0.666283472360977	NA	-5.26991077772086	NA	NA	NA	NA	NA	NA	NA
950	ENSG00000224604.1	ENSG00000224604	processed_pseudogene	AC008069.2	NA	0.0746157914251956	-4.0216622985281	FALSE	-1.0103278557141	-5.59388477823006	3.64499608755619e-08	NA	8.39199698177058	-0.647414848467456	-1.83485229803104	0.0671370399325475	NA	-4.02852540405796	NA	NA	NA	NA	NA	NA	NA
201	ENSG00000237670.1	ENSG00000237670	lincRNA	AC080094.1	NA	0.126662356906892	-4.98481032415427	FALSE	-0.493526219771049	-2.94164820498301	0.00341475510807507	NA	-2.17035611458251	-0.0888644065182831	-0.270406407390899	0.786962110154904	NA	-5.30272579700531	NA	NA	NA	NA	NA	NA	NA
300	ENSG00000222842.1	ENSG00000222842	misc_RNA	RN7SKP168	106479170	0.158856383525624	-4.55551626475161	FALSE	-0.56035358393908	-2.94173557008683	0.00341380842039174	NA	-2.13674450409078	0.291220118570109	0.76940933796078	0.442023166518969	NA	-5.06789938158141	NA	NA	NA	NA	NA	NA	NA
604	ENSG00000214843.3	ENSG00000214843	processed_pseudogene	ZFYVE9P2	100420972	0.0133397519738532	-5.64643198756532	FALSE	-0.408177977387449	-3.14439707197785	0.00176235232480503	NA	-1.748199177104	0.44357600100546	1.85731078138049	0.063870104533512	NA	-4.04993514700037	NA	NA	NA	NA	NA	NA	NA
1327	ENSG00000236348.1	ENSG00000236348	processed_pseudogene	PSMC1P10	388925	0.0105496670022216	-5.42621805412477	FALSE	-0.259303120755512	-1.63773406201929	0.102100593397346	NA	-5.14895913776597	0.163262041615729	0.529076988893831	0.59699298313233	NA	-5.29405651185871	NA	NA	NA	NA	NA	NA	NA
3724	ENSG00000214842.5	ENSG00000214842	protein_coding	RAD51AP2	729475	0.616260330260451	0.747536852263101	TRUE	-0.366978153517533	-4.19236605364952	3.26029634324436e-05	6.38980629436116e-05	1.60039147846056	-0.162375083361545	-1.08743157612229	0.277383745130882	0.489820795345894	-5.4505389509514	-0.233751973284516	0.423077430305268	-3.96637387410454	8.35421350205128e-05	0.000136142971615607	-3.9340047383707	LIV DEG
3833	ENSG00000163032.11	ENSG00000163032	protein_coding	VSNL1	7447	154.964371629686	8.72598272360703	TRUE	-0.522309162980227	-7.22689495021435	1.83827887015156e-12	6.8333842027862e-12	16.3781281971686	-0.120653285794724	-1.34096092123016	0.180557918993901	0.387118959796896	-7.35555397240934	-0.255131161035553	8.39913843383481	-3.78263914197932	0.000176881585747176	0.000280765451771104	-3.74993333799633	LIV DEG
9824	ENSG00000163029.15	ENSG00000163029	protein_coding	SMC6	79677	4.95815830144694	5.58579559604464	TRUE	-0.120927728378358	-4.6190190617559	4.90000399393556e-06	1.0338145595948e-05	2.73223646786131	0.118201607202055	3.27959377850937	0.00111397261729083	0.0111735131375627	-1.66801269801408	-0.0861618006045481	5.2742897783909	-5.04485742030288	6.90520378858367e-07	1.32265678588763e-06	-4.9640109774696	LIV DEG
11827	ENSG00000178295.14	ENSG00000178295	protein_coding	GEN1	348654	0.960648527098922	3.44641890391968	TRUE	-0.638317117982044	-13.9737544982199	9.58778350578422e-38	3.49706138042871e-36	74.9531873264317	0.122762121700765	1.84235718446264	0.0660303194338226	0.201013192561923	-4.81317011862652	-0.477902300862217	3.13238917830027	-13.609860000943	5.11874805348697e-35	6.37926924753402e-34	-12.3460105028465	LIV DEG
606	ENSG00000151379.3	ENSG00000151379	protein_coding	MSGN1	343930	0.031225608164947	-5.23172566065736	FALSE	-0.117614181245398	-0.683616257551843	0.494531307492189	NA	-6.15392270869791	0.500894244921112	1.4934849551211	0.135957544069833	NA	-4.48827437058265	NA	NA	NA	NA	NA	NA	NA
3131	ENSG00000170745.11	ENSG00000170745	protein_coding	KCNS3	3790	1.81520428192583	2.39231690378025	TRUE	-0.580740589213717	-7.55861874597577	1.93445831343404e-13	7.78752913809648e-13	19.7766550861833	-0.0645644798816833	-0.499074497387227	0.617952151401102	0.77977585962908	-6.1602671303458	-0.403305325905488	2.07886859341985	-7.82263960681608	5.01981874596777e-14	1.55771340460431e-13	-7.53140250067394	LIV DEG
128	ENSG00000212455.1	ENSG00000212455	snoRNA	SNORA40	677822	0	-6.05392717347678	FALSE	-0.152887514971211	-1.77178663803609	0.0770334299130336	NA	-5.12896206190441	0.195218323272989	1.21646857861348	0.224395419341199	NA	-4.96138680449924	NA	NA	NA	NA	NA	NA	NA
819	ENSG00000260331.1	ENSG00000260331	lincRNA	RP11-111J6.2	NA	0.570310229764428	-1.22430440977132	FALSE	-0.192934251349031	-1.98496747805618	0.0476891235447054	NA	-4.67250674886623	-0.311161392496573	-1.80081193130568	0.0723507646906321	NA	-4.20225217388062	NA	NA	NA	NA	NA	NA	NA
1587	ENSG00000240857.1	ENSG00000240857	protein_coding	RDH14	57665	6.56832109759019	3.34068683964134	TRUE	-0.288418119681765	-7.01368970843651	7.49638926482104e-12	2.62820873213936e-11	16.0846888909354	-0.107224363478552	-2.14164244781372	0.0327175123201473	0.125342081335153	-4.23062206649938	-0.15422862721495	3.26697513574996	-7.74915348171622	7.52354738800444e-14	2.30980484943204e-13	-7.47839552911196	LIV DEG
2150	ENSG00000250741.6	ENSG00000250741	protein_coding	NT5C1B-RDH14	100526794	0	-6.05392717347678	TRUE	-0.152887514971211	-1.77178663803609	0.0770334299130336	0.0977883114197555	-5.12896206190441	0.195218323272989	1.21646857861348	0.224395419341199	0.428785574578905	-4.96138680449924	-0.0363326470087578	1.44461219674269	-1.33852755239382	0.181481625237524	0.209204761403123	-1.33620699536667	Not DEG
3987	ENSG00000185013.16	ENSG00000185013	protein_coding	NT5C1B	93034	0.000247242036755944	-5.99955561607134	FALSE	-0.0834753029520655	-0.871570284004981	0.383857342522272	NA	-6.27685649234461	0.240889292064531	1.34828112474441	0.178194394717427	NA	-4.80502903078395	NA	NA	NA	NA	NA	NA	NA
102	ENSG00000207170.1	ENSG00000207170	snRNA	RNU6-1215P	106480097	0.00120298745971881	-6.04942731282778	FALSE	-0.14268696421901	-1.62942085099859	0.103848038551176	NA	-5.36476625254285	0.187507801937498	1.14226853793012	0.253903413676815	NA	-5.03636129709818	NA	NA	NA	NA	NA	NA	NA
368	ENSG00000224626.1	ENSG00000224626	lincRNA	AC106053.1	NA	0.287302826349947	-3.40917400275756	FALSE	-0.0684580547472564	-0.41209748439434	0.680442981563173	NA	-6.21021698297964	-0.0840986582591649	-0.254307891378651	0.799364990731774	NA	-5.25791484872804	NA	NA	NA	NA	NA	NA	NA
2963	ENSG00000236204.5	ENSG00000236204	lincRNA	LINC01376	400945	0.528120093390188	0.486672813556809	TRUE	-0.859909258630534	-10.781036615943	1.57369469112912e-24	1.66791138230644e-23	44.9073561961131	0.163038600337034	1.50173514695085	0.133813284204784	0.320918266336266	-4.84337303079105	-0.520338238570997	0.367280210340373	-10.5333473117143	1.5303888062983e-23	8.65393670263033e-23	-9.99958380838182	LIV DEG
77	ENSG00000266738.1	ENSG00000266738	miRNA	MIR4757	100616307	0.610822169909697	-4.53956140236483	FALSE	-0.411543453896133	-2.23073411199864	0.0261375334894326	NA	-3.88211654234399	-0.635190038392912	-1.75177462930199	0.0804416766839471	NA	-4.13866427607493	NA	NA	NA	NA	NA	NA	NA
5309	ENSG00000143867.6	ENSG00000143867	protein_coding	OSR1	130497	0.219553701193958	-0.981326319458763	TRUE	-0.232542806722807	-1.17530386546058	0.240427445777679	0.279679017674409	-5.9976967840706	0.031499188450048	0.0865398946366029	0.931072794534616	0.965926712211852	-5.66904913815726	-0.144094371915379	-1.33955257626173	-0.905556345640246	0.365639530009682	0.401737404487303	-0.904671337659896	Not DEG
1709	ENSG00000234597.1	ENSG00000234597	lincRNA	AC010096.1	NA	0.0162899339169844	-4.99178819700825	FALSE	-0.441258367291412	-2.56629899617731	0.0105664775226555	NA	-3.17053058629204	0.0547539318868774	0.153595499751694	0.877992277245562	NA	-5.30268243369605	NA	NA	NA	NA	NA	NA	NA
754	ENSG00000237992.1	ENSG00000237992	lincRNA	AC010096.2	NA	0.00479874386471848	-5.85718259362914	FALSE	-0.170267752592812	-1.42517074487126	0.154726093937293	NA	-5.61920418015867	0.326130854113513	1.40758526272288	0.159891539892716	NA	-4.70522272243308	NA	NA	NA	NA	NA	NA	NA
443	ENSG00000235911.1	ENSG00000235911	lincRNA	AC019055.1	NA	0.000819399479096992	-6.03714078181443	FALSE	-0.172838211188694	-1.91084669630744	0.0565906640772757	NA	-4.87520787044828	0.174875188710381	1.046034908197	0.296063553967133	NA	-5.12636284402527	NA	NA	NA	NA	NA	NA	NA
327	ENSG00000213403.2	ENSG00000213403	processed_pseudogene	CISD1P1	130500	0	-6.05392717347678	FALSE	-0.152887514971211	-1.77178663803609	0.0770334299130336	NA	-5.12896206190441	0.195218323272989	1.21646857861348	0.224395419341199	NA	-4.96138680449924	NA	NA	NA	NA	NA	NA	NA
4683	ENSG00000228784.7	ENSG00000228784	lincRNA	LINC00954	400946	0.0340366153310775	-3.07357393106684	FALSE	0.317480676141624	1.70918337769452	0.0880318554562967	NA	-4.92399936455184	0.810696060395826	2.28584556802126	0.0226917855011791	NA	-3.32784703578581	NA	NA	NA	NA	NA	NA	NA
1986	ENSG00000183891.5	ENSG00000183891	protein_coding	TTC32	130502	5.25997773316117	3.29359963610708	TRUE	-0.174513035291762	-4.24769213025306	2.57231713949154e-05	5.09049289859154e-05	1.5268710949939	0.0694024698291945	1.0062953578515	0.314772980787556	0.52769810670899	-5.93847850019279	-0.181621253420724	2.99716227072449	-6.55359757833583	1.66767179759403e-10	4.1267390301895e-10	-6.38918960228228	LIV DEG
545	ENSG00000271991.1	ENSG00000271991	lincRNA	RP11-79O8.1	NA	0.46464670839793	-2.24034544279742	FALSE	-0.946623793335176	-7.2637626732881	1.43684541964343e-12	NA	18.0370691874848	-1.08361480299402	-4.29895892069948	2.07342858464849e-05	NA	1.87051197402898	NA	NA	NA	NA	NA	NA	NA
7836	ENSG00000118965.14	ENSG00000118965	protein_coding	WDR35	57539	5.15987929570167	5.31403451092454	TRUE	-0.338902313364708	-11.8375032385222	1.06377873471834e-28	1.64384507910639e-27	54.1392434892269	-0.00835576406073289	-0.223402659923851	0.823315765046802	0.908330900107698	-6.87140395319045	-0.233963906707133	5.00766025986997	-11.5761535056159	2.91256360296799e-26	1.96670766386431e-25	-10.6021342561475	LIV DEG
541	ENSG00000227210.1	ENSG00000227210	antisense	AC079145.4	NA	0.160692541982317	-3.69053080145599	FALSE	-0.215348408208947	-1.18725713581451	0.235684820558428	NA	-5.58041044291301	0.424746128741384	1.18274166212356	0.237488350493999	NA	-4.7444309142521	NA	NA	NA	NA	NA	NA	NA
3118	ENSG00000132031.12	ENSG00000132031	protein_coding	MATN3	4148	0.502233168067703	0.445858682207169	TRUE	-0.167575471025748	-1.41049773215799	0.159008924413124	0.191616849670158	-5.87385289233204	0.125015893977597	0.65372526724938	0.513597210766287	0.70248861302778	-5.69857881052488	0.0069679992300539	0.144273648511548	0.0827389058231064	0.934104322451436	0.942644107292169	0.0826820947310926	Not DEG
1946	ENSG00000068697.6	ENSG00000068697	protein_coding	LAPTM4A	9741	24.0537892599714	5.52359370658037	TRUE	-0.151706663372285	-4.00219252210061	7.21735533406167e-05	0.000136312072218619	0.1834742901484	-0.195387775068837	-3.86544924239417	0.000125904682785507	0.0021055443196264	0.364142103625412	-0.0930000226588708	5.2004514461453	-3.87707994245909	0.000122304658491932	0.000196557813584382	-3.84146002070303	LIV DEG
573	ENSG00000223734.2	ENSG00000223734	lincRNA	RP11-644K8.1	NA	0.288690375545803	-2.77764125835258	FALSE	-0.696362298984712	-4.50347202399923	8.31234051395464e-06	NA	3.30429412659146	0.100111115746871	0.337173835108399	0.736131051212748	NA	-5.30404152065421	NA	NA	NA	NA	NA	NA	NA
746	ENSG00000234378.1	ENSG00000234378	lincRNA	AC098828.2	NA	0.00163960250023982	-5.98562568020034	FALSE	-0.185684184612583	-1.96990575580168	0.0493956263120209	NA	-4.75034935699664	0.0784226939259936	0.4255353356088	0.670634354936286	NA	-5.51086741776794	NA	NA	NA	NA	NA	NA	NA
440	ENSG00000213729.3	ENSG00000213729	processed_pseudogene	AC098828.3	NA	0.000389745812334322	-6.04164064246344	FALSE	-0.15786724962003	-1.80819773216078	0.0711709549423523	NA	-5.06126340116516	0.194904549821282	1.17914392554674	0.238916321717158	NA	-4.99754137193527	NA	NA	NA	NA	NA	NA	NA
294	ENSG00000266059.2	ENSG00000266059	misc_RNA	RN7SL140P	106479272	0.00134123642614612	-6.04164064246344	FALSE	-0.181079659598762	-2.00242472018222	0.0457736654306916	NA	-4.70041779880115	0.244714251566049	1.46978491382374	0.142265406549318	NA	-4.66574639490991	NA	NA	NA	NA	NA	NA	NA
105	ENSG00000200763.1	ENSG00000200763	snRNA	RNU6-961P	106481483	0	-6.05392717347678	FALSE	-0.152887514971211	-1.77178663803609	0.0770334299130336	NA	-5.12896206190441	0.195218323272989	1.21646857861348	0.224395419341199	NA	-4.96138680449924	NA	NA	NA	NA	NA	NA	NA
3595	ENSG00000115884.10	ENSG00000115884	protein_coding	SDC1	6382	0.186968739126653	-0.988612424529891	TRUE	-0.0304902888822364	-0.258093757401217	0.796439781089618	0.821085943905987	-6.65119409599488	-0.418215576441394	-1.97018045491263	0.0493835135057376	0.165392994140226	-3.96710855118093	0.101481906196449	-1.33245996095739	1.28197753485888	0.200437504479905	0.229612586328562	1.28030609636158	Not DEG
1155	ENSG00000235411.1	ENSG00000235411	processed_pseudogene	AC007041.2	NA	0.0207455996760149	-5.04878924097238	FALSE	-0.0464651323708124	-0.260240190738903	0.794784662780982	NA	-6.29958172623424	0.105014316790907	0.301704661650276	0.763005939372746	NA	-5.27881829878411	NA	NA	NA	NA	NA	NA	NA
62	ENSG00000238735.1	ENSG00000238735	snRNA	RNU7-113P	106479068	1.28247427634159	-3.74473056050324	FALSE	0.0358882552532176	0.213614588529855	0.830933905969396	NA	-6.24221994232048	-0.0137725423954532	-0.0407816980920481	0.96748663500411	NA	-5.24934571391672	NA	NA	NA	NA	NA	NA	NA
6978	ENSG00000055917.15	ENSG00000055917	protein_coding	PUM2	23369	26.0881213209588	7.47616437596338	TRUE	0.316267768481455	13.5273979815945	8.52558149805827e-36	2.56555727726063e-34	70.0270248551242	0.049582717337227	1.35842445395518	0.174957629459831	0.380218715290491	-6.59425371262	0.291721593788228	7.15537306704007	18.0364069111817	8.34667888629994e-55	5.69654251435644e-53	15.591263070729	PM DEG
1363	ENSG00000232800.1	ENSG00000232800	unitary_pseudogene	SLC7A15P	100289450	0.00789684409687701	-5.56097047416875	FALSE	-0.328484775933123	-2.22019860589099	0.0268488217244878	NA	-4.10613311961214	-0.244821678853054	-0.83738849518815	0.402784771519307	NA	-5.16926796553823	NA	NA	NA	NA	NA	NA	NA
98	ENSG00000212171.1	ENSG00000212171	rRNA	RNA5SP86	100873319	0.00611808758619146	-6.02248527324036	FALSE	-0.216597423150368	-2.37702593640765	0.017824747712251	NA	-3.8976874678847	0.144542133572722	0.834022387130505	0.404677055739729	NA	-5.29492052136678	NA	NA	NA	NA	NA	NA	NA
2372	ENSG00000143878.9	ENSG00000143878	protein_coding	RHOB	388	52.0993856315048	6.87895004681805	TRUE	0.0841290418790587	1.75482372216035	0.0798963553189997	0.101193506010665	-6.43076836589834	-0.150147673303844	-1.97803642041595	0.0484875073188888	0.163701439088907	-5.3759080338437	0.110885825974086	6.55859255851719	3.7298132903409	0.000218679565312081	0.000344734217103386	3.69639857450603	PM DEG
308	ENSG00000228950.1	ENSG00000228950	lincRNA	AC023137.2	NA	2.90460806060528	-0.652071629956997	TRUE	-0.375022262515498	-3.66264538431854	0.000275994920706492	0.000490191633577855	-0.145310787852409	-0.536875681460348	-3.00730745270888	0.00277194398440951	0.0221703119055513	-1.7070799805412	-0.394395584744473	-0.94244192550513	-5.84050732516968	1.13642690294294e-08	2.47624091501365e-08	-5.70899880315319	LIV DEG
112	ENSG00000200829.1	ENSG00000200829	misc_RNA	Y_RNA	NA	0.577482550613394	-4.38875101370811	FALSE	0.329223723945824	1.80054512443255	0.0723716498971597	NA	-4.75008154804722	-0.3584401276777	-1.05081009393444	0.293866700798566	NA	-4.9044325460586	NA	NA	NA	NA	NA	NA	NA
686	ENSG00000227047.1	ENSG00000227047	lincRNA	AC012065.4	NA	0.0115680784006995	-5.70046412330916	FALSE	-0.141617525862138	-1.06684208245979	0.286553315389462	NA	-5.99382860969487	0.317396492812149	1.24286175591869	0.214516537755328	NA	-4.85403560848792	NA	NA	NA	NA	NA	NA	NA
510	ENSG00000279307.2	ENSG00000279307	processed_pseudogene	RP11-130L8.3	NA	0.256320607901442	-3.20679503437693	FALSE	-0.48973019459842	-2.78528056479084	0.00554925298993261	NA	-2.57665394474383	0.0590897617402385	0.175254908647062	0.860952145274417	NA	-5.29325540946557	NA	NA	NA	NA	NA	NA	NA
9059	ENSG00000118960.12	ENSG00000118960	protein_coding	HS1BP3	64342	1.58425466070984	3.79349098545299	TRUE	0.131488146881508	3.21301564061006	0.0013974333256529	0.00228742664842055	-2.30908509117032	-0.121135663401302	-2.00964454099961	0.0450196584952197	0.156026133184701	-4.55441361822593	0.0666772467192362	3.98588923390747	2.75452519501515	0.00612929407729564	0.00842967881013866	2.74078317239249	PM DEG
439	ENSG00000269976.1	ENSG00000269976	lincRNA	RP11-130L8.2	NA	1.24533637509129	-1.06039990706522	FALSE	0.101872328421396	0.995550408684103	0.319945804614749	NA	-6.14947539875521	-0.287497590253916	-1.56021588585121	0.119358120654036	NA	-4.55369602016085	NA	NA	NA	NA	NA	NA	NA
600	ENSG00000231948.2	ENSG00000231948	sense_intronic	HS1BP3-IT1	100874343	1.13732269146361	-0.769222686297172	TRUE	0.176597063801176	1.80376651937203	0.0718642005471353	0.0933493284154886	-5.09322498556176	-0.059952166015153	-0.34972472154476	0.726696407043874	0.850573336893502	-5.60386049637478	0.00512773408007384	-0.856503171008853	0.0834880253212372	0.933496410215571	0.942074579485673	0.0834466327417279	Not DEG
375	ENSG00000233416.1	ENSG00000233416	processed_pseudogene	AC012065.5	NA	2.25207924810595	-0.367945194476864	TRUE	0.018306678245622	0.234239446609944	0.814894103425125	0.837865601844885	-6.71878306965498	-0.0295142998059738	-0.211662811513015	0.832458607507297	0.913605615367134	-5.7097159505346	-0.0141375083116844	-0.65304315826283	-0.294268841193438	0.768694523496949	0.792504456319109	-0.294082944186024	Not DEG
9749	ENSG00000143869.6	ENSG00000143869	protein_coding	GDF7	151449	1.1329507100028	2.753294961052	TRUE	-0.101056626855127	-0.958040930156401	0.338500918269664	0.381817484723793	-6.88032413826068	-0.664266380661013	-3.57659246994829	0.000382857204162404	0.00490967688511259	-0.274077426328628	0.0127782808989855	2.42876779832609	0.174789880048543	0.861346625042179	0.877117303623625	0.174660222563473	Not DEG
679	ENSG00000270100.1	ENSG00000270100	lincRNA	RP11-130L8.1	NA	0.527187162462286	-1.62376631970292	FALSE	-0.122256249411767	-1.1171627233539	0.264456403862404	NA	-5.93255720958213	0.0435774430435234	0.217958544294988	0.827552661310088	NA	-5.50680332163613	NA	NA	NA	NA	NA	NA	NA
4433	ENSG00000118961.14	ENSG00000118961	protein_coding	LDAH	60526	3.01363881862198	3.71675638395434	TRUE	-0.220019243896875	-6.61018349336626	9.78452795584552e-11	3.12487453058442e-10	13.523074352937	-0.0182530000161503	-0.295151934175142	0.768003541693597	0.877700552348768	-6.4845572266645	-0.167175641220939	3.39559348971613	-6.70847246913767	6.20777660137935e-11	1.58322818308196e-10	-6.53864720524144	LIV DEG
1498	ENSG00000236436.1	ENSG00000236436	lincRNA	AC012361.1	NA	0.00605218126437288	-5.58545994174685	FALSE	-0.037022353669836	-0.265297151362961	0.7908889054432	NA	-6.45054971161075	0.431612540692267	1.5880798276505	0.112916955328445	NA	-4.4191719490968	NA	NA	NA	NA	NA	NA	NA
1605	ENSG00000261012.2	ENSG00000261012	lincRNA	RP11-116D2.1	NA	0.00176128379313855	-5.93860753115471	FALSE	-0.245484418301567	-2.32410110031629	0.0205162560957669	NA	-3.99047982593094	-0.00425110980773331	-0.0213240117701912	0.982995919037041	NA	-5.57564427657884	NA	NA	NA	NA	NA	NA	NA
14828	ENSG00000084674.14	ENSG00000084674	protein_coding	APOB	338	0.0950903382776129	0.325776796799198	TRUE	0.430853222600806	4.24355699346016	2.61852736836981e-05	5.17854973150072e-05	1.91768455410928	0.55239588146667	3.01788844539277	0.00267870267603647	0.0216042528065389	-1.708777607514	0.436716012280046	0.00224804959400943	6.08597746811665	2.60486469046481e-09	5.94099173289123e-09	5.95473946056146	PM DEG
675	ENSG00000280390.1	ENSG00000280390	TEC	AC010872.1	NA	0.0394113435963381	-5.44806088501912	FALSE	-0.179125385926862	-0.940733330120416	0.34729166318051	NA	-6.0083098569752	0.479588430772974	1.39279295287053	0.16431758338496	NA	-4.63798451894387	NA	NA	NA	NA	NA	NA	NA
6135	ENSG00000218819.4	ENSG00000218819	protein_coding	TDRD15	100129278	0.0222421881444153	-4.07270144016104	FALSE	0.107404501686811	0.43697179984366	0.662318737050886	NA	-6.1777892640287	0.00412408122722084	0.00835541144108195	0.993336843600287	NA	-5.26424391415844	NA	NA	NA	NA	NA	NA	NA
379	ENSG00000271629.1	ENSG00000271629	processed_pseudogene	RP11-79J24.1	NA	0.0464861915994646	-5.41310772614284	FALSE	-0.258639659141597	-1.79190406420556	0.0737473774983456	NA	-4.90025692024504	0.448468187222912	1.67370902384947	0.094829584855224	NA	-4.30205694714759	NA	NA	NA	NA	NA	NA	NA
882	ENSG00000233005.1	ENSG00000233005	lincRNA	AC067959.1	NA	0.510892395186579	-1.82316158906737	FALSE	-1.99937870390968	-9.84936131396041	4.72715122586932e-21	NA	36.8317669416515	-2.28259628168628	-5.90874078832205	6.48081426310596e-09	NA	8.44405006605144	NA	NA	NA	NA	NA	NA	NA
1076	ENSG00000231204.5	ENSG00000231204	lincRNA	AC011752.1	NA	0.138852386935347	-3.62865017926091	FALSE	-1.8253031403042	-7.75424626770903	4.94526434631956e-14	NA	21.2060904992218	-2.1162274257494	-4.41545406286464	1.24256845615953e-05	NA	1.98443600943189	NA	NA	NA	NA	NA	NA	NA
363	ENSG00000270654.1	ENSG00000270654	processed_pseudogene	NUTF2P8	100287183	0.00238211863399315	-6.01135466885407	FALSE	-0.186938095541322	-1.98203441021901	0.0480174887106007	NA	-4.73206335657707	0.340822464315425	1.92067886308937	0.0553554842593692	NA	-4.00426530638495	NA	NA	NA	NA	NA	NA	NA
539	ENSG00000235537.1	ENSG00000235537	lincRNA	AC009411.2	NA	0.00200869669518411	-6.00569888157801	FALSE	-0.224436344093427	-2.3999267280746	0.0167597645280056	NA	-3.8397850108401	0.151449816966354	0.850452681612888	0.395491174287217	NA	-5.27969572613047	NA	NA	NA	NA	NA	NA	NA
548	ENSG00000228538.5	ENSG00000228538	lincRNA	AC009411.1	NA	0.000778488178329117	-6.03264092116543	FALSE	-0.135181212692739	-1.52155689871103	0.128746532904188	NA	-5.52655291140981	0.243236144170215	1.45134793437861	0.147326521096329	NA	-4.68709726248602	NA	NA	NA	NA	NA	NA	NA
2098	ENSG00000229621.1	ENSG00000229621	lincRNA	AC018742.1	NA	0.00260682528139196	-5.78693354405461	FALSE	-0.307030849977417	-2.46705378368701	0.0139539955550221	NA	-3.6143778328268	0.239534657157094	0.974485436999788	0.330299104736377	NA	-5.1256172254263	NA	NA	NA	NA	NA	NA	NA
296	ENSG00000264192.1	ENSG00000264192	misc_RNA	RN7SL117P	106479264	0.0743731296709553	-5.22167147389038	FALSE	-0.519194489564022	-2.91668576375241	0.00369527859523898	NA	-2.28771173706235	-1.00432751433833	-2.89851980750298	0.00391833772978791	NA	-2.08427381670438	NA	NA	NA	NA	NA	NA	NA
636	ENSG00000231200.1	ENSG00000231200	lincRNA	AC068490.2	NA	0.763351134516344	-1.67498513305003	FALSE	-1.96532059247236	-11.486894535429	2.72683030027049e-27	NA	50.8667844375551	-1.16721396892848	-3.91023710407116	0.000105281320250249	NA	0.891451947757642	NA	NA	NA	NA	NA	NA	NA
3200	ENSG00000228999.2	ENSG00000228999	lincRNA	AC068490.1	NA	0.757959859286484	0.388822151589605	TRUE	-1.88699911248759	-9.92256169013938	2.56261460446394e-21	2.01008943112475e-20	37.6700182249363	-1.50594138291632	-4.73923104934342	2.81957250493138e-06	0.000104097829566882	4.31197949649657	-1.36076822586798	0.511432866425221	-11.715596960919	4.3311849144141e-27	3.09054042293367e-26	-10.7788818471708	LIV DEG
1978	ENSG00000223691.1	ENSG00000223691	processed_pseudogene	AC068044.1	NA	0.000244323337079418	-6.02814106051642	FALSE	-0.196903929740716	-2.14280403220763	0.0326065310547211	NA	-4.41284324387101	0.170407463147912	0.991463765438252	0.32195127787742	NA	-5.17261407827603	NA	NA	NA	NA	NA	NA	NA
192	ENSG00000234189.1	ENSG00000234189	processed_pseudogene	AC099799.1	NA	0.00473377301778832	-5.99885296087874	FALSE	-0.226001634863465	-2.39623526208295	0.0169275513490267	NA	-3.84679746835121	0.124117221554468	0.695431678054684	0.487116345139641	NA	-5.38183585445029	NA	NA	NA	NA	NA	NA	NA
118	ENSG00000206882.1	ENSG00000206882	rRNA	RNA5SP87	100873320	0.0224498784525028	-5.89552753887146	FALSE	-0.062564647486139	-0.580007111445346	0.562168714483028	NA	-6.45456200155591	0.308117574661113	1.45677268436384	0.145823247520385	NA	-4.65185368223082	NA	NA	NA	NA	NA	NA	NA
569	ENSG00000234207.1	ENSG00000234207	lincRNA	AC096570.2	NA	0.0155721933970126	-5.63705434739857	FALSE	-0.0323726073858521	-0.222293277294362	0.82417552914983	NA	-6.47773601279633	-0.0729820079486194	-0.259511452429496	0.795350257378063	NA	-5.44552859029249	NA	NA	NA	NA	NA	NA	NA
440	ENSG00000233587.1	ENSG00000233587	lincRNA	AC096570.1	NA	0.0010647067504899	-6.03571255391876	FALSE	-0.205682943255433	-2.22792274889275	0.0263257219402089	NA	-4.23558359664382	0.182054973561234	1.0453854400324	0.296363195310223	NA	-5.12550514605794	NA	NA	NA	NA	NA	NA	NA
333	ENSG00000222616.1	ENSG00000222616	misc_RNA	RN7SKP27	106480841	0.000581819909694508	-6.0432840473211	FALSE	-0.0962140335133356	-1.07763973892994	0.281709470855834	NA	-6.09262630622668	0.254178535376534	1.52791092322205	0.127183537824066	NA	-4.58962126093072	NA	NA	NA	NA	NA	NA	NA
1536	ENSG00000232451.1	ENSG00000232451	lincRNA	AC016768.1	NA	0.221357829277634	-1.83137160958655	FALSE	-0.800231823507812	-5.62923326269356	3.00736695892156e-08	NA	8.54364469244141	-0.239617452266363	-0.98437745158334	0.325418503734079	NA	-5.10049225028804	NA	NA	NA	NA	NA	NA	NA
525	ENSG00000223530.1	ENSG00000223530	lincRNA	AC012506.1	NA	0.27500157448269	-3.12708904552694	FALSE	-0.280235219019568	-1.50322469043487	0.133406697277704	NA	-5.24154755658235	-0.308747648106195	-0.898687434867066	0.369263055767752	NA	-5.01506164195436	NA	NA	NA	NA	NA	NA	NA
892	ENSG00000233714.1	ENSG00000233714	lincRNA	AC012506.2	NA	0.00495764765042427	-5.83169169944785	FALSE	-0.319808559584097	-2.65264530480782	0.0082379411888504	NA	-3.1717450300801	0.0499005437030885	0.21402699338101	0.830615541568475	NA	-5.52389604764814	NA	NA	NA	NA	NA	NA	NA
533	ENSG00000223634.1	ENSG00000223634	lincRNA	AC012506.3	NA	1.23054484992392	-0.897310780487397	FALSE	-0.188602595827026	-1.48669075047064	0.137721065568302	NA	-5.58546586788752	0.351745861267571	1.51933603535674	0.129326529919613	NA	-4.64952057224419	NA	NA	NA	NA	NA	NA	NA
751	ENSG00000235497.5	ENSG00000235497	lincRNA	AC012506.4	NA	0.736688858635238	-1.18627310243123	FALSE	-0.512910122407528	-4.04885530174626	5.9558694963706e-05	NA	1.30965146902306	0.155610764799536	0.71369419524265	0.475758007718519	NA	-5.40227892565256	NA	NA	NA	NA	NA	NA	NA
11071	ENSG00000119771.14	ENSG00000119771	protein_coding	KLHL29	114818	1.56878241690889	3.69903342039855	TRUE	0.196003154784468	2.67188095110513	0.00778661654348804	0.0116578820224692	-3.92462288038045	-0.553610890804446	-5.13989606816555	3.98634453972697e-07	2.13496503133985e-05	6.06469246572479	0.152041040835428	3.37839082825434	3.07695306730621	0.0022066457721538	0.00317615469899192	3.06091113368709	PM DEG
584	ENSG00000224361.1	ENSG00000224361	antisense	AC011239.1	NA	0.00783622385635328	-5.81119903459148	FALSE	-0.182405918830317	-1.48180206736898	0.139017169757548	NA	-5.51591536951764	-0.0103077605433982	-0.0433485485018309	0.965441449780011	NA	-5.53270752554202	NA	NA	NA	NA	NA	NA	NA
1489	ENSG00000279526.1	ENSG00000279526	TEC	AC011239.2	NA	0.131228400255211	-2.60125490662716	FALSE	0.570364194297711	3.81178880703294	0.000155012817680596	NA	0.56609426114077	0.132760162480154	0.458224900165669	0.64699516729024	NA	-5.30788346425659	NA	NA	NA	NA	NA	NA	NA
2706	ENSG00000283031.1	ENSG00000283031	lincRNA	RP11-557N21.1	NA	0.0546903848819544	-3.03850142237779	FALSE	0.241497210029051	1.40695074795633	0.160057615668223	NA	-5.37038638551512	-0.222811674645721	-0.673093822130823	0.501206717742401	NA	-5.14341112341877	NA	NA	NA	NA	NA	NA	NA
10492	ENSG00000119778.14	ENSG00000119778	protein_coding	ATAD2B	54454	5.14011246248513	5.71093026789827	TRUE	-0.142803957276702	-5.59248031339547	3.67287471831899e-08	9.45366403042197e-08	7.43804134816808	0.0993791132283723	3.18766643830543	0.00152644476158912	0.0143201503021808	-1.9804731802564	-0.13805202591184	5.36844616565056	-9.71596509626509	3.03671757303475e-20	1.39193611636879e-19	-9.21765382046841	LIV DEG
747	ENSG00000224464.2	ENSG00000224464	processed_pseudogene	PGAM1P6	100420567	0.855047871468993	-0.723737317850917	FALSE	0.121626199900769	1.51320215775767	0.130854382037103	NA	-5.54694776675009	0.347266476895617	2.26149778278364	0.0241684494370206	NA	-3.41418153751073	NA	NA	NA	NA	NA	NA	NA
457	ENSG00000238111.1	ENSG00000238111	processed_pseudogene	AC066692.3	NA	0.0026700036999461	-5.99575841061494	FALSE	-0.0199100561393987	-0.196065669199503	0.844637701100878	NA	-6.61876197927176	0.226469066854249	1.20302454009523	0.229551046015572	NA	-4.96153439546716	NA	NA	NA	NA	NA	NA	NA
6884	ENSG00000173960.12	ENSG00000173960	protein_coding	UBXN2A	165324	4.29637122198617	4.85660288779428	TRUE	0.0661436892442239	2.12724168436075	0.0338843801727158	0.046357373249292	-5.33558957401157	-0.114684602120106	-2.83082170455671	0.00483477916615612	0.0328135236637898	-2.84221641194832	0.021067992679134	4.46885101180804	1.03174977056383	0.302801696708358	0.33742542921892	1.03044385231484	Not DEG
506	ENSG00000234946.1	ENSG00000234946	processed_pseudogene	SDHCP3	100422591	0.962162024812453	-1.20707400376579	FALSE	0.867408160888527	8.66983472227423	5.93234544243296e-17	NA	27.8267451667771	0.0892631474196953	0.469049176511042	0.639244285153925	NA	-5.4831581612418	NA	NA	NA	NA	NA	NA	NA
291	ENSG00000243847.3	ENSG00000243847	misc_RNA	RN7SL610P	106479444	0.0429187900621216	-5.46673658282361	FALSE	-0.239317315241143	-1.63175865124143	0.103354238665934	NA	-5.17579702362053	-0.0253526960813636	-0.0881110162271522	0.929824641922722	NA	-5.43209862471198	NA	NA	NA	NA	NA	NA	NA
4438	ENSG00000205639.9	ENSG00000205639	protein_coding	MFSD2B	388931	0.1150974478014	-1.18438225660358	TRUE	0.959143297758829	8.89258147709469	1.06434454797977e-17	6.11853503057392e-17	29.497192985443	-0.0634934905794686	-0.316382154903317	0.751847953676229	0.866917940808886	-5.53944432325063	-0.135202029177708	2.41953103873363	-4.05561988285949	5.78514407623648e-05	9.54630402634247e-05	-4.02140743725372	LIV DEG
3847	ENSG00000163026.11	ENSG00000163026	protein_coding	WDCP	80304	2.46038720352651	3.21261403190893	TRUE	0.202656551201879	5.43912171566392	8.35954739822662e-08	2.07883184682596e-07	7.02070152451587	-0.0604572886209802	-1.17345150509843	0.241188084460292	0.448592128992766	-5.75865841683598	0.183492251706802	2.89092171231714	6.94575549879377	1.43540360391834e-11	3.80668754238456e-11	6.75428599781847	PM DEG
104	ENSG00000222940.1	ENSG00000222940	snRNA	RNU6-370P	106481295	0.0702492170043469	-5.68674134908939	FALSE	-0.0621652576648149	-0.45284030015765	0.650858385127569	NA	-6.44060972947233	-0.105486713870608	-0.400590746786997	0.688897047162954	NA	-5.42846136367072	NA	NA	NA	NA	NA	NA	NA
1677	ENSG00000119782.13	ENSG00000119782	protein_coding	FKBP1B	2281	4.38805710890637	2.59593747578604	TRUE	-0.329235023822026	-4.96566945462703	9.3837967110194e-07	2.12610281055602e-06	4.75560694672957	0.0420329613214429	0.419845746089587	0.674783208199428	0.817585267437509	-6.27092010688489	-0.112339619158275	3.02569441202322	-3.19378921782017	0.00149165144928911	0.00218185917824149	-3.17630283969672	LIV DEG
1197	ENSG00000115128.6	ENSG00000115128	protein_coding	SF3B6	51639	18.570516662506	4.38423938090623	TRUE	-0.400071226008056	-7.91557362689171	1.57429840614085e-14	6.94128444808455e-14	22.0076878740162	0.0445609665153601	0.821107267639977	0.41198672796131	0.61891629243158	-6.34550217837991	-0.332882748166281	4.0662438971299	-13.751851632674	8.65158224237979e-36	1.14832504180299e-34	-12.4882687124503	LIV DEG
4916	ENSG00000219626.8	ENSG00000219626	protein_coding	FAM228B	375190	6.36246443002241	4.95012516061854	TRUE	0.195896303850951	7.99049905914757	9.19619553308177e-15	4.13926630856053e-14	22.433242738079	0.00824106329005754	0.20116103854211	0.840656601758117	0.919121939645096	-6.7755572072859	0.0141936627345149	5.18536440953022	0.948773399326031	0.343286746198087	0.379083746120642	0.947691074277041	Not DEG
2312	ENSG00000115129.13	ENSG00000115129	protein_coding	TP53I3	9540	0.941769611463238	1.00305430091192	TRUE	-0.254881677714579	-2.94955972223608	0.00332999130813201	0.00522402418417001	-2.67614610682636	-0.369507311536274	-2.52817471218019	0.0117805433087173	0.0616476098357779	-2.99343713165481	-0.34757513679219	0.674375361106769	-5.57702030539841	4.27505659292193e-08	8.91907901522333e-08	-5.47909546996113	LIV DEG
1056	ENSG00000176732.6	ENSG00000176732	protein_coding	PFN4	375189	0.726651146993849	-0.502611158724216	TRUE	-0.347794026174619	-4.14466090961949	3.99114504508879e-05	7.74327525943263e-05	1.63195475526634	-0.0922876828803856	-0.599938842794745	0.548825892173151	0.729068241690613	-5.52562614950667	-0.447013044382399	-0.799568045014776	-8.0443994568944	8.69026239498546e-15	2.82472696687966e-14	-7.75708655230114	LIV DEG
2281	ENSG00000276087.1	ENSG00000276087	protein_coding	RP11-507M3.1	NA	0.904803133466524	0.931421109933487	TRUE	-0.665431797787924	-8.59339330979712	1.06210281378482e-16	5.59203211190092e-16	27.2495341327363	0.42713593704258	3.88070724123134	0.000118483826435279	0.00200361738468291	0.978922005687554	-0.22332881948228	4.28376723674916	-9.62031635545131	5.73578490026288e-20	2.56975991545222e-19	-9.14919786214878	LIV DEG
1190	ENSG00000232642.1	ENSG00000232642	antisense	AC008073.7	NA	0.00404154029566379	-5.81510151870896	FALSE	-0.277134173478716	-2.40003671092361	0.0167547880636035	NA	-3.78362737315642	0.0166500201727521	0.0754283728784773	0.939904843928544	NA	-5.54649141413265	NA	NA	NA	NA	NA	NA	NA
2265	ENSG00000186453.12	ENSG00000186453	protein_coding	FAM228A	653140	1.3580676018545	1.49607255222728	TRUE	-0.132278194065484	-1.91414985955312	0.0561663344407213	0.0742253126620101	-5.23630162513992	0.32020289911693	3.30102184790482	0.00103401127699339	0.0105756361710145	-0.966015131366828	-0.155276083934713	2.024303238013	-3.7953240869745	0.000170656762731885	0.000271143354755404	-3.75890771833943	LIV DEG
543	ENSG00000223754.1	ENSG00000223754	antisense	AC008073.9	NA	0.229842086343693	-3.29781896914093	FALSE	0.742775830735725	4.3653862675311	1.54021837305942e-05	NA	2.74389767247858	-0.260465304025236	-0.788438931036758	0.430823432155365	NA	-5.056389830944	NA	NA	NA	NA	NA	NA	NA
12022	ENSG00000198399.14	ENSG00000198399	protein_coding	ITSN2	50618	8.49063467439001	6.66061948791645	TRUE	0.111277207273916	5.18890173769958	3.07016529968554e-07	7.2577211883839e-07	5.19159680126584	0.0478300649931165	1.52292496908659	0.128426203638698	0.312354143248639	-6.0974325791907	0.103382388045714	6.34358628290694	7.19661907479311	3.71080490269055e-12	1.02206574245334e-11	6.94777945933461	PM DEG
627	ENSG00000242628.5	ENSG00000242628	antisense	AC009228.1	NA	1.99586602786239	0.235041028755614	TRUE	-0.226021910813757	-2.71308777112197	0.00689375821580822	0.0104013590368321	-3.20128356202347	0.454444863698972	3.77035531426163	0.00018302301150948	0.00278951859400796	0.589974561107111	-0.22139425272554	0.0810478330402383	-4.2048688144757	3.08673729689965e-05	5.20592153246211e-05	-4.16697101367049	LIV DEG
128	ENSG00000251805.1	ENSG00000251805	scaRNA	SCARNA21	677763	2.82587935616857	-1.57328285175848	FALSE	-0.233505388673318	-2.31555608654668	0.0209826220621046	NA	-3.92256677837375	-0.525664336609926	-2.77845356978853	0.00567269648879737	NA	-2.28854886576397	NA	NA	NA	NA	NA	NA	NA
273	ENSG00000232963.1	ENSG00000232963	processed_pseudogene	HMGN2P20	646049	0.00680251628643368	-5.95367338422284	FALSE	-0.18963275252504	-1.86497362377385	0.0627653471647818	NA	-4.93758010936179	0.129822196483457	0.668585949584828	0.504076251600608	NA	-5.387067136015	NA	NA	NA	NA	NA	NA	NA
317	ENSG00000233747.1	ENSG00000233747	processed_pseudogene	RPL36AP13	100271323	0.00482366240164083	-5.95857585271172	FALSE	-0.167483794104674	-1.70118258940266	0.0895247750195298	NA	-5.22016119312011	0.40662171032996	2.15046821570936	0.0320094922518524	NA	-3.59705267103245	NA	NA	NA	NA	NA	NA	NA
8633	ENSG00000084676.15	ENSG00000084676	protein_coding	NCOA1	8648	20.6577764091167	7.42457833149429	TRUE	0.472492154043636	20.3788269636975	8.40332548639054e-68	7.72923263759095e-65	143.508041783336	0.0539924477113736	1.58968406839642	0.112554644111817	0.286292352553264	-6.25092549442166	0.396945472149811	7.09390498784639	22.1909554883607	1.56524430078437e-73	7.36175227118908e-71	18.1391174660773	PM DEG
109	ENSG00000202430.1	ENSG00000202430	rRNA	RNA5SP88	100873321	0.0447440523306466	-5.85670157611057	FALSE	-0.337946415375632	-2.90630383736898	0.00381801563494664	NA	-2.50607256716411	0.0352451885371905	0.155041980308274	0.876852426196323	NA	-5.54094930135426	NA	NA	NA	NA	NA	NA	NA
107	ENSG00000206732.1	ENSG00000206732	snRNA	RNU6-936P	106481924	4.3387416427378	-1.2247529611788	FALSE	0.302251750416575	3.12866146104361	0.00185757874969212	NA	-1.84248318114036	-0.0569102008393208	-0.318092026656826	0.75055141770967	NA	-5.54221770789417	NA	NA	NA	NA	NA	NA	NA
1917	ENSG00000184924.5	ENSG00000184924	protein_coding	PTRHD1	391356	2.8944763188189	2.43051808351846	TRUE	-0.404391810069195	-7.77595337585126	4.24377475294265e-14	1.80565275338902e-13	21.259854091413	0.023246858052653	0.389174752275536	0.697316902644005	0.831793256984944	-6.19278186867119	-0.285148162523978	2.09726780705315	-10.4571233238602	6.56898107449017e-23	3.55122202765104e-22	-9.85427383516648	LIV DEG
5518	ENSG00000138092.10	ENSG00000138092	protein_coding	CENPO	79172	1.11923605702049	2.57037648871196	TRUE	0.356953668064893	8.27708031044268	1.13643370118935e-15	5.51531428049108e-15	24.7811695906534	-0.0147482380041512	-0.22047437809637	0.825594073843086	0.909378977051956	-6.28240737620078	0.285401692195958	2.24076894822087	10.0660885776148	2.24614591177804e-21	1.10594826584702e-20	9.49293707029374	PM DEG
6058	ENSG00000138031.14	ENSG00000138031	protein_coding	ADCY3	109	7.76250213763223	5.47239628499755	TRUE	0.54653906225432	13.2306623191819	1.62328136852448e-34	4.3857621138104e-33	67.3944545088984	-0.126384958430127	-1.99282446202556	0.0468380024184122	0.159893164621835	-4.98474922827531	0.481975449347125	5.15226330413121	16.2870745728971	1.03144572046578e-46	3.31579913258204e-45	14.352244287694	PM DEG
1108	ENSG00000271936.1	ENSG00000271936	antisense	RP11-443B20.1	NA	0.349496977314214	-1.52076418094042	FALSE	0.732106491610252	6.89340910237644	1.63265740498981e-11	NA	15.7238662874977	-0.220792322840231	-1.10403087199147	0.270124668759464	NA	-5.02412376223766	NA	NA	NA	NA	NA	NA	NA
5624	ENSG00000115137.11	ENSG00000115137	protein_coding	DNAJC27	51277	4.36854478907414	4.57780832174836	TRUE	0.0977827987610723	2.83139332305123	0.00481963524623924	0.00740768552994705	-3.575326853893	-0.170333779389404	-3.74952516650875	0.000198445177300259	0.00296476534306991	0.11052244385962	0.0898966716212486	4.25958657443544	3.99019673040776	7.71080005058744e-05	0.000126046965692829	3.95321528876045	PM DEG
267	ENSG00000237953.1	ENSG00000237953	processed_pseudogene	AC013267.1	NA	0.802815474336168	-2.33585166475275	FALSE	-0.256093375494763	-2.06313919256212	0.0396104004759257	NA	-4.35377348194536	0.0644697505606911	0.262545857146121	0.793011604769122	NA	-5.37444305251348	NA	NA	NA	NA	NA	NA	NA
90	ENSG00000202479.1	ENSG00000202479	snoRNA	SNORD14	NA	1.71516138903154	-2.84204818576748	FALSE	-0.365008090194674	-2.6310954226928	0.00877133432018621	NA	-3.00807380941086	-0.134742599371835	-0.479206593573202	0.632006660417969	NA	-5.24044491002275	NA	NA	NA	NA	NA	NA	NA
5651	ENSG00000224165.5	ENSG00000224165	antisense	DNAJC27-AS1	729723	1.94061595674544	3.4098378227282	TRUE	0.086272516398783	2.05835843713054	0.0400686538031261	0.054187327955324	-5.23318929391641	0.0939018734071923	1.16157268680076	0.245977780934963	0.454269747331221	-5.79148309767593	0.0383070790638614	3.10374564457901	1.29900534976895	0.194675069228696	0.223318935459323	1.29687247311882	Not DEG
102	ENSG00000207069.1	ENSG00000207069	misc_RNA	Y_RNA	NA	0.0295946304986134	-5.9092080909843	FALSE	-0.207352008839947	-1.89672763973678	0.058434699396809	NA	-4.86662340292374	0.191916142756794	0.921067969526035	0.357470748940194	NA	-5.20733290771595	NA	NA	NA	NA	NA	NA	NA
10591	ENSG00000084710.13	ENSG00000084710	protein_coding	EFR3B	22979	9.94305623672436	6.55980916304294	TRUE	0.243180626393539	4.85073863046166	1.64135004335755e-06	3.63665271965114e-06	3.565689807699	-0.145919945193896	-2.22501450671459	0.0265373780966707	0.108755953823144	-4.82205731867486	0.329645322640155	6.24093576338243	8.89160568391425	2.05719389904271e-17	7.88718589505387e-17	8.49051726542476	PM DEG
298	ENSG00000276653.1	ENSG00000276653	misc_RNA	RN7SL856P	106479533	2.26610369566493	-0.685610354980054	FALSE	0.0950110573581699	1.02688592141446	0.30496618825902	NA	-6.17638009322476	-0.11164425496515	-0.646514034448655	0.518250919721355	NA	-5.48541600300235	NA	NA	NA	NA	NA	NA	NA
1357	ENSG00000229593.1	ENSG00000229593	processed_pseudogene	SUCLA2P3	100421648	0.0145971886926363	-5.74151736540367	FALSE	-0.195551702449195	-1.43661843227874	0.15144615880015	NA	-5.54921096134604	0.116315835156864	0.447725863606461	0.654550042964706	NA	-5.43708062494204	NA	NA	NA	NA	NA	NA	NA
1538	ENSG00000115138.10	ENSG00000115138	protein_coding	POMC	5443	0.211377159466333	-2.15112247456051	FALSE	-1.15011993965106	-5.59805915716855	3.56334428843046e-08	NA	8.40045610830975	-0.340581526393033	-1.03571173737443	0.300850387333958	NA	-4.99727200340848	NA	NA	NA	NA	NA	NA	NA
466	ENSG00000230452.1	ENSG00000230452	antisense	LINC01381	106144568	0.0390182438876515	-5.25288966295897	FALSE	-0.56021216134862	-3.59854615977057	0.000351560263771908	NA	-0.190193687271036	0.00974716784299246	0.0315113583751025	0.974874637325258	NA	-5.38645441412316	NA	NA	NA	NA	NA	NA	NA
12020	ENSG00000119772.16	ENSG00000119772	protein_coding	DNMT3A	1788	5.80425371215466	6.06739886327975	TRUE	0.171747176978832	4.42404866309803	1.18753854574099e-05	2.42353636264235e-05	1.78410969348499	-0.0199530860810274	-0.400004047968644	0.689328836106528	0.826967876138914	-6.98334701806195	0.0525650892153279	5.7454174729474	2.33990961867534	0.0197958057492079	0.0258219135044082	2.33019578329886	PM DEG
82	ENSG00000221445.3	ENSG00000221445	miRNA	MIR1301	100302246	8.98939240764136	-0.588626805096539	FALSE	0.21019593304588	2.08328036731063	0.0377284744603051	NA	-4.57149664017166	-0.410490655743647	-2.43387287734132	0.0152965735970986	NA	-3.0668630541449	NA	NA	NA	NA	NA	NA	NA
1809	ENSG00000235072.2	ENSG00000235072	lincRNA	AC012074.2	NA	1.56484593550496	1.23227518585346	TRUE	0.781882513567321	10.6907037887294	3.48896266829584e-24	3.56049229367094e-23	44.141378646504	0.15575339645174	1.2753954502746	0.202777051834132	0.414827482080229	-5.28210294458658	0.577820076745421	0.922967110154893	11.288269574843	7.52730957851634e-26	4.94243832264646e-25	10.5129843952768	PM DEG
7146	ENSG00000138101.18	ENSG00000138101	protein_coding	DTNB	1838	5.49529250942663	5.26213038678042	TRUE	-0.000952667547282384	-0.0296297232654441	0.97637407521439	0.980359464671338	-7.66683268889938	-0.0820765827946707	-1.53891362336986	0.124474517450147	0.305979365170562	-5.69213506316896	-0.0984673470962752	4.94861697667149	-4.54635691991339	7.2776309932244e-06	1.29175114068759e-05	-4.48540282291523	LIV DEG
414	ENSG00000224220.1	ENSG00000224220	antisense	AC104699.1	NA	0.0580397587048671	-5.14763763632279	FALSE	-0.249684105392347	-1.35273373962207	0.176746535252792	NA	-5.47407182368795	-0.0480872273633702	-0.144290155339274	0.88533101187416	NA	-5.36976509492524	NA	NA	NA	NA	NA	NA	NA
113	ENSG00000201160.1	ENSG00000201160	misc_RNA	Y_RNA	NA	0.0196802357889453	-5.94776821318862	FALSE	0.0497422251978366	0.461701042753702	0.644494701123931	NA	-6.52088390227626	0.153093663725437	0.750475202503358	0.453330802782177	NA	-5.33657311893996	NA	NA	NA	NA	NA	NA	NA
13023	ENSG00000143970.16	ENSG00000143970	protein_coding	ASXL2	55252	4.78960111169861	5.91157768722906	TRUE	0.610217579199532	16.7003135389944	3.63635582689506e-50	4.60641362383023e-48	103.20288370752	-0.140260150080754	-3.03283194169004	0.00255191096108024	0.0209084726497493	-2.52113376219906	0.467736802170104	5.59232804520106	18.3793097129043	6.2106681371347e-57	5.12854218117974e-55	15.9012562897294	PM DEG
732	ENSG00000187536.4	ENSG00000187536	processed_pseudogene	TPM3P7	751599	1.12591164530126	-0.402318513215006	TRUE	-0.21045017414441	-2.80532263401796	0.0052206615604015	0.00798633996024975	-2.86571289380746	0.0143086844149957	0.112497692413506	0.910475130830379	0.954429375578661	-5.7001574529294	-0.10976374990961	-0.689312610226262	-2.29506987227872	0.0222661693207709	0.0288875373743631	-2.28579645257551	LIV DEG
482	ENSG00000217643.1	ENSG00000217643	processed_pseudogene	PTGES3P2	101929293	2.20598176601168	0.0212332957578737	TRUE	0.061463992672889	0.820035336567006	0.412583150623614	0.456567272660069	-6.46353723902783	-0.0186871386513369	-0.128166418409248	0.898070156386143	0.948463589353944	-5.79385869741824	0.0135578133939479	-0.243834761544664	0.282187808942544	0.777914203973985	0.801169791163763	0.282038220123861	Not DEG
506	ENSG00000218682.1	ENSG00000218682	processed_pseudogene	AC010150.1	NA	0.751468536225982	-1.51293898355924	FALSE	0.059375502859927	0.57138940489475	0.56799012139211	NA	-6.38594544517248	0.0639092282970503	0.333136312694971	0.739174687510954	NA	-5.4757393035309	NA	NA	NA	NA	NA	NA	NA
243	ENSG00000217718.1	ENSG00000217718	processed_pseudogene	NDUFB4P4	107075092	0.00266555420459715	-6.00785268217675	FALSE	-0.128276031941492	-1.4104046932008	0.159036365281469	NA	-5.68033341820776	0.141126926727929	0.816271316207652	0.414743857223875	NA	-5.30598070029136	NA	NA	NA	NA	NA	NA	NA
6403	ENSG00000084731.14	ENSG00000084731	protein_coding	KIF3C	3797	33.1418297391361	7.43511319878974	TRUE	0.355242499801108	6.99880203656917	8.25928922216599e-12	2.88754360427899e-11	15.2347206987138	-0.0741537043295149	-1.10991895424085	0.267581418786389	0.478907353166333	-6.99234989479673	0.385895093584157	7.11288506692224	10.7354566198755	5.69841878679315e-24	3.32484602082713e-23	10.096954891201	PM DEG
288	ENSG00000237629.1	ENSG00000237629	processed_pseudogene	UQCRHP2	729769	0.0584050823087305	-5.31958964604371	FALSE	-0.512167196624412	-3.22671643507715	0.00133351597040132	NA	-1.4179033209271	0.116600719012807	0.35703307138381	0.721221623897357	NA	-5.33278544135591	NA	NA	NA	NA	NA	NA	NA
372	ENSG00000268412.2	ENSG00000268412	processed_pseudogene	TRMT112P6	391358	0.513194728810139	-2.56420327455525	FALSE	-0.236915916720965	-1.63304759466542	0.103082784399715	NA	-5.10544851552754	0.400151953560009	1.53822334918742	0.124643134567336	NA	-4.44859751854737	NA	NA	NA	NA	NA	NA	NA
3631	ENSG00000084733.10	ENSG00000084733	protein_coding	RAB10	10890	28.4879189307317	6.67300924502915	TRUE	0.0887283312324787	3.31605342763499	0.000978743676285635	0.00163342714356442	-2.48804263377332	-0.126349937318031	-3.40960769792399	0.000704573446408562	0.00789473053960441	-1.53358198255254	0.0773382897934436	6.36671760364214	4.41269902026329	1.28779147498066e-05	2.24615999364774e-05	4.36216931035268	PM DEG
107	ENSG00000199872.1	ENSG00000199872	snRNA	RNU6-942P	106481477	5.76494333738824	-0.779149849369861	FALSE	-0.148547584476355	-1.90494681362886	0.0573552306520911	NA	-4.87601919602965	-0.107110765200017	-0.763559896962648	0.445499110809479	NA	-5.38011094635058	NA	NA	NA	NA	NA	NA	NA
820	ENSG00000235440.1	ENSG00000235440	processed_pseudogene	RP11-214J9.1	NA	0.00742294811590005	-5.81861730391212	FALSE	-0.29266069603711	-2.33152729754716	0.0201183418561483	NA	-3.94906504064618	0.126916131831257	0.530617659492797	0.595925507552469	NA	-5.41466676754295	NA	NA	NA	NA	NA	NA	NA
352	ENSG00000231655.1	ENSG00000231655	processed_pseudogene	AC011742.3	NA	0.0083354907734415	-5.90597549749506	FALSE	-0.165078667447487	-1.52034040614822	0.129051789936065	NA	-5.49377737659339	0.262342469438321	1.27411363334863	0.203230516322954	NA	-4.86935963587648	NA	NA	NA	NA	NA	NA	NA
1216	ENSG00000214465.3	ENSG00000214465	processed_pseudogene	SMARCE1P6	646196	0.411992888037928	-1.13505188074669	FALSE	0.265438568346232	2.81423915417019	0.00508022409849664	NA	-2.75936404582772	-0.0953676199260334	-0.531738120470769	0.595149728779876	NA	-5.45953364501649	NA	NA	NA	NA	NA	NA	NA
434	ENSG00000227133.1	ENSG00000227133	processed_pseudogene	AC011742.5	NA	0.477959802083976	-2.43286378129104	FALSE	0.327067948939359	2.47019809593755	0.013833422049899	NA	-3.46754250193273	0.0932474789424778	0.347560842321898	0.728320102833461	NA	-5.3425898897707	NA	NA	NA	NA	NA	NA	NA
499	ENSG00000237951.1	ENSG00000237951	processed_pseudogene	PPIL1P1	150947	0.223064633769805	-3.39076495201105	FALSE	0.410715415604324	2.51993558091659	0.0120451754968377	NA	-3.26154983175231	-0.298953699634106	-0.946495686259102	0.344364968218691	NA	-4.9622377454979	NA	NA	NA	NA	NA	NA	NA
5939	ENSG00000157833.12	ENSG00000157833	protein_coding	GAREM2	150946	2.49212161167377	3.73480041585644	TRUE	0.252477593322492	2.77570990180663	0.00571267418338388	0.00869874198153646	-3.58917742919369	-0.111509737635682	-0.785046868159768	0.432807626740137	0.63661367768373	-6.22890416382885	0.120849864054695	3.41105785119971	1.90411086420604	0.0575420757328688	0.0709843088425485	1.8991703961506	Not DEG
3811	ENSG00000084754.10	ENSG00000084754	protein_coding	HADHA	3030	24.0982430946798	6.4763975546144	TRUE	-0.126651509955541	-4.73313239514202	2.87555960535423e-06	6.218180870006e-06	3.0858261737479	-0.102360125865257	-2.7558256860983	0.00607379869298361	0.0386555990824514	-3.44376811559213	-0.103659489948856	6.19220767425402	-6.65164534358212	9.17451293375054e-11	2.31017908893963e-10	-6.47996297442385	LIV DEG
4280	ENSG00000138029.13	ENSG00000138029	protein_coding	HADHB	3032	28.4417104146122	6.82516116478197	TRUE	-0.361077835216192	-9.42506088684356	1.54908954940685e-19	1.04200284317017e-18	32.9955697877942	-0.269150967904194	-4.44510744976823	1.08873070977221e-05	0.000315508194044261	2.36654518000736	-0.282640336456323	6.51686673513912	-11.6893185876446	4.06962038070548e-28	3.14788119186854e-27	-10.9943216352428	LIV DEG
5761	ENSG00000173567.14	ENSG00000173567	protein_coding	ADGRF3	165082	0.214140251041979	0.225541569218734	TRUE	0.245827945731961	3.53334045566718	0.000448043829803957	0.000777552684126555	-0.729001492719642	0.0134941427009821	0.107309821027267	0.914587363819683	0.956887546582388	-5.82084035370093	0.0872502026619475	-0.0815390734373185	1.79526821961176	0.0735397387915919	0.0895196223910477	1.78946637038249	Not DEG
8552	ENSG00000138018.17	ENSG00000138018	protein_coding	EPT1	NA	13.1821734664344	6.72709604644758	TRUE	0.292702408267861	6.75635126837269	3.91244115511204e-11	1.29486377716513e-10	13.9000309277204	-0.0910690229840873	-2.11439389938655	0.0349889311486385	0.131522639740218	-5.10289656201417	0.288554922567684	6.39981400060064	10.1529255876624	5.82543825917289e-22	2.96688692884194e-21	9.63256923768133	PM DEG
3048	ENSG00000157856.10	ENSG00000157856	protein_coding	DRC1	92749	1.14773107060909	1.66823876969397	TRUE	-0.258540417046486	-3.74084470303275	0.00020444907792073	0.000368064015267895	-0.215005734432322	0.359622792070605	3.09534944925842	0.00207895312499322	0.0180680910510375	-1.60427408918512	-0.192269805571955	1.19342186134737	-3.60513182152029	0.000353322876255628	0.000546752051197376	-3.57269746121152	LIV DEG
7885	ENSG00000115155.16	ENSG00000115155	protein_coding	OTOF	9381	0.316316350823657	0.97115332744675	TRUE	0.568004084888432	6.45909878270041	2.48136377417053e-10	7.68006593161341e-10	12.9087918563021	1.10209292833456	6.66204540539676	7.31404107712489e-11	1.48368558999314e-08	13.986479830794	0.563029610013065	0.653127934029759	9.22332293607235	1.61163084081409e-18	6.61499397477002e-18	8.78160158973037	PM DEG
2507	ENSG00000173557.14	ENSG00000173557	protein_coding	C2orf70	NA	0.0651859271352843	-2.92351020500896	FALSE	1.08358942829906	7.11155032914741	3.94853019985188e-12	NA	17.0581683572679	0.289650431747292	0.946676375669376	0.34427295287029	NA	-4.99993172128899	NA	NA	NA	NA	NA	NA	NA
1049	ENSG00000157884.10	ENSG00000157884	protein_coding	CIB4	130106	0.0996256447360553	-3.60058526945134	FALSE	0.0415645274431882	0.265884355199588	0.790436875445963	NA	-6.3114365203123	-0.0936399195736424	-0.296746562427012	0.766786458480367	NA	-5.28079700944897	NA	NA	NA	NA	NA	NA	NA
567	ENSG00000225378.1	ENSG00000225378	antisense	AC015977.6	NA	0.140644656989458	-3.93503120860318	FALSE	-0.182807142581763	-1.06251534686926	0.288510036101381	NA	-5.76058750725669	0.108293249502672	0.314987940536903	0.752905658056164	NA	-5.25371497399705	NA	NA	NA	NA	NA	NA	NA
292	ENSG00000225024.1	ENSG00000225024	processed_pseudogene	AC015977.5	NA	0.0340010894266845	-5.58945586736683	FALSE	-0.426770460175216	-3.01241235914115	0.00272189992475736	NA	-2.10158756302265	-0.113476475012007	-0.4057924990011	0.685073207094796	NA	-5.41016612645703	NA	NA	NA	NA	NA	NA	NA
6223	ENSG00000171303.6	ENSG00000171303	protein_coding	KCNK3	3777	0.93243034152317	1.90480211536958	TRUE	0.712905283217178	10.334116314561	7.76210554358398e-23	6.95793825315759e-22	41.0423666695598	0.041137839936792	0.339238562197246	0.734576182533519	0.855300739803874	-6.22420246169982	0.673047266492232	1.57817476795963	12.9459512753604	8.80725300380004e-32	8.80928889215043e-31	11.7313217509343	PM DEG
3902	ENSG00000213699.8	ENSG00000213699	protein_coding	SLC35F6	54978	4.8713491143824	4.16449438584364	TRUE	0.629537860164092	11.5721201318609	1.24566891967593e-27	1.74633041721301e-26	51.8117103415648	-0.313418341586373	-4.92697732064013	1.14615188724119e-06	5.06261915834771e-05	5.02327158513625	0.513833923383942	3.8601453452966	14.47799970375	2.37939338617786e-39	4.13811703456255e-38	13.1246308623564	PM DEG
1983	ENSG00000115163.14	ENSG00000115163	protein_coding	CENPA	1058	0.0304907277964287	-4.25697679821118	TRUE	1.34979923863838	7.21119141298438	2.04107651718126e-12	7.55537597917227e-12	17.6260655981076	0.145993747918509	0.387064706547524	0.698877304898433	0.832623305917774	-5.20632023653454	0.27326283878701	-0.390467847376647	5.77782929952606	1.57217149102111e-08	3.38839995774759e-08	5.65349558799951	PM DEG
352	ENSG00000145835.6	ENSG00000145835	processed_pseudogene	CDKN2AIPNLP2	100128579	0.0165289489004863	-5.78932274356238	FALSE	-0.38272882955765	-3.23827952818496	0.00128168814870378	NA	-1.4989312224731	-0.0345860963840142	-0.148179422770953	0.882262472284358	NA	-5.52439478131684	NA	NA	NA	NA	NA	NA	NA
7079	ENSG00000157851.16	ENSG00000157851	protein_coding	DPYSL5	56896	6.09122963578539	5.20367220558068	TRUE	0.492826259128613	5.74615672078135	1.58074679443807e-08	4.1900386463272e-08	8.33227078943534	-0.43079724454073	-3.75326145505917	0.000195591697981507	0.00293248927767454	0.00772908679937157	0.4336947415745	4.88197578658568	7.00840145853741	8.91720529493502e-12	2.4004446504407e-11	6.82297842441791	PM DEG
306	ENSG00000230286.1	ENSG00000230286	antisense	AC013472.4	NA	0.0289929199296627	-5.66345011748314	FALSE	-0.204107205189541	-1.49080704301207	0.136637003009109	NA	-5.45856359077662	-0.401983294991636	-1.49406104610357	0.135806956522648	NA	-4.55814091004946	NA	NA	NA	NA	NA	NA	NA
3459	ENSG00000084764.10	ENSG00000084764	protein_coding	MAPRE3	22924	16.7903499723224	5.63232888736842	TRUE	0.299821812451836	5.60002981180399	3.52541878654194e-08	9.0896080961968e-08	7.43786493292683	-0.361109034528035	-6.4399498947552	2.86938717277171e-10	4.70557253023144e-08	12.7430197420517	0.330469075067874	5.31926902524697	10.4433070544749	5.52436863411048e-23	2.99773552543216e-22	9.871658228204	PM DEG
2563	ENSG00000205500.8	ENSG00000205500	processed_transcript	AC013472.3	NA	0.0366858887369622	-3.55620013140733	FALSE	0.117211885807843	0.686800194810916	0.492524148056932	NA	-6.04715625201378	-0.245188029735709	-0.707930749007559	0.479326759785152	NA	-5.07917322107833	NA	NA	NA	NA	NA	NA	NA
4910	ENSG00000119777.18	ENSG00000119777	protein_coding	TMEM214	54867	2.63531211945067	3.61168838308298	TRUE	0.489228825618341	9.97649367546473	1.62907108019801e-21	1.29462805039778e-20	37.9309550546582	-0.158895087200294	-3.02593132864892	0.00260976063352211	0.0212180961576327	-2.06368498504907	0.377448385304765	3.28652058281264	13.089873606827	4.98006099221494e-33	5.39797693219289e-32	11.9720209653654	PM DEG
5283	ENSG00000084693.15	ENSG00000084693	protein_coding	AGBL5	60509	1.81233201612249	3.23689477302861	TRUE	0.119435015500021	3.69246518033267	0.000246308555702102	0.0004397179321416	-0.61111912337715	-0.0671700100529479	-1.30390028719189	0.192883251073889	0.402966252989607	-5.59991765406179	0.0639895394254593	2.90433206375518	3.30064204394417	0.00105806125258096	0.00156960746020222	3.27461483620867	PM DEG
407	ENSG00000231636.1	ENSG00000231636	antisense	AGBL5-AS1	100874031	0.118554629935587	-4.43249595920697	FALSE	-0.680437945551255	-3.53828424375084	0.00043993808813199	NA	-0.294244267851163	-0.273401615138076	-0.726198309394902	0.468065898740899	NA	-5.076270144323	NA	NA	NA	NA	NA	NA	NA
659	ENSG00000272056.1	ENSG00000272056	antisense	RP11-503P10.1	NA	3.02378857666378	0.886625035167017	TRUE	-0.0266926872005556	-0.46601261921435	0.641407563320775	0.678109795204947	-6.84414200524956	0.22905783733219	2.3132874076604	0.0211223102769303	0.0932670577976332	-3.48598667310247	0.0435560100257491	0.567156269623311	1.12127162892254	0.262833894259135	0.295874462890701	1.11971813560074	Not DEG
339	ENSG00000229122.1	ENSG00000229122	sense_intronic	AGBL5-IT1	106481744	0.395318863346978	-3.05162140844505	FALSE	0.266724840229335	1.73500771476952	0.0833500266166375	NA	-4.87620418883602	0.15325068972953	0.496810203422584	0.619546973610414	NA	-5.21747584423508	NA	NA	NA	NA	NA	NA	NA
480	ENSG00000272148.1	ENSG00000272148	antisense	RP11-195B17.1	NA	3.50958151341107	0.691551358306575	TRUE	-0.11739225072244	-2.23982424187616	0.025537013545192	0.0356261884429265	-4.43606557397943	-0.203998789973108	-2.24118052027121	0.0254639377227873	0.105815016384508	-3.60026926554984	-0.122138639144295	0.356131891112211	-3.75743458121946	0.000191520684920267	0.000303334554776719	-3.72994616804091	LIV DEG
719	ENSG00000228474.5	ENSG00000228474	protein_coding	OST4	100128731	45.185815415132	4.96485368724751	TRUE	-0.33012883340425	-6.76818406236781	3.63009400325763e-11	1.20556732557167e-10	14.3221324428198	0.0709039026674895	1.37972963094074	0.168302722110685	0.370455112501462	-5.85689321365251	-0.327497503357381	4.63538470876984	-13.4839022602166	6.89207313801276e-35	8.45294797850941e-34	-12.322048824438	LIV DEG
3958	ENSG00000138080.13	ENSG00000138080	protein_coding	EMILIN1	11117	1.12005912405678	1.91090612163989	TRUE	-0.0204983194350921	-0.200471295266476	0.841192778583741	0.861566278457342	-7.08619512445131	-0.0529588775484161	-0.463509723292087	0.643206025000551	0.796320439907356	-6.06336512586302	-0.013494808770715	1.5874469769904	-0.226116568516057	0.821220571021466	0.840529239003189	-0.225975377380817	Not DEG
3060	ENSG00000138030.12	ENSG00000138030	protein_coding	KHK	3795	2.76865804487626	3.03646115524151	TRUE	-0.0875463285412133	-2.06426680382425	0.0395029673144219	0.0534564877845963	-5.17581706474502	-0.033409108982829	-0.540148195532487	0.589341625997357	0.758411223187182	-6.25394086842063	-0.0105833236786406	2.73799942755453	-0.460105516486145	0.645718425171696	0.676715662109555	-0.459718310054028	Not DEG
4039	ENSG00000138028.14	ENSG00000138028	protein_coding	CGREF1	10669	5.56563667790397	4.21585025576868	TRUE	-0.553715929268027	-10.2557990553863	1.52064480046475e-22	1.3293074691666e-21	40.1967628692324	-0.134610513655852	-1.70134560568494	0.0895160818417076	0.246480894359147	-5.26119025226944	-0.362160521530369	3.92181412436599	-9.26138339868291	5.75007233791969e-19	2.4202264668502e-18	-8.89675987592897	LIV DEG
4630	ENSG00000143994.13	ENSG00000143994	protein_coding	ABHD1	84696	0.273574076803922	0.230293393856111	TRUE	-0.149413912947934	-2.0767676829981	0.0383284738553039	0.0520001836983873	-4.69243002649887	0.285704867520244	2.27540835965412	0.0233148752805928	0.099964772306636	-3.46978762064742	-0.181225159722394	-0.0949341349910585	-3.89009702452165	0.000122689574795772	0.000197161773059981	-3.84068878969964	LIV DEG
3221	ENSG00000138073.13	ENSG00000138073	protein_coding	PREB	10113	4.63265833056071	3.88018060948247	TRUE	0.149406062006863	4.94171741115799	1.05530327815913e-06	2.38198205448797e-06	4.47883355245525	-0.033911955516685	-0.674561465982335	0.500274350070799	0.692262158277588	-6.33380213923215	0.0530523292351436	3.56657214971132	3.04806046814256	0.00247224965140457	0.00354219345749257	3.02671740778781	PM DEG
2008	ENSG00000186143.10	ENSG00000186143	protein_coding	PRR30	339779	0.000900130924499807	-6.00572862569494	FALSE	-0.10722942195932	-1.02910709273937	0.303922390294721	NA	-6.13926563896894	0.180024674184073	0.932697137248078	0.351438300434645	NA	-5.21599017683293	NA	NA	NA	NA	NA	NA	NA
5123	ENSG00000163792.6	ENSG00000163792	protein_coding	TCF23	150921	0.00868541963287335	-4.67981259845981	FALSE	-0.0507896540005395	-0.261114620374708	0.794110653690283	NA	-6.271259043006	-0.21020919699592	-0.57592893025292	0.564929127374306	NA	-5.17761536831363	NA	NA	NA	NA	NA	NA	NA
263	ENSG00000236099.1	ENSG00000236099	unprocessed_pseudogene	AC013403.13	NA	0.000945583789408705	-6.0432840473211	FALSE	-0.181347505193051	-2.03819425753969	0.0420514126344967	NA	-4.6298102231133	0.185824230645184	1.1377430440675	0.25578694643079	NA	-5.03974520488091	NA	NA	NA	NA	NA	NA	NA
5606	ENSG00000138074.14	ENSG00000138074	protein_coding	SLC5A6	8884	3.98709190954999	4.43077222353477	TRUE	-0.041883636736793	-0.949043345878524	0.343052872652476	0.38653973480496	-7.07260075728709	0.0839761205982242	1.01279660129162	0.311659986779715	0.524408329732107	-6.16993023164235	0.0155525442108991	4.13034938059752	0.515703614910159	0.606330088130892	0.639338700492829	0.515319051409625	Not DEG
2019	ENSG00000138085.16	ENSG00000138085	protein_coding	ATRAID	51374	10.7171124566814	4.35564135037853	TRUE	-0.264546236127533	-7.32651611166564	9.42562192273492e-13	3.59277534730554e-12	17.9865645524017	-0.0262742884199763	-0.552458537286459	0.580887567101045	0.752521523700099	-6.51114567482171	-0.233239855979158	4.00785502730815	-11.9610268232523	1.11550214261402e-28	8.96504043664725e-28	-11.110486412362	LIV DEG
8422	ENSG00000084774.13	ENSG00000084774	protein_coding	CAD	790	3.25816103899134	4.7265711513253	TRUE	0.231597192283097	5.39181878666436	1.07321465664137e-07	2.64367210773733e-07	6.54837509081178	0.0907913958296531	1.71887212304034	0.0862728263109064	0.240493034735436	-5.28596925086669	0.186721532249186	4.40073195018091	7.04062751755819	8.61411209184527e-12	2.32290059961451e-11	6.82794245939118	PM DEG
5978	ENSG00000115194.10	ENSG00000115194	protein_coding	SLC30A3	7781	4.04894094276205	3.85431858411045	TRUE	-0.938582850050273	-9.71899090614867	1.3963009445042e-20	1.02600717196896e-19	35.721683982781	-0.457355653401454	-2.97229927034941	0.00310203803964706	0.024029152225827	-2.37530812822299	-0.577713948285415	3.52952753735476	-8.77034701824335	2.67131635341781e-17	1.01696162777044e-16	-8.4601072929975	LIV DEG
2350	ENSG00000163793.12	ENSG00000163793	protein_coding	DNAJC5G	285126	2.39106461792981	1.67119889128624	TRUE	-1.12634355261161	-9.67185111272177	2.06080084140919e-20	1.49507002057653e-19	35.558758979979	-0.261099108970171	-1.42574150328697	0.15458329158566	0.35076794309714	-5.23559162797148	-0.751225410846054	1.35653972547907	-10.4916855923878	2.13908313840881e-23	1.19645976472272e-22	-9.96636807360838	LIV DEG
2764	ENSG00000138100.13	ENSG00000138100	protein_coding	TRIM54	57159	1.65183191135404	1.37800570059003	TRUE	-1.10422114303375	-8.80833929893971	2.04574622707135e-17	1.14978112204289e-16	28.796624366988	-0.133016432140842	-0.662802761327007	0.507770294845547	0.698073853606005	-5.93301033577447	-0.754390399747905	1.07987464174207	-9.38038941681861	2.31639087318999e-19	1.00070120889507e-18	-8.99715656667246	LIV DEG
795	ENSG00000163794.6	ENSG00000163794	protein_coding	UCN	7349	1.88766365427905	0.473582037365863	TRUE	0.373503680933074	5.5086504195761	5.77124136965926e-08	1.4551920283092e-07	7.71720557882381	0.157682645901038	1.58220901627643	0.114250720173975	0.288973601412517	-4.72274106347502	0.271721703636304	0.149830372584871	6.52693654654969	1.9681265486038e-10	4.84418860967499e-10	6.36380759784273	PM DEG
5625	ENSG00000115204.14	ENSG00000115204	protein_coding	MPV17	4358	6.38772870009308	5.15514294166677	TRUE	-0.17512629188818	-8.13966485468808	3.11827516604167e-15	1.46041866587583e-14	23.4747709295599	-0.057663277463948	-1.52299463991801	0.128408774367403	0.312347662612672	-5.6950368262349	-0.149878073110211	4.86557975718996	-10.7449709263451	2.08732780297418e-24	1.25164459582446e-23	-10.1950054705203	LIV DEG
5839	ENSG00000115207.13	ENSG00000115207	protein_coding	GTF3C2	2976	4.77522030763559	4.77684466869331	TRUE	0.252857306833882	8.67928267111032	5.51889698656539e-17	2.96852951311444e-16	27.4967371384163	0.0550540674409586	1.48143652674809	0.139136669818548	0.328517657319214	-5.6762126930474	0.172747150819254	4.46515369724963	9.84117262499105	1.14223568382491e-20	5.38093034925564e-20	9.32194801947397	PM DEG
3253	ENSG00000234945.7	ENSG00000234945	antisense	GTF3C2-AS1	100505624	0.0097882399662095	-5.00689284921284	FALSE	-0.0109807415746655	-0.0568891487973407	0.954656018028699	NA	-6.33249312414916	0.122148175506019	0.341800252158751	0.732648586420425	NA	-5.29681367460312	NA	NA	NA	NA	NA	NA	NA
3412	ENSG00000234072.1	ENSG00000234072	antisense	AC074117.10	NA	0.77728325171851	1.33110302172107	TRUE	0.38104230694066	7.30116279374385	1.11797487158604e-12	4.23317673320254e-12	18.1587242027645	0.0671370369470213	0.798690160591107	0.424859221280251	0.629757344883949	-5.73601610121113	0.228786907207784	1.01997827701854	7.03019448634124	1.01724198258192e-11	2.72646559627849e-11	6.80404152291792	PM DEG
5341	ENSG00000115211.15	ENSG00000115211	protein_coding	EIF2B4	8890	3.69421231010972	4.29320695850334	TRUE	0.0176354295259731	0.799998748041337	0.424087982243577	0.468172064100761	-7.17071510570271	0.0442516015599363	1.14771324078031	0.251650163198906	0.460922874672975	-5.99476680590987	0.00193898066372635	3.98173184678013	0.15104304001886	0.880016531192334	0.894109028474977	0.150948259294298	Not DEG
3765	ENSG00000115234.10	ENSG00000115234	protein_coding	SNX17	9784	12.5148251879002	5.52966260330079	TRUE	-0.228100123649753	-5.94344999425196	5.21006951899835e-09	1.43870278911904e-08	9.36459308691098	-0.103223896104676	-2.60149409641835	0.00956420231436834	0.0531121210192066	-3.62067993136021	-0.0757040590872514	5.22822725305403	-4.34734231651676	1.67094469211213e-05	2.88514672097733e-05	-4.30485589325115	LIV DEG
2365	ENSG00000163795.13	ENSG00000163795	protein_coding	ZNF513	130557	4.39277017344911	3.34071760240098	TRUE	-0.232162319877569	-4.93890950514688	1.06989789185852e-06	2.41271611792633e-06	4.55182760080949	-0.0657328225362357	-1.11763891490256	0.264272006724515	0.475792142233299	-5.83209500676423	-0.244259459600149	3.02227452992892	-8.93560682679942	1.99330402752459e-17	7.64901252846658e-17	-8.49418278568342	LIV DEG
4092	ENSG00000115241.10	ENSG00000115241	protein_coding	PPM1G	5496	7.65393113740091	4.93433811421133	TRUE	0.0384876734835449	1.10008068713609	0.271821508043686	0.312929038020471	-7.00463595139756	0.0145118643632541	0.251811093024774	0.801293257223674	0.896233417392769	-6.78413339580798	-0.000139750027988189	4.62760017760756	-0.00619262218686505	0.995061874764517	0.995752250718331	-0.00618906168070832	Not DEG
584	ENSG00000213453.3	ENSG00000213453	processed_pseudogene	FTH1P3	2498	0.74487355018412	-1.4220952354457	FALSE	-0.187858749747781	-1.66938101803261	0.0956621310637866	NA	-5.20645730731883	-0.115482451242632	-0.609076695030021	0.542757476657625	NA	-5.37591184946232	NA	NA	NA	NA	NA	NA	NA
5329	ENSG00000115216.13	ENSG00000115216	protein_coding	NRBP1	29959	7.12943908667283	5.192828044844	TRUE	0.38618072472007	11.397105225781	6.20265781909829e-27	8.14002643691217e-26	50.0999487282566	-0.0411787850732748	-1.09877516407069	0.272408779374034	0.483944216296414	-6.2854041620602	0.346327385580848	4.87980146186164	16.3592573287733	3.27892076296265e-47	1.09643664152545e-45	14.431495797104	PM DEG
1403	ENSG00000157992.12	ENSG00000157992	protein_coding	KRTCAP3	200634	0.322285995493298	-1.28325824897734	FALSE	0.361834549394488	3.72132357845624	0.000220461174452922	NA	0.127317199103153	0.148032667563324	0.798463129044566	0.424990783080749	NA	-5.29029588553287	NA	NA	NA	NA	NA	NA	NA
8401	ENSG00000138002.14	ENSG00000138002	protein_coding	IFT172	26160	11.1378758254386	6.51681986979826	TRUE	-0.0119847260189659	-0.486307081261359	0.626960593153279	0.664230335945394	-7.78956500369884	0.0372396281120987	1.04452726113012	0.296759440368447	0.510059157452203	-6.6499678956091	-0.00574477920649282	6.21659292529999	-0.343809303081012	0.731155765661315	0.757158481240788	-0.343588511660603	Not DEG
397	ENSG00000235267.1	ENSG00000235267	processed_pseudogene	AC074117.13	NA	0.0308562901810006	-5.52218960864933	FALSE	0.29009135605132	1.8956678403283	0.058575112675801	NA	-4.72461603222894	0.617826430218341	2.08202867225408	0.0378611058538163	NA	-3.6805661349311	NA	NA	NA	NA	NA	NA	NA
102	ENSG00000200003.1	ENSG00000200003	snRNA	RNU6-986P	106481491	4.64382089900203	-1.2114638419582	FALSE	0.263676259041107	2.53672792433628	0.0114895997390333	NA	-3.47232420877174	0.167832876422732	0.945919818727211	0.344658331448473	NA	-5.19558629319844	NA	NA	NA	NA	NA	NA	NA
1982	ENSG00000115226.9	ENSG00000115226	protein_coding	FNDC4	64838	16.3973860299157	4.87577328499787	TRUE	-0.579740765247844	-11.672767964757	4.91751334178069e-28	7.1449172215227e-27	52.6587937135152	-0.157731850368643	-2.27130492485508	0.0235638959020768	0.100746608287881	-4.28556874600215	-0.299403263637256	4.56309390472929	-8.59382371945906	1.0404778227959e-16	3.8303109913543e-16	-8.30007261185009	LIV DEG
3146	ENSG00000084734.8	ENSG00000084734	protein_coding	GCKR	2646	0.513947754631336	0.497084262052989	TRUE	-0.295347189377489	-3.4698391911587	0.00056538325873593	0.000969732677035721	-0.988956559096764	0.170331256339772	1.26100431715417	0.207910739397348	0.421056068538282	-5.1586597613145	-0.107392862929484	0.199002209751102	-1.89471807625544	0.0586970247268528	0.0723348217114069	-1.89045581436489	Not DEG
825	ENSG00000233438.1	ENSG00000233438	protein_coding	AC109829.1	NA	0.245556052129382	-2.52529791131169	FALSE	-0.374394256275569	-2.60295365858571	0.00951440735343043	NA	-3.12993863805356	0.27545908674685	1.00202589289784	0.316828445793305	NA	-4.99370024046641	NA	NA	NA	NA	NA	NA	NA
375	ENSG00000280034.1	ENSG00000280034	protein_coding	AC109829.2	NA	0.142640591227247	-4.16170137818193	FALSE	-0.0215577354688368	-0.132824382251011	0.894385221907848	NA	-6.22443707145351	-0.0554645017165217	-0.169870889999829	0.86518218067912	NA	-5.22358434149929	NA	NA	NA	NA	NA	NA	NA
6199	ENSG00000221843.3	ENSG00000221843	protein_coding	C2orf16	84226	0.190958809574201	0.0609199046079336	TRUE	-0.40993653745794	-4.75529767213405	2.58946651561229e-06	5.62597967934455e-06	4.13032021330184	0.264464775183515	1.83660813620835	0.0668767493622312	0.202522064721683	-4.28370821925563	-0.176497290556267	1.25176947300712	-3.26711950970596	0.00118760404598608	0.00175216949910725	-3.2418406547045	LIV DEG
4398	ENSG00000243943.9	ENSG00000243943	protein_coding	ZNF512	84450	5.87383633286232	4.66821768869732	TRUE	-0.107405129375667	-3.58474062718777	0.000370196787687365	0.000647767828248651	-1.21079749261879	0.108499696094594	2.86578601089364	0.00433963074098206	0.0304090388623635	-2.72389512051642	-0.0426893390672008	5.33591404330271	-2.56974642054104	0.0105526370471029	0.0141638006398704	-2.55717415667779	LIV DEG
1741	ENSG00000259080.1	ENSG00000259080	processed_transcript	RP11-158I13.2	NA	0.0022610201816003	-5.8811330422803	TRUE	-0.0937099285060236	-0.774757482373743	0.438845867563527	0.482768610277115	-6.32748429374532	0.428146762118547	1.87604375793724	0.0612468590806895	0.191215658773906	-4.05687570531846	-0.00175012993769669	4.74189485426961	-0.109579435175877	0.912799107979279	0.923815722558437	-0.109508591175128	Not DEG
2844	ENSG00000176714.9	ENSG00000176714	protein_coding	CCDC121	79635	2.80976741631537	2.90429799773985	TRUE	-0.0445654818552755	-0.889674900986124	0.374064430181905	0.417943013652593	-6.8652320071296	-0.222945052594401	-3.1519163909881	0.0017219467139493	0.0156746053070557	-1.57205379292585	-0.108551239041695	2.59995550703192	-3.49003612665095	0.000524937958628127	0.000799847364949611	-3.46769743959457	LIV DEG
3746	ENSG00000198522.13	ENSG00000198522	protein_coding	GPN1	11321	4.33742487887377	3.98818791031942	TRUE	0.057918599363033	1.58085602613151	0.114537558662641	0.141541097815771	-6.20004114952619	-0.0899343375226448	-1.89514468569354	0.0586648760607242	0.185814561021803	-4.83721266031106	0.0444022973887253	3.95819369494775	1.80710089326126	0.0714175013468343	0.0871126820566477	1.80281355053812	Not DEG
127	ENSG00000206731.1	ENSG00000206731	snoRNA	SNORA36	NA	0.151984393476226	-5.23704959843176	FALSE	-0.418862485519094	-2.59895762968859	0.00962436584012296	NA	-3.14142947518558	-0.472301651582002	-1.4610771835921	0.144638814069807	NA	-4.53023314944771	NA	NA	NA	NA	NA	NA	NA
5309	ENSG00000119760.15	ENSG00000119760	protein_coding	SUPT7L	9913	13.9205613680225	6.19617492138867	TRUE	-0.202778594659864	-9.30795372268498	3.98471422217331e-19	2.58103580435017e-18	32.1577498937944	-0.0692089389382873	-2.35685240875072	0.0188253241822518	0.0861266723779277	-4.36491098089074	-0.186627583285484	5.86853771127089	-13.6800773148853	2.85815075241593e-35	3.63955806524536e-34	-12.3928194051927	LIV DEG
5207	ENSG00000163798.13	ENSG00000163798	protein_coding	SLC4A1AP	22950	9.17967177189442	5.54219585218986	TRUE	-0.158943795440459	-5.62083821053166	3.14817671720965e-08	8.14674965780675e-08	7.60503927898871	0.0295031913780738	0.780597106727236	0.435418551990037	0.638607838834529	-6.66723486819843	-0.0918600266937416	5.24041766766751	-5.68962200557073	2.34172102983199e-08	4.98407619089179e-08	-5.58464942575265	LIV DEG
2860	ENSG00000205334.2	ENSG00000205334	lincRNA	LINC01460	100129995	0.0410209542429342	-3.26038217647387	FALSE	-0.592594297213828	-3.77585895196832	0.000178438598789122	NA	0.498848004009235	-0.231443206153746	-0.752464301372122	0.452135250616445	NA	-5.09784837510052	NA	NA	NA	NA	NA	NA	NA
1539	ENSG00000243147.7	ENSG00000243147	protein_coding	MRPL33	9553	24.9417549338963	5.18755824705362	TRUE	-0.25831845447983	-4.23015024063912	2.77385511747086e-05	5.47192325718911e-05	1.15328429838241	0.0974610290902615	1.72518705450664	0.0851278515413217	0.238340557747629	-5.39822042949753	-0.267978835162593	5.16867067124827	-9.973466233763	3.14360368125389e-21	1.53560319810178e-20	-9.45784315388594	LIV DEG
3625	ENSG00000171174.13	ENSG00000171174	protein_coding	RBKS	64080	1.04204988136154	1.87616438385812	TRUE	-0.187400232166426	-4.03792893979588	6.23095238075349e-05	0.00011844352378007	0.889357408044323	0.0454658538960556	0.552093418400387	0.581137489136734	0.752568779547478	-6.01650020929547	-0.191837798514771	1.46129406555839	-6.34985999247122	6.3955628028979e-10	1.52505236681027e-09	-6.18035990795306	LIV DEG
3392	ENSG00000158019.20	ENSG00000158019	protein_coding	BRE	NA	6.1212244832129	4.32453882338569	TRUE	-0.148505579489736	-4.73522752468471	2.84726630257937e-06	6.16014712937887e-06	3.4586043529121	0.117564802057738	2.84555053631516	0.00462025941358222	0.0317239817897864	-2.71791141767057	-0.0899891004851109	4.39288010838563	-3.89723714992588	0.000112908546212169	0.000181997943473422	-3.86103322653001	LIV DEG
1080	ENSG00000270846.1	ENSG00000270846	processed_pseudogene	RP11-674I16.1	NA	0.00136502555645678	-5.98085351828271	FALSE	-0.178531426486604	-1.83196997381374	0.0675451551676417	NA	-5.00686788701457	0.195799755035142	1.06033729034571	0.289516497711872	NA	-5.09874552173965	NA	NA	NA	NA	NA	NA	NA
83	ENSG00000265321.1	ENSG00000265321	miRNA	MIR4263	100422965	2.58595211152185	-2.3543796663618	FALSE	-0.6088546328085	-4.52339577690933	7.59443783537538e-06	NA	3.3677916314219	-0.512401514130086	-2.04164361550686	0.0417249616803315	NA	-3.73987988472457	NA	NA	NA	NA	NA	NA	NA
706	ENSG00000270528.1	ENSG00000270528	processed_pseudogene	RP11-674I16.2	NA	0.00246420493491235	-5.98487718998681	FALSE	-0.263446955680597	-2.66973815852118	0.00783576884934229	NA	-3.17345832298698	-0.101264750295733	-0.533045946761766	0.594244808349979	NA	-5.46376605771758	NA	NA	NA	NA	NA	NA	NA
178	ENSG00000277035.1	ENSG00000277035	misc_RNA	uc_338	NA	0.00490203957383925	-6.0004963657364	FALSE	-0.0949157352308414	-1.00678035500887	0.314522875827099	NA	-6.15420815798991	0.0692801394461507	0.392303782031355	0.69500531423915	NA	-5.52213895860864	NA	NA	NA	NA	NA	NA	NA
2110	ENSG00000223522.1	ENSG00000223522	antisense	AC093690.1	NA	0.446413325444276	-1.06223804485862	TRUE	-0.577348394490864	-4.04621871642426	6.02117245874694e-05	0.000114641259440907	1.29736977213696	-0.222605674663626	-0.929203239497479	0.353243869260725	0.565335656467025	-5.29073344095103	-0.403044998882896	-1.37529268517167	-4.51992246487089	7.88508952137894e-06	1.39590796002809e-05	-4.46828042269337	LIV DEG
410	ENSG00000225991.1	ENSG00000225991	processed_pseudogene	RPL23AP34	100271294	4.66341341281101	0.822125847081587	TRUE	0.149813779448033	2.38281663696389	0.0175499841423079	0.0250739457371867	-4.13995970365975	0.118272465128628	1.24179838985698	0.214908371098358	0.428785574578905	-5.22530096533202	0.04430429949362	0.51503225489383	1.31354385578216	0.189590953027802	0.217902691710396	1.31179013895841	Not DEG
3001	ENSG00000229951.5	ENSG00000229951	antisense	FLJ31356	NA	0.0183089561157872	-4.21070123239052	FALSE	-0.0269913442104823	-0.153900536209584	0.877749692409297	NA	-6.25535238554955	-0.13772329017092	-0.389137401454776	0.697344512853195	NA	-5.203268896069	NA	NA	NA	NA	NA	NA	NA
7157	ENSG00000075426.11	ENSG00000075426	protein_coding	FOSL2	2355	6.5296530453299	5.11697533909741	TRUE	1.16150662410667	15.3847493119244	4.48732597473109e-44	3.17489568546609e-42	89.2859659384998	-0.165013090822806	-1.53149350457997	0.126296448486353	0.309164703509464	-5.76804726413982	1.01767418495357	4.78821227508324	17.1544305740949	1.00207597258301e-47	3.50807664511867e-46	14.5130214142859	PM DEG
296	ENSG00000270640.1	ENSG00000270640	sense_intronic	RP11-373D23.2	NA	2.38953568405815	-1.0838589262712	TRUE	1.5940099390321	11.2072875063599	3.4815922433558e-26	4.25740369411514e-25	48.5262923797598	0.779217730134195	3.18599475954971	0.00153510912017703	0.0143806651850507	-1.23512493575384	1.52007507398917	-1.38795765400557	14.6746450968743	5.00674725893665e-40	9.17197095233653e-39	13.2421897278048	PM DEG
775	ENSG00000270210.1	ENSG00000270210	lincRNA	RP11-373D23.3	NA	0.229583232662089	-2.91746256420017	FALSE	0.670599315378804	4.34519204525789	1.68331473291395e-05	NA	2.61997693242884	-1.06658450565014	-3.6153079656497	0.000331223188573722	NA	-0.271197272558187	NA	NA	NA	NA	NA	NA	NA
849	ENSG00000227938.1	ENSG00000227938	lincRNA	AC104695.4	NA	0.000147890885775336	-6.04778390797011	FALSE	-0.167757566890559	-1.91528064127084	0.056021684307112	NA	-4.86961347310651	0.191468088324603	1.16818618568711	0.243302941156152	NA	-5.01031998190731	NA	NA	NA	NA	NA	NA	NA
8238	ENSG00000163803.12	ENSG00000163803	protein_coding	PLB1	151056	0.691062715714327	2.40915946876482	TRUE	0.273885283546193	5.08687633132904	5.14208931594978e-07	1.19329639621454e-06	5.36690157164167	0.355550112262811	3.96983465596392	8.27578643315316e-05	0.00152636671310685	1.22828945245534	0.176365572959693	2.12009549084143	4.47849392310907	9.6368632309342e-06	1.69603462133947e-05	4.42516492070192	PM DEG
106	ENSG00000242915.1	ENSG00000242915	processed_pseudogene	SNRPGP7	100874408	0	-6.05392717347678	FALSE	-0.152887514971211	-1.77178663803609	0.0770334299130336	NA	-5.12896206190441	0.195218323272989	1.21646857861348	0.224395419341199	NA	-4.96138680449924	NA	NA	NA	NA	NA	NA	NA
581	ENSG00000230730.1	ENSG00000230730	antisense	AC074011.2	NA	0.0476107975285317	-5.03787081424579	FALSE	-0.119812331061392	-0.633729381772648	0.526544598269481	NA	-6.13210309202911	-0.111436649966121	-0.310532796208169	0.756288612033232	NA	-5.2887310058514	NA	NA	NA	NA	NA	NA	NA
108	ENSG00000222232.1	ENSG00000222232	rRNA	RNA5SP89	100873322	0.00637467601908506	-6.0417822383204	FALSE	-0.166575355457176	-1.80719137325451	0.0713279112980586	NA	-5.06473206616698	0.182197838305662	1.07100236577027	0.284698582821829	NA	-5.10266483083881	NA	NA	NA	NA	NA	NA	NA
1438	ENSG00000226833.5	ENSG00000226833	antisense	AC097724.3	NA	0.577905158778165	-0.588742742141947	TRUE	-0.511572372537867	-4.98652236692734	8.4685725073451e-07	1.92616548105457e-06	5.29569555734791	0.135234288458446	0.864211410333779	0.387897002794235	0.596819137749586	-5.36304660724307	-0.346964488076602	-0.938550723758154	-5.4062889519165	1.006344842258e-07	2.04261850663775e-07	-5.32557445321521	LIV DEG
5760	ENSG00000213639.9	ENSG00000213639	protein_coding	PPP1CB	5500	42.0828810876649	7.88880448160068	TRUE	0.00412623440046798	0.119379542554024	0.90502218110716	0.917860593027564	-8.18372140339824	-0.0227913663215338	-0.563368477939249	0.573443159117858	0.747625372132025	-7.50672557913878	0.08072635585422	7.79845701206332	4.18590689581677	3.43873628273074e-05	5.77886123014444e-05	4.14227769150727	PM DEG
3483	ENSG00000163806.15	ENSG00000163806	protein_coding	SPDYA	245711	0.764687177236578	1.35359427985445	TRUE	0.102534843064586	1.80137692621124	0.0722403395756906	0.0938019214863209	-5.41316695402323	0.11582343884857	1.33062653249276	0.183934303957131	0.391349181567082	-5.21442161511402	0.124751934370684	5.58767667796389	5.77766784082992	1.51485589920112e-08	3.26921769368742e-08	5.65987239611603	PM DEG
426	ENSG00000273233.1	ENSG00000273233	lincRNA	RP11-713D19.1	NA	0.204795346506543	-3.6988886276063	FALSE	0.902835014398419	5.36574188180297	1.23073551410863e-07	NA	7.25123776629633	-0.0269624987488577	-0.0809768474292407	0.935493615367398	NA	-5.26708822772726	NA	NA	NA	NA	NA	NA	NA
2056	ENSG00000171103.10	ENSG00000171103	protein_coding	TRMT61B	55006	8.8962520008176	4.17871278701265	TRUE	-0.0679733663037106	-2.64987262724298	0.00830489711177041	0.012388245550663	-3.98859104066632	0.0469437990397685	1.13677950010992	0.256189232476618	0.466329651784791	-5.98779568032285	-0.0730189706221179	3.85683673634868	-4.52589748446115	7.76572661012985e-06	1.37567751748268e-05	-4.47154293029134	LIV DEG
4130	ENSG00000163811.11	ENSG00000163811	protein_coding	WDR43	23160	9.3110773227443	5.24442133402986	TRUE	-0.276058075472123	-10.1566840067284	3.54485732038708e-22	2.98651758712818e-21	39.2620074131646	0.0130257008030258	0.35856413727552	0.720076484055798	0.846109220123802	-6.81070148823418	-0.192157737825775	4.93883539396522	-11.0974816326426	1.16010875864979e-24	7.06813657938279e-24	-10.2519240641162	LIV DEG
85	ENSG00000264994.1	ENSG00000264994	snoRNA	SNORD92	692209	1.35847566609508	-3.1680731799637	FALSE	-0.0194566919544731	-0.13653560646252	0.891452334886183	NA	-6.31046142153098	0.208642470155441	0.721270883053062	0.471088807291019	NA	-5.10645272031482	NA	NA	NA	NA	NA	NA	NA
78	ENSG00000265145.1	ENSG00000265145	snoRNA	SNORD53	26796	3.81331273487484	-1.84699566904611	FALSE	-0.341150794936534	-3.10775378924398	0.00199144394877171	NA	-1.81376316120173	-0.00353367689354142	-0.0172264675311833	0.98626299877217	NA	-5.48162389515485	NA	NA	NA	NA	NA	NA	NA
98	ENSG00000222224.1	ENSG00000222224	misc_RNA	Y_RNA	NA	0.0270150574042295	-5.92624386640482	FALSE	-0.165907825676772	-1.5285825012162	0.126994580775854	NA	-5.48957522513291	0.301340949740629	1.47373037388674	0.141199944040152	NA	-4.6359843852997	NA	NA	NA	NA	NA	NA	NA
78	ENSG00000265706.1	ENSG00000265706	snoRNA	SNORD53_SNORD92	NA	3.96198176939532	-1.77771052193282	FALSE	-0.22389310540216	-1.99576872883036	0.0464961705100306	NA	-4.5598878812125	-0.356673108558681	-1.67368222095887	0.0948348584976566	NA	-4.32754171732065	NA	NA	NA	NA	NA	NA	NA
19816	ENSG00000189350.12	ENSG00000189350	protein_coding	FAM179A	NA	0.384757394640656	2.58403172540268	TRUE	0.170073015935641	1.25764128570282	0.209103234629202	0.246137265111327	-6.44038632843789	-0.151135166275283	-0.564250085780372	0.572843579875891	0.747268963179809	-6.13416725501413	0.185007118809912	2.26243155932718	1.90136786004739	0.0578655073810498	0.0713588835037056	1.89671542044595	Not DEG
108	ENSG00000200283.1	ENSG00000200283	misc_RNA	Y_RNA	NA	0.00642198632043423	-6.01798541259136	FALSE	-0.0540187484360425	-0.572917559660601	0.566955719792221	NA	-6.4964050215007	0.185561806111492	1.07608701105276	0.282420871649192	NA	-5.09182707805179	NA	NA	NA	NA	NA	NA	NA
7273	ENSG00000179270.6	ENSG00000179270	protein_coding	C2orf71	NA	0.0852572230257013	-0.989031717815762	TRUE	0.493354587384024	4.87116957023879	1.48725113878399e-06	3.30978479523582e-06	4.752003800378	-0.292671574385875	-1.47156620571209	0.141783608438929	0.33249442817044	-4.71083534457478	0.436128458048201	-1.27875766863306	6.07798317882221	2.38822730199404e-09	5.46302576428855e-09	5.96892440069299	PM DEG
402	ENSG00000229224.1	ENSG00000229224	antisense	AC105398.3	NA	0.0185002350019874	-5.72331624790122	FALSE	-0.131321258259797	-1.00528106105486	0.315243356674244	NA	-6.0670308877931	0.366480435586139	1.45366545740345	0.14668285563261	NA	-4.629836529053	NA	NA	NA	NA	NA	NA	NA
7775	ENSG00000115295.19	ENSG00000115295	protein_coding	CLIP4	79745	16.1509798796356	6.95142361776529	TRUE	-0.0387338589636536	-1.42058731466522	0.156054384278915	0.188356849399238	-6.97760495211393	-0.0145415148356087	-0.360213165167017	0.718843820461569	0.845686854736097	-7.27067895673241	-0.0107977685292353	6.63300861022408	-0.574358848938672	0.566069848463544	0.600368702951555	-0.573849204980395	Not DEG
6932	ENSG00000171094.15	ENSG00000171094	protein_coding	ALK	238	1.1558165156147	2.90391661619037	TRUE	0.164599701427272	3.90870028220561	0.000105460695937413	0.000195841030772118	0.22157577510977	0.182297527264039	2.54198328399403	0.011331138090655	0.059990529044503	-3.25221010615549	0.193953450913211	2.6061329436928	6.28739651357979	8.06887081429812e-10	1.91246735393668e-09	6.14356681418563	PM DEG
297	ENSG00000242699.3	ENSG00000242699	misc_RNA	RN7SL516P	106479411	0.696139533151843	-2.42455298451318	FALSE	-0.326969588439626	-2.3807074138328	0.0176496306922775	NA	-3.66945562978375	-0.137816187387293	-0.5153070209387	0.606572201044315	NA	-5.29632074044613	NA	NA	NA	NA	NA	NA	NA
691	ENSG00000230737.1	ENSG00000230737	antisense	AC106870.1	NA	0.00270913184931217	-5.94563733010035	FALSE	-0.159008239919813	-1.5758129265017	0.115695643905397	NA	-5.41996902234659	0.295837519876705	1.53770827526673	0.124769070912434	NA	-4.56133865538076	NA	NA	NA	NA	NA	NA	NA
200	ENSG00000197644.2	ENSG00000197644	antisense	AC106870.2	NA	0.00130871752597254	-6.03242574420343	FALSE	-0.145079496667715	-1.64349738820122	0.100902972481037	NA	-5.33633007160622	0.161061655596176	0.97114134238766	0.331959735178508	NA	-5.18951338257426	NA	NA	NA	NA	NA	NA	NA
4218	ENSG00000233862.5	ENSG00000233862	antisense	AC016907.3	NA	0.389841367036053	0.655986224422637	TRUE	-0.31987242228732	-5.52512322754429	5.28319948974225e-08	1.33707483198346e-07	7.80596762923172	-0.189634961033588	-1.89129839480041	0.0591773822079198	0.186934078036217	-4.25083066735637	-0.206422472719372	0.372245763801431	-5.56122907150398	4.36459514161295e-08	9.098864510387e-08	-5.4754263308098	LIV DEG
435	ENSG00000225943.1	ENSG00000225943	processed_pseudogene	AC016907.2	NA	0.0410394433896831	-5.41120666382539	FALSE	0.0586016579198707	0.365616795000373	0.714804258542336	NA	-6.38786678723359	0.179600200772804	0.589724279301291	0.555648871353832	NA	-5.27685101790366	NA	NA	NA	NA	NA	NA	NA
3421	ENSG00000119801.12	ENSG00000119801	protein_coding	YPEL5	51646	29.3519153650285	6.55838081337106	TRUE	0.0458181689554576	1.1638630713851	0.245029531672355	0.284563007385193	-7.2533088316556	0.0393930575420298	0.840827320812203	0.400857112136096	0.608898700885985	-6.92153973514696	0.109049944068826	6.23726599956954	5.34416337770549	1.55904941971495e-07	3.1235015609562e-07	5.2454457367678	PM DEG
133	ENSG00000207187.1	ENSG00000207187	snoRNA	SNORA64	26784	0.539836386714264	-4.13304966908702	FALSE	-0.52991726772043	-2.60303172529283	0.00951227043262661	NA	-2.99981965409296	0.324460646118336	0.871698975247345	0.383801932264324	NA	-4.98647383278987	NA	NA	NA	NA	NA	NA	NA
276	ENSG00000231712.1	ENSG00000231712	processed_pseudogene	AC104698.2	NA	0.00447081302073209	-5.98535337893172	FALSE	-0.133119911782611	-1.39611166983512	0.163294771418411	NA	-5.69284290411223	0.151468685560135	0.83117183210499	0.406283680695544	NA	-5.28634320110433	NA	NA	NA	NA	NA	NA	NA
4535	ENSG00000213626.11	ENSG00000213626	protein_coding	LBH	81606	2.4015174817165	3.15581745319338	TRUE	-1.63591958952466	-20.7134567746109	1.9718204563577e-69	2.31743676412484e-66	147.278616620496	-0.691513564366494	-5.75565987564794	1.52802608176558e-08	1.31940374529595e-06	9.20414258096163	-1.17879436623725	2.81761935345172	-17.2839766524611	2.95114565587213e-51	1.42200526202213e-49	-15.0603736072865	LIV DEG
2952	ENSG00000235997.2	ENSG00000235997	lincRNA	AC109642.1	NA	0.0293204356284636	-3.80200679757884	FALSE	-1.13674199866103	-6.28284348474118	7.18862944668216e-10	NA	12.0858952166333	-0.197800387722409	-0.568699429194024	0.569822155588485	NA	-5.16168276774761	NA	NA	NA	NA	NA	NA	NA
177	ENSG00000280154.1	ENSG00000280154	TEC	RP11-182E7.1	NA	0.00281571768626889	-6.01421112464542	FALSE	-0.159244377338701	-1.78842999774607	0.0743064883527709	NA	-5.09022651856341	0.146912203236032	0.865659248030502	0.387103080797084	NA	-5.26930726847418	NA	NA	NA	NA	NA	NA	NA
7517	ENSG00000172954.13	ENSG00000172954	protein_coding	LCLAT1	253558	2.84701286602633	4.37549349448245	TRUE	-0.247715567707585	-8.78334364370801	2.48131103569745e-17	1.38392130134931e-16	28.3432410119759	-0.0892859547369725	-1.81051705653324	0.0708314766221762	0.210544720961993	-5.07336274101305	-0.109535205662271	3.95796520401167	-5.44043683126248	9.91048383109916e-08	2.01266594914819e-07	-5.32835762674694	LIV DEG
2134	ENSG00000278908.1	ENSG00000278908	TEC	RP11-523J2.1	NA	0.00317073078497732	-5.73499702117787	FALSE	-0.328410844001062	-2.52852949866338	0.0117579299588353	NA	-3.45174001889992	0.255467567957335	0.980353036681281	0.327398395590548	NA	-5.11097319282434	NA	NA	NA	NA	NA	NA	NA
5191	ENSG00000162949.16	ENSG00000162949	protein_coding	CAPN13	92291	0.647047864303327	1.26942993599402	TRUE	-0.275724276790105	-2.84001877901125	0.0046932432524245	0.00722654931254387	-3.00350738865848	0.236418753568719	2.00391303631867	0.0456324425510618	0.15722383097194	-4.16303862378851	-0.0689413119671427	0.960746591651314	-1.03437683291673	0.301466263290746	0.336127736873598	-1.0332941517278	Not DEG
258	ENSG00000230118.1	ENSG00000230118	processed_pseudogene	AC092569.2	NA	0.137893737550587	-4.88811354881551	FALSE	-0.374927566086702	-2.2600196368299	0.0242455420024114	NA	-3.91630969644833	-0.678756289089982	-2.10460082939065	0.0358376288473945	NA	-3.63099059336807	NA	NA	NA	NA	NA	NA	NA
4567	ENSG00000158089.14	ENSG00000158089	protein_coding	GALNT14	79623	2.02128732325271	2.96200858853654	TRUE	-0.56081708771974	-5.74478768772712	1.59279638201382e-08	4.22039171612003e-08	8.6554478770573	0.263147577889706	1.66754837347075	0.0960479456217714	0.257952810667586	-5.04595986327319	-0.260130384258188	2.6220156566534	-3.97347441542997	8.46282229376591e-05	0.000137798720798996	-3.9309006979314	LIV DEG
368	ENSG00000234579.1	ENSG00000234579	antisense	AC009305.1	NA	0.00325542186477836	-5.99664849668542	FALSE	-0.146255704241475	-1.50055075507241	0.134097234590776	NA	-5.54971534083371	0.117039618476263	0.638155394117694	0.523672334259786	NA	-5.41319181190836	NA	NA	NA	NA	NA	NA	NA
4014	ENSG00000214711.9	ENSG00000214711	protein_coding	CAPN14	440854	0.602476956628059	1.1049637485174	TRUE	-0.288939826606791	-3.65182973968222	0.000287569904496551	0.000509765487650791	-0.453727859188678	0.296442630308231	2.2786029400935	0.0231225988220725	0.0994426871479861	-3.57350239400779	-0.159495690982927	0.825283474588075	-3.00149156633429	0.00281942676783603	0.00401727463923423	-2.9867689952246	LIV DEG
99	ENSG00000201671.1	ENSG00000201671	rRNA	RNA5SP90	100873323	0.00263404146529769	-6.04492745217877	FALSE	-0.170513883277148	-1.92484545135418	0.0548105535186252	NA	-4.85061354924905	0.176633859126823	1.06035561384558	0.289508173171534	NA	-5.11419968418451	NA	NA	NA	NA	NA	NA	NA
4636	ENSG00000013016.15	ENSG00000013016	protein_coding	EHD3	30845	18.9282966447708	6.21397755352089	TRUE	0.305381248400595	5.8852003133331	7.25348764299812e-09	1.97665722375038e-08	8.86400991436743	-0.180772766009714	-2.71140406258408	0.00693654711070649	0.0424094185909951	-3.57558671631749	0.336622529825754	5.89771488274644	10.8855960285827	1.61891532085197e-24	9.76177061500346e-24	10.2196697170565	PM DEG
531	ENSG00000213620.3	ENSG00000213620	processed_pseudogene	AL121657.4	NA	0.053719755586113	-4.98562745050848	FALSE	-0.427763726091304	-2.46479593910803	0.0140411491416611	NA	-3.42385896576442	0.318809191086953	0.96789087579513	0.333579048937086	NA	-4.96350656146177	NA	NA	NA	NA	NA	NA	NA
6037	ENSG00000158125.9	ENSG00000158125	protein_coding	XDH	7498	0.00218214014304887	-5.5209525932305	FALSE	-0.0394056366168641	-0.2741700699206	0.784066129951385	NA	-6.4670082088124	0.319939005862126	1.13924701914118	0.25515990713611	NA	-4.92382080059935	NA	NA	NA	NA	NA	NA	NA
4648	ENSG00000277893.1	ENSG00000277893	protein_coding	SRD5A2	6716	0.00758332582982107	-4.86767021670459	FALSE	-0.175346540250217	-0.939983655451108	0.347675695603374	NA	-5.85515226745061	-0.018405285805526	-0.0512412509290142	0.959154280985076	NA	-5.28108496748927	NA	NA	NA	NA	NA	NA	NA
646	ENSG00000228563.1	ENSG00000228563	antisense	AL133247.2	NA	0.00164014713970016	-5.99834256513766	FALSE	-0.165699703607569	-1.71180782152676	0.0875465519411462	NA	-5.21811844702072	0.256853483508904	1.37404465264899	0.170059554912006	NA	-4.77324288474107	NA	NA	NA	NA	NA	NA	NA
482	ENSG00000270422.1	ENSG00000270422	processed_pseudogene	AL133247.3	NA	0.000635618171845853	-6.03714078181443	FALSE	-0.113275905521258	-1.2625947046363	0.20731805543967	NA	-5.88223558249892	0.192657581446697	1.13973530464765	0.254956561200047	NA	-5.03530011277031	NA	NA	NA	NA	NA	NA	NA
418	ENSG00000223647.1	ENSG00000223647	lincRNA	AL133249.1	NA	0.0781144462052039	-4.80458800530549	FALSE	-0.0667293874316451	-0.361355707074512	0.717984807039991	NA	-6.21952190475091	0.84290708179255	2.25923408557982	0.0243098942079902	NA	-3.38712003126373	NA	NA	NA	NA	NA	NA	NA
846	ENSG00000237007.4	ENSG00000237007	processed_pseudogene	KRT18P52	100418769	0.114949718600973	-3.55981386720644	FALSE	-0.947169385924631	-5.41811806704713	9.3423980597828e-08	NA	7.50944880958682	0.261863807434205	0.758183984484213	0.448707401898679	NA	-5.05402536860582	NA	NA	NA	NA	NA	NA	NA
405	ENSG00000242272.1	ENSG00000242272	processed_pseudogene	AK2P2	339736	0.136926625306636	-4.23107676111029	FALSE	-0.771051087651201	-4.20840732011802	3.0445970180129e-05	NA	2.14892339824774	0.180812534774894	0.499290941976784	0.617799796199221	NA	-5.15575528326173	NA	NA	NA	NA	NA	NA	NA
448	ENSG00000273165.1	ENSG00000273165	lincRNA	RP11-1057B6.1	NA	3.16758549047389	0.423503226082291	TRUE	-0.615701337324455	-10.3524538010225	6.62819050969363e-23	5.97950406109035e-22	41.2477667536804	-0.17691052823901	-1.77725588730079	0.0761498753069153	0.221558329269398	-4.40737940851754	-0.657126656381505	0.121871369206755	-18.0000403332618	2.61686748610758e-56	2.08146794345358e-54	-15.8109035201818	LIV DEG
5220	ENSG00000162959.13	ENSG00000162959	protein_coding	MEMO1	7795	2.07222624062451	3.40359329983861	TRUE	-0.0855214939871817	-2.40481321033416	0.0165399142403066	0.0237318153658225	-4.47723544617972	-0.0704971685330218	-1.26289230831792	0.207231906889609	0.420284823147318	-5.67434244107587	-0.162937252243801	4.45277432316006	-11.2014089703555	3.94792976222726e-26	2.64274320562459e-25	-10.5736570162802	LIV DEG
2745	ENSG00000162961.13	ENSG00000162961	protein_coding	DPY30	84661	7.58810496073078	4.34934285736807	TRUE	-0.21459697560907	-5.37202046910608	1.19087451608101e-07	2.92159925637176e-07	6.52598333327034	0.14924208415204	3.41829932540254	0.000682964854723163	0.00771801362268617	-0.974375240358196	-0.198711491310315	4.9473299376262	-13.6894369854644	1.59130202344316e-36	2.21116373007018e-35	-12.6222877709959	LIV DEG
308	ENSG00000271228.1	ENSG00000271228	antisense	CTC-336P14.1	NA	2.34594833898901	-0.605659632657128	FALSE	-0.267135838406094	-2.72525864340003	0.00664829375167883	NA	-3.03368726191797	0.104088747124419	0.698942208538942	0.484921634435349	NA	-5.47541094970962	NA	NA	NA	NA	NA	NA	NA
5213	ENSG00000021574.11	ENSG00000021574	protein_coding	SPAST	6683	11.6301718971271	5.8866603741185	TRUE	-0.106297010720227	-3.41359639861324	0.000692697185989757	0.00117438763981514	-2.00602363005506	-0.02905252073604	-0.741374168292146	0.458823768739137	0.658508604319976	-6.76903264389019	-0.0619415682931881	5.64636075688127	-3.35534950506983	0.000863854446255077	0.00129026516705064	-3.33148020160383	LIV DEG
712	ENSG00000272716.1	ENSG00000272716	lincRNA	RP11-563N4.1	NA	0.67691885083315	-1.22107111939484	FALSE	-0.192987855242621	-2.09511049455921	0.0366590810545481	NA	-4.42907450541048	-0.363821757760522	-2.13157480637475	0.0335415429294821	NA	-3.62842463914792	NA	NA	NA	NA	NA	NA	NA
5410	ENSG00000152683.14	ENSG00000152683	protein_coding	SLC30A6	55676	5.81666454448062	4.96032276678002	TRUE	-0.0542174341411837	-2.22006767570515	0.0268577657034526	0.0373333355316735	-5.1511590094754	-0.0315258817608363	-0.917438507098222	0.359366786715299	0.571359278590768	-6.38304513939006	-0.0459276379429308	4.6400709511442	-3.08151150121701	0.00217110197050612	0.00312645042145234	-3.06577007922481	LIV DEG
2400	ENSG00000229816.1	ENSG00000229816	processed_pseudogene	DDX50P1	192146	1.65884214238247	1.92276696091828	TRUE	0.209206947436103	4.09902716693357	4.83426920735213e-05	9.29126601994496e-05	1.10840809065811	0.029188446229454	0.405691874396863	0.685147100530418	0.824663570307293	-6.07434832811684	0.158268429634962	1.61413746355121	5.25456719432998	2.55123309970018e-07	5.03842337854983e-07	5.1539005270389	PM DEG
107	ENSG00000201113.1	ENSG00000201113	snRNA	RNU6-647P	106480598	0.00623264220962102	-6.0255569059937	FALSE	-0.135621740121528	-1.45468482545099	0.146378298895089	NA	-5.62300408547036	0.219236214236571	1.23890196759765	0.215978279839378	NA	-4.93363828112813	NA	NA	NA	NA	NA	NA	NA
3624	ENSG00000091106.18	ENSG00000091106	protein_coding	NLRC4	58484	0.36232954864813	0.125685423082995	TRUE	0.328080999134649	3.05872505345053	0.00234090978962612	0.00373271625835084	-2.22776893469759	0.112250139704839	0.793387726427667	0.427938138963237	0.632327396086281	-5.53506120898646	0.26395705275758	-0.179326437517448	3.38400717874681	0.000777719213809002	0.00116757721121072	3.36060514788768	PM DEG
12233	ENSG00000119820.10	ENSG00000119820	protein_coding	YIPF4	84272	9.46765364299462	6.82645326406634	TRUE	-0.0878495924779896	-2.60259770597586	0.00952415629126959	0.0141015905894323	-4.58877432264408	-0.0552492925457319	-1.39109244967603	0.164832270739895	0.3652402718837	-6.33676417058964	-0.0569430167837843	6.49555627839514	-3.0254533653789	0.00262783447595351	0.00375566117632807	-3.00821928585123	LIV DEG
1365	ENSG00000272754.1	ENSG00000272754	lincRNA	AL133245.2	NA	0.777864601666152	-0.131258674860163	TRUE	-1.09034042702965	-12.6647394465376	4.10100238982606e-32	8.58127651402278e-31	61.9317598181452	-0.453264440856517	-2.96727000932673	0.00315230699474055	0.0242479418427273	-1.81448488909468	-1.00726469587986	-0.466618994389166	-18.3615945060095	4.63314128865335e-56	3.59276027885359e-54	-15.7748750435964	LIV DEG
17723	ENSG00000115760.13	ENSG00000115760	protein_coding	BIRC6	57448	24.824185463729	8.76166408942094	TRUE	-0.18283531873047	-9.1789701062028	1.11751447808254e-18	6.95324081877532e-18	30.6302676823688	0.0284954753049802	1.12637718250411	0.260560347918371	0.471325708440627	-7.30744807529867	-0.0849528431029125	8.43959145219255	-6.59144649471916	1.30057510616634e-10	3.23983217293135e-10	-6.42710439149785	LIV DEG
697	ENSG00000230046.1	ENSG00000230046	antisense	BIRC6-AS1	100874009	0.0490431891420724	-4.98657806350635	FALSE	-0.396629420518984	-2.01480799472965	0.0444546977647061	NA	-4.39133032833901	0.334549537370018	0.895558032365651	0.370931063177811	NA	-5.02128834187195	NA	NA	NA	NA	NA	NA	NA
1621	ENSG00000276334.1	ENSG00000276334	sense_intronic	AL133243.1	NA	5.45099677000626	3.08592670917652	TRUE	-0.236699651433382	-5.19165801194423	3.02732685488242e-07	7.15965339463807e-07	5.8094898143364	0.00200800289064122	0.0337368516347486	0.97310080798942	0.987667206880784	-6.39114829698034	-0.221675927357267	2.78560571059763	-8.12562234767214	7.37704362990456e-15	2.40800149265216e-14	-7.77784489584567	LIV DEG
3004	ENSG00000276517.1	ENSG00000276517	sense_intronic	AL133243.2	NA	3.95588645023553	3.53646558442465	TRUE	-0.28189808711723	-7.6210223548688	1.2555948497771e-13	5.12287541890734e-13	20.0667118667186	-0.0193378836165744	-0.336846006338564	0.736378026733091	0.856408859567815	-6.42182199713031	-0.279452552426677	3.2606528455404	-11.878498974412	8.04277243474673e-28	6.08538768829122e-27	-10.9326905743771	LIV DEG
94	ENSG00000207653.1	ENSG00000207653	miRNA	MIR558	693143	5.138614899503	-1.11768078382107	FALSE	0.0166192437143112	0.18853761258968	0.850531035301136	NA	-6.60328893419791	0.0340147426966058	0.19743261609199	0.843571341841564	NA	-5.58368900009921	NA	NA	NA	NA	NA	NA	NA
366	ENSG00000274159.1	ENSG00000274159	sense_intronic	AL133243.3	NA	1.34828149231216	-1.08836106411543	FALSE	-0.511129501199429	-5.96456964245762	4.61800522635057e-09	NA	10.2991099567972	-0.0498024522710791	-0.324572420000715	0.745644001744738	NA	-5.54815207843275	NA	NA	NA	NA	NA	NA	NA
589	ENSG00000279897.1	ENSG00000279897	antisense	BIRC6-AS2	103752586	0.102277819510312	-4.46246544407981	FALSE	-0.499606080251631	-3.01435905349652	0.00270480456835776	NA	-1.99585648845615	0.17736502080094	0.534472023976101	0.593258786733285	NA	-5.23882641809915	NA	NA	NA	NA	NA	NA	NA
3109	ENSG00000279544.1	ENSG00000279544	TEC	AL133243.4	NA	2.64985410051659	3.00139850586554	TRUE	-0.158732067599653	-3.59669330894859	0.000354009319849706	0.000621447777065848	-0.908161101338317	-0.00679313285403203	-0.10429038538878	0.916981821745522	0.958091405104743	-6.36338864057668	-0.209030209813464	2.67311590021578	-8.42958789720789	3.58200616774214e-16	1.27461683287996e-15	-8.15191683280369	LIV DEG
3185	ENSG00000018699.11	ENSG00000018699	protein_coding	TTC27	55622	4.62621705618108	3.83416709770192	TRUE	0.00223894504970172	0.0793040796864445	0.936822201600228	0.945763477683265	-7.40540976626946	0.115303468619574	2.45844045023139	0.0143010397997614	0.0708355179030558	-3.59962531805471	0.0186004497567075	3.52075458135912	0.952419721313725	0.34156221575271	0.377275669464945	0.951083055245371	Not DEG
77	ENSG00000265057.1	ENSG00000265057	miRNA	MIR4765	100616219	0.462586667775668	-4.80898486151403	FALSE	-0.225813722937546	-1.20235747510826	0.229788977820292	NA	-5.60896939200351	0.205556830498256	0.551539668773232	0.581516624245789	NA	-5.18029613272133	NA	NA	NA	NA	NA	NA	NA
2101	ENSG00000230876.6	ENSG00000230876	lincRNA	LINC00486	285045	0.777080034198341	0.279998923593815	TRUE	-0.849295808335005	-8.19797486314801	2.03497821846386e-15	9.65488856823154e-15	24.399283978001	0.0160791317224794	0.0998097009862994	0.920536458206775	0.959435851704247	-5.85668718071404	-0.522606863914461	0.809614428843109	-7.87457014608085	5.35401248842724e-14	1.65832584376698e-13	-7.52298364139848	LIV DEG
482	ENSG00000236854.1	ENSG00000236854	lincRNA	AL121656.5	NA	2.29820408412787	-0.741523611383398	TRUE	-0.674053673497749	-4.38412498460673	1.41789917504328e-05	2.86929950717816e-05	2.63791244014586	-0.304145336455985	-1.20319999042031	0.229483222994376	0.43516650972087	-5.06250154640852	-0.518240104463035	-1.03913558145607	-5.05316742346026	7.09567895686856e-07	1.35829954195586e-06	-4.95872646767918	LIV DEG
113	ENSG00000206951.1	ENSG00000206951	misc_RNA	Y_RNA	NA	0.172003407174021	-5.20981553906197	FALSE	-0.18081457582286	-1.07840136549553	0.281369920153612	NA	-5.81985016390278	0.0802117005915865	0.240185259637858	0.810287656949817	NA	-5.33076208051373	NA	NA	NA	NA	NA	NA	NA
7329	ENSG00000049323.15	ENSG00000049323	protein_coding	LTBP1	4052	3.96882760731511	4.71527286622138	TRUE	-0.0686207159693078	-0.995287942115165	0.320073278581793	0.362986502004816	-7.06197173326253	-0.392300355605284	-3.75978377440134	0.000190702937150362	0.00286936033813364	0.132196147305429	-0.050683155579569	4.40385187618427	-1.03714843150175	0.300240103083023	0.334846880261932	-1.03591863500833	Not DEG
258	ENSG00000223951.1	ENSG00000223951	processed_pseudogene	AL133244.1	NA	0.00165385032761879	-6.0293541114501	FALSE	-0.111293948820159	-1.25116267478244	0.211454904278011	NA	-5.89352729296727	0.215809143110801	1.29869348375336	0.194663421098688	NA	-4.86807956400438	NA	NA	NA	NA	NA	NA	NA
119	ENSG00000212204.1	ENSG00000212204	rRNA	RNA5SP91	100873324	0.00167062235750541	-6.04164064246344	FALSE	-0.173128707039538	-1.96842162023999	0.0495665269533752	NA	-4.76732500670253	0.145596881997645	0.893877312284422	0.371828839473977	NA	-5.25293796736719	NA	NA	NA	NA	NA	NA	NA
110	ENSG00000252246.1	ENSG00000252246	rRNA	RNA5SP92	100873325	1.7611137613588	-2.55868125385681	FALSE	-0.120580091465929	-0.822328966025434	0.411278107765961	NA	-6.05672513545547	-0.383612135340491	-1.33983934474992	0.180922103921901	NA	-4.66764459098763	NA	NA	NA	NA	NA	NA	NA
49	ENSG00000283591.1	ENSG00000283591	miRNA	MIR4430	100616136	0.002635598474658	-6.04471227521678	FALSE	-0.175364042831041	-2.03594267773459	0.042277895017293	NA	-4.63526387883538	0.193867394321692	1.20312282651158	0.229513050127894	NA	-4.97496812999563	NA	NA	NA	NA	NA	NA	NA
11118	ENSG00000152689.17	ENSG00000152689	protein_coding	RASGRP3	25780	3.05782499013139	4.45496439084838	TRUE	-0.0195105448925703	-0.237349527682509	0.812481977390448	0.835751056680683	-7.50639824085715	-0.344505722123274	-2.90863956185826	0.00379584397244179	0.0276328558971115	-2.61497444701495	-0.0138931320236837	4.12595779678489	-0.215712011401973	0.829337266358953	0.84812092579983	-0.215551625735395	Not DEG
338	ENSG00000237133.1	ENSG00000237133	antisense	AC020594.5	NA	2.96289102894948	-0.0827551196768844	TRUE	-0.377778025813381	-4.59712539891065	5.42079113668607e-06	1.1383446148163e-05	3.4623653430414	-0.197743950762774	-1.35832000784975	0.174990732720996	0.380218715290491	-4.93943158508398	-0.317506165995389	-0.393666347533877	-6.00965214155011	3.59219128256168e-09	8.11158108738358e-09	-5.90195501320682	LIV DEG
4921	ENSG00000119812.18	ENSG00000119812	protein_coding	FAM98A	25940	10.303864356508	5.63489883805201	TRUE	-0.0695544398184296	-1.65629871826905	0.0982830092335952	0.122744970797373	-6.35568948144437	-0.0589171691333729	-1.22010276596402	0.223016115922629	0.428785574578905	-6.24611450897064	-0.0508719759602075	5.32122581676326	-2.01713403464662	0.0443525034268124	0.0555240372433218	-2.01074400451782	Not DEG
246	ENSG00000238038.1	ENSG00000238038	processed_pseudogene	ATP6V0E1P3	100133262	0.502371794333518	-3.30369344815473	FALSE	0.816001443175338	4.7374831269975	2.81710543998656e-06	NA	4.322861188866	-0.242282936987466	-0.746119394282585	0.455955111311048	NA	-5.09746406105174	NA	NA	NA	NA	NA	NA	NA
924	ENSG00000187999.4	ENSG00000187999	processed_pseudogene	HNRNPA1P61	100288283	0.602989228145402	-1.03076102120577	FALSE	0.262983548819635	2.24845048656869	0.024978247257165	NA	-4.1561522350045	-0.163790870049315	-0.769870435791623	0.441749829532993	NA	-5.34748167732169	NA	NA	NA	NA	NA	NA	NA
1089	ENSG00000203386.6	ENSG00000203386	lincRNA	LINC01317	104355287	0.120328767041855	-3.45042354049798	FALSE	-0.0558352226729558	-0.244993459023677	0.806561097046818	NA	-6.27620749056535	0.581875143825053	1.26973722309263	0.204784326739603	NA	-4.68728125738868	NA	NA	NA	NA	NA	NA	NA
2528	ENSG00000239649.3	ENSG00000239649	transcribed_processed_pseudogene	MYADML	151325	0.00160190906836232	-5.88310623860763	FALSE	0.0122606477791753	0.102621435176244	0.918304199147115	NA	-6.60952660673227	0.357067106597404	1.61514841565721	0.106925871994401	NA	-4.44686933720218	NA	NA	NA	NA	NA	NA	NA
897	ENSG00000235064.1	ENSG00000235064	processed_pseudogene	SLC25A5P2	344371	0.00354874336951804	-5.89498939704627	FALSE	-0.267139454129684	-2.30530886386131	0.0215540865121306	NA	-4.01995729546981	0.236202361087508	1.09318384151591	0.274853263534578	NA	-5.05349349425143	NA	NA	NA	NA	NA	NA	NA
597	ENSG00000237790.1	ENSG00000237790	lincRNA	LINC01318	106144585	0.0445391511480549	-5.09754230636059	FALSE	0.226953410951616	1.17122390799464	0.242061560006165	NA	-5.65998278020569	0.337280094974377	0.90616934627936	0.365294112655474	NA	-5.02612947922353	NA	NA	NA	NA	NA	NA	NA
567	ENSG00000226785.1	ENSG00000226785	lincRNA	AC073218.1	NA	0.0298732072192675	-5.31708152949843	FALSE	-0.454345760702074	-2.75268054243011	0.00612388910805236	NA	-2.75882435832057	-0.0260594825722466	-0.0799075830829986	0.936343567116958	NA	-5.39218347391685	NA	NA	NA	NA	NA	NA	NA
4022	ENSG00000228262.8	ENSG00000228262	lincRNA	LINC01320	104355288	0.0377478561877485	-3.0789847145642	FALSE	-0.35930204746787	-1.7458738625855	0.0814414768026713	NA	-4.85790019314695	0.0778588736588531	0.21301008779985	0.831408185630674	NA	-5.32367978691742	NA	NA	NA	NA	NA	NA	NA
912	ENSG00000272027.2	ENSG00000272027	lincRNA	RP11-529E15.1	NA	0.0971472276259646	-3.8748483887807	FALSE	-0.700904445879443	-3.44826517338771	0.000611388335305675	NA	-0.603919820187861	-0.453858966133072	-1.14924602358275	0.2510183635117	NA	-4.79660228114882	NA	NA	NA	NA	NA	NA	NA
171	ENSG00000232153.2	ENSG00000232153	lincRNA	AC073218.3	NA	0.162467271217845	-5.02287444938393	FALSE	-0.703868366800238	-3.9237664084037	9.92587429296684e-05	NA	1.00930239441049	-0.668471692698021	-1.85017403915201	0.0648936711438631	NA	-4.01510291099369	NA	NA	NA	NA	NA	NA	NA
4324	ENSG00000226994.7	ENSG00000226994	lincRNA	AC012593.1	NA	1.30184450745311	1.93075355784958	TRUE	-1.18720112729021	-12.5157284521659	1.7247965373312e-31	3.432556043955e-30	60.7190230146614	-0.163287074573621	-1.29388656366095	0.196317580451638	0.407366200535007	-5.38301266848116	-0.8335658857261	1.64258969330357	-13.9125333581662	7.01742685914714e-36	9.34864717350052e-35	-12.504915653692	LIV DEG
324	ENSG00000264352.2	ENSG00000264352	misc_RNA	RN7SL602P	106479441	0.0284323416164652	-5.64667741985157	FALSE	-0.394039932020597	-2.88937320155023	0.0040261632967902	NA	-2.48027744274984	0.271104832693677	1.02736110995353	0.30476019468501	NA	-5.05220921889487	NA	NA	NA	NA	NA	NA	NA
499	ENSG00000237320.2	ENSG00000237320	lincRNA	AC019064.1	NA	0.00311629043495421	-5.97442149470901	FALSE	-0.238738778009894	-2.3978431306179	0.0168542885928608	NA	-3.83519478317207	0.0386867635896861	0.210660510018016	0.833240260025403	NA	-5.56288623744805	NA	NA	NA	NA	NA	NA	NA
228	ENSG00000196085.5	ENSG00000196085	processed_pseudogene	AC013442.1	NA	0.00557383107621536	-6.00394517957902	FALSE	-0.179451043027058	-1.84928534619022	0.0650012560033382	NA	-4.97922313937461	0.116865146877822	0.63902784491982	0.52310510182461	NA	-5.4102940884269	NA	NA	NA	NA	NA	NA	NA
82	ENSG00000265301.1	ENSG00000265301	miRNA	MIR548AD	100616475	0.0555963804210881	-5.86233444587617	FALSE	-0.264135904510508	-2.26095839786408	0.0241869158560163	NA	-4.11399730004671	0.0233299039184803	0.104854938507908	0.916534064535246	NA	-5.5503015029208	NA	NA	NA	NA	NA	NA	NA
104	ENSG00000207255.1	ENSG00000207255	snRNA	RNU6-1117P	106481532	0.0321147176898314	-5.90002739952047	FALSE	-0.217140569693308	-2.03792697268786	0.0420782443616688	NA	-4.59556234758555	-0.149369138794808	-0.718138938622461	0.473015814502204	NA	-5.34102857210369	NA	NA	NA	NA	NA	NA	NA
126	ENSG00000229013.1	ENSG00000229013	processed_pseudogene	AC083939.1	NA	0.111583254258768	-5.53443779148799	FALSE	-0.474655478532884	-3.35567915976892	0.000851367836007755	NA	-1.07211690007717	0.129392099252114	0.464992431395183	0.642144608988474	NA	-5.39334529612793	NA	NA	NA	NA	NA	NA	NA
384	ENSG00000234587.1	ENSG00000234587	processed_pseudogene	MRPL50P1	351143	0.0592829004019316	-5.11743744253999	FALSE	-0.296561313856436	-1.73760356438166	0.0828908150613802	NA	-4.89204429631748	-0.1591815934563	-0.476289832963916	0.63408140859664	NA	-5.25574132423636	NA	NA	NA	NA	NA	NA	NA
443	ENSG00000233752.1	ENSG00000233752	processed_pseudogene	AC009414.1	NA	0.085528464776905	-4.76701410801986	FALSE	0.321854900642899	1.77567581275933	0.0763889900687057	NA	-4.77349832375265	0.126588608062935	0.359592256052236	0.719307869850222	NA	-5.2632086718308	NA	NA	NA	NA	NA	NA	NA
366	ENSG00000260025.1	ENSG00000260025	lincRNA	RP11-490M8.1	NA	10.2970542683368	1.7690957665302	TRUE	-0.314032823508999	-5.28680818761475	1.85668221753299e-07	4.48175631126317e-07	6.44122188834898	-0.126255379414826	-1.47648851706059	0.140458774673672	0.330668843321831	-5.12911799382846	-0.00513328406627233	1.42651281605672	-0.155255431068899	0.876681377194602	0.891097091642247	-0.155177510926859	Not DEG
7122	ENSG00000150938.9	ENSG00000150938	protein_coding	CRIM1	51232	14.7207514743094	6.64789614240916	TRUE	0.120784650972011	3.08976252303303	0.00211368586714769	0.00338545006961761	-3.20940857700317	0.0287907476244928	0.422986856177006	0.672491472193232	0.816391084710272	-7.18818821601919	0.267096516417234	6.32104408556443	9.79051738226633	2.18383874141238e-20	1.00891204720172e-19	9.2529483961399	PM DEG
478	ENSG00000273090.1	ENSG00000273090	antisense	RP11-78I14.1	NA	0.220390908195724	-3.42669418742701	FALSE	-0.382197865881087	-2.15774522889164	0.0314188588519799	NA	-4.05069364725717	-0.21654042986275	-0.628555553356579	0.5299345949062	NA	-5.14633256735328	NA	NA	NA	NA	NA	NA	NA
8938	ENSG00000171055.14	ENSG00000171055	protein_coding	FEZ2	9637	9.7601399623033	6.41996048804307	TRUE	-0.207070178195747	-7.13290265550295	3.42993880200536e-12	1.23654320648301e-11	16.3751226124637	-0.00777393110459633	-0.202377239278321	0.839706293597597	0.918462677268868	-7.1673813696265	-0.150188622441519	6.09804047965956	-8.38589772516442	8.61391120858664e-16	2.99376657024533e-15	-8.04515104688704	LIV DEG
620	ENSG00000270677.1	ENSG00000270677	processed_pseudogene	RP11-294L11.1	NA	0.0358105363783621	-5.16246010136498	FALSE	-0.416161448454804	-2.4573392980268	0.0143324113238806	NA	-3.46454526347373	0.427368390885654	1.26175085255654	0.207642127408999	NA	-4.73325772181524	NA	NA	NA	NA	NA	NA	NA
3710	ENSG00000205221.12	ENSG00000205221	protein_coding	VIT	5212	0.301096246485264	-0.0440371256409215	TRUE	-0.806146717419794	-7.94413996895877	1.28311080370219e-14	5.70856131489377e-14	22.610092510877	-0.376283843169654	-2.01719470708872	0.0442230677721441	0.154481340607614	-3.95599341440805	-0.646704963690943	-0.352170956722764	-9.15528533674265	2.9189408657783e-18	1.18327310532347e-17	-8.71455844882903	LIV DEG
2618	ENSG00000279519.1	ENSG00000279519	TEC	RP11-288C18.1	NA	3.42894551058794	3.11870265646793	TRUE	-0.0609628613970237	-1.1982408777648	0.231385746881781	0.269977688780767	-6.58463473230759	-0.266154625532566	-3.4549362541854	0.000598496794526504	0.00693004909042594	-0.660114977407575	-0.131008468177703	2.79888166674095	-3.71404115837881	0.000231683639892919	0.000364384672076425	-3.68170032744607	LIV DEG
8345	ENSG00000115808.11	ENSG00000115808	protein_coding	STRN	6801	15.7375559548417	6.94538939793266	TRUE	-0.160008522044994	-4.48114664330702	9.19403544855314e-06	1.89183756360414e-05	1.88035153230494	-0.0963674723926544	-1.87659040781019	0.0611716741805321	0.191037314332618	-5.5913907768992	-0.147754558817575	6.81098172631941	-5.58686917497183	4.19242318817387e-08	8.750055535032e-08	-5.48254837065444	LIV DEG
98	ENSG00000252756.1	ENSG00000252756	snRNA	RNU6-577P	106479822	9.14659442635308	-0.388441055222374	TRUE	-0.044827752647231	-0.553444843094172	0.580203974916382	0.620442556202601	-6.57207418333831	0.301147825980185	2.19846939609861	0.0283851016735943	0.113901143001686	-3.56367148192417	-0.0733324549988404	-0.573992255254897	-1.43717564073825	0.151492464627383	0.176858378599905	-1.43427968700217	Not DEG
8206	ENSG00000008869.11	ENSG00000008869	protein_coding	HEATR5B	54497	11.9885336327203	6.59495558100094	TRUE	-0.0784298918200052	-3.13189106799714	0.00183765596014513	0.00296805709550086	-3.0590028988399	0.0939911355866858	3.86477828997741	0.000126240886932054	0.00210949918092228	0.0829249441314612	-0.0224339360842541	6.27276470284116	-1.46335664804526	0.14412610018343	0.168695530051315	-1.46059689036562	Not DEG
4040	ENSG00000152133.14	ENSG00000152133	protein_coding	GPATCH11	253635	8.26160706412907	5.02613768565248	TRUE	0.0988282740874641	2.88508737992451	0.0040804673404478	0.00632861338615639	-3.49528784852823	0.101091108040709	2.63194577718905	0.00875902952417038	0.0497966546428104	-3.43297280398954	0.0881262294296444	4.7208463981297	4.4493701558753	1.10830775559405e-05	1.94124338506131e-05	4.39488624665496	PM DEG
10753	ENSG00000055332.16	ENSG00000055332	protein_coding	EIF2AK2	5610	10.7613206750744	6.77543257905243	TRUE	0.5439302338377	12.7801262681998	1.34045294996941e-32	2.99443317387569e-31	62.8176894162498	-0.0744384729589932	-1.42214788698388	0.155623138084286	0.352287454230587	-6.31649525416502	0.452229926866477	6.45787241278374	15.6941513156173	8.98760013995027e-45	2.41548731711583e-43	14.0390766405309	PM DEG
775	ENSG00000224891.1	ENSG00000224891	processed_pseudogene	AC007899.3	NA	0.0151281448836161	-5.53827821638636	FALSE	-0.09732523909334	-0.619502491864097	0.535864998488317	NA	-6.30603801873704	-0.000798473787831582	-0.00267223378608627	0.997868962151623	NA	-5.45683967521011	NA	NA	NA	NA	NA	NA	NA
1325	ENSG00000138068.10	ENSG00000138068	protein_coding	SULT6B1	391365	0.0246168246798117	-4.76786535120512	FALSE	-0.452710050700183	-2.480005282583	0.0134632562718117	NA	-3.32819581339017	-0.552928925839133	-1.51256290886398	0.131039036255634	NA	-4.42600140950844	NA	NA	NA	NA	NA	NA	NA
356	ENSG00000233159.1	ENSG00000233159	processed_pseudogene	AC007390.4	NA	0.0240270602384288	-5.62789731122464	FALSE	-0.240690382756078	-1.73942256321142	0.0825702570815448	NA	-5.04782755665773	-0.367162692853541	-1.35282527737448	0.176738857440623	NA	-4.7286192269383	NA	NA	NA	NA	NA	NA	NA
4698	ENSG00000218739.9	ENSG00000218739	protein_coding	CEBPZOS	100505876	8.37149245147761	5.26431213704781	TRUE	-0.11756821952449	-3.4696951522877	0.000565679392289564	0.000970161941133824	-1.71170874578524	-0.0046219905267746	-0.100532366438564	0.919963040422475	0.959118493476411	-6.89120573080538	-0.028829279729585	4.94273919553518	-1.56328490503212	0.118888629098794	0.140716422701045	-1.55945541562097	Not DEG
3629	ENSG00000115816.14	ENSG00000115816	protein_coding	CEBPZ	10153	11.8887967408378	5.3997631712881	TRUE	-0.0434985838386384	-1.245408549087	0.213559622169644	0.250963993278459	-6.90814460060061	-0.0790073151237947	-1.88514050477132	0.0600056595078117	0.188563575657989	-5.16255080030455	-0.00692133250554751	5.08324045247247	-0.362315953842632	0.717292032209384	0.744012518786557	-0.362080289831168	Not DEG
3803	ENSG00000272054.1	ENSG00000272054	sense_intronic	RP11-423P10.2	NA	0.953540323037561	1.79178523052466	TRUE	0.256882084927132	5.01784658459114	7.25383435372549e-07	1.66094670151599e-06	5.13090057882938	0.0364762835856744	0.438449736768856	0.66125462861283	0.808977658356721	-6.03474418430129	0.0486581358495751	1.47916201757646	1.58762070505881	0.113158148205216	0.134212846687125	1.58415633026277	Not DEG
3651	ENSG00000003509.15	ENSG00000003509	protein_coding	NDUFAF7	55471	8.55838287621713	4.92380751093002	TRUE	-0.270009342732726	-9.99629342059663	1.37891149577279e-21	1.10328565404967e-20	37.9482838272987	0.0207027234142523	0.602003663877372	0.547451719009942	0.728157253420643	-6.624430164841	-0.20702810044685	4.61332140881177	-11.9842590092047	2.68375165698926e-29	2.24701885057905e-28	-11.2369907917309	LIV DEG
10244	ENSG00000115825.9	ENSG00000115825	protein_coding	PRKD3	23683	2.62219209510134	4.63757552400165	TRUE	0.220029595515419	4.2226043059864	2.86510517988839e-05	5.64508708955377e-05	1.2041188424177	0.0656930823869913	1.00249304250923	0.316603114803724	0.529140909599039	-6.23352684550808	0.102711524359682	4.31983511767671	3.0886551145467	0.00214676661983864	0.0030936718723912	3.06913902837154	PM DEG
504	ENSG00000232028.1	ENSG00000232028	lincRNA	AC007391.2	NA	0.0677740781744978	-4.86907313120178	FALSE	0.218737123441942	1.26910417870181	0.204988983960671	NA	-5.53998405743426	0.69319266148226	2.03234465393075	0.042660606899729	NA	-3.74419013740388	NA	NA	NA	NA	NA	NA	NA
107	ENSG00000207364.1	ENSG00000207364	snRNA	RNU6-939P	106481476	0.0111201260446505	-5.99899455673569	FALSE	-0.111893205768881	-1.21733320773899	0.224046464924355	NA	-5.92846584404	0.28802898590509	1.69109205022326	0.0914586988676996	NA	-4.35732710800744	NA	NA	NA	NA	NA	NA	NA
2599	ENSG00000115828.15	ENSG00000115828	protein_coding	QPCT	25797	3.38202422683497	2.83939377104466	TRUE	-0.0789897690675585	-1.18770898268334	0.235506855625086	0.274483363492298	-6.58465963225434	-0.0170647839337155	-0.172934617203534	0.862774634036246	0.931509512250525	-6.4046125176248	0.0737863545878028	2.51560601909872	1.76614448934799	0.0781048741576549	0.0947462266555012	1.76178947210787	Not DEG
99	ENSG00000253078.1	ENSG00000253078	snRNA	RNU6-1116P	106480057	0	-6.05392717347678	FALSE	-0.152887514971211	-1.77178663803609	0.0770334299130336	NA	-5.12896206190441	0.195218323272989	1.21646857861348	0.224395419341199	NA	-4.96138680449924	NA	NA	NA	NA	NA	NA	NA
548	ENSG00000236213.1	ENSG00000236213	antisense	AC006369.2	NA	0.0614900179918123	-4.83757546048174	FALSE	0.129330963936265	0.68603909457386	0.493003548162349	NA	-6.0567895987128	0.199220983311294	0.547594114329724	0.584221374718308	NA	-5.18297798062126	NA	NA	NA	NA	NA	NA	NA
10406	ENSG00000163171.7	ENSG00000163171	protein_coding	CDC42EP3	10602	1.57993492459209	3.73632788725475	TRUE	0.144244258635376	2.86605042340967	0.00432982612641617	0.006694742852239	-3.37954150843229	-0.13257057045283	-1.38652301995177	0.166221320277982	0.367441173508956	-5.65391579073191	0.195667081449988	3.41135995356252	5.45580300129833	8.83041899430687e-08	1.8019818424998e-07	5.34928131646588	PM DEG
384	ENSG00000236572.1	ENSG00000236572	lincRNA	AC006369.3	NA	0.00970077760921985	-5.90024257648246	FALSE	-0.059974942164155	-0.501157489343557	0.616478842135391	NA	-6.48959056945317	0.429581104273714	1.8381609886926	0.066647244978615	NA	-4.12099100938588	NA	NA	NA	NA	NA	NA	NA
1047	ENSG00000225402.1	ENSG00000225402	processed_pseudogene	AC010878.3	NA	0.017225514190203	-5.44619401910749	FALSE	-0.243617841987751	-1.34933220585528	0.177835400702989	NA	-5.56228739080384	0.261993550570185	0.794390187972271	0.427355051730369	NA	-5.15699115850463	NA	NA	NA	NA	NA	NA	NA
2595	ENSG00000237803.5	ENSG00000237803	lincRNA	LINC00211	NA	0.0186380227368925	-4.39124937154296	FALSE	-0.0947360930707148	-0.5154425675924	0.606469538172623	NA	-6.11995469552808	0.0117843982002266	0.0316700290378578	0.974748164647362	NA	-5.24743347513757	NA	NA	NA	NA	NA	NA	NA
5999	ENSG00000115841.19	ENSG00000115841	protein_coding	RMDN2	151393	1.91335240112236	3.45490757743721	TRUE	-0.302234394101292	-7.75936990317452	4.77002522275773e-14	2.0181976717488e-13	21.01815684991	0.0683978870740524	1.15337221930084	0.249323102379455	0.458445701277612	-5.82481611780686	-0.227074174846292	3.11090670092304	-7.69652440460165	1.00020846756499e-13	3.04353167310388e-13	-7.44087461782696	LIV DEG
3282	ENSG00000235848.4	ENSG00000235848	antisense	RMDN2-AS1	101410544	0.0910116094229221	-2.32518783401936	FALSE	0.757597757842167	5.09463062131721	4.94592148656507e-07	NA	5.88432316126245	-0.356946549355422	-1.26476466864613	0.206560289166712	NA	-4.80548461993164	NA	NA	NA	NA	NA	NA	NA
6014	ENSG00000138061.11	ENSG00000138061	protein_coding	CYP1B1	1545	3.16197879403824	3.95373537148402	TRUE	-0.200927005951075	-1.68209338669567	0.0931694203941783	0.116793024913418	-6.02483658131984	-0.196063246040493	-1.11473945340932	0.26551162034644	0.476856976689782	-5.98159411679478	-0.258798144675671	3.63244270189358	-2.8754530349208	0.00422520629358544	0.00591129967419303	-2.86083969931206	LIV DEG
7447	ENSG00000232973.11	ENSG00000232973	antisense	CYP1B1-AS1	285154	0.833729864331937	2.30659536657002	TRUE	0.386805828556683	4.44741700210213	1.06980911215705e-05	2.19003403983766e-05	2.45498046824218	0.241959422212606	1.54834321428649	0.1221889289675	0.30211626838563	-5.11152284907904	0.183147021056315	1.8945147236656	2.60400203238349	0.00952336206540296	0.0128300602954725	2.59267173681594	PM DEG
1947	ENSG00000280276.1	ENSG00000280276	TEC	RP11-314C9.1	NA	0.0305439948971361	-4.21155921588345	FALSE	-0.155947734261678	-0.82047169519334	0.412334679272155	NA	-5.92901311816412	-0.0103217245246684	-0.0273657476695486	0.978179221845461	NA	-5.24362272335979	NA	NA	NA	NA	NA	NA	NA
351	ENSG00000229160.1	ENSG00000229160	lincRNA	AC009229.6	NA	0.107372701429436	-4.65327402899356	FALSE	-0.359259986123776	-1.99006137045911	0.0471233470780146	NA	-4.3678177763779	0.0498390970049523	0.140033783474666	0.888691164506906	NA	-5.26735806303569	NA	NA	NA	NA	NA	NA	NA
107	ENSG00000199603.1	ENSG00000199603	snRNA	RNU6-951P	106481480	1.11778229432114	-3.61879741008172	FALSE	0.892017725550705	4.78684191495337	2.2291135201542e-06	NA	4.53312440144945	0.724729700076491	1.94120348989774	0.0528098321971352	NA	-3.88070135505215	NA	NA	NA	NA	NA	NA	NA
282	ENSG00000273006.1	ENSG00000273006	lincRNA	RP11-314C9.2	NA	0.528301638270571	-3.31541499722268	FALSE	1.03450997983492	5.70939696966247	1.93727033643693e-08	NA	8.98556639929034	-0.0222142883253853	-0.0616344260296769	0.95087923451916	NA	-5.33883487490585	NA	NA	NA	NA	NA	NA	NA
622	ENSG00000227292.1	ENSG00000227292	lincRNA	AC009229.5	NA	0.0424975532396958	-5.04392763361786	FALSE	-0.37793827669664	-2.08710175366466	0.0373801633523357	NA	-4.22842240162784	0.102348371603534	0.282384085071298	0.77776892748381	NA	-5.28743311002869	NA	NA	NA	NA	NA	NA	NA
750	ENSG00000227770.1	ENSG00000227770	processed_pseudogene	RPL7P12	100131085	0.169854866511985	-3.53737107757049	FALSE	0.176658994643824	0.962293253059385	0.336363227839023	NA	-5.92674059910077	0.438503654700851	1.23539701001095	0.217278113244524	NA	-4.7587601227359	NA	NA	NA	NA	NA	NA	NA
1001	ENSG00000213594.4	ENSG00000213594	processed_pseudogene	GAPDHP25	391367	0.0115796326153913	-5.5557819328408	FALSE	-0.293185188901831	-1.96370181845931	0.0501133296504017	NA	-4.62907307283646	0.0295112121377426	0.0973239194224064	0.922509181159311	NA	-5.44217957303967	NA	NA	NA	NA	NA	NA	NA
4884	ENSG00000119787.13	ENSG00000119787	protein_coding	ATL2	64225	10.9789581506047	5.65014372507709	TRUE	-0.202629368059099	-7.62085569464088	1.25704957697742e-13	5.12782178961768e-13	19.7348759610745	-0.0253286789369866	-0.656288063550303	0.511948601895329	0.701214840601782	-6.79526172794698	-0.0736761483901925	5.46130547019149	-4.07520971777663	5.49875094061785e-05	9.09104971727549e-05	-4.03334904405066	LIV DEG
1768	ENSG00000231367.5	ENSG00000231367	lincRNA	AC016995.3	NA	1.18011639788871	0.749180109677835	TRUE	-0.459242772226389	-5.45545746405094	7.66529300477553e-08	1.91180468658366e-07	7.39743028659948	-0.169221563541558	-1.1536434327646	0.249211955251249	0.458322082355923	-5.34077449840936	-0.3079819479483	0.419106534142323	-5.52804127469073	5.23356204163553e-08	1.08518415536501e-07	-5.44318711621067	LIV DEG
380	ENSG00000235009.1	ENSG00000235009	lincRNA	AC093822.1	NA	0.00256293804735971	-6.00028118877441	FALSE	-0.115827783472396	-1.19951399752018	0.230891079925124	NA	-5.94521753740628	0.343901297132241	1.91361000714449	0.0562556444263548	NA	-4.01346783900355	NA	NA	NA	NA	NA	NA	NA
954	ENSG00000213553.4	ENSG00000213553	processed_pseudogene	RPLP0P6	220717	5.06185106764871	2.19262362049326	TRUE	-0.355654170866936	-6.20968805194655	1.11004925808861e-09	3.26244679839741e-09	11.3588240963814	-0.101188254641637	-1.34557639553253	0.179064984320379	0.385323949069028	-5.34591789822657	-0.196199739531392	-0.65226836637835	-4.01180120696729	7.1481418722385e-05	0.000117132507313398	-3.97130025885168	LIV DEG
880	ENSG00000271443.1	ENSG00000271443	transcribed_processed_pseudogene	RP11-541E12.1	NA	0.711039115431885	-1.01540715869986	FALSE	-0.345652715665438	-3.11157795695993	0.00196631406025914	NA	-1.94367528639684	-0.133460191076499	-0.655220995541965	0.512634694261614	NA	-5.4544427720885	NA	NA	NA	NA	NA	NA	NA
5923	ENSG00000143889.15	ENSG00000143889	protein_coding	HNRNPLL	92906	10.0077365101576	5.85990926701676	TRUE	0.0272187912254723	0.974868418849268	0.330092646525808	0.373228751323008	-7.30635641267638	0.123638543105716	3.39630919193859	0.00073887201895505	0.00818797148297228	-1.37373149668592	0.0690174731760077	5.5481710008687	4.29345183382846	2.11220095583614e-05	3.6098797440173e-05	4.25268764679236	PM DEG
233	ENSG00000235586.1	ENSG00000235586	antisense	AC011247.3	NA	0.0335710816344725	-5.64889923520222	FALSE	-0.189923328116536	-1.37457388858454	0.169873717094878	NA	-5.59589594653203	0.00562226454336821	0.0212571556012408	0.983049223071932	NA	-5.48981793546898	NA	NA	NA	NA	NA	NA	NA
2790	ENSG00000143891.16	ENSG00000143891	protein_coding	GALM	130589	1.32066925966809	1.80467694436068	TRUE	0.249030717607788	3.91241414858377	0.000103898692223473	0.00019309293103642	0.400564017661226	-0.339583257838759	-3.07970683752139	0.00218906075003796	0.018733648934892	-1.65340952170856	0.105650330277444	1.47912799106641	2.17119037643543	0.0304572716221246	0.0389101311806711	2.16409223131119	PM DEG
1086	ENSG00000232518.3	ENSG00000232518	antisense	AC074366.3	NA	0.0291496855915079	-4.97215657816008	FALSE	0.912353253504456	4.88395825531383	1.39799721671567e-06	NA	4.97918502086543	0.317470299396435	0.908803110399691	0.363903357131515	NA	-5.01310041445595	NA	NA	NA	NA	NA	NA	NA
4045	ENSG00000115875.18	ENSG00000115875	protein_coding	SRSF7	6432	20.3504882368461	6.34364235605185	TRUE	-0.165368174230325	-4.93415911540467	1.09503364199742e-06	2.46676996022313e-06	4.03369133280202	-0.0910868145616286	-2.22322416064033	0.0266586369053463	0.109147177033598	-4.70922364500661	-0.101378608077366	6.04438739809934	-4.7414300692042	2.96069888739873e-06	5.40409351462681e-06	-4.67352760579554	LIV DEG
4361	ENSG00000152147.10	ENSG00000152147	protein_coding	GEMIN6	79833	2.6821149107686	3.51902158132876	TRUE	0.0494675911423729	1.22506878038419	0.221120857343477	0.258914691819409	-6.61732024190711	0.0372212589467531	0.738992202416119	0.460267568011534	0.659506935876728	-6.22610639005415	0.0215165490838335	3.19339284018044	0.924334032659664	0.355752245220929	0.391849089978353	0.923489355111486	Not DEG
1688	ENSG00000227238.1	ENSG00000227238	unitary_pseudogene	TTC39DP	646640	0.004598106094385	-5.69698593124403	FALSE	-0.212278494380457	-1.59875255032539	0.110501545032398	NA	-5.30087095804699	0.122962252117307	0.480421447792662	0.631143366574413	NA	-5.40425030163305	NA	NA	NA	NA	NA	NA	NA
530	ENSG00000232114.1	ENSG00000232114	processed_pseudogene	AC018693.5	NA	0.00320294868868723	-5.9622085448007	FALSE	-0.287688358278097	-2.89602772925753	0.00394314926649387	NA	-2.55253117478109	0.0232107964298357	0.122767843823118	0.902341559145045	NA	-5.57567047372462	NA	NA	NA	NA	NA	NA	NA
7985	ENSG00000163214.20	ENSG00000163214	protein_coding	DHX57	90957	4.92571483587941	5.25839125611062	TRUE	-0.356362932612671	-11.5593664992999	1.40091314978379e-27	1.95748465546077e-26	51.5839120195542	0.0347562846477726	1.02401615370792	0.306335768075235	0.519023960726542	-6.37209828111386	-0.222899054958345	4.94539183753263	-9.17665960447466	1.77434994004069e-18	7.26633748869586e-18	-8.77077862265274	LIV DEG
1223	ENSG00000223922.1	ENSG00000223922	processed_pseudogene	ASS1P2	447	0.797105163119799	-0.1374374574443	TRUE	-0.00112523532645227	-0.0173419878456767	0.986170644013434	0.988196173027201	-6.78620421218071	0.103561188018989	0.859251562740972	0.39062427233186	0.59955426838718	-5.43470774521584	-0.000568455272043513	-0.42521582418591	-0.0136315349607229	0.989129339158326	0.990785232069846	-0.0136247744410782	Not DEG
550	ENSG00000225284.1	ENSG00000225284	antisense	AC018693.6	NA	0.0123150077136202	-5.75166524150581	FALSE	-0.153971451845766	-1.17182325164594	0.241821019611607	NA	-5.91083341957012	0.681230137065918	2.73013479213709	0.00656012538052192	NA	-2.40036085835158	NA	NA	NA	NA	NA	NA	NA
1364	ENSG00000188010.12	ENSG00000188010	protein_coding	MORN2	729967	9.7739566761684	3.67650324435504	TRUE	-0.468002475753624	-8.84863858491083	1.49741475289493e-17	8.51096429271689e-17	28.9400939911387	0.160517186453597	2.68157887979845	0.0075762161823528	0.0451732957546994	-3.02564367427695	-0.296389404405544	3.56029849320334	-10.3312472830419	1.87226623427943e-22	9.8221338454499e-22	-9.74849313167624	LIV DEG
107	ENSG00000207295.1	ENSG00000207295	snRNA	RNU6-851P	106479942	0.00413440415629048	-6.02649765565876	FALSE	-0.117790186458117	-1.30591478850178	0.192176565757933	NA	-5.82196425806597	0.181671680734083	1.0828796349401	0.279397440549206	NA	-5.08756881028289	NA	NA	NA	NA	NA	NA	NA
5490	ENSG00000214694.10	ENSG00000214694	protein_coding	ARHGEF33	100271715	1.28500449561358	2.68810792292678	TRUE	0.00887749265262693	0.222701455782477	0.82385798484153	0.84588990823736	-7.22807732188997	0.148353287415637	2.07113896705811	0.0388716700861264	0.141561401389569	-4.25673575548674	0.029106272274849	2.73383572963057	1.05655939037685	0.291221533257395	0.325426262694269	1.05544569565675	Not DEG
283	ENSG00000265905.2	ENSG00000265905	misc_RNA	RN7SL96P	106480486	0.0375525766835869	-5.52287491268459	FALSE	0.195156176392762	1.28851434532612	0.198157458760675	NA	-5.64750431432531	0.423186341306276	1.44600394613029	0.148819006089769	NA	-4.58394729729704	NA	NA	NA	NA	NA	NA	NA
1056	ENSG00000269210.2	ENSG00000269210	antisense	RP11-173C1.1	NA	0.27883684414862	-2.04669547367693	FALSE	0.0452509655728038	0.360314736540702	0.718762553269598	NA	-6.44132156394884	-0.284191759778683	-1.23801668492145	0.216306060568312	NA	-4.84929186395396	NA	NA	NA	NA	NA	NA	NA
9263	ENSG00000115904.12	ENSG00000115904	protein_coding	SOS1	6654	8.13068674042797	6.19062122034877	TRUE	0.418691491124777	11.3612704486352	8.60149650426714e-27	1.11293369142368e-25	49.6324132199714	-0.0946822019327336	-1.92271329966069	0.0550986581726669	0.178521038101774	-5.29031433125467	0.332290593190891	5.86618650777256	12.4616476054103	8.33610846102876e-31	7.80743318417131e-30	11.5395490538649	PM DEG
1254	ENSG00000229692.3	ENSG00000229692	sense_intronic	SOS1-IT1	100505911	5.10002453906229	2.61830208128167	TRUE	0.217868434065984	4.21179629835938	3.0008011323579e-05	5.89980928950106e-05	1.45957952916671	0.0109580268869845	0.162846624962055	0.870706712590936	0.934638527392896	-6.28598642080369	0.168588396474481	2.2849219995871	4.75813029920471	2.64716068806477e-06	4.85391316944499e-06	4.69645457669094	PM DEG
104	ENSG00000206985.1	ENSG00000206985	snRNA	RNU6-198P	106481239	0.032452076212025	-5.88125924476387	FALSE	-0.301560254678753	-2.7582513267434	0.00602203646319868	NA	-2.90811454187604	-0.22760851559833	-1.08187320376529	0.279844009761367	NA	-5.05319770641472	NA	NA	NA	NA	NA	NA	NA
297	ENSG00000225900.1	ENSG00000225900	processed_pseudogene	HSPE1P13	106480256	5.16258900053233	0.499465663179704	TRUE	0.0119857133317251	0.162154774229286	0.871248885002941	0.887826115714702	-6.87721514305209	-0.105969610170796	-0.897599244966015	0.369842542160826	0.5799051807272	-5.51254539945744	-0.0755865742638207	0.188493717711746	-1.72796572196752	0.0846019622117364	0.102157919989447	-1.72458680968906	Not DEG
102	ENSG00000202309.1	ENSG00000202309	misc_RNA	Y_RNA	NA	0.0638597397389862	-5.72834335993012	FALSE	-0.168895278580773	-1.23528109787525	0.217300744633299	NA	-5.80907886074592	-0.335951433107884	-1.3076956650567	0.19159321862251	NA	-4.79538767224248	NA	NA	NA	NA	NA	NA	NA
2074	ENSG00000205111.8	ENSG00000205111	protein_coding	CDKL4	344387	0.819852535272766	0.663355275287188	TRUE	-0.203137794468587	-2.72816112848793	0.00659093228907257	0.00996862605099952	-3.24459740224936	0.140242244510086	0.978835619659281	0.328146951556097	0.541071610301577	-5.47884507815871	-0.0192418460211294	0.213971709802814	-0.362215639080998	0.717366411359364	0.744053996344976	-0.361980755754651	Not DEG
6067	ENSG00000011566.14	ENSG00000011566	protein_coding	MAP4K3	8491	14.016652715461	6.38514752832535	TRUE	-0.0773149607487378	-2.83785889642035	0.00472460716407003	0.00727272535515547	-3.88074004723377	0.0709789109297413	2.12988106711815	0.03368191018109	0.12794075330689	-4.93078626754782	0.00116687836133859	6.09814015031224	0.0731812179538498	0.941691025521674	0.94920021226238	0.0731446320398992	Not DEG
135	ENSG00000252473.1	ENSG00000252473	snoRNA	SNORA67	26781	13.4689151377812	0.798191161797767	TRUE	-0.435371034238327	-7.04209857666407	6.22787012764817e-12	2.19584320917328e-11	16.5412695176206	-0.161664379742123	-1.65267421632281	0.0990413596465442	0.262848262087416	-4.67490857468932	-0.435527036696501	0.514772077128997	-11.9425121085309	3.74008133249171e-29	3.10263265446542e-28	-11.2076459840956	LIV DEG
477	ENSG00000273035.1	ENSG00000273035	sense_intronic	RP11-449G16.1	NA	4.82663884184833	1.13854869826484	TRUE	-0.280249190646495	-4.45832791364525	1.01874858186628e-05	2.08793123904099e-05	2.70418799682606	0.0358081552386292	0.389124766109723	0.697353853154477	0.831793256984944	-5.94656619813518	-0.238010962274664	0.827858857626783	-6.52878660641315	1.61306889584763e-10	3.99664974366278e-10	-6.39427878598621	LIV DEG
6741	ENSG00000231312.6	ENSG00000231312	antisense	AC007246.3	NA	3.52490019260451	4.39431114920724	TRUE	-0.481678218793152	-9.0754842899539	2.53774203232805e-18	1.53344566392173e-17	30.5778438204326	0.102113585113809	1.33553923880047	0.182323453165609	0.389330155547943	-5.81890591580198	-0.315703649518493	4.40561211955245	-8.41856438110177	3.99704164246242e-16	1.41717463019788e-15	-8.13865165346343	LIV DEG
2470	ENSG00000152154.10	ENSG00000152154	protein_coding	TMEM178A	130733	21.4376002622139	5.57460421473052	TRUE	-0.425774424068572	-7.63352652965418	1.15105357653176e-13	4.71544121059824e-13	19.8331490500114	0.0955322738402552	1.11158345316667	0.266865471804913	0.478192364563183	-6.36712323992589	-0.317330969219094	5.41008057996176	-8.29869925659522	9.50547988686625e-16	3.29252413308279e-15	-8.03308108703453	LIV DEG
3823	ENSG00000138050.14	ENSG00000138050	protein_coding	THUMPD2	80745	4.21574402241279	3.98834151412111	TRUE	-0.0166564374045829	-0.538253600408091	0.590639320951368	0.630248223061512	-7.29772868337841	0.149609454711638	3.09640809252904	0.00207168868659412	0.018028208212628	-1.91592240555053	0.0407565324558729	3.6716419746135	1.99196583139503	0.0470193441329479	0.0586521857885337	1.98612591742375	Not DEG
8475	ENSG00000227028.6	ENSG00000227028	antisense	SLC8A1-AS1	100128590	0.0616736748638273	-1.21796696410579	FALSE	-0.290912428141447	-2.17218668838697	0.0303064767514199	NA	-4.29163570504491	-0.494093812719692	-1.91902049449141	0.055565575417381	NA	-4.00479897682715	NA	NA	NA	NA	NA	NA	NA
889	ENSG00000235653.1	ENSG00000235653	processed_pseudogene	AC007253.1	NA	0.056323157766433	-4.38488158566855	FALSE	-0.286740305898059	-1.47131925603445	0.141828147538795	NA	-5.19562393440217	0.161951648701357	0.40564111876457	0.685184373953213	NA	-5.1777023691017	NA	NA	NA	NA	NA	NA	NA
21922	ENSG00000183023.18	ENSG00000183023	protein_coding	SLC8A1	6546	26.9246382620793	8.97649039643716	TRUE	-0.195585758059403	-3.17875817608634	0.0015698545431097	0.00255542265770128	-3.5004158998989	-0.0642808194110072	-0.795818999266967	0.426524778737364	0.630983541654664	-7.86924070185787	-0.0699200471546709	8.60502855777114	-1.55115225604585	0.121580941246032	0.143730051027698	-1.54817179056171	Not DEG
549	ENSG00000233128.1	ENSG00000233128	lincRNA	AC007317.1	NA	0.0239892583835161	-5.43408163165351	FALSE	0.0411070829679328	0.272374051708829	0.785445842448917	NA	-6.41288224153263	0.0828575521551501	0.28025988911909	0.779397069858985	NA	-5.38345154593143	NA	NA	NA	NA	NA	NA	NA
1271	ENSG00000237442.3	ENSG00000237442	transcribed_processed_pseudogene	HNRNPA1P57	101060039	0.0248131541399467	-4.85567651037022	FALSE	-0.579874133367192	-3.51140696204466	0.000485720427337447	NA	-0.429912513798103	-0.0258565340963586	-0.0772443230249126	0.938460890672259	NA	-5.30083151821975	NA	NA	NA	NA	NA	NA	NA
1008	ENSG00000236090.2	ENSG00000236090	processed_pseudogene	LDHAP3	442013	0.0264539886989359	-5.07535394476409	FALSE	-0.213120899091463	-1.14452946838383	0.252946734776202	NA	-5.73193392551422	0.539558385047246	1.52790726506619	0.127184446105599	NA	-4.42964655404527	NA	NA	NA	NA	NA	NA	NA
399	ENSG00000236533.1	ENSG00000236533	processed_pseudogene	AC009413.2	NA	0.022433718653761	-5.5991986615577	FALSE	-0.183367576443186	-1.33483612634621	0.182531937858795	NA	-5.6529194584229	0.165180988312586	0.598695339981343	0.549654287319659	NA	-5.31788328371154	NA	NA	NA	NA	NA	NA	NA
102	ENSG00000207218.1	ENSG00000207218	misc_RNA	Y_RNA	NA	0.0576448740595362	-5.76846201660136	FALSE	-0.103290245390425	-0.798158010813285	0.425154272625806	NA	-6.2706481917541	0.0930029321123279	0.364276546602217	0.715809541014766	NA	-5.46292861076066	NA	NA	NA	NA	NA	NA	NA
118	ENSG00000223245.1	ENSG00000223245	snRNA	RNU4-63P	106479587	0.00229362585599855	-6.03714078181443	FALSE	-0.140212467854654	-1.5918959629847	0.112034319092142	NA	-5.42312621224572	0.243551035520972	1.4691078003122	0.142448880467053	NA	-4.66468974425666	NA	NA	NA	NA	NA	NA	NA
2215	ENSG00000214691.7	ENSG00000214691	lincRNA	AC104654.1	NA	0.00086420076187754	-5.96504208308159	FALSE	-0.0793147947006142	-0.769626164409969	0.441881806365583	NA	-6.3503298911262	0.318949261394571	1.67822758909776	0.0939438917239192	NA	-4.36848154932872	NA	NA	NA	NA	NA	NA	NA
898	ENSG00000234362.5	ENSG00000234362	lincRNA	AC104654.2	NA	0.0723845147113338	-4.13714612726648	FALSE	-0.565419947398409	-2.82219171897361	0.0049578684201438	NA	-2.43345754583333	-0.0462664304579377	-0.115268147862056	0.908280071469274	NA	-5.24187300431533	NA	NA	NA	NA	NA	NA	NA
4038	ENSG00000205086.6	ENSG00000205086	protein_coding	C2orf91	NA	0.0519705875333068	-2.65551943590745	FALSE	-0.764539686305916	-3.95747282409656	8.66109166661405e-05	NA	1.1393953579671	-0.187205341072796	-0.504025063798483	0.614471584834028	NA	-5.2681341103879	NA	NA	NA	NA	NA	NA	NA
346	ENSG00000226398.1	ENSG00000226398	antisense	AC013480.2	NA	0.124388667948084	-4.74537768090408	FALSE	-0.404893755640729	-2.19126182622793	0.0288893155465755	NA	-3.99838917642682	-0.320676238644448	-0.89122376768965	0.373249010122965	NA	-5.01598964980043	NA	NA	NA	NA	NA	NA	NA
3925	ENSG00000162878.12	ENSG00000162878	protein_coding	PKDCC	91461	5.47400135023681	4.30269274817886	TRUE	-0.26286676613482	-5.42192221791913	9.15643200077256e-08	2.2687317753144e-07	6.76039340124119	-0.134819657080437	-1.68218357507146	0.0931739449649705	0.253061343655662	-5.25957297325335	-0.197290266783851	3.98111205565735	-5.55056129866568	5.21631540168176e-08	1.08181541138214e-07	-5.44377482134127	LIV DEG
947	ENSG00000224875.2	ENSG00000224875	antisense	AC083949.1	NA	0.11955135255974	-3.4421538702723	FALSE	-0.76597514717904	-4.12398316138139	4.35420304409725e-05	NA	1.80634825997623	-0.0231651501492131	-0.0624298855249148	0.95024609707669	NA	-5.27976948131267	NA	NA	NA	NA	NA	NA	NA
8357	ENSG00000143924.18	ENSG00000143924	protein_coding	EML4	27436	4.11213655694268	5.0765356724785	TRUE	-0.323500920796743	-10.274184091174	1.29896075905311e-22	1.14212447455397e-21	40.276060531162	0.0625363077345506	1.31654412628386	0.188610408498669	0.397249593259708	-5.97124142439844	-0.24226282624486	4.76306683439034	-10.9706218898244	4.45670949090178e-24	2.61515893234771e-23	-10.1210364446752	LIV DEG
5605	ENSG00000115944.14	ENSG00000115944	protein_coding	COX7A2L	9167	11.9173929097917	6.00391193706253	TRUE	-0.36299666314433	-9.06701701021152	2.71310893927028e-18	1.63614080987066e-17	30.2917404761441	0.10775147722648	2.64055545231673	0.00854267586616134	0.04894358139335	-3.6532069663804	-0.215683352206307	5.69613156618719	-11.1732760882978	1.70444473274393e-25	1.09683705511347e-24	-10.4356492990253	LIV DEG
60	ENSG00000221300.1	ENSG00000221300	snoRNA	SNORD75	692195	0.02059677230113	-5.98748426201999	FALSE	-0.190958502065137	-1.94128504893579	0.0527800960928404	NA	-4.80215448613382	0.102129542144172	0.551812903163852	0.581329534675804	NA	-5.45358318407857	NA	NA	NA	NA	NA	NA	NA
3824	ENSG00000171126.7	ENSG00000171126	protein_coding	KCNG3	170850	2.39986139756822	2.65381948790864	TRUE	-0.16203476972676	-1.96835524067404	0.0495741822766266	0.0660874551680658	-5.37716539940523	-0.216333993696402	-1.42046715144831	0.156111298615207	0.352834884850929	-5.42153215939615	0.0150092989610513	2.34255265145905	0.241425423770792	0.809322690290259	0.830079473045878	0.241299897546612	Not DEG
859	ENSG00000232526.1	ENSG00000232526	processed_pseudogene	VDAC1P13	100420568	0.423182444671444	-1.97121407499402	FALSE	-0.219011079175974	-1.80426871978591	0.0717853555886998	NA	-4.96014956982087	-0.400780036684586	-1.69461319290654	0.0907877938921524	NA	-4.30494877407296	NA	NA	NA	NA	NA	NA	NA
450	ENSG00000236913.1	ENSG00000236913	processed_pseudogene	AC025750.5	NA	0.00123708175462728	-6.02792588355443	FALSE	-0.203278865982406	-2.26281936938526	0.0240710614369152	NA	-4.15419292396602	0.230001522229045	1.37027433120335	0.171232281390439	NA	-4.78609909583269	NA	NA	NA	NA	NA	NA	NA
10580	ENSG00000057935.13	ENSG00000057935	protein_coding	MTA3	57504	7.3450835250621	6.19001128211905	TRUE	0.285388772075735	11.9346655088606	4.28826316404489e-29	6.84665714983921e-28	54.8879314758133	0.00974362718606046	0.262479392890195	0.793062809664657	0.891552967289607	-7.11095273805474	0.245438228126719	5.85966216708187	15.3985190551295	1.48100566571269e-42	3.299851449814e-41	13.6725557940098	PM DEG
282	ENSG00000273913.1	ENSG00000273913	misc_RNA	Metazoa_SRP	NA	0.266259526342199	-3.99243723359978	FALSE	-0.37324076873809	-2.11194475835218	0.0351820500516262	NA	-4.1395630907104	-0.844355379570083	-2.42752039084033	0.0155637483722134	NA	-3.09119096687918	NA	NA	NA	NA	NA	NA	NA
379	ENSG00000215263.2	ENSG00000215263	processed_pseudogene	AC025750.7	NA	0.00129223402766578	-6.02792588355443	FALSE	-0.190650400483696	-2.12060594145726	0.0344421752700859	NA	-4.45819902362932	0.144643424814433	0.862394038891226	0.388894966286888	NA	-5.27691202680608	NA	NA	NA	NA	NA	NA	NA
192	ENSG00000226523.1	ENSG00000226523	processed_pseudogene	AC074375.1	NA	0.000780624976387339	-6.04164064246344	FALSE	-0.176538627532879	-2.03756986599303	0.0421141156417669	NA	-4.63170573511679	0.188364413077551	1.15878472847725	0.247111548753288	NA	-5.01854398111317	NA	NA	NA	NA	NA	NA	NA
108	ENSG00000200550.1	ENSG00000200550	snRNA	RNU6-137P	106481220	1.66990756103406	-2.59206744360721	FALSE	0.105378549669118	0.792111733663101	0.428667754131497	NA	-6.08545765719732	-0.132815691797298	-0.506385465894378	0.612815124893551	NA	-5.2726546158072	NA	NA	NA	NA	NA	NA	NA
1781	ENSG00000162881.6	ENSG00000162881	protein_coding	OXER1	165140	0.0812626427400892	-3.10093738913601	FALSE	0.84229666485135	4.82918306654247	1.82058528956074e-06	NA	4.72550469949904	0.80124446705895	2.49655059786025	0.0128700021588524	NA	-2.94601628190567	NA	NA	NA	NA	NA	NA	NA
2726	ENSG00000162882.14	ENSG00000162882	protein_coding	HAAO	23498	0.220330078652668	-0.977337447109126	FALSE	0.662350261209729	5.75972104797072	1.46605864969168e-08	NA	9.17899996307693	0.513440978444944	2.66864858491552	0.0078696583283546	NA	-2.53778537470872	NA	NA	NA	NA	NA	NA	NA
861	ENSG00000226491.1	ENSG00000226491	processed_pseudogene	FTOP1	100874223	0.379113762973046	-1.81122941733524	FALSE	0.814132444043831	6.71325449046566	5.13504175905175e-11	NA	14.6256393749004	0.0905255641896159	0.38560494387545	0.699957563376865	NA	-5.44301928750907	NA	NA	NA	NA	NA	NA	NA
980	ENSG00000232202.1	ENSG00000232202	processed_pseudogene	AC098824.6	NA	0.279637256431556	-2.08044853094207	FALSE	0.53873460056834	4.23411266872776	2.7270554927049e-05	NA	2.12822481771341	-0.140049209337351	-0.638448639737971	0.523481642446391	NA	-5.30491143848961	NA	NA	NA	NA	NA	NA	NA
237	ENSG00000224739.2	ENSG00000224739	lincRNA	AC016735.1	NA	1.85640193893991	-1.82167843747275	FALSE	-0.598830775530357	-4.24770770920771	2.57214452439386e-05	NA	2.18771745538623	-0.283510122456472	-1.23861322620606	0.216085148463653	NA	-4.87996872638402	NA	NA	NA	NA	NA	NA	NA
2759	ENSG00000231826.5	ENSG00000231826	lincRNA	AC016735.2	NA	0.225331406930253	-0.9431347127635	FALSE	-0.0998120112147165	-0.782377159752851	0.43435994419473	NA	-6.32342783890232	0.390313977193268	1.76008459963113	0.0790208819178881	NA	-4.28100092982671	NA	NA	NA	NA	NA	NA	NA
569	ENSG00000233978.1	ENSG00000233978	lincRNA	AC016735.3	NA	0.0729331940285754	-4.84549856533827	FALSE	-0.571706021778587	-3.18005887085672	0.001562964398828	NA	-1.51121922575802	0.453174906730132	1.3026336560007	0.193315195142435	NA	-4.67422617554057	NA	NA	NA	NA	NA	NA	NA
107	ENSG00000207087.1	ENSG00000207087	snRNA	RNU6-242P	106481254	0.445648037564354	-4.61968528861883	FALSE	-0.390844102917757	-2.24195265273372	0.0253981468851137	NA	-3.90227820731614	-0.416391618207832	-1.19151646140183	0.234030953262276	NA	-4.76395863446278	NA	NA	NA	NA	NA	NA	NA
952	ENSG00000230587.1	ENSG00000230587	lincRNA	AC093609.1	NA	0.39321723454879	-1.75200661587078	FALSE	-0.718562287632673	-5.3515752864225	1.32548955026589e-07	NA	7.14538359564834	0.128565936981617	0.541839081235763	0.588177052898393	NA	-5.37960299464482	NA	NA	NA	NA	NA	NA	NA
3696	ENSG00000152518.7	ENSG00000152518	protein_coding	ZFP36L2	678	4.44448511795229	3.75991440075219	TRUE	1.28613175811729	15.3707614002317	5.19830121783157e-44	3.64139279017307e-42	89.2503485491781	0.339801689485638	2.64902391980149	0.0083345585843541	0.0480822434829591	-3.15153168689724	1.14030443322151	3.41970809219065	19.6131301524098	2.62657911856394e-62	3.44400237758369e-60	16.6584700191482	PM DEG
1646	ENSG00000279873.2	ENSG00000279873	lincRNA	LINC01126	100129726	0.266786075752506	-1.42848000120774	FALSE	-0.436959118914661	-4.60502612639559	5.22700576949518e-06	NA	3.64475489383367	-0.391112144317311	-2.33405023569852	0.0199986876954017	NA	-3.23762789987815	NA	NA	NA	NA	NA	NA	NA
398	ENSG00000234936.1	ENSG00000234936	antisense	AC010883.5	NA	0.491241607438021	-2.57750282422283	FALSE	-0.21764314916403	-1.61772338667079	0.106347128992178	NA	-5.11393183717869	-0.275609872667625	-1.0664186637796	0.286762548416801	NA	-4.93334489922902	NA	NA	NA	NA	NA	NA	NA
14220	ENSG00000115970.18	ENSG00000115970	protein_coding	THADA	63892	3.45353065712736	5.59736563231126	TRUE	-0.0455996313976463	-2.18697087698575	0.0292030179071789	0.0403810604501189	-5.33820539674269	0.0510615696380159	1.52734519977691	0.127324061150743	0.310851869741392	-5.79383489173854	-0.0240782008350057	5.25437006355288	-1.77379313156847	0.0769789729303867	0.0934380654930944	-1.76849029679267	Not DEG
106	ENSG00000252804.1	ENSG00000252804	snRNA	RNU6-958P	106481482	0.00219062086678397	-6.04778390797011	FALSE	-0.161326749509555	-1.82729735893164	0.0682455409406264	NA	-5.02993740404163	0.165058411273649	1.00083614347445	0.317402801429847	NA	-5.1668543894332	NA	NA	NA	NA	NA	NA	NA
282	ENSG00000264071.2	ENSG00000264071	misc_RNA	RN7SL531P	106479416	0.00252467430636392	-5.99885296087874	FALSE	-0.268873994884596	-3.0375218238125	0.00250881053025276	NA	-2.15375433941159	0.129699517223766	0.765928314119511	0.444089834770991	NA	-5.33823016687382	NA	NA	NA	NA	NA	NA	NA
107	ENSG00000207411.1	ENSG00000207411	misc_RNA	Y_RNA	NA	0.00296448165252537	-6.02956928841209	FALSE	-0.117210156107824	-1.35504544616712	0.176009383494799	NA	-5.76002937685422	0.258044692606876	1.62267894661127	0.105304855002352	NA	-4.45775568167793	NA	NA	NA	NA	NA	NA	NA
9835	ENSG00000152527.13	ENSG00000152527	protein_coding	PLEKHH2	130271	2.12310793097405	4.2816832451346	TRUE	-0.54623755389114	-8.32319589347729	8.0764933650462e-16	3.96606817868042e-15	24.9376322757781	-0.10998431988688	-0.88717250448345	0.375423724199861	0.584751059155357	-6.24182182225236	-0.403446354484491	3.93694050525027	-8.57435660385925	1.77317233669101e-16	6.44207951373805e-16	-8.23650300400685	LIV DEG
1172	ENSG00000223658.7	ENSG00000223658	protein_coding	C1GALT1C1L	728819	0.539868509298034	-0.791677936614525	FALSE	-0.708234996871509	-7.48902232430645	3.12256864392426e-13	NA	19.5335953344823	-0.228669282751734	-1.37543117448163	0.169629811056945	NA	-4.82259612955543	NA	NA	NA	NA	NA	NA	NA
1158	ENSG00000229695.1	ENSG00000229695	processed_pseudogene	AC011242.5	NA	0.00946463044736215	-5.51447779533218	FALSE	-0.324065424086109	-2.30751841861952	0.0214297281815955	NA	-3.9024866399418	0.0612108446381936	0.218655240009171	0.827010172421364	NA	-5.42213454959687	NA	NA	NA	NA	NA	NA	NA
231	ENSG00000252490.1	ENSG00000252490	misc_RNA	RN7SKP66	106480853	0.0246168499361618	-5.74173515397593	FALSE	0.0278049554579451	0.21988272104596	0.82605141930148	NA	-6.52364702959139	-0.0167543146102513	-0.0688452956151565	0.94514100640184	NA	-5.50963281240375	NA	NA	NA	NA	NA	NA	NA
4618	ENSG00000138036.18	ENSG00000138036	protein_coding	DYNC2LI1	51626	8.59443323173217	5.23042183293303	TRUE	-0.832494048493014	-16.0477768623397	3.99793617982652e-47	3.97072018235821e-45	96.3124710586821	0.084887538257633	1.57607107993928	0.115658441306141	0.2912880903474	-5.65399063082324	-0.531246804240886	4.91330403685121	-14.4006066930715	1.27235458232444e-39	2.26190561944037e-38	-13.1719690397212	LIV DEG
3720	ENSG00000138075.11	ENSG00000138075	protein_coding	ABCG5	64240	0.169926212381176	-1.01724308512046	FALSE	-0.717487030426568	-6.16560233591046	1.4394262796591e-09	NA	11.3943813870107	-0.111508518679509	-0.54830188356934	0.583735753772911	NA	-5.5224208916089	NA	NA	NA	NA	NA	NA	NA
2665	ENSG00000143921.6	ENSG00000143921	protein_coding	ABCG8	64241	0.607151519685694	0.286181093129874	TRUE	-0.0476292391291342	-0.506812032559383	0.612508105841833	0.650743721328042	-6.77608710018027	-0.0481815399416738	-0.304324083997536	0.761010926759345	0.873105165984812	-5.85086267705657	0.120382415134262	1.04385474037347	2.15960664148568	0.0312817680346803	0.0399028064118113	2.15346988962253	PM DEG
9760	ENSG00000138095.18	ENSG00000138095	protein_coding	LRPPRC	10128	18.382081265537	7.44235510155902	TRUE	-0.0280838510272415	-0.842346777423386	0.399992943564316	0.444098389897297	-7.74176502970809	0.0219745505182148	0.654411691376225	0.513155372679201	0.702170332358384	-7.314766567163	0.0793993749282274	7.14043156629082	3.70973324805175	0.000234839771327822	0.000369214334181922	3.67824994389232	PM DEG
107	ENSG00000200924.1	ENSG00000200924	snRNA	RNU6-1048P	106480027	0.0504979169678449	-5.76760613732704	FALSE	0.0150767847272791	0.118792765782473	0.905486816470984	NA	-6.56544274690875	0.0123204266089549	0.0499233828690758	0.960203901731096	NA	-5.51873434344368	NA	NA	NA	NA	NA	NA	NA
282	ENSG00000264047.2	ENSG00000264047	misc_RNA	RN7SL455P	106479389	0.0146662095051142	-5.84404287890489	FALSE	-0.0530103486137397	-0.451292231193608	0.651972831450706	NA	-6.50565749709718	0.245551332311912	1.10306983475958	0.270541344608166	NA	-5.03361729258562	NA	NA	NA	NA	NA	NA	NA
261	ENSG00000219391.1	ENSG00000219391	processed_pseudogene	AC019129.1	NA	0.00336240872163508	-6.00971126399641	FALSE	-0.125720613728094	-1.3322071822014	0.183393472339146	NA	-5.78413097438235	0.113703027894016	0.651185573321545	0.515233688514539	NA	-5.40959515978466	NA	NA	NA	NA	NA	NA	NA
107	ENSG00000252599.1	ENSG00000252599	snRNA	RNU6-566P	106481903	0	-6.05392717347678	FALSE	-0.152887514971211	-1.77178663803609	0.0770334299130336	NA	-5.12896206190441	0.195218323272989	1.21646857861348	0.224395419341199	NA	-4.96138680449924	NA	NA	NA	NA	NA	NA	NA
678	ENSG00000224637.1	ENSG00000224637	unprocessed_pseudogene	PDSS1P2	100996500	0.000707270038519498	-6.02178261804775	FALSE	-0.113498467820083	-1.25301027757743	0.210782297131046	NA	-5.88808847640405	0.17777108228265	1.04546085530156	0.296328390965536	NA	-5.12215363204716	NA	NA	NA	NA	NA	NA	NA
1235	ENSG00000273106.1	ENSG00000273106	antisense	RP11-559M23.1	NA	0.391061015373776	-1.41010264640176	FALSE	0.241923048079294	1.85285103549302	0.0644873669982109	NA	-4.890169242343	-0.551418414896066	-2.67778055628416	0.00766137828707595	NA	-2.51504373393691	NA	NA	NA	NA	NA	NA	NA
7103	ENSG00000138032.20	ENSG00000138032	protein_coding	PPM1B	5495	19.5849525767732	7.08248511870081	TRUE	-0.0147160523424854	-0.520977678847687	0.602610867447648	0.641420523313459	-7.87257252197526	0.0483252065130264	1.14068990585755	0.254559345203782	0.46436172697991	-6.72040732308844	-0.0701331403464442	6.76040826000355	-3.91144435875511	0.000108642244198132	0.000175395489383373	-3.87043293121772	LIV DEG
486	ENSG00000226972.2	ENSG00000226972	processed_pseudogene	RPL12P19	100129982	0.159505211405572	-3.91184268155131	FALSE	0.286457156040209	1.51676244252432	0.129952884844096	NA	-5.14291173812912	0.60020391360615	1.60926573976969	0.10820592015863	NA	-4.30645022279404	NA	NA	NA	NA	NA	NA	NA
6541	ENSG00000138079.13	ENSG00000138079	protein_coding	SLC3A1	6519	0.199519829261086	0.196125333581285	TRUE	0.0801524471480228	0.768198650459341	0.442728532473932	0.486569393920413	-6.54154827883885	0.19456114986078	1.01036002084951	0.31282430228526	0.525495030131083	-5.37786253563596	0.215061630864785	-0.127001746782	3.29754522084691	0.00105357063743147	0.0015632139603551	3.27581630367721	PM DEG
8153	ENSG00000138078.15	ENSG00000138078	protein_coding	PREPL	9581	77.1362093834216	9.11723943717972	TRUE	-0.0438460803921775	-0.896754164132604	0.370277742785949	0.414149606039798	-8.12741599560466	-0.0225196808515943	-0.47375592499529	0.635886171746677	0.791932694772531	-8.15038920851826	0.0437545230445437	8.7989591558556	1.56204615354887	0.118994298350861	0.140814574391169	1.55900879582118	Not DEG
3991	ENSG00000143919.14	ENSG00000143919	protein_coding	CAMKMT	79823	2.03613220420145	2.99296968120695	TRUE	0.0688153436910014	2.18158355071836	0.0296010332957831	0.0409100319704901	-4.91569973146395	-0.0321113139211555	-0.577846586691082	0.563634639753434	0.740400147701694	-6.2092364855832	0.0132850701826672	2.66614057303841	0.686302336801787	0.492942729705335	0.528683039282606	0.685635911880756	Not DEG
3872	ENSG00000259439.2	ENSG00000259439	lincRNA	RP11-89K21.1	NA	0.0987296002361113	-2.8528146989801	FALSE	1.03061065484716	3.95059133713468	8.90620457876395e-05	NA	1.05510667274649	1.39511192968907	2.84635497604945	0.00460879593957758	NA	-2.15714252585251	NA	NA	NA	NA	NA	NA	NA
483	ENSG00000278957.1	ENSG00000278957	TEC	RP11-89K21.2	NA	0.0157014790516012	-5.72283599511749	FALSE	0.250140907579503	1.86910760681611	0.0621869031885606	NA	-4.8369463065023	0.378279138426606	1.52890540084082	0.126936807230327	NA	-4.52513876113177	NA	NA	NA	NA	NA	NA	NA
87	ENSG00000274520.1	ENSG00000274520	misc_RNA	Six3os1_1	NA	0.0119228551326351	-6.00262724882468	FALSE	-0.146970438604732	-1.52137733310358	0.128791556243985	NA	-5.52013746902944	0.132772004737631	0.717643764379132	0.473320880722708	NA	-5.36790761247338	NA	NA	NA	NA	NA	NA	NA
217	ENSG00000277311.1	ENSG00000277311	misc_RNA	Six3os1_2	NA	0.00332654822316203	-6.03446924766084	FALSE	-0.19543872285577	-2.11721388684224	0.0347303351868797	NA	-4.46874886864333	0.151163966037619	0.892453774255789	0.372590295203574	NA	-5.2529507211825	NA	NA	NA	NA	NA	NA	NA
75	ENSG00000276229.1	ENSG00000276229	misc_RNA	Six3os1_3	NA	0.00825960829453743	-6.02321084594343	FALSE	-0.13772038407632	-1.4803458388063	0.139405065531751	NA	-5.58619633041611	0.370159603603125	2.11681804322562	0.0347815248202365	NA	-3.66429427921227	NA	NA	NA	NA	NA	NA	NA
324	ENSG00000277809.1	ENSG00000277809	misc_RNA	Six3os1_4	NA	0.00178103881626949	-6.04021241456777	FALSE	-0.157118567403477	-1.71952289452225	0.0861324311817156	NA	-5.2132899793419	0.235241717993251	1.3956602012888	0.16345251119346	NA	-4.75709999431948	NA	NA	NA	NA	NA	NA	NA
271	ENSG00000276048.1	ENSG00000276048	misc_RNA	Six3os1_5	NA	0.00331097923638379	-6.0208418683827	FALSE	-0.150470116412683	-1.5915711406345	0.112107347556344	NA	-5.41690852978011	0.181232009333518	1.03866875079718	0.299473970301653	NA	-5.12716230815024	NA	NA	NA	NA	NA	NA	NA
196	ENSG00000274547.1	ENSG00000274547	misc_RNA	Six3os1_6	NA	0.001349497029673	-6.04541493040938	FALSE	-0.170658491927342	-1.92641109969781	0.0546144064312929	NA	-4.84743765540598	0.190480411531293	1.1706224805159	0.242322764869124	NA	-5.00777121174215	NA	NA	NA	NA	NA	NA	NA
201	ENSG00000276670.1	ENSG00000276670	misc_RNA	Six3os1_7	NA	0.00669962259324167	-5.99149664443839	FALSE	-0.100144360638989	-1.01420095795198	0.310972927742084	NA	-6.14343513267069	0.240513105750987	1.26435515798051	0.206707045486927	NA	-4.89914892978176	NA	NA	NA	NA	NA	NA	NA
1151	ENSG00000236502.1	ENSG00000236502	lincRNA	SIX3-AS1	100506108	0.185547109916473	-3.21431981680282	FALSE	0.466052209834799	2.0059850205397	0.0453911060928111	NA	-4.45056272616992	1.23288209139941	2.76644809107631	0.00588241881441443	NA	-2.36180235480783	NA	NA	NA	NA	NA	NA	NA
2523	ENSG00000138083.4	ENSG00000138083	protein_coding	SIX3	6496	0.0328755886063803	-4.25502326983708	FALSE	1.2707497717763	6.2873387622735	6.99830149682508e-10	NA	12.1204275877677	0.619082639412339	1.56813922474177	0.11749781079673	NA	-4.3745590055003	NA	NA	NA	NA	NA	NA	NA
2685	ENSG00000225156.2	ENSG00000225156	lincRNA	AC012354.6	NA	0.0114709364096321	-5.00496451254128	FALSE	-0.175197148801819	-0.947369085954468	0.343904204576497	NA	-5.91879552444707	0.317439596523343	0.841828969162663	0.400296677687115	NA	-5.04470790572466	NA	NA	NA	NA	NA	NA	NA
461	ENSG00000231848.1	ENSG00000231848	processed_pseudogene	AC012354.8	NA	0.0158803463999076	-5.72147470804367	FALSE	-0.295103682154576	-2.27188922302395	0.0235133016255068	NA	-4.04999873030473	0.273952300262948	1.08637937082518	0.27784833798458	NA	-5.01558853003243	NA	NA	NA	NA	NA	NA	NA
2205	ENSG00000170577.7	ENSG00000170577	protein_coding	SIX2	10736	0.0217630035025202	-5.1811399361045	FALSE	-0.168277623219922	-0.753475247225508	0.451515800738784	NA	-6.07784625203454	-0.0140214377681491	-0.0376250294433615	0.970002061482238	NA	-5.39242446841315	NA	NA	NA	NA	NA	NA	NA
367	ENSG00000231156.1	ENSG00000231156	lincRNA	AC093702.1	NA	0.011672288866796	-5.86797860492748	FALSE	-0.267798267106308	-2.28765820944202	0.0225703255554792	NA	-4.0524593174812	0.0954666586955584	0.46818523943879	0.639861485611249	NA	-5.46040982700352	NA	NA	NA	NA	NA	NA	NA
4131	ENSG00000205054.6	ENSG00000205054	processed_transcript	LINC01121	400952	0.010284977233854	-4.62938148343886	FALSE	-0.240677458962427	-1.23356624861466	0.217938869046321	NA	-5.51782734877946	0.503434429681673	1.29853605479427	0.194717432652591	NA	-4.63612539908167	NA	NA	NA	NA	NA	NA	NA
553	ENSG00000231054.1	ENSG00000231054	lincRNA	AC009236.2	NA	0.0122238630372479	-5.69191412081408	FALSE	-0.282689009587482	-2.24504586289182	0.0251975010854344	NA	-4.09765389295212	0.134081539926804	0.542006299630276	0.588061941639919	NA	-5.38218434892372	NA	NA	NA	NA	NA	NA	NA
5045	ENSG00000068784.12	ENSG00000068784	protein_coding	SRBD1	55133	3.48760468179068	4.08285942516812	TRUE	-0.428063212995611	-12.7632147708067	1.5796706069104e-32	3.49925986274236e-31	63.0122756920975	-0.007756928725315	-0.169456395313068	0.865507996977226	0.932563373169717	-6.58948161854396	-0.315050057912435	3.7199099542486	-12.3854945484425	6.27927648112728e-30	5.50900838074569e-29	-11.3645422412603	LIV DEG
294	ENSG00000239396.3	ENSG00000239396	misc_RNA	RN7SL414P	106481036	0.551309544731919	-2.72363804922944	FALSE	-0.144356824460859	-1.07240191734116	0.284052163637625	NA	-5.80944914907785	-2.22418821364402e-05	-8.32590221158719e-05	0.999933602988008	NA	-5.35759393115916	NA	NA	NA	NA	NA	NA	NA
9908	ENSG00000171132.13	ENSG00000171132	protein_coding	PRKCE	5581	13.5600355199389	6.82879690808812	TRUE	0.11378470249438	2.26163909395232	0.0241444831367731	0.0338016372681117	-5.47278306718482	-0.228407660240148	-3.68172824163494	0.000257553754634729	0.00363236645286512	-0.717855909545159	0.264539797277957	6.50575118547984	8.22100183705839	2.26163815538885e-15	7.64539710809965e-15	7.92608445109854	PM DEG
374	ENSG00000228481.1	ENSG00000228481	antisense	U51244.2	NA	0.0390915171398973	-5.49196509674656	FALSE	-0.403653424197448	-2.49239667704999	0.0130081210893496	NA	-3.46515590356012	-0.225483836570512	-0.767583941203597	0.443106207126964	NA	-5.21389716464735	NA	NA	NA	NA	NA	NA	NA
368	ENSG00000233829.1	ENSG00000233829	processed_pseudogene	AC017078.1	NA	0.0026988719387619	-6.00734228643568	FALSE	-0.159446416566843	-1.64838093786592	0.0998969792033011	NA	-5.32628594468999	0.17754126547941	0.977476734443024	0.328818246749541	NA	-5.17949655810425	NA	NA	NA	NA	NA	NA	NA
464	ENSG00000232696.1	ENSG00000232696	antisense	AC017006.2	NA	0.00712737428474097	-5.89010984606785	FALSE	-0.256904311428816	-2.26325173042806	0.024044214075421	NA	-4.11495852624003	-0.058112370480503	-0.269087928256446	0.78797592539579	NA	-5.53432054588793	NA	NA	NA	NA	NA	NA	NA
364	ENSG00000231336.1	ENSG00000231336	antisense	AC017006.3	NA	0.0424506055151662	-5.39809622010326	FALSE	-0.148109658350509	-0.921748570604763	0.357100233499284	NA	-6.03533632508934	0.372304448290508	1.17812881846697	0.239320322933144	NA	-4.84226153423294	NA	NA	NA	NA	NA	NA	NA
318	ENSG00000233335.1	ENSG00000233335	processed_pseudogene	AC016696.1	NA	0.0859627502829935	-4.97733660530958	FALSE	-0.768329572543067	-4.53669808633844	7.14864363864942e-06	NA	3.44591020738371	0.207695991658275	0.625030475078269	0.532243652117043	NA	-5.17884306530955	NA	NA	NA	NA	NA	NA	NA
282	ENSG00000278764.1	ENSG00000278764	misc_RNA	Metazoa_SRP	NA	0.00220042739606686	-6.02342602290542	FALSE	-0.136646123275533	-1.50822630522583	0.132122455765077	NA	-5.543718255184	0.221955257482736	1.30485385215258	0.192558537886601	NA	-4.85885117616316	NA	NA	NA	NA	NA	NA	NA
7302	ENSG00000116016.13	ENSG00000116016	protein_coding	EPAS1	2034	8.5482363290389	5.83440140291294	TRUE	-0.0997517922120239	-1.29990134687888	0.194228272566391	0.229727943498629	-6.9122807357564	-0.0254118324528425	-0.2292290421833	0.818787088057289	0.90608737407399	-6.99340998677139	-0.0382831027598728	5.5067113130553	-0.727359339613578	0.467455056967014	0.503855627614655	-0.726626064295922	Not DEG
570	ENSG00000228100.1	ENSG00000228100	lincRNA	AC016912.3	NA	0.0802905664301675	-4.56116409713806	FALSE	-0.294068619030206	-1.54967719249037	0.12184595701271	NA	-5.10971357010473	-0.258688812236774	-0.725564049546076	0.468454403133473	NA	-5.08453961049866	NA	NA	NA	NA	NA	NA	NA
1703	ENSG00000187600.12	ENSG00000187600	protein_coding	TMEM247	388946	0.00229492649976659	-5.87009086091626	FALSE	-0.130061469340816	-1.17122620883135	0.242060636266361	NA	-5.94422110369829	0.21242573526035	1.01587229269284	0.31019437053471	NA	-5.11431169660739	NA	NA	NA	NA	NA	NA	NA
288	ENSG00000241791.3	ENSG00000241791	misc_RNA	RN7SL817P	106481144	0.26018970264222	-3.89176333372814	FALSE	-1.09896715807103	-6.03396369438449	3.09917858625619e-09	NA	10.7021399967945	-0.282964386811088	-0.78299007510717	0.434013331589588	NA	-5.04062053233689	NA	NA	NA	NA	NA	NA	NA
5283	ENSG00000250565.6	ENSG00000250565	protein_coding	ATP6V1E2	90423	1.36612487312203	2.82459767644411	TRUE	-0.0775568857174085	-1.96654772986423	0.0497830187926315	0.0663616737591757	-5.32904923605157	0.0643064993323035	0.903102415361445	0.366917790696582	0.577114991044871	-5.95131168065335	-0.076083306517015	2.49818949604415	-2.89732455165571	0.00395724282929161	0.00555544407317657	-2.88155012814203	LIV DEG
399	ENSG00000253515.1	ENSG00000253515	antisense	RP11-417F21.2	NA	0.00802093129361109	-5.91283185041195	FALSE	-0.207504257607007	-1.9159380988508	0.0559377251670622	NA	-4.83217487433391	0.141430831678084	0.662893832468613	0.507712012400859	NA	-5.37837194757762	NA	NA	NA	NA	NA	NA	NA
4619	ENSG00000119729.11	ENSG00000119729	protein_coding	RHOQ	23433	14.7368590486564	6.04471075002948	TRUE	0.321770097604035	8.55950549375589	1.37335843472563e-16	7.15072549510726e-16	26.3978481987869	-0.156042380160755	-2.64558232546079	0.00841858258780274	0.0484237566878414	-3.62302657878494	0.157160371843056	5.82964364883581	5.48617507847918	7.30289988701589e-08	1.50003075150089e-07	5.38355480309302	PM DEG
1519	ENSG00000250116.2	ENSG00000250116	antisense	RP11-417F21.1	NA	0.050410808813058	-3.9338531465821	FALSE	-0.986793441965837	-5.64883388601516	2.70204500923824e-08	NA	8.66899951777969	-0.93435861241871	-2.62586793374555	0.00891470439316203	NA	-2.74267590347727	NA	NA	NA	NA	NA	NA	NA
4978	ENSG00000151665.12	ENSG00000151665	protein_coding	PIGF	5281	3.63924767606468	4.11255018791219	TRUE	-0.289837209063353	-7.70169479132111	7.15232346841833e-14	2.97849218453523e-13	20.5544984136896	-0.0177669294881473	-0.317270840640673	0.751174006415143	0.866471434335461	-6.55840438780876	-0.177732268781381	3.79735132892678	-7.63441126287121	1.83661625683418e-13	5.48525575878071e-13	-7.3601805652773	LIV DEG
2561	ENSG00000119878.5	ENSG00000119878	protein_coding	CRIPT	9419	12.3239337883322	4.93605208991304	TRUE	0.059996982707895	1.49267410651471	0.136147477484312	0.166274095726858	-6.48099373966299	0.0516203733539369	1.06418942950132	0.287769989929733	0.500680494856773	-6.24084659061426	0.0433163993112719	4.61241154295338	2.39441160829373	0.0170777035505713	0.0224155867449257	2.3850305403456	PM DEG
1909	ENSG00000279254.1	ENSG00000279254	TEC	RP11-536C12.1	NA	0.397276019731253	-0.641636369194763	TRUE	0.877318607679596	7.73472083717971	5.67321673120809e-14	2.38365243195049e-13	21.176140789514	0.342724135267499	1.5900830340997	0.112464682232112	0.286189161024796	-4.56636890907873	0.730023108343788	-0.955143332010869	9.00422391899334	7.73702284673786e-18	3.05736053496207e-17	8.60342735875809	PM DEG
5034	ENSG00000171150.7	ENSG00000171150	protein_coding	SOCS5	9655	9.03770969337051	5.47523415857367	TRUE	0.133399345662755	4.39634821643737	1.34317887487154e-05	2.72513178267071e-05	1.77435867554873	-0.134651903295171	-2.9066047621951	0.00382019000702494	0.0277909627230442	-2.79446447341703	0.137758699139709	5.24812302348057	7.01735633365625	8.70893330355846e-12	2.34700762359849e-11	6.82637133063084	PM DEG
2463	ENSG00000260977.1	ENSG00000260977	lincRNA	RP11-333I13.1	NA	1.03637014935948	1.2230577657858	FALSE	-0.0565962929165547	-0.913657045648189	0.361333432449887	NA	-6.59642407317642	0.0725643201794781	0.658201862610013	0.510719292052024	NA	-5.84188953126458	NA	NA	NA	NA	NA	NA	NA
2267	ENSG00000222005.8	ENSG00000222005	lincRNA	LINC01118	388948	0.247679706186952	-1.06134224337183	TRUE	-0.918468050036534	-7.8195439985227	3.11827691645415e-14	1.34462185421091e-13	21.761073585042	-0.44471160646314	-2.45476112972428	0.0144463857692064	0.0713716232946196	-3.00683920705199	-0.510826918299704	-0.340739844539511	-8.73521813341486	1.83874031318946e-16	6.66462500851966e-16	-8.232155705434	LIV DEG
2830	ENSG00000239332.5	ENSG00000239332	lincRNA	LINC01119	100134259	0.240525743001028	-0.731236153168638	TRUE	-0.769112147546061	-7.61734099846951	1.28811814908244e-13	5.24848602539274e-13	20.3884778526093	0.280016876721184	1.74194368415545	0.0821493241522903	0.23264644611	-4.33836075576431	-0.401888855224743	-0.799006767256489	-6.24244515405558	9.18515521938559e-10	2.16825786329959e-09	-6.12296209445918	LIV DEG
652	ENSG00000226548.1	ENSG00000226548	lincRNA	AC016722.3	NA	0.0479550632663109	-4.83981693879044	FALSE	-0.679674127987736	-4.0295772539016	6.44930495152872e-05	NA	1.4108912085312	-0.107976173485555	-0.321821001524746	0.74772632084954	NA	-5.28136415246304	NA	NA	NA	NA	NA	NA	NA
1835	ENSG00000228925.1	ENSG00000228925	antisense	AC016722.4	NA	0.0411732939816955	-3.99072864004925	FALSE	-0.658449980014177	-3.22544747434322	0.00133932025647939	NA	-1.28559597245567	-0.0396420205567215	-0.102079616637037	0.91873547506777	NA	-5.26037898345532	NA	NA	NA	NA	NA	NA	NA
5994	ENSG00000180398.11	ENSG00000180398	protein_coding	MCFD2	90411	15.7830456462226	6.51600913894609	TRUE	0.113260620627945	3.9159976466869	0.000102412298810897	0.000190464367590728	-0.354116353930355	0.087899551900401	1.82140955265044	0.0691576678315185	0.207257467484881	-5.59054518801321	0.130971585250832	6.19344934389146	6.61290877583903	1.10808721331548e-10	2.7734228204628e-10	6.45141756265209	PM DEG
6949	ENSG00000068724.15	ENSG00000068724	protein_coding	TTC7A	57217	4.16550473644388	4.70691738383438	TRUE	0.196701421805757	4.85958049447512	1.57285962739596e-06	3.49258375328662e-06	3.97159994560129	0.00830149920829073	0.146278619206012	0.883761942630756	0.941146877955519	-6.71821339375047	0.100703363731525	4.42135944778877	3.71542342911126	0.000229682869002938	0.000361316721506475	3.68391055178416	PM DEG
274	ENSG00000272814.1	ENSG00000272814	antisense	RP11-15I20.1	NA	0.0280072764903587	-5.69888783884448	FALSE	0.0066236819960583	0.0486856811349158	0.961189051194115	NA	-6.54996501517304	0.108130176173293	0.407859770956594	0.683555780694816	NA	-5.43267347063295	NA	NA	NA	NA	NA	NA	NA
504	ENSG00000233845.1	ENSG00000233845	antisense	AC093732.1	NA	0.0125659903247405	-5.8205106849945	FALSE	-0.230692233485704	-1.78465822674774	0.074917440003325	NA	-5.0447379703082	0.245524408904162	1.01258207274627	0.311762383646864	NA	-5.10185662599295	NA	NA	NA	NA	NA	NA	NA
3273	ENSG00000239605.8	ENSG00000239605	protein_coding	C2orf61	NA	0.1010664160522	-1.7989860083277	TRUE	-0.548131535397517	-4.12670212356535	4.30472982487909e-05	8.31734034572264e-05	1.70872736002527	-0.43832560969904	-1.7633398297428	0.0784699306074859	0.225885342495763	-4.18833474296217	-0.352000688508372	-0.787490890215917	-6.31498966016776	5.99241995280083e-10	1.43271085952974e-09	-6.19063005906026	LIV DEG
983	ENSG00000273269.1	ENSG00000273269	protein_coding	RP11-761B3.1	NA	0.0263790082430152	-4.99247884245631	TRUE	-0.631148152362576	-3.82357885954776	0.000147980839226652	0.000270339780124338	0.645540409842118	-0.128185756191598	-0.38770677983364	0.698402349112004	0.832424457460389	-5.26156513365937	-0.441691614822186	7.70760910955743	-13.7731701361421	6.11359265886304e-36	8.19501717314138e-35	-12.5158679405925	LIV DEG
860	ENSG00000225187.1	ENSG00000225187	antisense	AC073283.7	NA	0.66846266205641	-1.0616567427611	FALSE	0.742887157893875	6.8120078481155	2.74819171586428e-11	NA	15.2127517750111	-0.0180109030093946	-0.0971784290502524	0.922624657644491	NA	-5.60543769583812	NA	NA	NA	NA	NA	NA	NA
6466	ENSG00000143933.16	ENSG00000143933	protein_coding	CALM2	805	168.955128954826	10.0403283690441	TRUE	-0.424271072015155	-9.5776981837097	4.46735653231404e-20	3.14918118764091e-19	33.50401646522	0.0875333522984361	2.14113689199019	0.0327584731912594	0.125476281072079	-6.30295411480319	-0.323062600489865	9.83170109839514	-14.7547016915826	3.28521052784939e-41	6.65501215075108e-40	-13.4451989453885	LIV DEG
3552	ENSG00000234690.6	ENSG00000234690	lincRNA	AC073283.4	NA	0.649003845464622	0.718751151699606	TRUE	0.803407577056386	9.17514285247532	1.15206305891704e-18	7.15978084940953e-18	31.681269302308	0.00173746037588223	0.0135859675981113	0.989165860646809	0.994918116851561	-5.9528279241362	0.53572154823021	0.400150446763552	8.54132336246112	2.3761696455669e-16	8.54670495126184e-16	8.20139318592789	PM DEG
677	ENSG00000226087.1	ENSG00000226087	lincRNA	AC106869.2	NA	0.0926172202684514	-4.11216411687449	FALSE	-0.326218600895751	-1.89220390170487	0.0590360132687262	NA	-4.56997413958216	-0.277044333987598	-0.836946062969047	0.403033184203065	NA	-5.03541563495487	NA	NA	NA	NA	NA	NA	NA
200	ENSG00000236824.2	ENSG00000236824	scRNA	BCYRN1	618	1455.26118515604	8.01866736379412	TRUE	-0.288963891088921	-2.64831339817857	0.00834276425658471	0.0124412221801811	-4.71048075122893	0.103371619560167	0.694536702134882	0.48767672510468	0.682312759977109	-7.42185621905264	-0.47009583952456	8.51627557779172	-9.0229850779499	6.27804896837587e-18	2.49909088189166e-17	-8.6273669727873	LIV DEG
2519	ENSG00000119888.10	ENSG00000119888	protein_coding	EPCAM	4072	0.750170697933814	0.591022777974066	TRUE	-0.512244312271268	-3.72969849206563	0.000213452212241289	0.000383456313685841	-0.0667542131026435	-0.105713005350708	-0.402411371275497	0.687557781573128	0.825838084771242	-5.85165372092439	-0.415276063742782	0.273606848462461	-4.18438757629767	3.41865678925241e-05	5.74600991574549e-05	-4.14362024961458	LIV DEG
273	ENSG00000222685.1	ENSG00000222685	misc_RNA	RN7SKP119	106481749	0.000806731594188839	-6.04471227521678	FALSE	-0.135881257383778	-1.51535219547233	0.130309392487309	NA	-5.53898136763197	0.267597226816539	1.60263188325362	0.109663985186341	NA	-4.48974416899657	NA	NA	NA	NA	NA	NA	NA
96	ENSG00000207923.1	ENSG00000207923	miRNA	MIR559	693144	0.125020881335425	-5.50265997791108	FALSE	-0.142799928591287	-0.922074959134406	0.356930138510175	NA	-6.06861478650342	0.347227256810387	1.13146694018056	0.25841517665427	NA	-4.9122194528399	NA	NA	NA	NA	NA	NA	NA
262	ENSG00000277396.1	ENSG00000277396	misc_RNA	Metazoa_SRP	NA	0.0430806240211741	-5.55175880963485	FALSE	-0.447053678233712	-3.07561029885985	0.0022146525656993	NA	-1.92140681783919	0.243301424234153	0.863727890162343	0.388162362691128	NA	-5.15876387634076	NA	NA	NA	NA	NA	NA	NA
4552	ENSG00000095002.13	ENSG00000095002	protein_coding	MSH2	4436	11.91911102926	5.72862452689108	TRUE	-0.123415131260908	-4.7441120016831	2.73023635535812e-06	5.91751825583732e-06	3.25881946431485	-0.00311034163927449	-0.0886215227464706	0.92941911523875	0.965186540570829	-7.01137403728126	-0.0199853522253721	5.44824054282721	-1.32070058808481	0.187348915588917	0.215509027475873	-1.31846236505668	Not DEG
6685	ENSG00000184261.4	ENSG00000184261	protein_coding	KCNK12	56660	2.12364736219935	3.37338727244178	TRUE	0.782546359860028	11.9080185488191	5.5038814071502e-29	8.69563937029594e-28	54.938759793607	-0.169311791700985	-1.72710229634354	0.084783040795039	0.237852474673595	-5.07024928228325	0.626076913945043	3.04615599669839	12.5456663558263	6.38669316854958e-31	6.02599680338291e-30	11.5624411666685	PM DEG
762	ENSG00000235760.3	ENSG00000235760	antisense	HCG2040054	NA	1.77288312412519	0.267695713481681	TRUE	0.817646790833492	11.4512466216609	3.78053757997949e-27	5.04907023386781e-26	50.8293701354129	0.147447846531784	1.13609698309683	0.25647445447914	0.466648067816823	-5.25115589793358	0.503875283999635	0.397045799068678	10.7393737956343	1.31846924796963e-23	7.50265180952734e-23	10.0143339935859	PM DEG
531	ENSG00000230979.3	ENSG00000230979	processed_pseudogene	AC079250.1	NA	0.638159651691493	-1.74023115078695	TRUE	-0.395645454991588	-3.27380617541876	0.00113388890710222	0.00187636262748338	-1.30616422061722	0.056627007016367	0.2918740917565	0.770507119979635	0.879423986969468	-5.44729192077368	-0.454429849759812	-0.598330722569648	-6.06692844824055	3.02757640694915e-09	6.8695978567745e-09	-5.9300959876121	LIV DEG
10993	ENSG00000116062.14	ENSG00000116062	protein_coding	MSH6	2956	5.21346814811821	5.75587036313299	TRUE	0.114512719486105	3.91023633676836	0.000104811975058203	0.000194687622473992	-0.220045776889072	-0.00530376127656144	-0.120017342503014	0.904518880425428	0.951761310507252	-6.9998374024283	0.0709873389432885	5.44131476798435	3.50866203090641	0.000504842299818156	0.000770475674136978	3.47817389477638	PM DEG
395	ENSG00000224443.1	ENSG00000224443	processed_pseudogene	AC006509.4	NA	0.118142798862976	-4.4594652824556	FALSE	-0.0811332504010334	-0.424508029671916	0.67137628802386	NA	-6.15283583743688	-0.862297560342507	-2.30653608245984	0.0214993715398556	NA	-3.31344580158846	NA	NA	NA	NA	NA	NA	NA
634	ENSG00000224058.2	ENSG00000224058	processed_pseudogene	AC006509.7	NA	0.00603778039746786	-5.89613388177186	FALSE	-0.270952716217922	-2.33423005548141	0.0199752070110124	NA	-3.96588868388302	-0.059369379024695	-0.266450875476774	0.790004708286369	NA	-5.52875292944212	NA	NA	NA	NA	NA	NA	NA
87	ENSG00000283502.1	ENSG00000283502	snRNA	U6	NA	0.032793916817737	-5.94270478396384	FALSE	-0.235070180206367	-2.06499927887263	0.0394333137504566	NA	-4.54757589257103	0.0954708806801977	0.434300413322068	0.664262557914966	NA	-5.49073279684866	NA	NA	NA	NA	NA	NA	NA
7074	ENSG00000138081.20	ENSG00000138081	protein_coding	FBXO11	80204	15.7008791025136	6.73004390326389	TRUE	0.419261713118006	13.7936850661417	5.90696296645583e-37	1.98667411057827e-35	72.805302190811	0.0415380072278952	1.15332078392438	0.249344185246996	0.458445701277612	-6.64861778920759	0.397298152072058	6.41425892115533	19.2603366892414	5.49019845696812e-61	6.52639800090688e-59	16.4756427001207	PM DEG
266	ENSG00000235369.1	ENSG00000235369	processed_pseudogene	RPL36AP15	100271325	1.12039992619511	-1.89222291120714	FALSE	-0.719857074658668	-6.22080829907965	1.03938010331208e-09	NA	11.7538773132813	-1.05075853741884	-4.58613172090446	5.74820785610393e-06	NA	2.98557614966553	NA	NA	NA	NA	NA	NA	NA
455	ENSG00000236549.1	ENSG00000236549	processed_pseudogene	AC079807.3	NA	0.0150125684007813	-5.75477449256915	FALSE	-0.282877607516636	-2.23142012689875	0.0260917900793753	NA	-4.14420539108626	0.177163641122044	0.767205373355257	0.443331008548029	NA	-5.28149709620354	NA	NA	NA	NA	NA	NA	NA
856	ENSG00000233230.1	ENSG00000233230	antisense	AC079807.2	NA	1.86465759079143	0.624874974694115	TRUE	-0.0722890278840393	-1.2716610802157	0.204079370381132	0.240732635241043	-6.09056258319655	-0.0530613597168213	-0.566623460465518	0.571230938673751	0.745719870882024	-5.75033346447436	-0.171687229545949	0.327859663316274	-4.56728674654965	7.06469699439764e-06	1.25550122781167e-05	-4.49172994317608	LIV DEG
481	ENSG00000226473.2	ENSG00000226473	processed_pseudogene	AC079807.1	NA	0.00975608445558509	-5.80263006605787	FALSE	-0.235109122278522	-1.98020363673553	0.0482234132509796	NA	-4.67862844127192	0.306895614361418	1.3101117305471	0.190775331418335	NA	-4.80480681441156	NA	NA	NA	NA	NA	NA	NA
2881	ENSG00000230773.6	ENSG00000230773	lincRNA	AC079807.4	NA	0.0267137764432737	-4.034695026989	FALSE	-0.919527444755076	-4.89010592998788	1.35695257486086e-06	NA	5.01197637325531	-0.0259770164626715	-0.0730214422636457	0.941819020123726	NA	-5.29077295258342	NA	NA	NA	NA	NA	NA	NA
902	ENSG00000275423.1	ENSG00000275423	processed_pseudogene	RP11-429P7.1	NA	0.00188394289742225	-5.96197045032825	FALSE	-0.187704764212974	-1.84795236972566	0.065194233286437	NA	-4.96936428237267	0.160349834082475	0.818005884122064	0.413753668834711	NA	-5.29220472272615	NA	NA	NA	NA	NA	NA	NA
325	ENSG00000201010.1	ENSG00000201010	misc_RNA	RN7SKP224	106480902	0.0086983282824885	-5.91869529051293	FALSE	-0.190836269104597	-1.82793539213478	0.0681495535103654	NA	-4.99409124194502	0.024742624555009	0.123926858537455	0.901424292449169	NA	-5.55913170694892	NA	NA	NA	NA	NA	NA	NA
5481	ENSG00000170802.15	ENSG00000170802	protein_coding	FOXN2	3344	14.0792109495072	6.02860914521272	TRUE	-0.245782646792211	-5.82260578255676	1.03198361369189e-08	2.77614615305849e-08	8.61457648422502	-0.228375019494981	-3.18571823621215	0.00153654672035343	0.0143806651850507	-2.09303918605282	-0.24381148508554	5.70013873473212	-9.00676945090254	9.15294017615951e-18	3.59389946844303e-17	-8.58412626164953	LIV DEG
140	ENSG00000251889.1	ENSG00000251889	snRNA	RNU4-49P	106481187	0.00163393900282718	-6.03099751630776	FALSE	-0.154398126498502	-1.7487402789396	0.0809439873842741	NA	-5.16233757304533	0.17604672923643	1.05674576326324	0.29115128504708	NA	-5.11391160590925	NA	NA	NA	NA	NA	NA	NA
555	ENSG00000272663.1	ENSG00000272663	lincRNA	RP11-191L17.1	NA	0.960880536953539	-0.991327314299989	FALSE	-0.320761647821615	-3.69720064937544	0.000241880223269639	NA	0.0121651818535593	-0.245842001938888	-1.52699839794688	0.127410265157961	NA	-4.59572197502053	NA	NA	NA	NA	NA	NA	NA
3995	ENSG00000162869.15	ENSG00000162869	protein_coding	PPP1R21	129285	17.931389912238	6.14710246100521	TRUE	0.0792281723593578	2.77232555098885	0.00577149656973534	0.00878451758635521	-4.01146977105687	0.143955342806302	2.86597376388436	0.00433710114733062	0.030401383290848	-3.05050066108581	0.0626484216537904	5.83647440167685	3.06536825184755	0.00231021718940602	0.00331857683437188	3.04715087726898	PM DEG
103	ENSG00000202227.1	ENSG00000202227	snRNA	RNU6-282P	106479691	0.0085450490699276	-5.99791221121368	FALSE	-0.126773997522227	-1.31724389040088	0.188354722532475	NA	-5.80238364953353	0.309603676679847	1.67129996116224	0.0953045258465981	NA	-4.38469572562859	NA	NA	NA	NA	NA	NA	NA
7709	ENSG00000243244.5	ENSG00000243244	protein_coding	STON1	11037	0.422605082712935	1.44916557582862	TRUE	0.706963411832552	7.77999120864352	4.1245690418669e-14	1.75634577457114e-13	21.3718470921727	-0.173779480772254	-1.09834490672171	0.272596352948012	0.484161074009278	-5.50539336287965	0.477686828196943	1.95050411230846	7.415987186679	5.90983928431187e-13	1.71026448523391e-12	7.20254623472305	PM DEG
4294	ENSG00000068781.21	ENSG00000068781	protein_coding	STON1-GTF2A1L	286749	0.0243329387574344	-3.51967054018922	TRUE	0.519972453714867	2.72059298584461	0.00674144450492325	0.0101831673332132	-2.73444128269279	-0.0580711470964623	-0.151082984071968	0.879972783817244	0.938960165522738	-5.26684527620152	0.497801391519772	1.18924547827911	7.27392166583851	1.57784094578368e-12	4.4506634761447e-12	7.0674697778412	PM DEG
2054	ENSG00000242441.7	ENSG00000242441	protein_coding	GTF2A1L	11036	0.0149723495710337	-4.95701062637587	TRUE	0.616605775685766	3.14857544475992	0.0017378337674506	0.00281413604948082	-1.54475435238836	0.4234931310577	1.12029712492443	0.263139058046487	0.474384386154246	-4.82947008500509	0.54803043417263	-1.34932266265675	4.04958063223168	6.18231328540806e-05	0.000101845997053075	4.00574187872884	PM DEG
2103	ENSG00000279956.1	ENSG00000279956	protein_coding	RP11-310N16.1	NA	0.00184078267710722	-5.84112177466985	FALSE	-0.366342060180957	-3.20880868531251	0.00141762116030015	NA	-1.59752112890515	-0.267339443103517	-1.17072718671432	0.242280701738428	NA	-4.9595408799006	NA	NA	NA	NA	NA	NA	NA
498	ENSG00000239995.2	ENSG00000239995	transcribed_processed_pseudogene	TPT1P11	102724868	0.000907635899569719	-6.03099751630776	FALSE	-0.128417364054052	-1.40794261859689	0.159763835171147	NA	-5.69165462488218	0.138975557526152	0.818769950113961	0.41331794290118	NA	-5.30562614910499	NA	NA	NA	NA	NA	NA	NA
4999	ENSG00000138039.14	ENSG00000138039	protein_coding	LHCGR	3973	0.0456743435430987	-2.52180740005954	FALSE	0.0715657428243148	0.400580848183721	0.688898297592177	NA	-6.32084184361947	0.132486797734077	0.383156578655364	0.701770777831359	NA	-5.32574147917321	NA	NA	NA	NA	NA	NA	NA
294	ENSG00000232285.1	ENSG00000232285	processed_pseudogene	TCEB2P3	NA	0.0432452503010896	-5.54289937096082	FALSE	0.530894277012698	3.27836678935908	0.0011161046386057	NA	-1.25439884237593	0.38099454319476	1.30645458705431	0.192014353246162	NA	-4.75638923462464	NA	NA	NA	NA	NA	NA	NA
2698	ENSG00000282890.1	ENSG00000282890	lincRNA	RP11-460M2.1	NA	0.0950999334539463	-2.30066055724135	FALSE	0.23467310051502	1.2952513298623	0.19582581796711	NA	-5.62464683200594	0.0848886789711561	0.234392242347259	0.814778939870434	NA	-5.40239207866728	NA	NA	NA	NA	NA	NA	NA
1264	ENSG00000214602.3	ENSG00000214602	processed_pseudogene	CTBP2P5	646936	0.0944776038942619	-3.73840718023165	FALSE	0.604041245534554	3.24428590635948	0.00125550851978778	NA	-1.30544937461271	0.193203684281691	0.531392744435855	0.595388809086642	NA	-5.24201094791118	NA	NA	NA	NA	NA	NA	NA
3170	ENSG00000170820.11	ENSG00000170820	protein_coding	FSHR	2492	0.143406828995382	-2.16051155160307	FALSE	-0.0188577216619877	-0.0891695868179774	0.928982515626745	NA	-6.55384484308392	-0.288210673328054	-0.73727525281614	0.461309855117786	NA	-5.32096039018108	NA	NA	NA	NA	NA	NA	NA
56	ENSG00000212036.3	ENSG00000212036	miRNA	MIR548BA	102465854	0.0181847379354915	-5.9957813281254	FALSE	-0.222701488859253	-2.33470324104917	0.0199502395851569	NA	-3.98176424346948	0.0671521506348104	0.365488175795359	0.71490564023332	NA	-5.53168609307377	NA	NA	NA	NA	NA	NA	NA
2096	ENSG00000282998.1	ENSG00000282998	lincRNA	RP11-152D8.1	NA	0.156870666192781	-2.18178474474774	FALSE	-1.50061636968179	-9.32277662415904	3.5371575000997e-19	NA	32.6982358084641	-1.10921220952742	-3.55215024535889	0.000419243980897225	NA	-0.320657225108114	NA	NA	NA	NA	NA	NA	NA
106	ENSG00000206915.1	ENSG00000206915	snRNA	RNU6-439P	106481317	0.0947584682406985	-5.62900449475024	FALSE	-0.483960257631224	-3.47599595960635	0.00055285992100021	NA	-0.668572447033375	-0.470250093773536	-1.72206956169357	0.0856915414825676	NA	-4.25128349266588	NA	NA	NA	NA	NA	NA	NA
673	ENSG00000282828.1	ENSG00000282828	lincRNA	RP11-443F4.1	NA	0.00821479635436383	-5.74433816217029	FALSE	-0.327218709096953	-2.7094252496582	0.00696920679162311	NA	-2.99271811507452	-0.111454774417726	-0.47373923659646	0.635898065181477	NA	-5.41977613518466	NA	NA	NA	NA	NA	NA	NA
741	ENSG00000234253.1	ENSG00000234253	processed_pseudogene	RPL7P13	130728	0.0109106489211137	-5.65903374678766	FALSE	-0.131704315348707	-0.967864118018781	0.333575903232467	NA	-6.06457025958283	0.0229612287733735	0.0875192454014752	0.930294744704303	NA	-5.4828130244456	NA	NA	NA	NA	NA	NA	NA
119	ENSG00000212580.1	ENSG00000212580	snoRNA	SNORA75	654321	0.0920343732722193	-5.54230992099007	FALSE	0.152931614023505	1.02823319193663	0.304332779293417	NA	-5.95285717201402	0.575721875308434	1.97330522465619	0.0490254651044192	NA	-3.85953558232358	NA	NA	NA	NA	NA	NA	NA
24320	ENSG00000179915.22	ENSG00000179915	protein_coding	NRXN1	9378	23.6370892568295	8.9840210313048	TRUE	-0.200131339248702	-5.41188412567348	9.65510080333467e-08	2.38809373897515e-07	5.75336862886559	0.0941345189576807	1.67158403938428	0.0952484213088712	0.25678373959413	-6.76464511468059	-0.0552136571550736	8.66019337460302	-1.62072554848933	0.105782246174602	0.125892452609468	-1.61744505845907	Not DEG
726	ENSG00000230327.1	ENSG00000230327	processed_pseudogene	MTCO1P42	107075283	2.9879719352384	0.935045823850018	TRUE	-0.427043623554653	-5.96326420428365	4.65261465145846e-09	1.28914293322336e-08	10.0961103637346	0.0609362599841749	0.517658890770682	0.604931224384774	0.770226906521811	-5.86763858938406	-0.340185543286725	0.550097354854228	-7.27740111486146	1.30372681748792e-12	3.6996497503084e-12	-7.09391239073756	LIV DEG
895	ENSG00000283058.1	ENSG00000283058	antisense	RP11-358H12.1	NA	0.0118133223882389	-5.59234793924014	FALSE	-0.329149948129332	-2.20742101229484	0.0277339228174082	NA	-4.13250989782882	-0.00228182977807779	-0.0081005298247028	0.993540098494049	NA	-5.48379303440956	NA	NA	NA	NA	NA	NA	NA
91	ENSG00000216191.1	ENSG00000216191	miRNA	MIR8485	103504737	7.30526161415076	-0.811271278632164	FALSE	-0.120773424988299	-1.38986854290159	0.165181655469264	NA	-5.74053493214866	0.0632826509545703	0.388848495202551	0.697558089664907	NA	-5.60354074971924	NA	NA	NA	NA	NA	NA	NA
237	ENSG00000238165.1	ENSG00000238165	processed_pseudogene	AC007560.1	NA	2.3413950146387	-1.18090942085534	FALSE	0.000425682412650623	0.00396405449900974	0.996838717065244	NA	-6.64399040874111	-0.286260596997581	-1.47651332193692	0.140452122740733	NA	-4.64988728424943	NA	NA	NA	NA	NA	NA	NA
3939	ENSG00000231918.1	ENSG00000231918	lincRNA	AC007682.1	NA	0.069431822978235	-2.15794272860448	FALSE	-0.912200656225944	-6.29994537927046	6.49046134013532e-10	NA	12.2041946320903	-0.197224687445569	-0.713162767624255	0.476086457271288	NA	-5.24092166846083	NA	NA	NA	NA	NA	NA	NA
426	ENSG00000224344.1	ENSG00000224344	processed_pseudogene	KNOP1P3	100128029	0.0609898205013522	-4.99351921629129	FALSE	-0.329103542880946	-1.91008374573538	0.0566890534426106	NA	-4.56348134939436	0.318513514830106	0.926694073291188	0.354544174223982	NA	-4.98190949134347	NA	NA	NA	NA	NA	NA	NA
145	ENSG00000223710.1	ENSG00000223710	unprocessed_pseudogene	CRYGGP	1424	0.0120808610633627	-5.94213534342302	FALSE	-0.033508596605917	-0.317639062233611	0.75089013997345	NA	-6.57840229438291	0.066197213988483	0.333583741301567	0.738837195986974	NA	-5.52802742166903	NA	NA	NA	NA	NA	NA	NA
142	ENSG00000230840.1	ENSG00000230840	processed_pseudogene	AC097463.2	NA	0.0419999824219493	-5.74735156694312	FALSE	0.0392353228898397	0.307567890128276	0.758538061507579	NA	-6.50429309264976	-0.0116373857529874	-0.0477644765488092	0.961923519116768	NA	-5.52219661887279	NA	NA	NA	NA	NA	NA	NA
481	ENSG00000226366.1	ENSG00000226366	processed_pseudogene	AC097463.1	NA	0.0266839873478986	-5.45093175736699	FALSE	0.00321836148505664	0.0205755198860965	0.983592402100356	NA	-6.44215313108319	0.141288767044996	0.470500402765137	0.6382080866059	NA	-5.33773829753566	NA	NA	NA	NA	NA	NA	NA
417	ENSG00000236538.1	ENSG00000236538	processed_pseudogene	ZNF863P	100419682	0.0929706480334161	-4.71475364207213	FALSE	-0.684996907696027	-3.81403642951382	0.000153648381699072	NA	0.637200119029422	-0.584683431173256	-1.61306201947475	0.107378479589942	NA	-4.31615526251864	NA	NA	NA	NA	NA	NA	NA
102	ENSG00000202195.1	ENSG00000202195	misc_RNA	Y_RNA	NA	0.0411724946713003	-5.83016290909785	FALSE	-0.304750693833209	-2.60711788249377	0.00940101755008308	NA	-3.28404274370171	-0.0248865594216318	-0.106354722313344	0.915344688458415	NA	-5.53895222109842	NA	NA	NA	NA	NA	NA	NA
