## Supplementary material for "Comparison of gene expression in living and postmortem human brain": Table S4 (part 3 of 3)

Length	gencodeID	ensemblID	gene_type	Symbol	EntrezID	meanExprs	AveExpr	isExprs	without_qSVA_logFC	without_qSVA_t	without_qSVA_P.Value	without_qSVA_adj.P.Val	without_qSVA_B	with_qSVA_logFC	with_qSVA_t	with_qSVA_P.Value	with_qSVA_adj.P.Val	with_qSVA_B	original_logFC	original_AveExpr	original_t	original_P.Value	original_adj.P.Val	original_z.std	original_de_status
604	ENSG00000225444.1	ENSG00000225444	lincRNA	AC087073.1	NA	0.0290943270382146	-5.32136872242557	FALSE	-0.209661042137019	-1.33489210206356	0.182513626768344	NA	-5.55613565711535	-0.0963162452378551	-0.316702050190579	0.751605334713273	NA	-5.3624002845193	NA	NA	NA	NA	NA	NA	NA
339	ENSG00000225842.1	ENSG00000225842	processed_pseudogene	AC139712.1	NA	0.0169786103578275	-5.77078264990104	FALSE	-0.302841164803299	-2.37569038087146	0.017888652562814	NA	-3.82663517158438	0.236283047186991	0.939066973661796	0.348161633632242	NA	-5.14578766302472	NA	NA	NA	NA	NA	NA	NA
639	ENSG00000236837.1	ENSG00000236837	lincRNA	AC139712.4	NA	0.0153934560187673	-5.6048306742552	FALSE	0.0343965009204045	0.239005784518278	0.811198139025232	NA	-6.48507207094308	0.250071491087597	0.908411952297486	0.364109697362548	NA	-5.1303116465307	NA	NA	NA	NA	NA	NA	NA
1875	ENSG00000204993.3	ENSG00000204993	processed_pseudogene	AC139712.2	NA	0.00928399244693241	-5.37682706479645	FALSE	0.451936881016714	2.64160273153109	0.00850751239181747	NA	-3.02871651197842	0.120544619552279	0.388533829327557	0.697790736879467	NA	-5.3488952759376	NA	NA	NA	NA	NA	NA	NA
320	ENSG00000233083.1	ENSG00000233083	processed_pseudogene	FTH1P6	106481787	0.00225129943532772	-6.02649765565876	FALSE	-0.196802354099772	-2.11848182746312	0.0346223810151136	NA	-4.46332736479229	0.254842461448314	1.47065570393693	0.142029720716887	NA	-4.66338187101057	NA	NA	NA	NA	NA	NA	NA
94	ENSG00000264975.1	ENSG00000264975	miRNA	MIR4431	100616431	0.0539976936997231	-5.80561036770842	FALSE	-0.453337323404747	-3.6963850483074	0.000242637546460171	NA	0.029419444112091	-0.370732261485527	-1.51193194139251	0.13119946301494	NA	-4.56624404940993	NA	NA	NA	NA	NA	NA	NA
489	ENSG00000228033.5	ENSG00000228033	lincRNA	AC010967.2	NA	0.054702263692919	-4.93920267227866	FALSE	-0.737312565157507	-4.52054351912904	7.69343629426947e-06	NA	3.37881503482688	-0.159534850312056	-0.469043322071935	0.639248466748612	NA	-5.22622256199708	NA	NA	NA	NA	NA	NA	NA
333	ENSG00000232604.1	ENSG00000232604	lincRNA	AC010967.3	NA	0.00140102126017877	-6.03099751630776	FALSE	-0.0952978403165621	-1.05800868672374	0.290557709793579	NA	-6.11058482279155	0.274525105431857	1.63921293846274	0.101814388202836	NA	-4.4348957756625	NA	NA	NA	NA	NA	NA	NA
213	ENSG00000232668.1	ENSG00000232668	processed_pseudogene	AC010967.1	NA	0.00884418416488416	-5.99997703733399	FALSE	-0.208656076779551	-2.11521394030236	0.0349011993748685	NA	-4.4628055556254	0.20054578035958	1.09813633507027	0.272687313050573	NA	-5.07136088637556	NA	NA	NA	NA	NA	NA	NA
183	ENSG00000251942.1	ENSG00000251942	scaRNA	SCARNA16	677781	0.0224551948040322	-5.84603553244443	FALSE	-0.178318235214169	-1.44463558442396	0.149180938135092	NA	-5.58689893910985	0.467393032998068	1.94981996174008	0.0517707730720729	NA	-3.92989047997754	NA	NA	NA	NA	NA	NA	NA
137	ENSG00000223897.1	ENSG00000223897	processed_pseudogene	AC069157.1	NA	0.0602820980732837	-5.62653728440418	FALSE	-0.255089173946037	-1.98727653421438	0.0474319519372205	NA	-4.60793149182548	0.155247838452433	0.614907935663334	0.538902577283369	NA	-5.33079631005331	NA	NA	NA	NA	NA	NA	NA
6299	ENSG00000115239.21	ENSG00000115239	protein_coding	ASB3	51130	2.06191548064401	3.68078066069184	TRUE	-0.022544212977872	-0.744381867656388	0.456992001673617	0.500500403572446	-7.11279404240428	-0.0652423319054027	-1.42844431538802	0.153804702434056	0.349638779281372	-5.51420702431877	0.0395700820423428	5.46099196688953	2.66152661469812	0.00802646428291771	0.0109050838207061	2.65095454498032	PM DEG
107	ENSG00000207456.1	ENSG00000207456	snRNA	RNU6-997P	106480007	0.13719983659797	-5.36133489279456	FALSE	-0.254738565478835	-1.57050948116483	0.116923453596373	NA	-5.22156218687517	-0.454195330599821	-1.40547036192814	0.160518746102132	NA	-4.60867364695181	NA	NA	NA	NA	NA	NA	NA
2340	ENSG00000270898.5	ENSG00000270898	protein_coding	GPR75-ASB3	100302652	0.345410971773358	-0.403669405930004	TRUE	0.455483543599656	5.88235285898466	7.37126180916027e-09	2.00693749771925e-08	9.78820128315041	-0.0610618004265546	-0.449240642093189	0.653457824980663	0.803341485789512	-5.62602976260512	0.0523724923437127	5.26394522461572	3.41122578394196	0.000698561132602199	0.00105275634604685	3.39014323853293	PM DEG
1321	ENSG00000143942.4	ENSG00000143942	protein_coding	CHAC2	494143	1.21432275555542	0.617489012051122	TRUE	-0.143489600076715	-2.07211924471787	0.0387616835932714	0.0525542149853014	-4.77476765631837	-0.201729947375565	-1.74448528614432	0.08170504311118	0.231776357047435	-4.50624174625328	-0.153598428575829	0.303326151048737	-3.37639943464899	0.000791407264904061	0.00118689145821429	-3.35578269550342	LIV DEG
2592	ENSG00000068912.13	ENSG00000068912	protein_coding	ERLEC1	27248	24.8276024340721	5.93060950794558	TRUE	-0.209324342103485	-4.51289354481149	7.96510602783974e-06	1.64810072397251e-05	2.20173633960476	0.0856731360144989	1.84042964792538	0.0663131176056599	0.201561807615709	-5.41911296405459	-0.0622819865974333	5.65831344673205	-2.44109783986963	0.0150984422826284	0.0199289121337725	-2.43000913501399	LIV DEG
84	ENSG00000265452.1	ENSG00000265452	miRNA	MIR3682	100500850	28.2953359312752	1.17480461075063	TRUE	0.46682467819965	7.13378937399621	3.40991754419947e-12	1.22995406048661e-11	17.0859667565782	0.140228084373922	1.37357757238132	0.170204507709915	0.373220704981899	-5.14869251428955	0.446243501585972	0.897130824388842	10.2985067649594	3.09800711167193e-22	1.60309456735284e-21	9.69722808736572	PM DEG
2115	ENSG00000119737.5	ENSG00000119737	protein_coding	GPR75	10936	9.13052294123898	4.20316154265921	TRUE	0.441625620386547	9.63447111889145	2.80350699623144e-20	2.01112887437355e-19	35.0585793506897	0.0634985149871655	0.998374282353532	0.318593446397438	0.531323954161435	-6.14978849306563	0.330823741520184	3.96584415847187	11.3757073470218	2.14020660581363e-26	1.45837385564655e-25	10.63090707073	PM DEG
10241	ENSG00000068878.14	ENSG00000068878	protein_coding	PSME4	23198	11.255850527052	6.76705291928165	TRUE	-0.0703681194710959	-2.13851756179251	0.0329543011136981	0.0451872076782657	-5.66151445286854	-0.0620464022123153	-1.28344073001661	0.199947771706238	0.411548463752234	-6.45555748148907	-0.0706848942875392	6.44912489863532	-2.94965902142624	0.00337693147902602	0.00477422156104868	-2.93116520099089	LIV DEG
4964	ENSG00000170634.12	ENSG00000170634	protein_coding	ACYP2	98	7.46739562693828	5.17684187085591	TRUE	-0.320754792954576	-9.10493339592036	2.0108064841554e-18	1.22624996172694e-17	30.7284245166763	-0.117338270761873	-2.64716658002414	0.00837981023049911	0.0482906252863548	-3.40356275866582	-0.288273401725668	4.86770892597867	-15.4365937787288	3.83221060579455e-43	8.99239440958406e-42	-13.7705618636369	LIV DEG
412	ENSG00000235937.1	ENSG00000235937	processed_pseudogene	AC008280.1	NA	0.00822058161655711	-5.87444502162063	FALSE	0.00270007011123068	0.0251796576713904	0.979921617160917	NA	-6.60352524775359	0.329332460506243	1.60280575091646	0.109625572767169	NA	-4.46158605562834	NA	NA	NA	NA	NA	NA	NA
427	ENSG00000233266.1	ENSG00000233266	processed_pseudogene	HMGB1P31	100873894	3.609516335673	0.494398014128273	TRUE	-0.30231664408019	-4.31187321837281	1.94757606312141e-05	3.88945262110199e-05	2.19042464799424	0.352535734284826	2.78616691436713	0.0055415469215676	0.0360712077310039	-2.31764549862471	-0.297096834079331	0.230612440732299	-6.05269590550712	3.18873674615812e-09	7.22315145043775e-09	-5.92157455981583	LIV DEG
307	ENSG00000241114.1	ENSG00000241114	processed_pseudogene	AC008280.3	NA	0.0219751581857963	-5.75116522919793	FALSE	-0.0564206725256765	-0.426195740428373	0.670146968255222	NA	-6.48838174736675	0.020113179615318	0.079462746224787	0.936697186730644	NA	-5.51706940599138	NA	NA	NA	NA	NA	NA	NA
732	ENSG00000272156.1	ENSG00000272156	lincRNA	RP11-477N3.1	NA	2.53567794248775	0.73977045341781	TRUE	0.189975418921192	2.74355253780615	0.00629414741667706	0.00954089198909452	-3.20473803794275	-0.116656065014878	-0.966009819456955	0.334518482658875	0.547184605323474	-5.49327914961698	0.0234038832480793	0.374316885006312	0.521809774225442	0.602090827683809	0.635147255202068	0.521396157509183	Not DEG
64	ENSG00000252934.1	ENSG00000252934	snRNA	RNU7-172P	106480828	0.0423571627619814	-5.9109086201486	FALSE	-0.359095015310988	-3.32315840618302	0.000954675406603153	NA	-1.25845176006868	-0.0400179037233373	-0.187453902900031	0.851382796466394	NA	-5.54778699684877	NA	NA	NA	NA	NA	NA	NA
3089	ENSG00000178021.10	ENSG00000178021	protein_coding	TSPYL6	388951	0.130030392580612	-1.50005518577074	FALSE	0.056744641046722	0.454226868319126	0.649860866344989	NA	-6.45852430104189	0.348302904374887	1.63361137186148	0.102986429729504	NA	-4.40655340509528	NA	NA	NA	NA	NA	NA	NA
2716	ENSG00000177994.15	ENSG00000177994	protein_coding	C2orf73	129852	0.526555004833635	0.441715251769241	TRUE	-0.132659662981989	-1.76075666048111	0.0788853136596672	0.100013113416652	-5.32462288494258	0.155117135336338	1.13313661926675	0.25771414246845	0.468045306574506	-5.28627795858333	-0.0499518044665188	0.131106533693553	-0.952956451086212	0.341254210298049	0.376973865017696	-0.951690023821551	Not DEG
18504	ENSG00000115306.15	ENSG00000115306	protein_coding	SPTBN1	6711	79.5584915446873	10.4991249266213	TRUE	0.149311947204819	5.17832915964041	3.23999646747277e-07	7.64126257183796e-07	4.21972565655051	-0.0570468857594643	-1.64781266190082	0.100035783355724	0.264716441025011	-7.44361672799396	0.148418839178473	10.1839199570629	8.43398030576198	4.91255996200361e-16	1.73043364991775e-15	8.11363984537553	PM DEG
536	ENSG00000228108.1	ENSG00000228108	antisense	AC092839.3	NA	0.00509665690732672	-5.90630598649533	FALSE	0.00497540246268136	0.0445893473324556	0.96445227366404	NA	-6.61352376545343	0.350253678771804	1.66257003891061	0.0970416392399036	NA	-4.38184600847374	NA	NA	NA	NA	NA	NA	NA
459	ENSG00000237887.1	ENSG00000237887	processed_pseudogene	RPL23AP32	56969	7.88065959916849	1.78032504110068	TRUE	0.100366630054964	1.9075992779523	0.0570104379997084	0.0752702874545236	-5.28774199990774	0.178356786400234	2.25998786488444	0.024262715369091	0.10257988825004	-3.70010257982884	0.07205166337039	1.48332044304484	2.44395833962692	0.0150090688717019	0.0198206192418525	2.43216016035264	PM DEG
377	ENSG00000234943.2	ENSG00000234943	antisense	AC092839.4	NA	0.0277117921799271	-5.61504650410252	FALSE	-0.311358684070161	-2.23780681774421	0.0256692466665276	NA	-4.08363861927328	-0.149730865015747	-0.564012597650888	0.573005065575043	NA	-5.35425795576781	NA	NA	NA	NA	NA	NA	NA
1236	ENSG00000238018.2	ENSG00000238018	antisense	AC093110.3	NA	0.0759990564639667	-4.10592672900489	FALSE	-0.498039804896382	-2.09828164966096	0.0363768626816043	NA	-4.16493858304812	-0.217507443922469	-0.519295060857708	0.60379079394043	NA	-5.20753056759208	NA	NA	NA	NA	NA	NA	NA
14426	ENSG00000214595.11	ENSG00000214595	protein_coding	EML6	400954	6.61448273793442	6.4003685262014	TRUE	-0.691841130491045	-13.9225211480931	1.61006323774416e-37	5.75352834366176e-36	74.1492414718166	0.0158648399595107	0.220877500309401	0.825280342307197	0.909360156336724	-7.16957120329337	-0.493208646836609	6.07177269011435	-13.8727754447173	1.16197019885515e-36	1.63880216768131e-35	-12.6470214692806	LIV DEG
397	ENSG00000231334.1	ENSG00000231334	antisense	AC104781.1	NA	0.0123057229797941	-5.84590231779265	FALSE	-0.222925482650955	-1.91287810742168	0.0563293901154126	NA	-4.81682669837481	0.185121034107279	0.83799712360447	0.402443195008846	NA	-5.2492168638539	NA	NA	NA	NA	NA	NA	NA
64	ENSG00000252507.1	ENSG00000252507	snRNA	RNU7-81P	100151678	1.81462298127088	-3.31257641484488	FALSE	-0.560935076674798	-3.59682693541802	0.000353832161346925	NA	-0.12977197854702	-0.301756403453945	-0.986591790207833	0.324332453970589	NA	-4.93874962000349	NA	NA	NA	NA	NA	NA	NA
6644	ENSG00000115310.17	ENSG00000115310	protein_coding	RTN4	57142	114.871333434627	9.51039424038287	TRUE	-0.0885743703223826	-1.89452567118556	0.0587267537039733	0.0773576883317282	-6.79537682107669	-0.139560504782211	-3.36372944686791	0.000829582281982586	0.00894052190761984	-2.75957071358831	0.0147644716992225	9.18368029004007	0.476684322042563	0.63382346821882	0.665184124904884	0.476352220095379	Not DEG
104	ENSG00000200086.1	ENSG00000200086	snRNA	RNU6-433P	106481315	10.8970744737082	-0.0848366258309081	TRUE	0.0353594999059855	0.41178658848361	0.680670713535281	0.714743145890488	-6.6856651645696	0.264470488706115	1.98401371177916	0.0478149807958378	0.162077538653413	-3.99627996593113	-0.0652439038117804	-0.426728307205833	-1.25045521651909	0.21196310466851	0.241919274609792	-1.24818557673573	Not DEG
4398	ENSG00000162994.15	ENSG00000162994	protein_coding	CLHC1	130162	4.3559482948564	4.2331315426459	TRUE	-0.00547850772018887	-0.153586996829849	0.877996793231462	0.893798285010903	-7.46963361624815	0.112739250293718	1.80467187052548	0.0717433354332781	0.21235906829313	-5.0285232895898	-0.120835393684828	4.29571677864279	-5.08238791567792	6.00725975663014e-07	1.15598207626695e-06	-4.99098360333517	LIV DEG
916	ENSG00000203327.2	ENSG00000203327	antisense	AC012358.7	NA	1.95150131634521	0.764112273607986	TRUE	-0.0210987999031776	-0.325295458050497	0.745092304479706	0.77395795449613	-6.87139421851231	0.29084852496674	2.57050537532848	0.0104509159782372	0.0567280317611023	-2.8691708885608	-0.158662601660855	0.572929270811657	-3.8138674169409	0.000158616601493447	0.000252588707000642	-3.77717607191106	LIV DEG
1434	ENSG00000227799.1	ENSG00000227799	processed_pseudogene	AC012358.4	NA	0.512129750614334	-0.662026603322399	TRUE	-0.748552678981306	-7.66858042186539	9.01583470109359e-14	3.72156064588556e-13	20.7316736970355	-0.355764023115098	-2.20620421087579	0.0278355589344539	0.11235665889303	-3.54770294104139	-0.368857734723491	-0.970215094570381	-5.84276850667462	9.173017047591e-09	2.01296504538626e-08	-5.74535161159891	LIV DEG
3130	ENSG00000143947.12	ENSG00000143947	protein_coding	RPS27A	6233	80.0106008599483	7.88231469959609	TRUE	-0.495345787388223	-9.53828295397037	6.1668159417379e-20	4.29141418577188e-19	33.7128876609174	-0.140818148878597	-2.73334144227479	0.00649756274768757	0.0404877584469309	-3.92160814874279	-0.378562984999183	7.58084059707705	-14.27309454099	3.56079706023345e-38	5.61909878907007e-37	-12.9180437715401	LIV DEG
3374	ENSG00000085760.14	ENSG00000085760	protein_coding	MTIF2	4528	10.1842308265568	5.07217715980179	TRUE	-0.187023423347374	-5.28171093494934	1.90630907911353e-07	4.59630368915509e-07	5.9509654508139	0.0284539885094347	0.687572412097442	0.492049243338985	0.685273320792379	-6.60540520828246	-0.178211541143521	4.75964319430795	-8.61531288526203	1.72480501898007e-16	6.2716229555687e-16	-8.23981266555592	LIV DEG
2204	ENSG00000162997.15	ENSG00000162997	transcribed_unitary_pseudogene	PRORSD1P	344405	0.737172560815603	0.626072936497716	TRUE	-0.467945705303847	-7.56443851670582	1.85824664952194e-13	7.48927564691116e-13	19.9717773246982	0.113682425176423	1.06758612522099	0.286235900330637	0.499198490448074	-5.38409835374605	-0.408261458730909	0.362112737386687	-9.63607352252725	9.67008150209357e-20	4.26702454207209e-19	-9.09259735044564	LIV DEG
4741	ENSG00000240401.8	ENSG00000240401	antisense	AC012358.8	NA	0.204335747814433	-0.217668042899311	TRUE	-0.179525990090763	-1.69587664721902	0.0905260746845266	0.113704796041412	-5.33857481314975	0.306723657624225	1.65828284992059	0.0979039706436724	0.260982673760949	-4.51785572774232	-0.150111584941583	-0.441228782030442	-2.30370125339894	0.0217233976998648	0.0282104267248845	-2.29516975610284	LIV DEG
111	ENSG00000206964.1	ENSG00000206964	misc_RNA	Y_RNA	NA	0.540868271787062	-4.11078778446414	FALSE	-0.6804654974782	-3.90245041942711	0.000108139591423646	NA	0.983638481118277	-0.433198888138953	-1.21345942573289	0.225542120028501	NA	-4.708578658463	NA	NA	NA	NA	NA	NA	NA
14537	ENSG00000115355.15	ENSG00000115355	protein_coding	CCDC88A	55704	34.4445655302799	8.8806050817236	TRUE	-0.377690358092963	-12.0038761598913	2.23948167591055e-29	3.69837898937452e-28	55.0697298606822	-0.0943325842007444	-2.16250056039072	0.0310654837206967	0.120962692455612	-5.65980280402633	-0.292396834750077	8.77998270664941	-11.7919202918321	8.77172521317685e-28	6.61471854259607e-27	-10.9248167787511	LIV DEG
467	ENSG00000233594.2	ENSG00000233594	processed_pseudogene	BTF3P5	652959	0.0319029195431502	-5.3644477603507	FALSE	-0.237440883015282	-1.56754070316542	0.117615227434172	NA	-5.2335487753274	0.0353822553315184	0.117946922889944	0.906158319053803	NA	-5.39244290278085	NA	NA	NA	NA	NA	NA	NA
96	ENSG00000238619.1	ENSG00000238619	snRNA	RNU6-775P	106479909	0.0220308257332888	-5.94870896285368	FALSE	-0.206578529266116	-1.96903732689683	0.0494955670405629	NA	-4.74982033531599	0.0920306025402017	0.451490244506126	0.651837142446278	NA	-5.49044313323418	NA	NA	NA	NA	NA	NA	NA
99	ENSG00000238493.1	ENSG00000238493	snRNA	RNU6-221P	106480561	0.039706629773435	-5.86066812350805	FALSE	-0.397333047132333	-3.36148843809821	0.000834046151814895	NA	-1.12299901276003	-0.124412611572156	-0.540861772451732	0.588850030099281	NA	-5.43398503191174	NA	NA	NA	NA	NA	NA	NA
106	ENSG00000239189.1	ENSG00000239189	snRNA	RNU6-634P	106479847	0.00234818369405637	-6.04635568007444	FALSE	-0.159112937520638	-1.81232960367514	0.0705295029821681	NA	-5.05634122229433	0.148801095054852	0.898652037834207	0.369281896594146	NA	-5.25160687074098	NA	NA	NA	NA	NA	NA	NA
3505	ENSG00000163001.11	ENSG00000163001	protein_coding	CFAP36	112942	15.8205215271595	5.70226972960161	TRUE	-0.266494952179301	-7.43892641877698	4.3982867020926e-13	1.72109634051438e-12	18.5025808719861	0.122034095535757	2.86807659874116	0.00430886115124313	0.0302914255726396	-2.97153826763185	-0.169970379436292	5.41770630671509	-8.10597247618353	5.68458810456347e-15	1.86710283349371e-14	-7.81075619840977	LIV DEG
8217	ENSG00000275052.4	ENSG00000275052	protein_coding	PPP4R3B	57223	13.3126743757642	6.75904838507699	TRUE	0.082980108913101	3.79362142994659	0.000166468964186823	0.000302885605691257	-0.848721754079162	0.0826806556652324	2.99179062748088	0.00291406637899212	0.0229940597715697	-2.85616861641585	0.0716293750218101	6.43862905437875	5.63190444465551	3.31951910281214e-08	6.98687174282998e-08	5.52369054944886	PM DEG
148	ENSG00000212175.1	ENSG00000212175	snoRNA	SNORA12	677800	0.0292755483049604	-5.86852837497742	FALSE	-0.273787635323688	-2.29132607683451	0.0223557747946102	NA	-4.04899229348863	-0.0472594784929552	-0.20559106422168	0.837196224278721	NA	-5.53793533751217	NA	NA	NA	NA	NA	NA	NA
465	ENSG00000272606.1	ENSG00000272606	antisense	RP11-554J4.1	NA	4.82377052801454	1.06479610508214	TRUE	0.197717840075388	3.55518608361103	0.000413251352790609	0.000720066911151086	-0.766250486009971	-0.0776323566524614	-0.792196125998398	0.428631843797092	0.633131312353546	-5.7048367268443	0.0716130418089579	0.763821497791074	1.98813383802177	0.0474701431491113	0.0591803933981228	1.98208129085238	Not DEG
5134	ENSG00000138035.14	ENSG00000138035	protein_coding	PNPT1	87178	10.6961478722637	5.70386035125635	TRUE	-0.0191552801384531	-0.595019545729784	0.55209714049689	0.593109040862321	-7.56241774305613	0.015365660514491	0.368171732386252	0.712905079686575	0.841703200634797	-6.908007898654	-0.0902753023918798	5.45044838011093	-3.86902502065362	0.000125865127857956	0.000202073586009538	-3.83441179402731	LIV DEG
3962	ENSG00000115380.19	ENSG00000115380	protein_coding	EFEMP1	2202	11.0059691261125	5.25558095975512	TRUE	0.215299726267343	2.2913576569236	0.0223539352761935	0.0314489260336419	-5.03635393990667	-0.105783786335386	-0.665604898883446	0.505978636136828	0.696556129854532	-6.67611842995106	0.210308680842238	4.94224540559385	3.20501433637178	0.00144606430806057	0.00211789881565735	3.18529517155246	PM DEG
361	ENSG00000202344.1	ENSG00000202344	misc_RNA	RN7SKP208	106481817	0.00451499241626038	-5.98325670263961	FALSE	-0.281271167195617	-2.81236503695553	0.00510945441284182	NA	-2.78782511422567	0.0797007672840524	0.415304142284786	0.678102088074106	NA	-5.50869674963489	NA	NA	NA	NA	NA	NA	NA
1275	ENSG00000272180.1	ENSG00000272180	lincRNA	RP11-481J13.1	NA	0.0340915396188056	-4.58175695738422	FALSE	-0.548363454250162	-2.73354836053576	0.00648564691456557	NA	-2.68238299165669	-0.0386512472199338	-0.095859735536036	0.923671386044636	NA	-5.25013268782507	NA	NA	NA	NA	NA	NA	NA
900	ENSG00000226702.1	ENSG00000226702	lincRNA	MIR217HG	104355290	0.0115255616119883	-5.60443558559565	FALSE	-0.472667466950348	-3.28408655570247	0.00109416586396908	NA	-1.31233974111821	0.0766292024774223	0.268701141045345	0.78827340528071	NA	-5.44113352005639	NA	NA	NA	NA	NA	NA	NA
110	ENSG00000207548.3	ENSG00000207548	miRNA	MIR217	406999	0.00284776292387889	-6.0340691490611	FALSE	-0.175858768017994	-1.96368811528843	0.0501149245563849	NA	-4.77222725619718	0.145369372554368	0.860324041189689	0.390033560878178	NA	-5.27637391368293	NA	NA	NA	NA	NA	NA	NA
110	ENSG00000207798.1	ENSG00000207798	miRNA	MIR216A	406998	0.00848488213551598	-5.99791221121368	FALSE	-0.276544018343816	-3.02122472936723	0.00264529453274605	NA	-2.20324271602961	0.0117804999504804	0.0694974985751528	0.944622136020696	NA	-5.58721285555163	NA	NA	NA	NA	NA	NA	NA
82	ENSG00000211520.2	ENSG00000211520	miRNA	MIR216B	100126319	0.00256809543247854	-6.04164064246344	FALSE	-0.172421413612439	-1.96619534213843	0.0498238191018982	NA	-4.77015520990107	0.190276573387453	1.16200840362291	0.2458009207793	NA	-5.0165419462486	NA	NA	NA	NA	NA	NA	NA
712	ENSG00000229805.1	ENSG00000229805	lincRNA	AC011306.1	NA	0.00168356221804319	-5.99006841654272	FALSE	-0.133443277654226	-1.3293383414812	0.184337067448849	NA	-5.78720385603048	0.394825336684271	2.12119569073267	0.0344096471101785	NA	-3.65161049403239	NA	NA	NA	NA	NA	NA	NA
2289	ENSG00000271894.1	ENSG00000271894	processed_transcript	RP11-482H16.1	NA	0.000310268780482891	-6.00499622638541	TRUE	-0.147109278432694	-1.53985010001591	0.124223738590313	0.152708070769834	-5.49296740035803	0.175197423656379	0.984316450806575	0.325448455864489	0.538527241196061	-5.17247284430378	-0.0829189007118688	4.27499287718807	-2.47121209821937	0.0137914809927271	0.0182919746982375	-2.46264911854265	LIV DEG
3713	ENSG00000233251.7	ENSG00000233251	antisense	AC007743.1	NA	0.802516392421994	1.49332260064692	TRUE	-0.0498243635444386	-0.825679450711862	0.409376152486463	0.45351657445806	-6.70599005501117	0.167414521898144	1.59219393275946	0.111989646450634	0.285621611500906	-4.89498900818873	-0.0482004181655056	1.19528676455066	-1.13202565648709	0.258352589947383	0.291193450560648	-1.13029345874376	Not DEG
3982	ENSG00000055813.5	ENSG00000055813	protein_coding	CCDC85A	114800	4.48717910193135	3.92029642172165	TRUE	-0.166894449087349	-2.81092635246767	0.00513199670318969	0.00785695399160356	-3.55094465262674	0.0816148609386416	1.03845694971096	0.299572418169863	0.512490256055592	-6.08730542749837	-0.0398523053883499	4.92798636898456	-1.27571638790926	0.20263665300565	0.231947726986786	-1.27407552048913	Not DEG
114	ENSG00000199395.1	ENSG00000199395	rRNA	RNA5SP93	100873326	0.0124177546806159	-5.95655275752464	FALSE	-0.224377651293052	-2.3407300785443	0.0196346184010769	NA	-3.96220066535207	0.135304412299493	0.741749926498504	0.458596240275857	NA	-5.34112546712551	NA	NA	NA	NA	NA	NA	NA
264	ENSG00000231570.1	ENSG00000231570	processed_pseudogene	AC008173.1	NA	0.0965202169500527	-5.00780005993794	FALSE	-0.13371217640334	-0.77284380894267	0.43997668254465	NA	-6.04523961658757	0.0390258057228355	0.117205439730638	0.906745552139056	NA	-5.31602138674362	NA	NA	NA	NA	NA	NA	NA
987	ENSG00000271115.1	ENSG00000271115	processed_pseudogene	RP11-443I9.1	NA	0.00471784615794544	-5.84500740314851	FALSE	-0.117229555851952	-1.00302390383714	0.316330075775658	NA	-6.11216516415854	0.333165801845674	1.46408691707227	0.14381505314317	NA	-4.63354325570744	NA	NA	NA	NA	NA	NA	NA
379	ENSG00000270569.1	ENSG00000270569	processed_pseudogene	RP11-127H13.1	NA	0.268898116526678	-3.53519335506247	FALSE	-0.191665760525274	-1.14391368171182	0.253201806411987	NA	-5.65056305563706	-0.155402024265151	-0.4863061506082	0.626968765868797	NA	-5.20826425794808	NA	NA	NA	NA	NA	NA	NA
65	ENSG00000212168.1	ENSG00000212168	snoRNA	SNORD78	692198	0.00837582621743214	-6.02862853874703	FALSE	-0.102291564825363	-1.10877308730804	0.268056265137036	NA	-6.05511629022428	0.204424604914616	1.19662512386952	0.232034621921366	NA	-4.97738354147159	NA	NA	NA	NA	NA	NA	NA
1701	ENSG00000271615.1	ENSG00000271615	transcribed_processed_pseudogene	ACTG1P22	100131953	0.00272117007485939	-5.80658532416964	FALSE	-0.206483653859549	-1.6274068291595	0.104274954667275	NA	-5.29364488761627	-0.0453581472774931	-0.186790035501247	0.851903007911629	NA	-5.51464596071731	NA	NA	NA	NA	NA	NA	NA
3509	ENSG00000028116.16	ENSG00000028116	protein_coding	VRK2	7444	9.01772296833569	4.30574654588292	TRUE	-0.399372191701593	-5.80592659572361	1.13304749562106e-08	3.03951556807806e-08	8.79613646284566	-0.177015292199616	-1.53245192182582	0.126059954411041	0.308657214764534	-5.56235816099197	-0.280484461959719	3.856927618428	-5.67701550888605	3.2782755701853e-08	6.90406813598354e-08	-5.52588567852426	LIV DEG
2412	ENSG00000115392.11	ENSG00000115392	protein_coding	FANCL	55120	16.8795127353644	5.20744797166801	TRUE	-0.0853263135921925	-2.21731592285612	0.0270463387046898	0.0375732397752635	-5.19629181044738	-0.024138428055593	-0.4161690706952	0.677469536469265	0.819431272615254	-6.77908243569708	-0.0324512073103048	4.7951025574707	-1.34116437236058	0.180704384193836	0.208375405182477	-1.33858938342732	Not DEG
338	ENSG00000273063.1	ENSG00000273063	antisense	RP11-334G22.1	NA	0.22397522368051	-3.99114547603648	FALSE	-0.207222421634417	-1.17437531249479	0.240798665057556	NA	-5.60819064861078	0.265156653716123	0.777628244682748	0.437165608272329	NA	-5.05220534139577	NA	NA	NA	NA	NA	NA	NA
1086	ENSG00000233426.3	ENSG00000233426	processed_pseudogene	EIF3FP3	339799	2.59302209292954	1.4309439969782	FALSE	-0.16961769196201	-2.70863004033785	0.0069856862051973	NA	-3.40334667724591	-0.0731382168557553	-0.688204087155397	0.491651779081393	NA	-5.85228738811504	NA	NA	NA	NA	NA	NA	NA
813	ENSG00000225226.1	ENSG00000225226	lincRNA	AC007250.4	NA	0.0307631462054418	-5.16543966703146	FALSE	-0.541631982133428	-3.48448870300756	0.000536009922553678	NA	-0.594713601540944	0.0732871313679696	0.232423129694166	0.816306977725713	NA	-5.37201497469146	NA	NA	NA	NA	NA	NA	NA
5536	ENSG00000233723.7	ENSG00000233723	lincRNA	LINC01122	400955	1.95286778136673	3.32383732672728	TRUE	-0.0559457270846351	-1.2453370473345	0.21358587078703	0.25098089743374	-6.57533610730673	0.249882181534363	3.1226804196584	0.00189872251628569	0.0168641392796308	-1.73862128523533	-0.0455102104800399	3.00396087465436	-1.45595760142607	0.146038033824541	0.170807021130467	-1.45366922693306	Not DEG
1741	ENSG00000231043.3	ENSG00000231043	processed_pseudogene	AC007238.1	NA	0.104425381543267	-2.58855306970791	FALSE	-0.123839347754215	-0.907776442038389	0.364429674526545	NA	-6.00105973623899	-0.152532005806482	-0.582543546871964	0.56047009211566	NA	-5.23741583571343	NA	NA	NA	NA	NA	NA	NA
2036	ENSG00000222030.1	ENSG00000222030	lincRNA	AC007131.1	NA	0.340301500916061	-0.81395130807375	TRUE	-0.0652517696214143	-0.61477763319514	0.538978705307909	0.58079128518688	-6.5065595945386	0.237067857094575	1.22615521976903	0.220732520813628	0.428785574578905	-5.02317772500283	0.179907004918428	-1.1120834861347	2.52395040444773	0.011906955787332	0.0159036293652875	2.51488991066839	PM DEG
478	ENSG00000271955.1	ENSG00000271955	lincRNA	RP11-444A22.1	NA	0.0406126674102205	-5.32447365192734	FALSE	-0.356664616072458	-2.35429636624866	0.0189401213375752	NA	-3.78134724687917	0.0984305747430214	0.325864612711381	0.744666690668372	NA	-5.38080100033072	NA	NA	NA	NA	NA	NA	NA
2437	ENSG00000233891.7	ENSG00000233891	lincRNA	AC007131.2	NA	0.0170423526036425	-4.67410478094365	FALSE	-0.553733611245775	-2.95954141666094	0.00322579085493609	NA	-2.0971553574959	0.29410305444026	0.771978837111057	0.440501214884014	NA	-5.05914929477037	NA	NA	NA	NA	NA	NA	NA
438	ENSG00000231815.1	ENSG00000231815	lincRNA	AC007179.1	NA	0.0151825593061249	-5.69571132627048	FALSE	-0.108217480244179	-0.828402023402681	0.407834512989806	NA	-6.2159241081185	0.483460579067444	1.87415961997241	0.0615065873462385	NA	-4.03414935783056	NA	NA	NA	NA	NA	NA	NA
235	ENSG00000270447.1	ENSG00000270447	processed_pseudogene	RP11-569H17.1	NA	0.00492397482269198	-5.99669916028	FALSE	-0.230358212506788	-2.33401062839203	0.0199867942648267	NA	-3.99124807863726	0.175477467942876	0.930467237792593	0.352589984817222	NA	-5.21225294286735	NA	NA	NA	NA	NA	NA	NA
103	ENSG00000200101.1	ENSG00000200101	snRNA	RNU6-508P	106480585	0.00157101726360992	-6.04164064246344	FALSE	-0.16125159592985	-1.84677290327071	0.0653653816292964	NA	-4.99432383224369	0.175323179277908	1.06390905597943	0.287896866419994	NA	-5.11136148230713	NA	NA	NA	NA	NA	NA	NA
108	ENSG00000252726.1	ENSG00000252726	rRNA	RNA5SP94	100873327	0.00145561077195862	-6.04942731282778	FALSE	-0.158145315183717	-1.8015778051347	0.072208657674239	NA	-5.0758287673408	0.201851237443963	1.24873712328857	0.21236087115976	NA	-4.92629522363708	NA	NA	NA	NA	NA	NA	NA
2005	ENSG00000228590.1	ENSG00000228590	lincRNA	AC007381.3	NA	0.00444629195634825	-5.61516839922215	FALSE	-0.294607440610398	-2.06079653044122	0.0398343929252092	NA	-4.45202960126979	-0.111735205955771	-0.389470620719671	0.697098207076639	NA	-5.4035548179695	NA	NA	NA	NA	NA	NA	NA
1044	ENSG00000223929.1	ENSG00000223929	lincRNA	MIR4432HG	106660609	0.00961713637062009	-5.56393559496303	FALSE	-0.339696045415371	-2.34385741220505	0.019472572474453	NA	-3.83539660308404	0.130014600159031	0.452404526028678	0.651178936619302	NA	-5.37213463450488	NA	NA	NA	NA	NA	NA	NA
159	ENSG00000200807.1	ENSG00000200807	snRNA	RNU1-32P	106480155	0.000878541131506862	-6.04635568007444	FALSE	-0.154739858400559	-1.75860687597127	0.0792504492351159	NA	-5.14989300876356	0.203698383529987	1.25646211451903	0.209550524943822	NA	-4.9164915733656	NA	NA	NA	NA	NA	NA	NA
84	ENSG00000266078.1	ENSG00000266078	miRNA	MIR4432	100616473	0.00569020704340435	-6.03121269326976	FALSE	-0.198639302136557	-2.205690610706	0.0278557065658022	NA	-4.2807928306381	0.0910971218778189	0.532183302891505	0.594841624174468	NA	-5.47674711675207	NA	NA	NA	NA	NA	NA	NA
8375	ENSG00000119866.20	ENSG00000119866	protein_coding	BCL11A	53335	3.58284844638263	4.58835379507754	TRUE	-0.0409731245172364	-0.545639849304527	0.58555465032703	0.625500334663115	-7.44388863868841	-0.139578908297046	-1.26973049365906	0.204786722626616	0.417205616059906	-5.99243314040154	0.017929227683966	5.10453740105867	0.364612851701805	0.715555709914875	0.742432804163636	0.364404855898663	Not DEG
432	ENSG00000233953.1	ENSG00000233953	antisense	AC009970.1	NA	0.00293694341005022	-5.97592330370972	FALSE	-0.101553080601679	-1.052797664153	0.292937620081732	NA	-6.1007243445564	0.238991589695696	1.32282345328689	0.186514587214669	NA	-4.83115579853262	NA	NA	NA	NA	NA	NA	NA
298	ENSG00000242158.3	ENSG00000242158	misc_RNA	RN7SL361P	106479355	0.00113488165911752	-6.03714078181443	FALSE	-0.173901701868014	-1.94232337562194	0.0526539975094127	NA	-4.81651380687904	0.193829285238106	1.15796746886514	0.247444595163555	NA	-5.01786147586799	NA	NA	NA	NA	NA	NA	NA
372	ENSG00000271134.1	ENSG00000271134	processed_pseudogene	RP11-416L21.2	NA	0.00105588016291958	-6.03264092116543	FALSE	-0.147857426070497	-1.66368290911597	0.0967966954322845	NA	-5.30665367405128	0.239365878987825	1.45600889410812	0.146034189169305	NA	-4.68144682543386	NA	NA	NA	NA	NA	NA	NA
437	ENSG00000213495.3	ENSG00000213495	processed_pseudogene	RP11-416L21.1	NA	0.00722395202122403	-5.88521093021049	FALSE	0.172899359199009	1.47612687255197	0.140533590231519	NA	-5.53488004381072	0.402180624501971	1.8165169123386	0.0699054257833413	NA	-4.14935160911788	NA	NA	NA	NA	NA	NA	NA
102	ENSG00000252718.1	ENSG00000252718	snRNA	RNU6-612P	106481374	0.000605741197273505	-6.05085554072345	FALSE	-0.138117395454317	-1.58170441208617	0.114343639527095	NA	-5.44001741510301	0.193672047731207	1.18918875668878	0.234944596505903	NA	-4.98925598615334	NA	NA	NA	NA	NA	NA	NA
821	ENSG00000271707.1	ENSG00000271707	processed_pseudogene	ATP1B3P1	484	0.00749092575746251	-5.72901180832656	FALSE	-0.158823736983963	-1.2038499175474	0.22921202696843	NA	-5.85344908724959	0.197804841491484	0.775080100168078	0.438668312232164	NA	-5.2480400805709	NA	NA	NA	NA	NA	NA	NA
8501	ENSG00000115421.12	ENSG00000115421	protein_coding	PAPOLG	64895	4.65839368024779	5.28078723185885	TRUE	0.214401091593125	7.33878475176929	8.67701816079345e-13	3.31699167314032e-12	17.9063661358823	0.0174502681625922	0.463708648872459	0.643063579027481	0.796301218352046	-6.78990335719709	0.175595801315734	4.96957549818167	9.06815481835282	4.41686728852845e-18	1.77256397305348e-17	8.66750642444279	PM DEG
2029	ENSG00000228414.6	ENSG00000228414	lincRNA	LINC01185	NA	0.117557318088812	-2.22122906351501	FALSE	-0.807781134159213	-6.15250739065943	1.55447196334274e-09	NA	11.3740589296437	0.000847572704873996	0.00359254641688898	0.997135039211573	NA	-5.42895943987805	NA	NA	NA	NA	NA	NA	NA
266	ENSG00000241524.3	ENSG00000241524	misc_RNA	RN7SL632P	106481095	0.0168484159587603	-5.83379966502567	FALSE	-0.0831342471344904	-0.721297626114261	0.471060484492795	NA	-6.35087511458418	0.277869599568353	1.21430452724753	0.225219653418395	NA	-4.91782101400417	NA	NA	NA	NA	NA	NA	NA
484	ENSG00000237024.1	ENSG00000237024	processed_pseudogene	RPL21P33	100270953	0.00127252153618471	-6.01914133921841	FALSE	-0.0841525713128876	-0.902963127263084	0.366976309186824	NA	-6.25899641720288	0.104844579528134	0.615532993636555	0.538490184168853	NA	-5.42723176792588	NA	NA	NA	NA	NA	NA	NA
11255	ENSG00000162924.13	ENSG00000162924	protein_coding	REL	5966	1.46035697208728	4.00289347474948	TRUE	0.432902135594038	12.9986890390198	1.58996275915828e-33	3.91567662048817e-32	65.2816100705426	0.0158217496986755	0.301539519599076	0.763131768459699	0.874447652570953	-6.54719297420376	0.304670759249176	4.49835728267715	12.4471207570698	1.43122279191825e-30	1.31595856791973e-29	11.4929600267402	PM DEG
140	ENSG00000201076.1	ENSG00000201076	snRNA	RNU4-51P	106479581	1.05549637482011	-2.85609683478038	FALSE	-0.000855562628999619	-0.00597645780092546	0.995233867005264	NA	-6.35054727690374	0.363159066276441	1.28537846831822	0.199270669918149	NA	-4.6997761586003	NA	NA	NA	NA	NA	NA	NA
5702	ENSG00000267520.2	ENSG00000267520	3prime_overlapping_ncRNA	RP11-373L24.1	NA	0	-6.05392717347678	TRUE	-0.152887514971211	-1.77178663803609	0.0770334299130336	0.0977883114197555	-5.12896206190441	0.195218323272989	1.21646857861348	0.224395419341199	0.428785574578905	-4.96138680449924	0.277875468010498	3.24593877783149	10.2474191611784	3.31916975567517e-22	1.71343921889841e-21	9.69018804804885	PM DEG
1231	ENSG00000237522.1	ENSG00000237522	processed_pseudogene	NONOP2	100271700	0.935092165520701	0.0985926535422297	TRUE	0.229058555018257	3.28784577939975	0.00107996552781507	0.001793583823279	-1.53225370306264	-0.0173269786937694	-0.13548973933553	0.892280631307185	0.945352218667011	-5.78854063865644	0.0575893913068899	-0.0763356974802598	1.25723115130805	0.209403321514758	0.239161741063812	1.25520783643097	Not DEG
401	ENSG00000232713.2	ENSG00000232713	processed_pseudogene	AC010733.5	NA	1.01423245904599	-1.41693418619938	FALSE	0.401287383482244	4.14946754957539	3.91097750025882e-05	NA	1.73408417166637	0.432340900385335	2.31295493515203	0.0211407426667455	NA	-3.27882577982329	NA	NA	NA	NA	NA	NA	NA
7651	ENSG00000162927.13	ENSG00000162927	protein_coding	PUS10	150962	1.55021108922965	3.53365895942491	TRUE	0.0135531274798728	0.332718791969389	0.73948474760974	0.768888225483341	-7.312669265806	0.0310021415624137	0.46615732056992	0.641311221687531	0.795189164096808	-6.37402917390941	-0.0138299552988217	3.22188009676917	-0.50523875352719	0.61365189481436	0.646344530788882	-0.50486751063911	Not DEG
137	ENSG00000222251.1	ENSG00000222251	rRNA	RNA5SP95	100873328	0.0131766552161078	-5.95698311144863	FALSE	-0.289866411493978	-2.79973097251214	0.00531051702682226	NA	-2.81784067602389	0.0460134897820575	0.22966469985867	0.818448705593097	NA	-5.55523917954003	NA	NA	NA	NA	NA	NA	NA
5910	ENSG00000162928.8	ENSG00000162928	protein_coding	PEX13	5194	5.70614960419831	5.06250056076239	TRUE	-0.0209666671019937	-0.825633257728969	0.409402338930702	0.453521834847306	-7.28449178652508	0.00639036763459945	0.18737858959938	0.851441809272887	0.925223519373737	-6.80983707061846	-0.0375651940455675	4.74307276185642	-2.44979105048271	0.014630277010128	0.0193487403334017	-2.44140401380785	LIV DEG
7992	ENSG00000162929.13	ENSG00000162929	protein_coding	KIAA1841	NA	5.99738834146144	5.54683829912107	TRUE	-0.467598674535924	-12.6140971817917	6.68852061537029e-32	1.3750792382717e-30	61.4263222690445	-0.0813803548416025	-1.81291257057549	0.0704605367095153	0.209853956650682	-5.32229894911181	-0.345905159184498	5.52128527215378	-15.8842000981632	1.2387650456897e-43	3.03518479767798e-42	-13.8519084735211	LIV DEG
1383	ENSG00000274769.1	ENSG00000274769	processed_transcript	RP11-493E12.3	NA	0.638721485506324	-0.30162707812967	TRUE	-0.778431447957681	-8.21055528431298	1.85541638013087e-15	8.82647481935428e-15	24.4986434301131	0.00780038378914171	0.0549828934554374	0.95617462952686	0.979393307499388	-5.73896043806274	-0.28995471493705	4.94746995356917	-9.52247307415649	1.02117227657783e-19	4.49777324995142e-19	-9.08667163408121	LIV DEG
3109	ENSG00000212978.6	ENSG00000212978	processed_transcript	AC016747.3	NA	2.75850617232902	3.0012736866158	TRUE	-0.369452435263626	-8.38698777783399	5.0240825386269e-16	2.51263513249768e-15	25.5623066992075	0.0450440566655239	0.627221733900448	0.53080769536547	0.715465867821378	-6.18420124230803	-0.292595877977763	2.65408084489948	-10.3979588799157	9.79576293407475e-23	5.22899903969177e-22	-9.81404860840076	LIV DEG
1515	ENSG00000237651.6	ENSG00000237651	protein_coding	C2orf74	339804	2.68636981127894	1.94998066203506	TRUE	-0.448102837454507	-7.48077648525	3.30409603001119e-13	1.30626334357852e-12	19.3054270684321	-0.165862017626744	-2.1498721655776	0.0320568902778452	0.123775052715425	-3.97030300720759	-0.293521352976529	4.42422427829155	-7.31881351310728	1.10879274723285e-12	3.16182036198534e-12	-7.11627957400917	LIV DEG
884	ENSG00000271889.1	ENSG00000271889	lincRNA	RP11-493E12.1	NA	0.0161052450927709	-5.50332235370384	FALSE	-0.204137371109608	-1.2686490528476	0.205151203727563	NA	-5.70359479687362	0.379556498196547	1.23557461236013	0.217212112958101	NA	-4.83178453153421	NA	NA	NA	NA	NA	NA	NA
8382	ENSG00000173209.22	ENSG00000173209	protein_coding	AHSA2	NA	11.2823097247694	6.40360297177714	TRUE	0.029472970749343	0.559252485233977	0.57623754746573	0.616731018751266	-7.72280560243427	-0.30575133727164	-3.74464369073232	0.000202232401081475	0.00301708493997081	-0.274665749154833	0.0294016613357624	6.10623589958053	0.778059762506813	0.436927500585936	0.473830901011365	0.777392051395131	Not DEG
18125	ENSG00000115464.14	ENSG00000115464	protein_coding	USP34	9736	18.6473213715944	8.38742405655728	TRUE	0.127504333972609	6.33697242416754	5.19846846692178e-10	1.56836281257459e-09	11.0384488401528	0.100102219758757	3.02167778726064	0.00264601579391472	0.021422297788085	-3.28182193436535	0.127497735156898	8.08513614302809	9.27872832624681	1.12834012937423e-18	4.66672504282382e-18	8.82160166520504	PM DEG
791	ENSG00000273302.1	ENSG00000273302	sense_intronic	RP11-493E12.2	NA	0.402909382301616	-1.99481111081985	FALSE	0.496464365179356	3.62891506058414	0.000313616922553317	NA	-0.121447102843949	-0.318105023801528	-1.25294809772983	0.210825554264503	NA	-4.80688613872771	NA	NA	NA	NA	NA	NA	NA
397	ENSG00000271146.1	ENSG00000271146	processed_pseudogene	RP11-479F13.1	NA	0.18745552666844	-4.09295114604202	FALSE	0.3383137025479	2.02797918258053	0.0430872501679877	NA	-4.31638171223956	0.290619086774529	0.86967447464171	0.38490653761676	NA	-5.00353830817614	NA	NA	NA	NA	NA	NA	NA
311	ENSG00000234624.2	ENSG00000234624	processed_pseudogene	AC016894.1	NA	1.23042578168577	-1.48966712526419	FALSE	0.224772764570786	2.24930413668858	0.0249235336651021	NA	-4.08853548614024	0.325165975833074	1.66922314429754	0.0957154974697285	NA	-4.35127025783984	NA	NA	NA	NA	NA	NA	NA
135	ENSG00000206937.1	ENSG00000206937	snoRNA	SNORA70B	100124537	1.15783842057471	-2.81776186241711	FALSE	-0.166599219756173	-1.09640216521678	0.273425800945596	NA	-5.77587851951654	-0.479223029479196	-1.63760853104846	0.102148992052231	NA	-4.30483468501062	NA	NA	NA	NA	NA	NA	NA
1963	ENSG00000270820.5	ENSG00000270820	antisense	RP11-355B11.2	NA	1.10226174095096	1.047518255399	TRUE	0.0929371592241003	1.72306540740125	0.0854893415541263	0.107817277964561	-5.4941816629086	-0.0697128408628857	-0.693646807228976	0.488234269487571	0.682678465078854	-5.75520737402031	0.00410502115837824	0.731247928615525	0.111288568616007	0.911451049009448	0.922580866722158	0.111208452596587	Not DEG
11708	ENSG00000082898.16	ENSG00000082898	protein_coding	XPO1	7514	19.6337021233275	7.80787190041518	TRUE	0.253475007673157	6.02589413839279	3.24692601897867e-09	9.14873733770561e-09	9.37199971649867	-0.0527444446316019	-1.25343964514616	0.210646862860818	0.423999465634692	-6.8195119889541	0.212546001140242	7.47282326028498	6.99426473409956	1.00902694501873e-11	2.70545271477013e-11	6.80520892554285	PM DEG
621	ENSG00000271243.1	ENSG00000271243	processed_pseudogene	RP11-355B11.1	NA	0.00146271098262104	-6.02011629567963	FALSE	-0.246598169956386	-2.6591790871263	0.00808207252343129	NA	-3.20482391482245	0.112663928969755	0.642782819269869	0.520667384609812	NA	-5.41593555035848	NA	NA	NA	NA	NA	NA	NA
166	ENSG00000226884.1	ENSG00000226884	processed_pseudogene	AC016727.3	NA	0.00769870342666644	-5.9957813281254	FALSE	-0.283754207514042	-2.94961628464274	0.00332939228114769	NA	-2.40975458823999	0.0878795281027304	0.479503818557863	0.631795401270281	NA	-5.49140747787817	NA	NA	NA	NA	NA	NA	NA
107	ENSG00000206973.1	ENSG00000206973	snRNA	RNU6-1145P	106481541	0	-6.05392717347678	FALSE	-0.152887514971211	-1.77178663803609	0.0770334299130336	NA	-5.12896206190441	0.195218323272989	1.21646857861348	0.224395419341199	NA	-4.96138680449924	NA	NA	NA	NA	NA	NA	NA
609	ENSG00000213486.3	ENSG00000213486	processed_pseudogene	AC108039.1	NA	0.0699889520422644	-4.63351210378398	FALSE	-0.89379603292585	-5.05591083528264	6.00318607307464e-07	NA	5.7681840995677	0.139037215695798	0.388523050629337	0.697798706580595	NA	-5.22014522436926	NA	NA	NA	NA	NA	NA	NA
246	ENSG00000227361.1	ENSG00000227361	processed_pseudogene	RPS24P7	100216342	0.581070311251133	-3.14783331745196	FALSE	0.490228438581869	3.30011487669783	0.00103480032026349	NA	-1.1404088627824	-0.0131950981174117	-0.0454733550322412	0.963748643052162	NA	-5.34161315378563	NA	NA	NA	NA	NA	NA	NA
359	ENSG00000229831.2	ENSG00000229831	processed_pseudogene	AC108039.3	NA	0.254371869367357	-3.78323971900661	FALSE	1.05795319018318	6.41667784488817	3.21229206358193e-10	NA	12.8586653465264	-0.0290436148158799	-0.0894036545446244	0.928797855606594	NA	-5.29998307950555	NA	NA	NA	NA	NA	NA	NA
5252	ENSG00000170264.12	ENSG00000170264	protein_coding	FAM161A	84140	2.66836123277961	3.77103526714861	TRUE	0.335861137436578	10.2638191872089	1.41966308075861e-22	1.24463209587437e-21	40.3281982175414	0.176493930551429	3.02104772016402	0.00265142528285157	0.02144147624569	-2.1084822387611	0.284708239095807	3.45028517597701	12.327820039693	2.47523343498643e-29	2.08372277688449e-28	11.2441306023138	PM DEG
361	ENSG00000230702.1	ENSG00000230702	processed_pseudogene	RP11-681L4.1	NA	0.168869892121733	-4.08272081173379	FALSE	-0.623254461158077	-3.49574521629838	0.00051441544752656	NA	-0.426367816180655	0.0101106108678959	0.0281152604691346	0.977581734338907	NA	-5.2534222956093	NA	NA	NA	NA	NA	NA	NA
2034	ENSG00000277498.1	ENSG00000277498	unprocessed_pseudogene	RP11-681L4.2	NA	0.0220309269685677	-4.49090876077142	FALSE	-0.474746971934724	-2.57393025165973	0.0103392577709011	NA	-3.07850864651248	-0.143674264896672	-0.384744936363787	0.700594274375311	NA	-5.2033010681177	NA	NA	NA	NA	NA	NA	NA
2830	ENSG00000115484.14	ENSG00000115484	protein_coding	CCT4	10575	33.4173682831627	6.51192832563151	TRUE	0.0779412241684153	1.6678557769808	0.0959647737495303	0.120048180987009	-6.51633030644624	-0.0842168979731603	-1.99759271204528	0.0463163388420899	0.158675651531079	-5.25554210954153	0.15847433395147	6.19068894418772	5.79047582155511	1.81467166172554e-08	3.89256607192465e-08	5.62880047166431	PM DEG
802	ENSG00000236498.1	ENSG00000236498	antisense	AC107081.5	NA	0.0450009352691954	-5.05930156223767	FALSE	-0.0600932681363236	-0.291412921638768	0.770855287840361	NA	-6.30062533313489	0.588193532966408	1.62832929087316	0.104101459017503	NA	-4.33020826997736	NA	NA	NA	NA	NA	NA	NA
2392	ENSG00000173163.10	ENSG00000173163	protein_coding	COMMD1	150684	6.59270980542329	3.96270893864401	TRUE	-0.199130377872422	-6.79359777556658	3.08957985043042e-11	1.031241112904e-10	14.6184332799046	0.0421489350639983	1.03952528807112	0.299076061591768	0.512281168702477	-6.0476185837654	-0.132591673792504	3.77708716384072	-8.50204658681813	3.80580807522822e-16	1.35136480727987e-15	-8.14458631165114	LIV DEG
71	ENSG00000278523.1	ENSG00000278523	misc_RNA	Y_RNA	NA	0.010432173793326	-6.01113949189208	FALSE	-0.103489394983531	-1.10445620705373	0.269921670112756	NA	-6.05319982924929	0.225342558305008	1.27729045826973	0.202108015729114	NA	-4.887133740663	NA	NA	NA	NA	NA	NA	NA
129	ENSG00000280544.1	ENSG00000280544	protein_coding	AC107081.1	NA	0.0295926283119335	-5.87060213375907	FALSE	-0.215030046243165	-1.84207045911789	0.0660514353474062	NA	-4.95319959329837	0.0765619945707561	0.336269535175871	0.736812387590593	NA	-5.50844459203794	NA	NA	NA	NA	NA	NA	NA
1836	ENSG00000229839.6	ENSG00000229839	antisense	AC018462.2	NA	0.0367860743110261	-4.10275468383674	FALSE	-0.351384774692439	-1.9143352485664	0.0561425980350644	NA	-4.49852386745809	-0.358859379417252	-0.975750557162056	0.329672272531703	NA	-4.91044201232764	NA	NA	NA	NA	NA	NA	NA
741	ENSG00000242735.1	ENSG00000242735	processed_pseudogene	RPSAP26	729209	0	-6.05392717347678	TRUE	-0.152887514971211	-1.77178663803609	0.0770334299130336	0.0977883114197555	-5.12896206190441	0.195218323272989	1.21646857861348	0.224395419341199	0.428785574578905	-4.96138680449924	0.265935624937187	0.496429131593512	7.12334928040487	3.63691445245142e-12	1.00222448323509e-11	6.95061722430435	PM DEG
395	ENSG00000271657.1	ENSG00000271657	processed_pseudogene	RP11-270B14.1	NA	0.48744427986479	-2.58291951442875	FALSE	-0.683957744770673	-4.70688200033868	3.25380112860718e-06	NA	4.16893995547456	-0.836495056893496	-3.10450409739302	0.00201690129726887	NA	-1.61384516084747	NA	NA	NA	NA	NA	NA	NA
2861	ENSG00000170340.10	ENSG00000170340	protein_coding	B3GNT2	10678	5.77796296037923	3.99092719157102	TRUE	-0.184916281452588	-4.90352256688589	1.27137446533053e-06	2.84823962872681e-06	4.28294996786244	-0.0521538541531926	-0.870242804806266	0.384596249394295	0.593618390189428	-6.23434304291603	-0.132449409161154	3.67101388733539	-5.55948178877627	4.94710093827163e-08	1.02736157419377e-07	-5.45320131153648	LIV DEG
92	ENSG00000266097.1	ENSG00000266097	miRNA	MIR5192	100847087	2.69583832275529	-2.15971006001169	FALSE	-0.0902314246942248	-0.74786077585919	0.454892531372506	NA	-6.19281434147977	-0.042477868664597	-0.175144747387321	0.861038655476077	NA	-5.41280372575309	NA	NA	NA	NA	NA	NA	NA
285	ENSG00000239958.3	ENSG00000239958	misc_RNA	RN7SL51P	106480936	0.000809671559112085	-6.0432840473211	FALSE	-0.166836499948002	-1.89595929831539	0.0585364692925875	NA	-4.90298544699564	0.208009262325028	1.28224128482738	0.200367736131133	NA	-4.88949667951247	NA	NA	NA	NA	NA	NA	NA
636	ENSG00000270335.1	ENSG00000270335	processed_pseudogene	RP11-642D6.1	NA	0.00123856310760641	-6.02525434940083	FALSE	-0.198402792715905	-2.12585793089413	0.0340000537645525	NA	-4.44712088212016	0.112220429121305	0.652335700456877	0.514492256002027	NA	-5.41123800627048	NA	NA	NA	NA	NA	NA	NA
424	ENSG00000228541.1	ENSG00000228541	lincRNA	AC093159.1	NA	0.371844604203292	-3.25339863480227	FALSE	0.778838452532975	4.22091819543142	2.88588231806153e-05	NA	2.1642850870931	-0.0926286572154262	-0.26898415115826	0.788055737812849	NA	-5.2946087442459	NA	NA	NA	NA	NA	NA	NA
291	ENSG00000241625.3	ENSG00000241625	misc_RNA	RN7SL18P	106480927	0.0902679710695541	-4.99580617497887	FALSE	-0.0264223131180691	-0.156310564588252	0.87585074627663	NA	-6.33141974008059	-0.0230444320851549	-0.068232740691542	0.945628355424832	NA	-5.32002566608625	NA	NA	NA	NA	NA	NA	NA
2982	ENSG00000186889.9	ENSG00000186889	protein_coding	TMEM17	200728	1.50338855257027	2.07212925368457	TRUE	-0.551294401145886	-9.28969470308073	4.61378082210105e-19	2.97302873260882e-18	32.5145654187558	0.110733804153552	1.41801228014403	0.15682639547801	0.353657648047896	-5.25802132745976	-0.340819674326669	1.74519094900917	-8.28296289200852	2.37757404781767e-15	8.02978684429211e-15	-7.91987085132087	LIV DEG
279	ENSG00000233702.1	ENSG00000233702	processed_pseudogene	AC107083.1	NA	0.00201006971329835	-6.02248527324036	FALSE	-0.158709381051964	-1.73787416657083	0.0828430635145976	NA	-5.18291623610587	0.157074587686286	0.916373274015011	0.359924467380814	NA	-5.23183091455936	NA	NA	NA	NA	NA	NA	NA
477	ENSG00000229503.1	ENSG00000229503	processed_pseudogene	AC092155.1	NA	0.0127449385401869	-5.79637650340987	FALSE	-0.248800176734041	-2.03875798768177	0.0419948694813147	NA	-4.5683455618365	0.183452007576234	0.788938003677228	0.430531945882071	NA	-5.27124254490255	NA	NA	NA	NA	NA	NA	NA
972	ENSG00000232144.1	ENSG00000232144	processed_pseudogene	PSAT1P2	107133519	0.00771837275636508	-5.72456907198418	FALSE	-0.167742755275643	-1.29749952862064	0.195052231812279	NA	-5.74848807478953	-0.0450582792866451	-0.19174320207306	0.848023242737664	NA	-5.49372650183376	NA	NA	NA	NA	NA	NA	NA
366	ENSG00000230595.1	ENSG00000230595	processed_pseudogene	RSL24D1P2	100129162	0.0320036654802749	-5.60331828042112	FALSE	-0.364771542719092	-2.47824421401399	0.013529072825554	NA	-3.522179288235	0.0024096682839357	0.0092263062815991	0.992642353404916	NA	-5.47758743070467	NA	NA	NA	NA	NA	NA	NA
1281	ENSG00000226622.5	ENSG00000226622	antisense	AC092155.4	NA	0.0944803375484961	-3.82293465249964	FALSE	-0.587673124600807	-2.49928336910488	0.0127611196128857	NA	-3.25349313852195	-0.0670054038067376	-0.162089904120899	0.871302250624364	NA	-5.2611120170941	NA	NA	NA	NA	NA	NA	NA
8219	ENSG00000115504.14	ENSG00000115504	protein_coding	EHBP1	23301	12.4226194275977	6.58492296767516	TRUE	0.1725848599392	6.53962182279212	1.51434344884718e-10	4.77293439516718e-10	12.597934578401	-0.0259385626569686	-0.602798386921287	0.546923272804432	0.72779121644352	-7.08869127145866	0.225471420107818	6.26124309515218	12.7781385377758	9.81310306625041e-32	9.77470003859703e-31	11.7221654907903	PM DEG
105	ENSG00000252436.1	ENSG00000252436	misc_RNA	Y_RNA	NA	0.0185204577042818	-5.96291119999331	FALSE	-0.132978559014369	-1.26515727125737	0.206398888349771	NA	-5.86163044992683	0.30035666635333	1.53146202823581	0.126304221299921	NA	-4.57076691559591	NA	NA	NA	NA	NA	NA	NA
251	ENSG00000226605.1	ENSG00000226605	antisense	AC007098.1	NA	0.119688102078817	-4.93518282033847	FALSE	-0.355478623236137	-1.92776210652646	0.0544456222991428	NA	-4.52592161050245	-0.391333493156729	-1.12968118076173	0.259166414771863	NA	-4.83814283825773	NA	NA	NA	NA	NA	NA	NA
367	ENSG00000237162.1	ENSG00000237162	processed_pseudogene	RP11-443F16.1	NA	2.43931805582239	-0.25170397089109	TRUE	-0.326922519477169	-4.76393572185315	2.48556620441903e-06	5.41302790348822e-06	4.21174078469853	-0.026309695899139	-0.211891476957716	0.832280304251662	0.913605615367134	-5.72892895148378	-0.381375044759377	-0.527393661161221	-8.99614982632866	4.67434584638666e-18	1.8727680071588e-17	-8.66105094008968	LIV DEG
2324	ENSG00000231609.5	ENSG00000231609	antisense	AC009501.4	NA	0.326381736099646	-0.514780149218764	TRUE	-0.698407449400958	-7.78598911348355	3.9535690468091e-14	1.69033454295163e-13	21.5312286270354	-0.220159663822212	-1.46405564702671	0.143823593131054	0.335493231082529	-4.74032447778267	-0.530353219741329	-0.673430926863261	-9.13283196204699	1.56363687379067e-18	6.4192189306378e-18	-8.78500061072573	LIV DEG
4833	ENSG00000115507.9	ENSG00000115507	protein_coding	OTX1	5013	0.185695418502812	-0.41276331380863	TRUE	0.583270496258332	5.00813050926559	7.61136491869776e-07	1.73979929611076e-06	5.35751528340681	-0.075619257176226	-0.401644434301302	0.688121826845739	0.825844531356593	-5.6456008736977	0.40405836985241	-0.746958493293027	5.18934313809745	3.46257407448865e-07	6.77147158108668e-07	5.09635398207817	PM DEG
1352	ENSG00000270437.1	ENSG00000270437	processed_pseudogene	RP11-511I11.2	NA	0.02113290159495	-4.92697142425043	FALSE	0.438693315138575	2.44213535346323	0.0149428976858335	NA	-3.42651429005038	0.0627717566768511	0.177926807338421	0.858854404497957	NA	-5.27998991780051	NA	NA	NA	NA	NA	NA	NA
312	ENSG00000232403.1	ENSG00000232403	processed_pseudogene	RP11-511I11.1	NA	0.557823838904667	-2.73132945592269	FALSE	0.0876964863984919	0.610551555123418	0.541771397683714	NA	-6.20929771431234	-0.077755075418717	-0.279822963416806	0.779732083014388	NA	-5.33071325459472	NA	NA	NA	NA	NA	NA	NA
1692	ENSG00000242412.1	ENSG00000242412	transcribed_processed_pseudogene	DBIL5P2	100169989	0.870449543237349	0.515422415280062	TRUE	0.0832237143302386	1.43561044222995	0.151732813027623	0.183654174367741	-5.8631885565507	0.0670003460197252	0.651562538356576	0.514990615706065	0.703445038018553	-5.6879544378072	-0.0286179438196557	0.199205818727999	-0.751929213192101	0.452447371710381	0.488945998349356	-0.751341147428875	Not DEG
11776	ENSG00000143951.15	ENSG00000143951	protein_coding	WDPCP	51057	3.30791119439529	5.26336072816603	TRUE	-0.122903535973447	-4.68826162566435	3.55064992452072e-06	7.6072512814701e-06	3.09888439885064	0.0843653839355941	2.18313185279873	0.0295025789457361	0.116855843025098	-4.51821655251516	-0.0739127955407288	5.06628364274677	-3.84612240838168	0.000144239125357218	0.000230558808799661	-3.80078377837908	LIV DEG
248	ENSG00000283636.1	ENSG00000283636	misc_RNA	Metazoa_SRP	NA	0.0169454189661903	-5.82981020011773	FALSE	-0.0486992137797369	-0.429152474733218	0.667995434259394	NA	-6.50269012326156	0.0522614575102677	0.237238573010641	0.812571428088544	NA	-5.52129138176338	NA	NA	NA	NA	NA	NA	NA
1125	ENSG00000233716.1	ENSG00000233716	processed_pseudogene	AC074367.1	NA	1.77309340989488	0.935556936169479	TRUE	-0.183195035082809	-3.09967863502546	0.00204548259334653	0.00328254513548623	-2.21817074208041	-0.00658915115673081	-0.0664447160956425	0.947051024823111	0.974381536001677	-5.96305730827827	-0.209434692687599	0.625295028405559	-6.03093426881516	3.15719967894086e-09	7.15396052093481e-09	-5.92320858479552	LIV DEG
1377	ENSG00000279485.1	ENSG00000279485	TEC	RP11-391A7.1	NA	0.672589394761104	-0.198886925435546	TRUE	-0.444313211735537	-5.25606908500961	2.17611493274943e-07	5.22361413846751e-07	6.54383731869227	-0.125155207493724	-0.863579289231248	0.388243938399936	0.597003392061352	-5.40973434503871	-0.321099070299114	-0.522551612331963	-5.93886547018999	5.31469126427667e-09	1.1849066931433e-08	-5.83700684710406	LIV DEG
4990	ENSG00000014641.17	ENSG00000014641	protein_coding	MDH1	4190	62.1151455455365	8.06072036431075	TRUE	-0.558335067064054	-9.87670624943417	3.76196111175922e-21	2.90984597145398e-20	36.3892801938171	-0.0534030242631363	-0.87526443538182	0.381861289099143	0.591016702744068	-7.45008515642962	-0.306217064877914	7.77436158443652	-10.2980802204884	1.03894293845841e-22	5.536337555061e-22	-9.80811187116542	LIV DEG
45	ENSG00000281071.1	ENSG00000281071	protein_coding	AC016734.1	NA	0.357863569926075	-5.37442500734925	FALSE	-0.254179804525585	-1.55765824518733	0.119941233057187	NA	-5.25792088713573	0.607836570013694	1.93577844514344	0.0534729638341429	NA	-3.90616682338273	NA	NA	NA	NA	NA	NA	NA
654	ENSG00000228305.2	ENSG00000228305	processed_pseudogene	AC016734.2	NA	3.21378977618102	0.92663689843971	FALSE	-0.0032394859907563	-0.0365717728918745	0.970840913791724	NA	-6.9533675307614	-0.000121336514636347	-0.000863247756073265	0.999311581338714	NA	-6.00214239421757	NA	NA	NA	NA	NA	NA	NA
1584	ENSG00000229920.2	ENSG00000229920	transcribed_processed_pseudogene	RPS4XP5	100271132	0.131232327043394	-2.42851381470745	FALSE	-0.798408410522254	-5.44754628182193	7.99421459160834e-08	NA	7.64623721237944	0.0505507804912807	0.188061350514076	0.850906852807102	NA	-5.3817577048023	NA	NA	NA	NA	NA	NA	NA
406	ENSG00000234488.1	ENSG00000234488	processed_pseudogene	AC096664.1	NA	0.00556953533731918	-5.93620725487835	FALSE	-0.263616931144294	-2.54096432801896	0.0113530919238792	NA	-3.48430969105188	0.265187137029033	1.34476019678139	0.179328321959948	NA	-4.7968321684475	NA	NA	NA	NA	NA	NA	NA
778	ENSG00000228872.2	ENSG00000228872	processed_pseudogene	AC096664.2	NA	0.00768565996648329	-5.7356654695743	FALSE	-0.0423953916668383	-0.327570429691313	0.743372343844643	NA	-6.5032716612153	-0.0563249787916627	-0.222376194042186	0.824114223517168	NA	-5.49130616855913	NA	NA	NA	NA	NA	NA	NA
934	ENSG00000229221.1	ENSG00000229221	processed_pseudogene	HNRNPA1P66	391378	0.215296918804098	-2.46620805828432	FALSE	-0.82822077774224	-5.80489519745584	1.13960420896741e-08	NA	9.48651331199336	0.515691174096321	2.05607364602546	0.0403075615299591	NA	-3.71215794368451	NA	NA	NA	NA	NA	NA	NA
6495	ENSG00000169764.14	ENSG00000169764	protein_coding	UGP2	7360	25.5433389767596	7.28777335483804	TRUE	-0.22774001600852	-5.04603788728422	6.30592494993021e-07	1.45065074288575e-06	4.36098048655704	0.0310268752244636	0.47413669081662	0.635614834370663	0.791898239198289	-7.36687988681254	-0.102105235329034	6.97625411744016	-3.68953768260877	0.000248886785189177	0.00039041948938282	-3.66340269967149	LIV DEG
143	ENSG00000251775.1	ENSG00000251775	snoRNA	ACA59	NA	0.194849924029224	-4.96715289163346	FALSE	-0.3376061910994	-1.89073625338081	0.0592322025076488	NA	-4.59230557369075	-0.0118388758786794	-0.03396177897426	0.972921536938939	NA	-5.31264820019379	NA	NA	NA	NA	NA	NA	NA
5091	ENSG00000143952.19	ENSG00000143952	protein_coding	VPS54	51542	8.91928067682224	5.47810449788454	TRUE	-0.0479284030977265	-2.10855000287621	0.0354757340011696	0.0483718435575084	-5.48271472550294	0.0338802554179499	1.12837115787281	0.259718482817244	0.47048842952918	-6.29459074694477	-0.0261426042827658	5.17383866617625	-2.01267640514355	0.0447647002841144	0.056010889517484	-2.00685879566423	Not DEG
560	ENSG00000228079.2	ENSG00000228079	lincRNA	AC012368.1	NA	0.489569060652218	-2.01347637469724	FALSE	0.263859898909804	2.18152761561603	0.0296051902015211	NA	-4.16387581964835	0.0911192510633967	0.405817069938046	0.685055163945555	NA	-5.3819575208401	NA	NA	NA	NA	NA	NA	NA
4125	ENSG00000197329.11	ENSG00000197329	protein_coding	PELI1	57162	6.75005150888116	4.72775212206602	TRUE	0.331683766285412	8.71095367899266	4.33015133879347e-17	2.35547316976539e-16	27.7460847166738	0.120937521860626	2.01006938315691	0.0449745148704933	0.155947526976772	-4.76959528062262	0.294537765471863	4.40569923062817	10.7720468162468	1.45841046924853e-23	8.26419866479624e-23	10.0043535603894	PM DEG
2453	ENSG00000225889.7	ENSG00000225889	antisense	AC074289.1	NA	1.20293236133244	1.26641458938489	TRUE	-0.209973656295854	-2.74013593524115	0.00635896615963578	0.009632934415116	-3.27558564471462	0.276317987665725	2.21130390651049	0.0274782902419156	0.111288359997832	-3.74259705651406	-0.152583525542577	0.938611681755599	-3.05837765785509	0.00237432575906517	0.00340662761438921	-3.03891405953029	LIV DEG
3307	ENSG00000230923.1	ENSG00000230923	lincRNA	LINC00309	150992	0.0113946313161519	-4.60829916385528	FALSE	-0.108269015124827	-0.598694102776747	0.549645551540715	NA	-6.07801071469777	0.514848219285043	1.44274171403913	0.149735767300763	NA	-4.49284572235875	NA	NA	NA	NA	NA	NA	NA
219	ENSG00000270354.1	ENSG00000270354	processed_pseudogene	RP11-547M24.1	NA	0.0112789486412211	-5.91396485952854	FALSE	-0.152218589781469	-1.4075680769752	0.159874721925622	NA	-5.65666853513878	0.298320576410487	1.43651353479665	0.151498019917828	NA	-4.68141853472948	NA	NA	NA	NA	NA	NA	NA
289	ENSG00000238012.1	ENSG00000238012	lincRNA	AC114752.1	NA	0.0444020549606756	-5.4776117415801	FALSE	-0.141723686064284	-0.935256531544021	0.350103473595204	NA	-6.02920070789989	0.450846845269024	1.51684026615245	0.129955516247537	NA	-4.49883360281211	NA	NA	NA	NA	NA	NA	NA
404	ENSG00000238201.1	ENSG00000238201	lincRNA	AC114752.3	NA	0.0778663433741936	-4.89304733959499	FALSE	-0.576481262698593	-3.25047379288593	0.00122905633292487	NA	-1.26002584919211	-0.43611225346644	-1.23903719896128	0.215928241294762	NA	-4.73217514010979	NA	NA	NA	NA	NA	NA	NA
102	ENSG00000264297.2	ENSG00000264297	miRNA	MIR4433B	102465833	0.0499551015222643	-5.80550904051926	FALSE	-0.293349968175956	-2.37481111402764	0.0179308343240714	NA	-3.83709468657711	-0.0238252063684234	-0.0978786847026257	0.922068876049935	NA	-5.53001492390022	NA	NA	NA	NA	NA	NA	NA
81	ENSG00000283222.1	ENSG00000283222	miRNA	MIR4433A	100616265	0.0574006694907141	-5.82057238434727	FALSE	-0.21144257555736	-1.79362462501365	0.0734717532091503	NA	-5.03523348626208	0.252364191094084	1.07788398775365	0.28161887215975	NA	-5.04754374414648	NA	NA	NA	NA	NA	NA	NA
549	ENSG00000236148.5	ENSG00000236148	processed_pseudogene	RPL23AP37	130773	0.0633816346630639	-4.75717496452131	FALSE	-0.747922709753773	-4.46064491810633	1.00821016495107e-05	NA	3.1347211086759	0.0812256706072794	0.238835957990125	0.811333206683218	NA	-5.29038047474247	NA	NA	NA	NA	NA	NA	NA
723	ENSG00000223935.1	ENSG00000223935	antisense	AC008074.3	NA	1.78451477794279	0.225343707018005	TRUE	-0.481413325698171	-6.98982526667921	8.75563998136531e-12	3.05199479001126e-11	16.2485297577095	-0.191211070053137	-1.53116795973462	0.126376857051557	0.309289959616577	-4.76599874252015	-0.458475308706904	0.138308739756044	-11.0513876723467	1.46545996509603e-25	9.46990034195117e-25	-10.4499865586443	LIV DEG
429	ENSG00000237217.1	ENSG00000237217	processed_pseudogene	AC008074.5	NA	0.0318233979123132	-5.45093858397345	FALSE	0.139351199782065	0.881822957758928	0.378292416996868	NA	-6.06783491589236	0.644109566094149	2.13247954023609	0.033466769725683	NA	-3.59329883630039	NA	NA	NA	NA	NA	NA	NA
4003	ENSG00000119862.12	ENSG00000119862	protein_coding	LGALSL	29094	5.42203185832812	4.32900520590595	TRUE	0.0634131957404389	1.48867027579632	0.137198912595795	0.16751950802055	-6.40734595968248	0.0664277456432223	1.30354753403632	0.19300347472723	0.40300707257514	-5.86751443250232	0.171571582467676	4.01097001159624	7.20922564884753	2.63686567969964e-12	7.33272351931898e-12	6.99583348470471	PM DEG
572	ENSG00000223863.1	ENSG00000223863	lincRNA	AC008074.4	NA	0.00188817658680336	-5.98419745230466	FALSE	-0.161302086784708	-1.66856763407637	0.0958234295135494	NA	-5.28610379410586	0.214279885613995	1.16991001609486	0.242609116674019	NA	-4.99536150582848	NA	NA	NA	NA	NA	NA	NA
1907	ENSG00000260101.1	ENSG00000260101	lincRNA	RP11-568N6.1	NA	0.394065339607335	-0.476717710910558	FALSE	-0.29775668674813	-4.29195594166818	2.1240020442465e-05	NA	2.2166896317941	-0.27281453857716	-2.1577625687099	0.0314343073559974	NA	-3.64326769730122	NA	NA	NA	NA	NA	NA	NA
5767	ENSG00000119844.15	ENSG00000119844	protein_coding	AFTPH	54812	13.2625219888026	6.20600655083535	TRUE	0.073343671894369	2.46933236704765	0.0138665273680597	0.0200977244773432	-4.82177422019827	-0.0492996450430418	-1.57089486083007	0.116856195223782	0.293179887329117	-5.9287620370777	0.113830391488042	5.88287622475298	6.41068163394405	3.35316568272289e-10	8.13657913253811e-10	6.28150242553363	PM DEG
53	ENSG00000283204.1	ENSG00000283204	miRNA	MIR4434	100616419	2.24035562281018	-3.18184180095158	FALSE	-0.197248142145591	-1.28765045169279	0.198457915645826	NA	-5.50769046603261	0.469849739427705	1.51996348380662	0.129168773386752	NA	-4.42640364567475	NA	NA	NA	NA	NA	NA	NA
1622	ENSG00000279644.1	ENSG00000279644	protein_coding	AC008074.1	NA	0.101626840695667	-3.01219195462744	FALSE	-0.717614601117851	-3.64404376536118	0.000296183235363897	NA	0.0328975498280526	-0.570864240129521	-1.58498277183361	0.113619020252783	NA	-4.36830022036185	NA	NA	NA	NA	NA	NA	NA
106	ENSG00000252414.1	ENSG00000252414	snRNA	RNU6-100P	106481208	2.33448839481497	-2.10619707233148	FALSE	0.0784635437434459	0.6784483083525	0.497798506981015	NA	-6.23494336026038	-0.318663661379638	-1.47193179768802	0.141684879979354	NA	-4.55909688316798	NA	NA	NA	NA	NA	NA	NA
1929	ENSG00000233694.5	ENSG00000233694	lincRNA	AC007365.1	NA	0.00183344250712136	-5.92225440149688	FALSE	-0.101860676577139	-0.841531434354077	0.400448918677738	NA	-6.27528435620383	-0.438202122205952	-1.9722871672092	0.0491418773353365	NA	-3.90288482386501	NA	NA	NA	NA	NA	NA	NA
6274	ENSG00000179833.4	ENSG00000179833	protein_coding	SERTAD2	9792	1.85706880876941	3.41989769383687	TRUE	0.941370949047148	13.9091093564394	1.84381109600254e-37	6.54460129797546e-36	74.2990519792163	-0.320683529052786	-3.67455886035132	0.000264691793786835	0.00370586028958339	0.0282112961399381	0.765816875675109	3.0839793586321	15.5512345609813	4.69377557268496e-44	1.18494556026884e-42	13.9214360448789	PM DEG
627	ENSG00000226756.1	ENSG00000226756	lincRNA	AC007365.3	NA	0.1254023995078	-3.75222264163029	FALSE	0.365341354484107	2.12408662894025	0.0341486180762104	NA	-4.09738569798532	0.0427079876675229	0.123062748815477	0.902108153167671	NA	-5.24523553347483	NA	NA	NA	NA	NA	NA	NA
458	ENSG00000227791.3	ENSG00000227791	processed_pseudogene	AC007365.4	NA	0.00337889296268811	-5.97628007652867	FALSE	-0.104681779439627	-1.03306769105822	0.302067093673279	NA	-6.12504700168816	0.214731671196398	1.10202005930648	0.270996999412089	NA	-5.06040012802655	NA	NA	NA	NA	NA	NA	NA
298	ENSG00000275588.1	ENSG00000275588	misc_RNA	RN7SL341P	106481017	0.00136958443677474	-6.03549737695677	FALSE	-0.1910013129259	-2.09302579285068	0.0368456274628657	NA	-4.51824425207668	0.161265976358279	0.949073021826205	0.343053959780742	NA	-5.20777799181766	NA	NA	NA	NA	NA	NA	NA
102	ENSG00000199964.1	ENSG00000199964	misc_RNA	Y_RNA	NA	0.061332586026824	-5.7457817431905	FALSE	-0.156386537037391	-1.2003124723159	0.230581219738561	NA	-5.86083628546362	0.226580076165725	0.898242674347557	0.369499832609887	NA	-5.17528579084107	NA	NA	NA	NA	NA	NA	NA
1977	ENSG00000234572.1	ENSG00000234572	lincRNA	AC007880.1	NA	0.132079566231008	-2.07287072228194	FALSE	-0.0930019863904117	-0.744170723529395	0.457119599568809	NA	-6.1966180023942	0.278976323718581	1.22451419520535	0.221350012143929	NA	-4.83537968880985	NA	NA	NA	NA	NA	NA	NA
2928	ENSG00000237638.1	ENSG00000237638	lincRNA	AC007386.2	NA	0.134268810391547	-1.715254945518	FALSE	-0.160220447892921	-1.20986738268034	0.226896276182986	NA	-5.84541652930722	-0.0824757194076537	-0.351042382724924	0.725708284664411	NA	-5.47440283146286	NA	NA	NA	NA	NA	NA	NA
276	ENSG00000244534.3	ENSG00000244534	misc_RNA	RN7SL211P	106479299	0.162312055953518	-4.53536868609283	FALSE	0.198520436453701	1.1142645297692	0.265696175226715	NA	-5.67760612253791	0.625422696572929	1.81151141350819	0.0706773081629881	NA	-4.05922881585244	NA	NA	NA	NA	NA	NA	NA
582	ENSG00000227394.1	ENSG00000227394	processed_pseudogene	AC007386.3	NA	1.58638280055101	-0.288125307547149	TRUE	0.294203740733434	3.974287219065	8.08879183799806e-05	0.000151943164032009	0.910298028020368	0.100729528622123	0.760289669974519	0.447449185147827	0.649097408750071	-5.49258675360891	0.13245570859742	-0.612405707568545	2.83821066651695	0.00471761282651382	0.00656665724130647	2.82570881169122	PM DEG
6939	ENSG00000115902.10	ENSG00000115902	protein_coding	SLC1A4	6509	9.52220100439682	5.95679138602457	TRUE	0.0314095419218806	0.825809882367714	0.409302217185882	0.453458413436362	-7.47080631734148	0.0219566851112294	0.347190112636715	0.728598407806052	0.851959102320098	-7.02565650613349	0.119708528866444	5.63017462350552	4.11683089169647	4.64237394857809e-05	7.72123004131972e-05	4.0729382309251	PM DEG
115	ENSG00000252892.1	ENSG00000252892	snRNA	RNU6-548P	106481354	2.51204992499785	-2.01638600471322	FALSE	0.253407441483681	2.20967171483205	0.027576210073089	NA	-4.12256481178702	0.0148304247577776	0.067805402360125	0.945968358126327	NA	-5.46259606558068	NA	NA	NA	NA	NA	NA	NA
1133	ENSG00000232613.6	ENSG00000232613	antisense	AC007386.4	NA	0.0592150194606705	-4.27889504241565	FALSE	1.3651749045518	6.90030396899781	1.561859511306e-11	NA	15.7054374463092	-0.272684999784571	-0.745863989723088	0.456109254287143	NA	-5.07606109538478	NA	NA	NA	NA	NA	NA	NA
8623	ENSG00000011523.13	ENSG00000011523	protein_coding	CEP68	23177	6.16905722122993	5.67116409828724	TRUE	0.188499059528609	4.82381549429605	1.86806839160019e-06	4.11741892314044e-06	3.62489508838878	-0.0356263896414319	-0.783631971445444	0.433636839114886	0.636925141836174	-6.70299029955468	0.211315133788086	5.35356716671647	8.12866304064374	4.4924337760235e-15	1.48705331616078e-14	7.84036368586026	PM DEG
2951	ENSG00000138069.16	ENSG00000138069	protein_coding	RAB1A	5861	30.2806128385002	6.44905461952178	TRUE	-0.16692191907782	-5.57017563918668	4.14443882886982e-08	1.06029270074666e-07	7.17712427573981	-0.118572895215504	-3.51172871643027	0.000486609262474048	0.0059676631580513	-1.14498148033362	-0.0631016489128221	6.13747769377128	-4.02681123108342	6.51553074156202e-05	0.000107115127350831	-3.99331722080891	LIV DEG
199	ENSG00000272025.1	ENSG00000272025	snoRNA	SNORA74	NA	0.00265199294178939	-6.02342602290542	FALSE	-0.143682087747671	-1.52909782013022	0.12686681346329	NA	-5.51357305165044	0.253153306416981	1.4210030232826	0.155955531168987	NA	-4.7223822141132	NA	NA	NA	NA	NA	NA	NA
243	ENSG00000273763.1	ENSG00000273763	processed_pseudogene	RP11-420C9.1	NA	1.59775609301833	-1.45632757839679	TRUE	0.193319353281626	1.86980282785322	0.062090060855746	0.081484249026296	-4.85461762648564	-0.158069177076344	-0.780938991972492	0.435217625992164	0.638542486213597	-5.27952525024721	-0.0369187693162638	0.512510905578673	-0.981290449492398	0.327133819362114	0.362653216945036	-0.979903369906561	Not DEG
881	ENSG00000172974.11	ENSG00000172974	processed_pseudogene	AC007318.5	NA	11.963055136866	3.32864817026109	FALSE	-0.0354780702511681	-0.862849431375265	0.388630166930774	NA	-6.96547085159126	-0.191415861786294	-3.63796340809545	0.00030411786022755	NA	-0.089733695159663	NA	NA	NA	NA	NA	NA	NA
4347	ENSG00000138071.13	ENSG00000138071	protein_coding	ACTR2	10097	55.0793896458835	7.84892963381744	TRUE	-0.155991030643938	-4.32246919477567	1.85951293989029e-05	3.72025687945708e-05	0.999838909306806	-0.0765861739883699	-1.96056842092864	0.0504987216851789	0.168077479114216	-5.74942961340026	-0.0738400503026949	7.53749270471958	-3.75791420882848	0.000195988085156094	0.000310205737241355	-3.72413236225117	LIV DEG
5154	ENSG00000198369.9	ENSG00000198369	protein_coding	SPRED2	200734	6.33293000490908	4.83553984300757	TRUE	0.135321873077394	2.61032531340163	0.00931450663782414	0.0138076089918835	-4.23995981824808	-0.424875022881955	-5.75723301974588	1.51475877303006e-08	1.31330827227258e-06	9.05065787446301	0.18147018625173	4.51099279971886	5.00151474248531	8.57111745521443e-07	1.63063776067151e-06	4.92189277282231	PM DEG
530	ENSG00000232693.2	ENSG00000232693	sense_intronic	AC012370.2	NA	2.12617811912336	-0.0110564232872638	TRUE	-0.405720220890057	-3.85407141696812	0.000131165029707626	0.000241076994219359	0.453156611769435	-0.0583156511495959	-0.314764241366398	0.753075408189705	0.868036985777937	-5.75690027923265	-0.085925422773673	-0.195998467075368	-1.21173169884844	0.226310704114918	0.2573307449165	-1.2099171020381	Not DEG
3761	ENSG00000204929.12	ENSG00000204929	processed_transcript	AC074391.1	NA	1.06428210218028	1.80863894479426	TRUE	-1.09910782510658	-13.0108824193236	1.41093642683501e-33	3.49103627013973e-32	65.4625400220237	-0.162211797859805	-1.13477534786554	0.257027390927882	0.467054614299846	-5.52966150779289	-0.757725849623064	1.45679619675967	-11.6087373860352	4.51471696154533e-27	3.21619695301394e-26	-10.7750632548059	LIV DEG
2522	ENSG00000234255.8	ENSG00000234255	lincRNA	AC012370.3	NA	0.00210885230496727	-5.81615293140976	FALSE	-0.223048792897864	-1.8955832778406	0.0585863284931085	NA	-4.84558955370358	0.260782030850407	1.13647676086546	0.25631571909813	NA	-4.9999155536584	NA	NA	NA	NA	NA	NA	NA
793	ENSG00000237979.1	ENSG00000237979	processed_pseudogene	AC007389.1	NA	0.00136338399793737	-5.99456827719172	FALSE	-0.176160790953278	-1.82237391422604	0.0689899925434709	NA	-5.02359250927448	0.238986513806485	1.30906419698525	0.191129625658599	NA	-4.84889192263546	NA	NA	NA	NA	NA	NA	NA
306	ENSG00000223739.1	ENSG00000223739	processed_pseudogene	AC007389.2	NA	0.000718653484615171	-6.04164064246344	FALSE	-0.177971108445011	-2.03756934966409	0.0421141675256646	NA	-4.63228621302521	0.1849329651111	1.13097379309919	0.258622483608646	NA	-5.04731029228011	NA	NA	NA	NA	NA	NA	NA
296	ENSG00000243029.3	ENSG00000243029	misc_RNA	RN7SL635P	106479454	0.00424685616071528	-5.98150550988074	FALSE	-0.114380628908355	-1.20273483182495	0.229643000869254	NA	-5.9416452501548	0.0205459865594427	0.117305636990451	0.906666195829587	NA	-5.57850387856517	NA	NA	NA	NA	NA	NA	NA
103	ENSG00000251900.1	ENSG00000251900	misc_RNA	VTRNA2-2P	106479538	0.00684614564214434	-6.01706758043676	FALSE	-0.162111098584749	-1.74342434708946	0.0818685791933645	NA	-5.16974543828053	0.179031860729052	1.01667660821232	0.309811855436559	NA	-5.14714870645503	NA	NA	NA	NA	NA	NA	NA
1656	ENSG00000235725.1	ENSG00000235725	lincRNA	AC007389.3	NA	0.00577201388628823	-5.63365301220884	FALSE	-0.376424603550602	-2.74658431950901	0.00623712951614496	NA	-2.86795523528646	-0.0856562107704371	-0.317331396232991	0.751128090156204	NA	-5.44390126347375	NA	NA	NA	NA	NA	NA	NA
744	ENSG00000281920.1	ENSG00000281920	lincRNA	RP11-418H16.1	NA	0.71921299265774	-1.1711983421623	FALSE	-1.25904875122055	-10.1332331489222	4.32744979438299e-22	NA	39.2809607093283	-0.249979092655846	-1.13880382359685	0.255344573307276	NA	-5.03322641584218	NA	NA	NA	NA	NA	NA	NA
1043	ENSG00000214533.3	ENSG00000214533	processed_pseudogene	KRT18P33	647162	0.49405791207012	-1.27889102029619	FALSE	-1.58671238923579	-11.7500156302603	2.40219749141296e-28	NA	53.2337398581745	-0.361039578886972	-1.57489951159755	0.115928685805766	NA	-4.50948811636723	NA	NA	NA	NA	NA	NA	NA
3495	ENSG00000280257.1	ENSG00000280257	TEC	RP11-340F16.2	NA	0.312329888158584	-0.168562492664479	TRUE	-1.2648747615145	-11.3764162398331	7.49186449964132e-27	9.77129429654206e-26	50.1012819449571	-0.473526649991331	-2.5688687262221	0.0104997241759027	0.0569104957574227	-2.80161345097519	-0.960563332681658	-0.481049523047278	-12.5259716858185	2.25411660522906e-29	1.90350557198012e-28	-11.2523855553299	LIV DEG
366	ENSG00000227293.1	ENSG00000227293	lincRNA	AC118345.1	NA	0.00333395248901374	-5.98584085716233	FALSE	-0.206022258943316	-2.17726003692317	0.0299238303707725	NA	-4.3311639916414	0.134732375328658	0.725259128144078	0.468641240938588	NA	-5.3587609334981	NA	NA	NA	NA	NA	NA	NA
1228	ENSG00000225815.2	ENSG00000225815	lincRNA	AC092669.6	NA	0.0204073116215339	-4.99985471121344	FALSE	-0.428110913959537	-2.63298847584768	0.00872326796938415	NA	-3.01362262892486	0.499914684102986	1.53316089846675	0.125885233752753	NA	-4.42391362600618	NA	NA	NA	NA	NA	NA	NA
80	ENSG00000264525.1	ENSG00000264525	miRNA	MIR4778	100616464	0.00733673176777889	-6.01941364048702	FALSE	-0.0870775267801279	-0.936904572615126	0.349255843048633	NA	-6.2228735738379	0.369618680535354	2.1448681435256	0.0324571962326673	NA	-3.61184673861794	NA	NA	NA	NA	NA	NA	NA
1679	ENSG00000232164.1	ENSG00000232164	lincRNA	AC092669.3	NA	0.0135908780287349	-5.03363857345115	FALSE	-0.113024305942393	-0.692333976407436	0.489046091909746	NA	-6.10384667373461	0.21830293668998	0.663200991461017	0.507515467030272	NA	-5.1462755851385	NA	NA	NA	NA	NA	NA	NA
707	ENSG00000226819.1	ENSG00000226819	antisense	MEIS1-AS3	730198	0.0527432816667878	-4.70324018306323	FALSE	0.102758709145211	0.543810107190602	0.58681233837011	NA	-6.11838970852668	-0.495214554531315	-1.32537282553309	0.185668639352619	NA	-4.61955771128608	NA	NA	NA	NA	NA	NA	NA
10934	ENSG00000143995.19	ENSG00000143995	protein_coding	MEIS1	4211	2.29507971389071	4.31797357176742	TRUE	-0.459129131155553	-9.40281398308812	1.85478803009618e-19	1.23701263482613e-18	33.1976309175969	-0.21867753001096	-2.63137309896323	0.00877359313858889	0.049822841429878	-3.27762291783822	-0.415407806480213	3.99718398888716	-11.4634424995766	1.34702201817759e-26	9.29002912440933e-26	-10.6739984849414	LIV DEG
1029	ENSG00000230749.4	ENSG00000230749	antisense	MEIS1-AS2	100873998	0.0423940532190794	-4.52557250096538	FALSE	-0.507481000462815	-2.8564218323134	0.00446115443334027	NA	-2.36197639142684	-0.0882377904960003	-0.246607727555713	0.805315685257161	NA	-5.24503368434665	NA	NA	NA	NA	NA	NA	NA
1607	ENSG00000232046.6	ENSG00000232046	lincRNA	AC007392.3	NA	0.0899070821712252	-3.23639453228639	FALSE	-0.743884913879583	-4.19211273186996	3.26381669089279e-05	NA	2.0631950590728	-0.444141240783729	-1.3793375317475	0.16842345231489	NA	-4.58451339587077	NA	NA	NA	NA	NA	NA	NA
765	ENSG00000237179.5	ENSG00000237179	lincRNA	AC007392.4	NA	0.0101677943931321	-5.70730649137693	FALSE	-0.272043816883891	-2.25923441381481	0.0242946744667014	NA	-4.08426629861813	-0.0548262235463214	-0.236108398001397	0.813447773437922	NA	-5.49214996661612	NA	NA	NA	NA	NA	NA	NA
1565	ENSG00000224071.1	ENSG00000224071	processed_pseudogene	AC009474.1	NA	0.000361292190404333	-6.03312839939604	FALSE	-0.138421243025919	-1.53988089984488	0.124216229890425	NA	-5.50122450702367	0.175106012981562	1.03694430261259	0.300276145522019	NA	-5.13279377929179	NA	NA	NA	NA	NA	NA	NA
136	ENSG00000230355.1	ENSG00000230355	processed_pseudogene	AC009474.2	NA	0	-6.05392717347678	FALSE	-0.152887514971211	-1.77178663803609	0.0770334299130336	NA	-5.12896206190441	0.195218323272989	1.21646857861348	0.224395419341199	NA	-4.96138680449924	NA	NA	NA	NA	NA	NA	NA
824	ENSG00000230525.5	ENSG00000230525	lincRNA	AC007403.2	NA	0.00205177608981695	-5.97889843784756	FALSE	-0.268206732034564	-2.62394102031846	0.00895514192564757	NA	-3.28752520395662	0.141396264748968	0.744316980378775	0.457043540789226	NA	-5.3454877340793	NA	NA	NA	NA	NA	NA	NA
397	ENSG00000232688.1	ENSG00000232688	lincRNA	LINC01628	102724321	0.00109878104960428	-6.0385690097101	FALSE	-0.148270770741574	-1.63555969210265	0.102555365457206	NA	-5.35257188786795	0.262131120362718	1.57762522354259	0.115300715448331	NA	-4.52334475285748	NA	NA	NA	NA	NA	NA	NA
567	ENSG00000223859.1	ENSG00000223859	lincRNA	AC007403.3	NA	0.00116136540441225	-6.02412867809802	FALSE	-0.162187482031573	-1.71649814069655	0.0866846266738269	NA	-5.21441794133419	0.199048490568957	1.09984851506337	0.271941231089842	NA	-5.07178365598804	NA	NA	NA	NA	NA	NA	NA
6480	ENSG00000235885.7	ENSG00000235885	lincRNA	AC023115.2	NA	0.00208618858351873	-5.47422069659508	FALSE	-0.250914034198922	-1.55803221849485	0.119852559079561	NA	-5.28203333278649	0.366336406120316	1.17471741975578	0.240681561738808	NA	-4.8664638778436	NA	NA	NA	NA	NA	NA	NA
2788	ENSG00000236780.5	ENSG00000236780	lincRNA	AC078941.1	NA	0.099774205962029	-2.12705385774496	FALSE	-0.813879294664831	-6.3232963096439	5.64331732461969e-10	NA	12.33605265339	-0.375276253150765	-1.54863415389309	0.122118936439508	NA	-4.48539442174979	NA	NA	NA	NA	NA	NA	NA
574	ENSG00000236605.1	ENSG00000236605	lincRNA	AC023115.4	NA	0.00130791296471288	-6.02768778908197	FALSE	-0.158091329071189	-1.66584990738184	0.0963639537079313	NA	-5.30109283852783	0.163187477484661	0.942258759838777	0.346527117296036	NA	-5.21401898238811	NA	NA	NA	NA	NA	NA	NA
3486	ENSG00000143971.7	ENSG00000143971	protein_coding	ETAA1	54465	4.40093218749938	3.89326948241366	TRUE	-0.302323303552276	-8.68837812623942	5.14784653825389e-17	2.77845754325252e-16	27.6970082903955	-0.0100562775564902	-0.189608234999684	0.849695093671898	0.92436938938947	-6.54510949461009	-0.283907918022284	3.9661282270798	-12.7651685200459	2.77703079656524e-31	2.68578727240451e-30	-11.6337267478949	LIV DEG
1008	ENSG00000224173.1	ENSG00000224173	lincRNA	AC007422.1	NA	0.00106265256483143	-6.01162697012269	FALSE	-0.108882868869425	-1.13271050846666	0.257873785298925	NA	-6.02781583971941	0.15410659873022	0.85202460730774	0.394619012683955	NA	-5.27888493966032	NA	NA	NA	NA	NA	NA	NA
167	ENSG00000235495.1	ENSG00000235495	lincRNA	AC010987.5	NA	0.0416284426618463	-5.75812093583122	FALSE	-0.334432867303412	-2.58700482923203	0.00996008457379242	NA	-3.32359343715029	0.048556128049834	0.1888738376565	0.850270343013594	NA	-5.51713753538456	NA	NA	NA	NA	NA	NA	NA
725	ENSG00000237013.1	ENSG00000237013	lincRNA	AC010987.6	NA	0.00418658944938672	-5.89717094372913	FALSE	-0.0515766824129676	-0.468432540456163	0.639677588471926	NA	-6.51637010286838	0.330025503584452	1.56367049108901	0.118544191820713	NA	-4.51661968122067	NA	NA	NA	NA	NA	NA	NA
939	ENSG00000235968.1	ENSG00000235968	processed_pseudogene	AC079112.1	NA	0.0033212917045151	-5.89143028606232	FALSE	0.115827124512291	0.981945744065459	0.326597152467649	NA	-6.12615219490217	0.302614249901715	1.36154695439874	0.173970144632701	NA	-4.76939979971914	NA	NA	NA	NA	NA	NA	NA
3581	ENSG00000197223.11	ENSG00000197223	protein_coding	C1D	10438	3.96952410338435	3.75507486757095	TRUE	-0.0332747062620836	-0.520312142497499	0.60307424341003	0.641881445931736	-7.26331793103155	0.0512472638755943	0.489634710497091	0.624612773148595	0.78363677001296	-6.43722467201485	0.0105401237633832	3.46398274717887	0.263742281793966	0.792093115932554	0.81433827044292	0.263593567161982	Not DEG
4079	ENSG00000243667.6	ENSG00000243667	protein_coding	WDR92	NA	1.92720790821649	2.94554476726308	TRUE	-0.127199256278952	-4.05313457556211	5.85131016236575e-05	0.000111577849724939	0.786854658372285	-0.0386618356416009	-0.718246082495634	0.47294981974863	0.670099352808402	-6.11600478645296	-0.126034629139041	3.84734747779547	-7.59425445133708	2.21407820645495e-13	6.58079159179184e-13	-7.33518959793914	LIV DEG
483	ENSG00000236259.1	ENSG00000236259	processed_pseudogene	AC017083.2	NA	0.0143438019408465	-5.70554150009223	FALSE	-0.0204742305741732	-0.147450290406925	0.882835510794046	NA	-6.52553177370782	0.0719787976956623	0.271074256649692	0.786448720350362	NA	-5.47609244438782	NA	NA	NA	NA	NA	NA	NA
2306	ENSG00000273398.6	ENSG00000273398	protein_coding	RP11-474G23.1	NA	0.0325899533760322	-3.81342119258878	TRUE	-0.0311423628476092	-0.17568106560583	0.860614989618142	0.878513322976829	-6.24713583272305	-0.317570345391327	-0.8941754811918	0.371669470518925	0.581687330681945	-4.96194703541384	0.218770876895619	5.5944020771655	6.17890235925952	1.45039924839209e-09	3.37122773302136e-09	6.04978426868493	PM DEG
2674	ENSG00000115946.7	ENSG00000115946	protein_coding	PNO1	56902	3.94734276495102	3.37921070850297	TRUE	-0.213291315793246	-6.18786203139295	1.2626775420193e-09	3.69255507346121e-09	11.0767631798439	0.0169935065290494	0.316435183730787	0.751807733191577	0.866917940808886	-6.4095990731223	-0.147972390090531	3.06744274994615	-7.03711125436053	9.14442085486253e-12	2.4594672450889e-11	-6.81936435573919	LIV DEG
3363	ENSG00000221823.10	ENSG00000221823	protein_coding	PPP3R1	5534	55.2762468609529	7.15846693699135	TRUE	0.315108224993767	4.49154209341031	8.77288043077337e-06	1.80834342310251e-05	1.78414365786292	-0.412710860368759	-4.83756925507715	1.76604097572864e-06	7.12988489342353e-05	3.86172928084677	0.453817947500163	7.1725008232871	9.74610169409529	1.59831643610813e-20	7.45410133546011e-20	9.28624227160782	PM DEG
700	ENSG00000273275.1	ENSG00000273275	antisense	RP11-474G23.2	NA	0.961772343531166	-0.800492536592949	FALSE	0.198792882026504	1.64215964877953	0.101179949865298	NA	-5.34515040866223	-0.587953381985661	-2.60999148084509	0.00933311484827781	NA	-2.67987055794187	NA	NA	NA	NA	NA	NA	NA
979	ENSG00000273064.1	ENSG00000273064	antisense	RP11-474G23.3	NA	1.60876829537627	0.584903573780505	TRUE	-0.0359087978376258	-0.620018383430338	0.535525574209186	0.577629303135437	-6.70032191973611	-0.0345899926488555	-0.31996838067791	0.749129456977229	0.865198103529687	-5.83903340446893	-0.169665493491749	0.285381726026375	-4.48859738799165	9.33698341872852e-06	1.64446138280846e-05	-4.43198426249676	LIV DEG
3548	ENSG00000119865.8	ENSG00000119865	protein_coding	CNRIP1	25927	14.0915510173028	5.53089732486477	TRUE	0.143464641689359	4.05505164259272	5.80503639905897e-05	0.000110725403500219	0.35684456163686	0.066048747756825	1.32347636903367	0.186297661195206	0.394112702258459	-6.12773966320483	0.201696474818989	5.21079242984926	9.69916622124475	3.66299430531858e-20	1.66910029055534e-19	9.19752193833466	PM DEG
1416	ENSG00000203395.2	ENSG00000203395	antisense	AC015969.3	NA	0.00225722770846967	-5.92460046154715	FALSE	-0.0438254439930435	-0.382728360076885	0.702082348717594	NA	-6.55537841155988	0.279209756371409	1.31411340501373	0.189426359326642	NA	-4.82786583010545	NA	NA	NA	NA	NA	NA	NA
3314	ENSG00000115956.9	ENSG00000115956	protein_coding	PLEK	5341	1.11430810247521	1.65925151548924	TRUE	0.726012267508598	7.46823747210374	3.60023278054036e-13	1.41936124622309e-12	19.2344792861458	0.326812346107484	2.4635511765705	0.0141012957059415	0.0699936439838555	-3.25401090450746	0.633971211315143	1.34676608228239	8.92720590860874	1.03943613398256e-17	4.06805368283516e-17	8.56949081248637	PM DEG
1800	ENSG00000229462.1	ENSG00000229462	unprocessed_pseudogene	AC127383.1	NA	0.00328337267846815	-5.73965442327492	FALSE	-0.0304924016530305	-0.247375914254038	0.804717934526662	NA	-6.53050390323974	0.18130991894873	0.751521156991114	0.452701906595798	NA	-5.27299431205147	NA	NA	NA	NA	NA	NA	NA
5666	ENSG00000204923.3	ENSG00000204923	protein_coding	FBXO48	554251	0.927747097022163	2.36335448397963	TRUE	0.328190888288808	7.65907471489024	9.63410147103328e-14	3.96825188122487e-13	20.4528409887562	-0.0390148269104057	-0.597724541398744	0.550301442148351	0.730111446136617	-6.09098816969362	0.223421577623486	2.03608110504636	7.96699235919122	1.4369544885632e-14	4.60229613028346e-14	7.69302586612502	PM DEG
7135	ENSG00000169621.9	ENSG00000169621	protein_coding	APLF	200558	3.03178770712877	4.32497156020594	TRUE	-0.483479293022138	-9.21296323206124	8.52393962304005e-19	5.36359139575884e-18	31.6946719484765	-0.0726010252262568	-0.887811645496112	0.37508011329322	0.584517112097095	-6.25954830572682	-0.310183925257572	3.86335461946655	-9.2955124223017	9.59025131780178e-19	3.98320382531468e-18	-8.8397855351974	LIV DEG
1212	ENSG00000214525.4	ENSG00000214525	processed_pseudogene	AC130709.1	NA	0.000440115453450023	-6.02013921319009	FALSE	-0.137189804216614	-1.49329087610618	0.135986065353946	NA	-5.56552276194432	0.218347457320706	1.25967599087451	0.208389311255471	NA	-4.9102052011093	NA	NA	NA	NA	NA	NA	NA
4273	ENSG00000169618.6	ENSG00000169618	protein_coding	PROKR1	10887	0.0304702585655755	-3.36294052225697	FALSE	-0.526295812993127	-2.72906317277587	0.00657319643451878	NA	-2.71308477282681	-0.470530690007586	-1.22703726404601	0.220401134045204	NA	-4.7234689574063	NA	NA	NA	NA	NA	NA	NA
5452	ENSG00000163219.11	ENSG00000163219	protein_coding	ARHGAP25	9938	1.43970304074012	2.87556990272478	TRUE	-0.380405758221487	-5.2750103387585	1.97350595730192e-07	4.7523640895529e-07	6.25673706271828	0.00401070550282574	0.0353283930391409	0.971832351290917	0.987155354663494	-6.35649954668487	-0.322222428760028	2.55644763401255	-6.42788913291061	3.51204316609001e-10	8.51350743959186e-10	-6.27430285339025	LIV DEG
683	ENSG00000237576.1	ENSG00000237576	antisense	AC097495.2	NA	0.0218671834751877	-5.36471171037729	FALSE	-0.822659384286961	-5.53073361393769	5.12632723502603e-08	NA	8.04708246468696	-0.174403163208098	-0.566117101967072	0.571574813091667	NA	-5.27156240714256	NA	NA	NA	NA	NA	NA	NA
1017	ENSG00000228329.1	ENSG00000228329	lincRNA	AC097495.3	NA	0.000363937771031685	-6.03571255391876	FALSE	-0.128875584635314	-1.42018157390923	0.156172385828137	NA	-5.67442255076996	0.220604618603686	1.3173813333391	0.188329975529824	NA	-4.84850609514901	NA	NA	NA	NA	NA	NA	NA
1584	ENSG00000163217.1	ENSG00000163217	protein_coding	BMP10	27302	0.000980147963041279	-5.98969227884482	FALSE	-0.0364820802480377	-0.365443236150136	0.714933709266432	NA	-6.5827055965307	0.46239744552283	2.53506651874713	0.0115543020312287	NA	-2.83100826729986	NA	NA	NA	NA	NA	NA	NA
546	ENSG00000283586.1	ENSG00000283586	polymorphic_pseudogene	GKN3P	100132413	0.00174350152205593	-6.00499622638541	FALSE	-0.227295702872709	-2.39554432592909	0.0169591199694552	NA	-3.848179110137	0.222542480114202	1.23347087443138	0.217994829991413	NA	-4.93538502209092	NA	NA	NA	NA	NA	NA	NA
1653	ENSG00000183607.9	ENSG00000183607	protein_coding	GKN2	200504	0.0041180549626649	-5.74196162022364	FALSE	-0.229851606227062	-1.74958954872836	0.0807970659631472	NA	-5.07467915033944	0.581082325019242	2.29892663892304	0.0219313933574661	NA	-3.30206180343104	NA	NA	NA	NA	NA	NA	NA
1149	ENSG00000169605.5	ENSG00000169605	protein_coding	GKN1	56287	0.00170281347024621	-5.94760725245272	FALSE	-0.110935028330756	-1.07967478318846	0.280802823637686	NA	-6.06635897435852	0.26336791401994	1.34380815384952	0.179635853050749	NA	-4.79967609993356	NA	NA	NA	NA	NA	NA	NA
8185	ENSG00000169604.19	ENSG00000169604	protein_coding	ANTXR1	84168	3.23483358606937	4.51741245605766	TRUE	0.888054968052155	11.0446618623908	1.5058187818822e-25	1.74360133173059e-24	47.0302739184727	0.1663356254341	1.59520725854934	0.111314281045931	0.284574455048541	-5.48079838413569	0.768925766246944	4.20720145336024	13.6725441454118	6.29940756352087e-36	8.42842811606518e-35	12.5134904628406	PM DEG
74	ENSG00000266649.1	ENSG00000266649	miRNA	MIR3126	100423030	1.93149353053048	-2.94224836121177	FALSE	0.47506322568238	3.48176668244075	0.000541357558101728	NA	-0.542077812252633	0.00225549631298777	0.00812608308803297	0.993519721070259	NA	-5.3358195414274	NA	NA	NA	NA	NA	NA	NA
107	ENSG00000251850.1	ENSG00000251850	rRNA	RNA5SP96	100873329	0.00592713554715686	-6.02978446537409	FALSE	-0.153514552301884	-1.66979912517654	0.0955793030313526	NA	-5.29438639469465	0.161270058800605	0.936916233814063	0.349265797060244	NA	-5.21766123373992	NA	NA	NA	NA	NA	NA	NA
107	ENSG00000199460.2	ENSG00000199460	snRNA	RNU6-1216P	106480098	0.457647215699051	-4.35642029233674	FALSE	-0.278459603023494	-1.55246356031226	0.121178297407428	NA	-5.0809228865642	-0.806633744362121	-2.23922558823128	0.0255917116872058	NA	-3.42840791750827	NA	NA	NA	NA	NA	NA	NA
547	ENSG00000271597.1	ENSG00000271597	processed_pseudogene	RP11-85D18.1	NA	0.00701419191734475	-5.87131124966373	FALSE	-0.302918837259907	-2.59525218182048	0.00972734235509883	NA	-3.33199739612451	-0.212962754174752	-0.921000522843837	0.357505925500441	NA	-5.18713107252517	NA	NA	NA	NA	NA	NA	NA
8866	ENSG00000198380.12	ENSG00000198380	protein_coding	GFPT1	2673	8.52799248219659	6.1708096663737	TRUE	0.132139264445055	4.19532752324032	3.21940902616434e-05	6.31435174749737e-05	0.803913495138049	-0.0436508857811095	-1.10892693295989	0.268008743863933	0.479046713363559	-6.54198732739567	0.212925580639939	5.84935269249888	10.5924199061658	2.02835150001652e-23	1.13599235575608e-22	9.97164788075522	PM DEG
93	ENSG00000252250.1	ENSG00000252250	misc_RNA	Y_RNA	NA	0.00308581412915397	-6.0385690097101	FALSE	-0.140230289730508	-1.58188947003509	0.114301374508855	NA	-5.4354340451508	0.179181845025399	1.07814821476373	0.281501077193312	NA	-5.09568410661467	NA	NA	NA	NA	NA	NA	NA
2197	ENSG00000169599.12	ENSG00000169599	protein_coding	NFU1	27247	8.55573578488053	4.20441262328751	TRUE	-0.431025000332916	-12.6817181383186	3.4799215276702e-32	7.33244421492661e-31	62.2181404962424	0.0908081522187985	2.25931358102549	0.0243049148504368	0.102669823015374	-4.13510836422724	-0.317120198710053	3.92020297699498	-15.0425197039586	3.35453092603344e-41	6.77640304245877e-40	-13.4436542493626	LIV DEG
23608	ENSG00000115977.18	ENSG00000115977	protein_coding	AAK1	22848	12.7819484107248	8.05688601567936	TRUE	0.240638246961918	6.42499090594746	3.05414246062196e-10	9.37741418787484e-10	11.5806433455955	-0.23743988563031	-5.11978420528428	4.41154933669696e-07	2.30435373377344e-05	5.00560185519555	0.226254041413653	7.75214256581213	9.82801944969635	8.38283580867658e-21	3.98862222829817e-20	9.35471127003395	PM DEG
296	ENSG00000244236.3	ENSG00000244236	misc_RNA	RN7SL604P	106479442	0.000388820333091433	-6.04471227521678	FALSE	-0.161452717086912	-1.83664912496591	0.0668497443143223	NA	-5.01271384096478	0.190065701693008	1.14831088630231	0.251403686732395	NA	-5.02881700829692	NA	NA	NA	NA	NA	NA	NA
132	ENSG00000207016.1	ENSG00000207016	snoRNA	SNORA36C	100124535	1.01857566353097	-3.01936563799488	FALSE	-0.241803611745263	-1.62740764031771	0.104274782443474	NA	-5.06347554406735	-0.335765855616599	-1.15267382537242	0.249609474088616	NA	-4.81975732689283	NA	NA	NA	NA	NA	NA	NA
318	ENSG00000232228.1	ENSG00000232228	processed_pseudogene	RP11-77O7.1	NA	2.82483858330431	-0.244598447182025	TRUE	0.118990466075069	1.82927249039616	0.0679487579914522	0.0886060516124744	-5.12061442303034	0.188828181615527	1.55557781387418	0.12045778200701	0.29912951970399	-4.66019075465854	0.0383406099051639	-0.472057616032569	0.960499998238	0.33727264684544	0.373051825894739	0.95956806729483	Not DEG
975	ENSG00000229948.2	ENSG00000229948	processed_pseudogene	B3GALNT1P1	100128857	0.0086000038140365	-5.66310829894831	FALSE	-0.340953964739139	-2.57623286370146	0.010271559558382	NA	-3.31502099878828	0.0434132953085833	0.170649312817683	0.864570358420592	NA	-5.48711068718554	NA	NA	NA	NA	NA	NA	NA
11048	ENSG00000196975.15	ENSG00000196975	protein_coding	ANXA4	307	1.89011389656819	4.31576971677356	TRUE	-0.214617811784263	-5.9213228467615	5.90974058457626e-09	1.62406549839843e-08	9.44736470541925	-0.213581076483128	-3.34440027602816	0.000888191000861492	0.00941838627730569	-1.20060092818622	-0.137854744862247	4.01067660485906	-5.24255388505397	2.63630246082523e-07	5.20310196496568e-07	-5.14774948495886	LIV DEG
420	ENSG00000231024.1	ENSG00000231024	lincRNA	AC092431.3	NA	0.00990451696356415	-5.84233482560353	FALSE	-0.115552019186809	-0.969570138469422	0.332725311537416	NA	-6.1489042298862	0.0810222560044092	0.361888405167731	0.717592313959049	NA	-5.49183775395816	NA	NA	NA	NA	NA	NA	NA
4922	ENSG00000087338.4	ENSG00000087338	protein_coding	GMCL1	64395	6.51571529980692	4.97276428969845	TRUE	-0.343048104010138	-10.6087689097246	7.15780235621066e-24	7.07255062333659e-23	43.1563596193823	-0.0102159697287654	-0.225941899204634	0.821341353231298	0.907258816702992	-6.78932272368826	-0.224352997311942	4.65321952703865	-11.0325533529745	9.45193897018732e-25	5.7962783339003e-24	-10.2717048081987	LIV DEG
425	ENSG00000275381.1	ENSG00000275381	processed_pseudogene	RP11-401N16.2	NA	0.0415862767646573	-5.36651462446937	FALSE	-0.0391187910674767	-0.238044710987199	0.811943048100698	NA	-6.41880308733937	0.686373828605203	2.11511009044826	0.034927544897718	NA	-3.61713166514415	NA	NA	NA	NA	NA	NA	NA
255	ENSG00000270723.1	ENSG00000270723	processed_pseudogene	RPL23AP92	106481731	0.15142429718353	-4.68391144819756	FALSE	-0.0041412756956382	-0.0234223631580622	0.981322626076552	NA	-6.29344924276204	-0.0357178215340032	-0.099610839759776	0.920694257126865	NA	-5.27997640344934	NA	NA	NA	NA	NA	NA	NA
2275	ENSG00000124380.10	ENSG00000124380	protein_coding	SNRNP27	11017	11.6130412960042	4.70735978459405	TRUE	0.0598053895304882	1.95079394835374	0.0516347021369921	0.0686440095335932	-5.66939123455794	-0.111449163476316	-2.44041060408811	0.0150258450839174	0.0733437362137222	-3.82296856823635	0.0277746230295283	4.62493637525855	1.6362044536065	0.102560837143389	0.122300816380821	1.6325634807185	Not DEG
6351	ENSG00000059728.10	ENSG00000059728	protein_coding	MXD1	4084	3.82265917486318	4.52135226829477	TRUE	0.726752824261817	15.3452537512473	6.79650310114258e-44	4.69869356551213e-42	88.9485909787436	-0.246787102934004	-4.25290901307604	2.53052596207681e-05	0.000616742819443951	2.05066298498539	0.433510977182632	4.74096141875242	15.0347243253116	1.8196280717597e-41	3.74930031738297e-40	13.4888309955803	PM DEG
192	ENSG00000279229.1	ENSG00000279229	protein_coding	AC019206.1	NA	0.379138153482035	-3.95841864928721	FALSE	0.643447153473448	3.56099153965014	0.000404440367561261	NA	-0.215454644211828	-0.138405227920133	-0.395747183831687	0.692464765618382	NA	-5.20006508683354	NA	NA	NA	NA	NA	NA	NA
2177	ENSG00000244617.2	ENSG00000244617	protein_coding	ASPRV1	151516	2.63522080851032	2.41472435603183	TRUE	0.506936206120433	10.5338439338427	1.37677159184774e-23	1.3214883405417e-22	42.7465603659073	-0.0543403444964949	-0.661340551364693	0.50870654175085	0.698518059050294	-6.04091387948161	0.347301595682452	2.16555202692597	10.3062867502531	3.87023357124844e-22	1.98842325609024e-21	9.67448816618793	PM DEG
19619	ENSG00000179818.13	ENSG00000179818	processed_transcript	PCBP1-AS1	400960	3.26070540449291	5.93732131785157	TRUE	0.495915929975511	12.5960056426975	7.96375182340771e-32	1.6309116149486e-30	61.1832864180968	0.0159538966635445	0.314423551651697	0.753333957519423	0.86815192478573	-6.98384141175157	0.291399192795316	5.61581039327235	11.9589294731943	1.14934805012536e-28	9.23362237818866e-28	11.1078171105945	PM DEG
259	ENSG00000263669.2	ENSG00000263669	misc_RNA	RN7SL470P	106479394	0.281010542284625	-4.00498592966755	FALSE	-0.183931695985659	-0.976883019048845	0.32909517009363	NA	-5.78609257210983	-0.322118074858831	-0.885667353575525	0.376233683997214	NA	-4.96889279593751	NA	NA	NA	NA	NA	NA	NA
1750	ENSG00000169564.6	ENSG00000169564	protein_coding	PCBP1	5093	24.4590614929602	5.34449067152257	TRUE	0.583788201127887	11.4589969143741	3.5214799276015e-27	4.71201188288486e-26	50.6422305931638	-0.431275325944728	-7.08428235957409	4.91999846811639e-12	1.55347115810451e-09	16.7663191630929	0.548267133819406	5.01119367772687	15.507990032403	4.82589994488706e-44	1.21688048144093e-42	13.919451994919	PM DEG
448	ENSG00000233060.1	ENSG00000233060	lincRNA	AC016700.2	NA	0.344109253506356	-2.94466567083331	FALSE	-0.702317789557308	-4.64283445806458	4.38814155960177e-06	NA	3.90770789639992	-1.04764253850924	-3.53898730784203	0.00044015729955245	NA	-0.594162152334912	NA	NA	NA	NA	NA	NA	NA
312	ENSG00000225392.1	ENSG00000225392	processed_pseudogene	AC016700.4	NA	0.0372934541184498	-5.47482296489271	FALSE	-0.250266268391183	-1.78680055327985	0.0745699229884457	NA	-4.93516235839763	-0.0904779441473456	-0.315467211047067	0.752542012508618	NA	-5.39213330201676	NA	NA	NA	NA	NA	NA	NA
662	ENSG00000231327.1	ENSG00000231327	lincRNA	AC016700.5	NA	0.428537497454956	-1.97627540022117	FALSE	0.419473497662391	3.83789904964191	0.000139844802349657	NA	0.614578944827128	-0.129093272031936	-0.638211293762077	0.523635981072445	NA	-5.27762470251161	NA	NA	NA	NA	NA	NA	NA
3630	ENSG00000115998.7	ENSG00000115998	protein_coding	C2orf42	54980	4.28126983292591	3.94522615084324	TRUE	0.145217884980813	5.25270040382074	2.21420075738938e-07	5.31081825652747e-07	5.97448704447365	0.0400950358022311	0.955352602265214	0.33987315041514	0.552186198988733	-6.12447279444871	-0.105341837673315	4.28669628207403	-6.48243020487862	3.17338288974364e-10	7.71503975947899e-10	-6.29006244686966	LIV DEG
6607	ENSG00000116001.15	ENSG00000116001	protein_coding	TIA1	7072	17.1894070145285	6.76930528056127	TRUE	-0.558407606786723	-16.4246546315278	7.07596235990125e-49	8.22483427053357e-47	100.170089688608	-0.0345788201488856	-0.793875230290343	0.427654521672719	0.632013726492074	-6.9508794314606	-0.4294441318608	6.53576806123589	-18.4053200158567	7.57866228588849e-52	3.88541134017056e-50	-15.1499826387809	LIV DEG
88	ENSG00000221238.1	ENSG00000221238	miRNA	MIR1285-2	100302268	0.00863975056275394	-6.01871098529442	FALSE	-0.178514683323457	-1.91531930433181	0.0560167440166283	NA	-4.8607875077442	0.00281127333251053	0.0160535087751506	0.98719827457358	NA	-5.59336992796796	NA	NA	NA	NA	NA	NA	NA
156	ENSG00000231414.1	ENSG00000231414	processed_pseudogene	AC016700.6	NA	0.543923621198051	-3.78232252254398	FALSE	-0.578163159361096	-3.16323134285121	0.00165429904376209	NA	-1.47042094077824	0.0406312898892462	0.1152469214042	0.90829688675411	NA	-5.2608924488746	NA	NA	NA	NA	NA	NA	NA
5870	ENSG00000116005.11	ENSG00000116005	protein_coding	PCYOX1	51449	18.3719761262165	6.69078530693616	TRUE	0.175428103052662	5.4807096163634	6.70097330616824e-08	1.68020730463422e-07	6.64802693933578	0.0033895289954128	0.0945591451275741	0.924703874777033	0.96248006316668	-7.30160071983179	0.236436547841979	6.36182852038997	12.1370663306175	1.71700033821359e-29	1.46306822832813e-28	11.2763623090925	PM DEG
1795	ENSG00000143977.13	ENSG00000143977	protein_coding	SNRPG	6637	9.3246103115443	3.98272047140607	TRUE	-0.417979702595584	-7.92631806789459	1.45783004149069e-14	6.45736903847059e-14	22.1363601673825	-0.0715555290003955	-1.26535600535246	0.206348505779123	0.419251221785232	-5.79220716262432	-0.387516127204406	3.60282987179874	-15.625908964455	1.00522899934316e-43	2.47700790441792e-42	-13.8669039635601	LIV DEG
3086	ENSG00000035141.7	ENSG00000035141	protein_coding	FAM136A	84908	4.41634773850715	3.69948306666974	TRUE	-0.227342638459214	-6.20084977739604	1.16954819593271e-09	3.43159390914792e-09	11.095300630079	-0.0338550447666662	-0.67183699710801	0.502005889336474	0.6937053098774	-6.32619081079713	-0.150690454429395	3.37750308220504	-6.9567287760568	1.3692835859841e-11	3.63624038084766e-11	-6.76112073019571	LIV DEG
287	ENSG00000233849.1	ENSG00000233849	antisense	AC022201.5	NA	0.104391821100615	-4.84292781795472	FALSE	-0.363790532209096	-2.03918903190335	0.0419516785141516	NA	-4.29301503316589	-0.00977683301392964	-0.0271631819114624	0.978340702877182	NA	-5.28033248801452	NA	NA	NA	NA	NA	NA	NA
1860	ENSG00000235289.1	ENSG00000235289	processed_pseudogene	BRD7P6	100128042	0.00645875292468404	-5.49172910832899	FALSE	-0.36597352390024	-2.5019069523611	0.0126681215807505	NA	-3.44068015914066	0.391524271141982	1.33200648251072	0.183480761546192	NA	-4.70964331493867	NA	NA	NA	NA	NA	NA	NA
577	ENSG00000229229.1	ENSG00000229229	antisense	AC022201.4	NA	0.00665775777033096	-5.88021952749204	FALSE	-0.134656941199894	-1.15108213967965	0.250243599870778	NA	-5.96323386009595	0.5020236959469	2.26012797370109	0.0242539547766482	NA	-3.38382331502296	NA	NA	NA	NA	NA	NA	NA
4963	ENSG00000163235.15	ENSG00000163235	protein_coding	TGFA	7039	3.52224324113853	3.71950778571157	TRUE	-0.0441022975888212	-0.730448033582281	0.465455367639077	0.5087949311427	-7.12729548717825	-0.123892143886439	-1.32799699354599	0.184800847996689	0.392279945752554	-5.70453887641405	0.00408374688524939	3.39543724463395	0.0869233876378131	0.930776874564566	0.939680713075333	0.0868674478096612	Not DEG
436	ENSG00000224606.1	ENSG00000224606	sense_intronic	TGFA-IT1	100874273	0.199711718431547	-3.88722545941349	FALSE	0.538821228917031	3.11122137975668	0.00196864484599155	NA	-1.64460346518777	0.00827180800843663	0.0250989412840248	0.979986320369735	NA	-5.29161551605225	NA	NA	NA	NA	NA	NA	NA
12673	ENSG00000075340.22	ENSG00000075340	protein_coding	ADD2	119	23.8735158274303	7.82200855832614	TRUE	0.0630345617703928	1.00600175507734	0.314896893864058	0.357768194935239	-7.77734802940923	0.0238151463731496	0.290829236140771	0.771305674470308	0.879769787471985	-7.76623820279452	0.228716059529899	7.50648318048716	4.30013141609537	2.05348366424318e-05	3.51258057209846e-05	4.25899466974458	PM DEG
434	ENSG00000235035.1	ENSG00000235035	antisense	AC007395.3	NA	0.00685657357312083	-5.94224022324369	FALSE	-0.245658273193564	-2.2619164972641	0.0241272091528769	NA	-4.13847568614433	0.25379606170519	1.2322747726257	0.218440757566165	NA	-4.92492895698682	NA	NA	NA	NA	NA	NA	NA
722	ENSG00000183733.6	ENSG00000183733	protein_coding	FIGLA	344018	0.0189079191118334	-5.52657342220868	FALSE	-0.013213538461507	-0.080471594172343	0.935894093512346	NA	-6.4729797329823	0.605267910080274	1.91097936675346	0.056593741170632	NA	-3.95777317857918	NA	NA	NA	NA	NA	NA	NA
270	ENSG00000228034.1	ENSG00000228034	processed_pseudogene	HMGN2P21	100874467	0.0391161031517226	-5.57170580852896	FALSE	-0.344085037179321	-2.41378131896618	0.016143027665712	NA	-3.68087588793291	0.137250176727454	0.477858583856398	0.63296516586605	NA	-5.36333723758742	NA	NA	NA	NA	NA	NA	NA
2475	ENSG00000152672.7	ENSG00000152672	protein_coding	CLEC4F	165530	0.0873984189226702	-3.00487540613513	FALSE	-1.2398954567486	-5.00632738410464	7.679563245799e-07	NA	5.53663092545241	0.572948873188072	1.39318709214921	0.164198463689233	NA	-4.60511092666613	NA	NA	NA	NA	NA	NA	NA
677	ENSG00000231386.1	ENSG00000231386	processed_pseudogene	AC007395.4	NA	0.0146964815938098	-5.64190728967427	FALSE	-0.288840554092357	-2.07897308228569	0.0381243905149011	NA	-4.44222928041593	0.300943535698983	1.10681026030805	0.268922097871184	NA	-4.96402705429871	NA	NA	NA	NA	NA	NA	NA
1869	ENSG00000116031.8	ENSG00000116031	protein_coding	CD207	50489	0.0383474468374827	-4.33929877004471	FALSE	-0.728315163291674	-3.29229478053724	0.0010633805472243	NA	-1.08776104565526	0.394387163282654	0.948640999016358	0.343273492543749	NA	-4.94807976942204	NA	NA	NA	NA	NA	NA	NA
625	ENSG00000237751.2	ENSG00000237751	lincRNA	LINC01143	104355141	0.000830952984105167	-6.0300567666427	FALSE	-0.186516886510795	-2.04403695660332	0.0414685040031462	NA	-4.61723433995523	0.203582962389951	1.2163803411767	0.224428984468788	NA	-4.95645343072357	NA	NA	NA	NA	NA	NA	NA
197	ENSG00000277764.1	ENSG00000277764	misc_RNA	Vax2os1_3	NA	0.000797999814068686	-6.04942731282778	FALSE	-0.158145315183717	-1.8015778051347	0.072208657674239	NA	-5.0758287673408	0.201851237443963	1.24873712328857	0.21236087115976	NA	-4.92629522363708	NA	NA	NA	NA	NA	NA	NA
1147	ENSG00000116035.2	ENSG00000116035	protein_coding	VAX2	25806	0.0699844949468947	-3.8965851756342	FALSE	-0.241011390398693	-1.2559758185789	0.209705959698594	NA	-5.50355318963167	-0.730186966336365	-2.03114975724002	0.0427821158984713	NA	-3.74727269565927	NA	NA	NA	NA	NA	NA	NA
2653	ENSG00000116039.11	ENSG00000116039	protein_coding	ATP6V1B1	525	0.0307342901210556	-3.74862167402179	FALSE	0.19372224231668	1.12224794226258	0.262290758863831	NA	-5.65959204847377	-0.801779695839039	-2.34173370554827	0.0195963465462133	NA	-3.25509559117398	NA	NA	NA	NA	NA	NA	NA
4451	ENSG00000258881.6	ENSG00000258881	protein_coding	AC007040.11	NA	0.0985317593087248	-1.58807874294838	TRUE	-0.797089143541765	-4.75579785965927	2.58333780159731e-06	5.61439399967034e-06	4.31705887352129	-0.300263700838325	-1.04486856604286	0.296601807851178	0.509991741307285	-5.05838227114307	0.244899965726866	2.2924187890011	8.93989258976771	1.22413615170713e-17	4.76848859239896e-17	8.55063457219545	PM DEG
1139	ENSG00000239322.1	ENSG00000239322	antisense	ATP6V1B1-AS1	101927750	0.0740439370677003	-3.78343494747181	FALSE	-0.26023590042539	-1.40316975903733	0.161181258311948	NA	-5.31364354663077	-0.219775604391217	-0.609604350954269	0.542408089075121	NA	-5.13277232190123	NA	NA	NA	NA	NA	NA	NA
336	ENSG00000226186.1	ENSG00000226186	processed_pseudogene	TCEB1P21	NA	0.470122108362202	-3.03505688011694	FALSE	-0.641228598764581	-3.26822678670587	0.00115600320185909	NA	-1.19567747779575	0.427883015586236	1.22955509597307	0.219457146393215	NA	-4.74651905641202	NA	NA	NA	NA	NA	NA	NA
284	ENSG00000241159.3	ENSG00000241159	misc_RNA	RN7SL160P	106480964	0.001993241999859	-6.02342602290542	FALSE	-0.125342004605559	-1.38390621378843	0.166998994749768	NA	-5.720429642676	0.100493270621995	0.581095043646402	0.561445090890281	NA	-5.44870521609453	NA	NA	NA	NA	NA	NA	NA
2526	ENSG00000144031.11	ENSG00000144031	protein_coding	ANKRD53	79998	0.0500498257425691	-3.18270840202409	FALSE	0.225119081177681	1.35218546956823	0.176921704411183	NA	-5.4496732344631	-0.34242936793229	-1.09234164941012	0.275222761433304	NA	-4.86136534444461	NA	NA	NA	NA	NA	NA	NA
4260	ENSG00000144043.11	ENSG00000144043	protein_coding	TEX261	113419	4.03032454591125	4.01585771869689	TRUE	0.728406921335871	13.6373890865044	2.83843226738239e-36	9.01607126373491e-35	71.5566293806379	-0.1529738351335	-2.21368229488531	0.0273130291151812	0.11090348002527	-4.20319466658724	0.494186768616743	4.0094236645448	15.6208851566839	3.68120499572319e-44	9.39184788708388e-43	13.9387915217463	PM DEG
477	ENSG00000228384.4	ENSG00000228384	antisense	AC007040.6	NA	0.0043391867291006	-5.94111455194088	FALSE	-0.256181858840543	-2.36705022076477	0.0183069596391041	NA	-3.89463702872804	-0.103321735295993	-0.497095930077965	0.61934562698939	NA	-5.46799033281424	NA	NA	NA	NA	NA	NA	NA
570	ENSG00000236469.1	ENSG00000236469	antisense	AC007040.8	NA	0.127712777789779	-4.10232903142611	FALSE	-0.328307643875228	-1.6138317389547	0.107189077299322	NA	-4.9953915511011	0.256651316488723	0.628444269745352	0.530007411678495	NA	-5.10449884550351	NA	NA	NA	NA	NA	NA	NA
866	ENSG00000205847.5	ENSG00000205847	unprocessed_pseudogene	OR7E91P	79315	0.00303831263683925	-5.91349277467132	FALSE	-0.248420751770296	-2.25333048109392	0.0246668714137611	NA	-4.14825834751746	-0.0739778963672935	-0.336505387569785	0.736634666765771	NA	-5.52051362205875	NA	NA	NA	NA	NA	NA	NA
1019	ENSG00000234485.5	ENSG00000234485	unprocessed_pseudogene	OR7E46P	402077	0.00588744120076596	-5.75404460249974	FALSE	-0.0848902512811867	-0.669373326826373	0.503563518122396	NA	-6.35615204675229	0.503779000699702	2.07376202619754	0.0386261719786836	NA	-3.71386744732696	NA	NA	NA	NA	NA	NA	NA
477	ENSG00000234896.1	ENSG00000234896	unprocessed_pseudogene	OR7E62P	26479	0.00143319189097811	-6.02342602290542	FALSE	-0.147887177766726	-1.56847167377073	0.117397950189592	NA	-5.45144555276971	0.263447628929506	1.50007726399432	0.13424205485376	NA	-4.62362891997802	NA	NA	NA	NA	NA	NA	NA
8894	ENSG00000124357.12	ENSG00000124357	protein_coding	NAGK	55577	4.91782294514043	5.42825567805602	TRUE	0.0748541004889802	2.84629612292815	0.00460315938957324	0.00709507008279941	-3.67047474251153	0.097589534100538	2.32313932227759	0.020582453780526	0.0916677494162164	-4.24033528623254	0.00195992824266502	5.14620764275422	0.114437228151026	0.908945004748358	0.920302563540375	0.114369356242129	Not DEG
607	ENSG00000272735.1	ENSG00000272735	lincRNA	RP11-467P9.1	NA	0.915286901841028	-0.966211766440902	FALSE	-0.199599044480162	-2.09381780635697	0.0367746600217255	NA	-4.4891087630704	-0.404186033572945	-2.41961407227774	0.0159020222052407	NA	-3.07814560321225	NA	NA	NA	NA	NA	NA	NA
1624	ENSG00000124370.10	ENSG00000124370	protein_coding	MCEE	84693	3.86568687772238	2.6109095585752	TRUE	-0.38219351759392	-10.0154806137604	1.17296129095876e-21	9.43856831884087e-21	38.3614648634733	0.0912532786393353	1.52691845119761	0.127430143859116	0.31089663168488	-5.17129901281461	-0.299013368614948	2.28506202919925	-11.4428150591431	3.86572998744862e-27	2.77120835912693e-26	-10.7893358613703	LIV DEG
4673	ENSG00000124383.8	ENSG00000124383	protein_coding	MPHOSPH10	10199	5.42627364341723	4.64364084416769	TRUE	-0.0933145325640516	-2.94761669344427	0.00335062892578326	0.00525406233229152	-3.24274571631575	-0.0197647940856282	-0.428223678582394	0.668677502391653	0.813869890287982	-6.64569038146366	-0.0966089008349215	4.32051840362408	-4.86795236628761	1.60621911698044e-06	2.99186832508583e-06	-4.7975452740037	LIV DEG
187	ENSG00000233870.1	ENSG00000233870	unprocessed_pseudogene	AC007881.4	NA	0.00872124863809289	-5.97803126928753	FALSE	-0.0667578659190578	-0.666842208055911	0.505177730276817	NA	-6.42614056640619	0.415796067042213	2.16496258208765	0.0308753056672109	NA	-3.57189845516119	NA	NA	NA	NA	NA	NA	NA
6279	ENSG00000124374.8	ENSG00000124374	protein_coding	PAIP2B	400961	34.6364141787494	7.22903909324368	TRUE	-0.310066866501608	-3.86533287775322	0.000125424427893319	0.000230987531303488	-0.701220334870407	-0.18679512131972	-1.45306844676143	0.146848461809128	0.339702483277431	-6.47074023672194	-0.096804098228605	6.95807840919052	-1.68400466967723	0.0929498565867466	0.111565611498156	-1.6800383388513	Not DEG
12474	ENSG00000075292.18	ENSG00000075292	protein_coding	ZNF638	27332	31.8184038057667	8.60655415800801	TRUE	0.0994110596016628	4.13567228150214	4.14527753772714e-05	8.02538174344445e-05	0.0660622632641275	0.0645780838995845	2.09681529058271	0.0365248555494096	0.135487168007673	-5.68536511950713	0.0466098246792338	8.30490755266275	3.06540130010504	0.00231981040105921	0.00333172451054939	3.04590510247159	PM DEG
1615	ENSG00000281195.1	ENSG00000281195	processed_transcript	ZNF638-IT1	NA	16.5773159598765	4.67889739921928	TRUE	-0.0754571653555391	-2.03119675797995	0.0427586701431488	0.0575712618939863	-5.50061228292497	0.174033834908968	3.39813216949819	0.000734080029639588	0.00815194909555144	-1.08497593164426	-0.14811185764737	4.3886558445021	-6.45995019250173	3.2479634386146e-10	7.88660931475049e-10	-6.28645536429669	LIV DEG
104	ENSG00000200779.1	ENSG00000200779	snRNA	RNU6-105P	106481210	0.0221973015691905	-5.9334694774335	FALSE	-0.242478247412425	-2.33335133445691	0.0200216449115706	NA	-3.97440630637928	0.0107328221420243	0.053443956649857	0.957400087578559	NA	-5.56875145298543	NA	NA	NA	NA	NA	NA	NA
8386	ENSG00000135636.13	ENSG00000135636	protein_coding	DYSF	8291	4.30285512849738	4.98161914766941	TRUE	0.219889027066189	2.96315344689173	0.00318882460768716	0.00501297351383086	-3.25976148182386	-0.233780832218345	-2.41227269543945	0.0162219144726396	0.0774310922086395	-3.93884039267925	0.145221622396587	4.67915855688391	2.65016157929193	0.0083690321257006	0.0113505522843238	2.63680745132594	PM DEG
253	ENSG00000233971.1	ENSG00000233971	processed_pseudogene	RPS20P10	100271081	0.0357851385689807	-5.62686918192872	FALSE	-0.188011649573731	-1.3899698384573	0.165150909718446	NA	-5.58875502612227	-0.082245396262573	-0.319508741216388	0.749477707476061	NA	-5.45078669108983	NA	NA	NA	NA	NA	NA	NA
5015	ENSG00000003137.8	ENSG00000003137	protein_coding	CYP26B1	56603	2.26543727430831	3.00268010994446	TRUE	-0.104547831719183	-0.939232010531145	0.348061009164382	0.391723713830532	-6.887497063905	-0.437735542528005	-2.15347606571403	0.0317712256117501	0.122958340314157	-4.19337796403689	0.228066291228606	2.66963200354167	2.94126338215293	0.00346474386123831	0.00489197503347196	2.92318159219567	PM DEG
10197	ENSG00000144036.15	ENSG00000144036	protein_coding	EXOC6B	23233	18.6329512044316	7.54847095081731	TRUE	0.18218661013942	7.2785441123761	1.30134110650705e-12	4.9055365481391e-12	17.1002298822197	0.0103894189238135	0.261571480234657	0.793762366478527	0.891889506987965	-7.49148379141343	0.1618170691472	7.15954708852108	9.0971251552678	4.16777695376648e-18	1.67633118413716e-17	8.67411534949318	PM DEG
326	ENSG00000228568.1	ENSG00000228568	processed_pseudogene	AC006461.2	NA	0.00440368951445816	-5.9716386200227	FALSE	-0.171379351917041	-1.80801265450839	0.0711997991740423	NA	-5.04377761312087	0.0368333099882817	0.205221479962159	0.837484793806962	NA	-5.56156772175626	NA	NA	NA	NA	NA	NA	NA
198	ENSG00000222536.1	ENSG00000222536	snRNA	RNU2-39P	106480214	0.00106984570463714	-6.03549737695677	FALSE	-0.183411477739462	-2.09462917559001	0.0367020793578437	NA	-4.5142838392182	0.137529218315928	0.827722550560225	0.408232857593149	NA	-5.30103337147075	NA	NA	NA	NA	NA	NA	NA
69	ENSG00000212378.1	ENSG00000212378	snoRNA	SNORD78	692198	0.00433573358043833	-6.0340691490611	FALSE	-0.177677822743942	-2.02845478890949	0.0430385466744827	NA	-4.64916873797746	0.212695182842408	1.29569690691053	0.195693395980118	NA	-4.87206439729928	NA	NA	NA	NA	NA	NA	NA
1480	ENSG00000116096.5	ENSG00000116096	protein_coding	SPR	6697	4.19236864543468	2.36240084095608	TRUE	1.08033358904674	11.8491964862921	9.53805076358253e-29	1.47930692011428e-27	54.4714334078719	-0.24324898438114	-2.50910226718643	0.0124273237398513	0.063995072856719	-3.25622543148587	0.743500764662696	2.04257619424516	10.0385796762602	1.40589004798854e-21	6.9971086239319e-21	9.54164158553057	PM DEG
5516	ENSG00000135638.13	ENSG00000135638	protein_coding	EMX1	2016	1.36670263972513	2.35177949817242	TRUE	-0.0220606262298682	-0.238549646336678	0.811551661372528	0.834834689829119	-7.22871755627449	-0.518951611994726	-3.9316122442876	9.66070891819052e-05	0.00171433088245674	1.05540536592304	0.0714488747491985	2.02999394729897	1.27719602560489	0.202116714305938	0.231413797312074	1.27554413138186	Not DEG
473	ENSG00000278060.1	ENSG00000278060	antisense	RP11-466M21.1	NA	0.209374870683688	-3.55784256255376	FALSE	-0.0372676312598833	-0.208425452356506	0.83498088830451	NA	-6.25417567687134	0.0330267141236511	0.0953778938605036	0.924053886681425	NA	-5.27092429946879	NA	NA	NA	NA	NA	NA	NA
11087	ENSG00000144040.12	ENSG00000144040	protein_coding	SFXN5	94097	11.6750887187372	6.8729533943945	TRUE	-0.644181851827615	-10.0491778337632	8.82453558909102e-22	7.16633590737891e-21	38.0862555676545	-0.204929460231351	-2.70196193867486	0.00713358419908906	0.0432162009541034	-3.70855526474076	-0.460441864335248	6.58278780418014	-9.80266215901515	1.82162234705044e-20	8.46088438781369e-20	-9.27230713930235	LIV DEG
7058	ENSG00000135631.16	ENSG00000135631	protein_coding	RAB11FIP5	26056	6.5737378351799	5.22358585424881	TRUE	0.482623279276641	8.4174031931512	4.00271514394923e-16	2.01709001596584e-15	25.4264316684922	-0.335319617896178	-4.36460699905405	1.55593964221923e-05	0.000414557973943926	2.32613503228917	0.468887276407566	4.90927331007966	12.4993784011064	1.57702766283591e-30	1.44633291587346e-29	11.4845784688052	PM DEG
2890	ENSG00000272702.1	ENSG00000272702	processed_transcript	RP11-44N22.3	NA	0.216626519035951	-0.846330169374161	FALSE	-0.764316754145266	-8.05525368746734	5.76105150122953e-15	NA	23.3987495747471	-0.0873067076016554	-0.520742671814008	0.602782600201854	NA	-5.52923762642949	NA	NA	NA	NA	NA	NA	NA
2749	ENSG00000214513.3	ENSG00000214513	protein_coding	NOTO	344022	0.00431815155429253	-5.58575442274647	FALSE	-0.259855485607631	-1.74318769547984	0.0819099385919826	NA	-5.03340456030716	0.199799106998711	0.670949188919231	0.502570823247302	NA	-5.28223997665579	NA	NA	NA	NA	NA	NA	NA
3380	ENSG00000135632.11	ENSG00000135632	protein_coding	SMYD5	10322	4.15904544306667	3.70425271008886	TRUE	0.47312952525463	9.94655226453145	2.0953275831437e-21	1.65583320961543e-20	37.6670612959276	-0.108638678457489	-2.00560575710754	0.04545073592631	0.156954413290606	-4.57432802044652	0.416506620178435	3.39969801945951	14.5749242913515	6.5577329843192e-39	1.09896632932413e-37	13.04760419256	PM DEG
1407	ENSG00000135617.3	ENSG00000135617	protein_coding	PRADC1	84279	6.94281525440848	3.26166140335907	TRUE	-0.174146696439592	-4.09595980735174	4.89663439270329e-05	9.40856499342762e-05	0.913146319727916	-0.222651841375827	-3.86004251576807	0.000128638162877646	0.00213104176638731	0.730844018264049	-0.0854746929617015	2.94629407236129	-3.61133551247155	0.000343253991616299	0.000531754068945933	-3.58025885802598	LIV DEG
3591	ENSG00000135624.15	ENSG00000135624	protein_coding	CCT7	10574	25.0363983113428	6.45039443459272	TRUE	-0.058684608641448	-1.55409774304035	0.120788057810575	0.148847868758823	-6.68496411185253	-0.0247142628052834	-0.688310108265324	0.491585085143432	0.684878953266429	-6.98492262871582	-0.0433586094425977	6.15667991370047	-2.33005778152263	0.0201963966887842	0.026314305471957	-2.32267912170499	LIV DEG
8011	ENSG00000163013.11	ENSG00000163013	protein_coding	FBXO41	150726	9.77028696833563	5.84409807703875	TRUE	0.527474644142517	6.68264064817262	6.22397950208582e-11	2.02258008370019e-10	13.5479105611059	-0.127148129742214	-1.16294740474414	0.245420078528031	0.453715088810671	-6.45265933539721	0.521040807702438	5.52610161423928	8.94721879786447	6.85622923727091e-18	2.72073586845848e-17	8.6172817306332	PM DEG
2377	ENSG00000135625.7	ENSG00000135625	protein_coding	EGR4	1961	0.40201562390521	-0.770714572001291	TRUE	-0.849460069839909	-6.15207701152503	1.55840173990207e-09	4.52732612024558e-09	11.2875847318322	-0.898958605793926	-3.68485710542456	0.000254495665064503	0.00360124133407328	0.283274570130305	-0.469471408032978	-1.10345680732949	-4.7321869900559	3.33666604556005e-06	6.06781288523928e-06	-4.64892679271471	LIV DEG
105	ENSG00000252988.1	ENSG00000252988	snRNA	RNU6-111P	106481212	0.07814191211978	-5.63456186291768	FALSE	-0.01804379964167	-0.130995551101181	0.89583103650079	NA	-6.50420818913612	0.156432614959693	0.579521584279336	0.562505130147693	NA	-5.34215620974206	NA	NA	NA	NA	NA	NA	NA
874	ENSG00000214484.3	ENSG00000214484	processed_pseudogene	RPSAP28	391387	0.0081424397209099	-5.71598324781174	FALSE	-0.233536639921838	-1.72065392134053	0.0859266857856542	NA	-5.09874576908784	0.208023959275295	0.771659817690979	0.440690010683225	NA	-5.24925882827907	NA	NA	NA	NA	NA	NA	NA
14054	ENSG00000116127.17	ENSG00000116127	protein_coding	ALMS1	7840	11.7254445385674	7.33059363760902	TRUE	-0.117320407734844	-3.91695544640383	0.000102018437112745	0.000189798613764852	-0.496629596258965	0.0555259562380798	1.37907010818188	0.168505831376382	0.370786442975595	-6.47907280060884	-0.0969380515541637	7.00752231013361	-5.53494374609915	5.39021481551432e-08	1.11691693835506e-07	-5.4379332874649	LIV DEG
2107	ENSG00000230002.2	ENSG00000230002	sense_intronic	ALMS1-IT1	100874291	1.52275925207748	1.55744474854225	TRUE	-0.448000863755666	-8.60065278707674	1.00511215063784e-16	5.30120856313725e-16	27.2694274727835	0.114875611606328	1.41063965506662	0.158988996366133	0.356785002453117	-5.1406688662687	-0.401128333557287	1.23309996905635	-11.7619478453599	7.32836009828114e-27	5.15439111593994e-26	-10.7303932977246	LIV DEG
947	ENSG00000144035.3	ENSG00000144035	protein_coding	NAT8	9027	0.00703797532359364	-5.75976183144876	FALSE	-0.409629546971167	-3.25233185178534	0.00122121479840268	NA	-1.4435683051099	-0.334087726959584	-1.38201663087148	0.167599836324141	NA	-4.72040371546679	NA	NA	NA	NA	NA	NA	NA
1654	ENSG00000163016.9	ENSG00000163016	transcribed_unprocessed_pseudogene	ALMS1P1	200420	2.18826952114664	1.70990892369458	TRUE	-0.00609096389654398	-0.0905118148288652	0.927916422792526	0.938029411596441	-7.08980507674863	-0.0366544561183992	-0.291028064733606	0.771153696472783	0.879769787471985	-6.07423733206711	0.0314886000104866	2.41713483280934	0.78734857411184	0.431506623863	0.468374764563316	0.786616113183099	Not DEG
765	ENSG00000204872.4	ENSG00000204872	polymorphic_pseudogene	NAT8B	51471	0.0132450399321111	-5.57835983567112	FALSE	0.16790154923726	1.10921680488518	0.267865031182469	NA	-5.87996373833409	0.315249225569678	1.09362153977184	0.274661364872216	NA	-4.9723516819037	NA	NA	NA	NA	NA	NA	NA
2047	ENSG00000144034.14	ENSG00000144034	protein_coding	TPRKB	51002	5.81263382769223	3.5373289237214	TRUE	-0.030783603150599	-0.730001633850586	0.465727946105886	0.509013985320831	-7.09361215804526	-0.0302183888646783	-0.55983018407073	0.575852541455814	0.748925132206463	-6.33126030395093	-0.0782333110861466	3.23383970341773	-3.16127647062238	0.00168777504522013	0.00245611173090317	-3.14029548668827	LIV DEG
531	ENSG00000273245.1	ENSG00000273245	lincRNA	RP11-434P11.2	NA	3.38703554437966	0.70918276469817	TRUE	0.344417306700701	4.71772652442769	3.09207443472446e-06	6.67001475136086e-06	3.87375208842121	-0.138405613136384	-1.2793319489792	0.201389071047789	0.412908102153129	-5.18181978708964	0.243412837814013	0.401628461641554	5.69420234396583	2.09947371507151e-08	4.48702102396247e-08	5.60359795958718	PM DEG
513	ENSG00000280037.1	ENSG00000280037	TEC	RP11-434P11.1	NA	3.48602877223679	0.745694006113187	TRUE	0.245864754177091	4.0596302948989	5.69592033992328e-05	0.000108751980858373	1.11264330934819	-0.0715658401286488	-0.687332551614547	0.492200214272934	0.685438452566909	-5.72564340634246	0.210726862653963	0.47414381021599	5.6610131840592	2.53131130456184e-08	5.37437881002898e-08	5.57110333316139	PM DEG
3544	ENSG00000144048.10	ENSG00000144048	protein_coding	DUSP11	8446	5.7576127923863	4.32865122586171	TRUE	-0.140605609451883	-4.92074439454512	1.16913075570785e-06	2.6258584920904e-06	4.31606266344441	0.104183706192127	2.28988940008458	0.0224543032717182	0.0973403249412293	-4.08738544763135	-0.106238959931918	4.02238403539816	-5.64702992188776	3.21489712686324e-08	6.7764006687427e-08	-5.52931167895068	LIV DEG
3045	ENSG00000187833.7	ENSG00000187833	protein_coding	C2orf78	388960	0.00369913286280933	-5.59767971826162	FALSE	-0.072295872494679	-0.515020271411168	0.60676438627773	NA	-6.38885704791298	0.249796333038723	0.911709706127651	0.362372394062295	NA	-5.13171345935294	NA	NA	NA	NA	NA	NA	NA
7698	ENSG00000124356.15	ENSG00000124356	protein_coding	STAMBP	10617	5.4438275414194	5.2809769648388	TRUE	-0.252599421125555	-9.0169271254325	4.02487739889528e-18	2.38839498944263e-17	30.0263401587065	-0.0687866525270936	-1.54088674579313	0.123993515960745	0.305222577396971	-5.70782267226119	-0.219994846692401	4.97005735254794	-11.5559192335205	7.43018112360401e-27	5.22091486226609e-26	-10.7291181884485	LIV DEG
527	ENSG00000271536.1	ENSG00000271536	processed_pseudogene	RP11-51I5.1	NA	0.0338275802653375	-5.34059465230624	FALSE	-0.313168478068834	-2.01178242842877	0.0447739512644406	NA	-4.48231497922208	-0.474294047860314	-1.57131768277308	0.116757991087644	NA	-4.41489052820319	NA	NA	NA	NA	NA	NA	NA
3811	ENSG00000163017.13	ENSG00000163017	protein_coding	ACTG2	72	0.14986740501665	-2.7954323677307	FALSE	-0.86894338154223	-2.64837072400318	0.00834136931387812	NA	-2.96218494514468	-0.90432164682311	-1.51105811254584	0.131421890755975	NA	-4.48548179143217	NA	NA	NA	NA	NA	NA	NA
1455	ENSG00000114956.19	ENSG00000114956	protein_coding	DGUOK	1716	5.56721201542033	2.99245842114645	TRUE	0.199830871580858	5.49696406450929	6.14375826514312e-08	1.54580406873338e-07	7.34947465933181	-0.0121202424583744	-0.230635935254899	0.817694453321022	0.905530190770661	-6.35844837580696	0.157723643587734	2.67303456885222	7.07631217412846	6.80619410658481e-12	1.8468833500058e-11	6.86166623100396	PM DEG
865	ENSG00000237883.1	ENSG00000237883	antisense	DGUOK-AS1	100874048	0.192125876025326	-2.75624983748403	FALSE	-0.548083497093291	-3.55398747414118	0.000415092745408856	NA	-0.29296836120922	-0.323686210001011	-1.09869703897824	0.272442831946671	NA	-4.88226663111896	NA	NA	NA	NA	NA	NA	NA
84	ENSG00000201876.1	ENSG00000201876	rRNA	RNA5SP97	100873330	0.0269418864463026	-5.94563733010035	FALSE	-0.202270314951705	-1.93880617528252	0.0530821643902136	NA	-4.7944007089101	0.0467297809776405	0.232484917754744	0.816259019308563	NA	-5.55374609323657	NA	NA	NA	NA	NA	NA	NA
390	ENSG00000235499.1	ENSG00000235499	lincRNA	AC073046.25	NA	0.576468270778394	-2.29851010560448	FALSE	-0.102776791930463	-0.78535026724609	0.43261682175032	NA	-6.12887968453614	-0.199961544818387	-0.815812686694617	0.415005903323529	NA	-5.14018141280893	NA	NA	NA	NA	NA	NA	NA
12271	ENSG00000187605.15	ENSG00000187605	protein_coding	TET3	200424	3.54809120839878	5.38521197958127	TRUE	0.356943971586536	7.98839299365266	9.33670120568651e-15	4.19893524673253e-14	22.3414097123085	-0.276041292742374	-4.08114386585288	5.23615025440163e-05	0.0010796370237024	1.21856541622532	0.228743487819125	5.06152662229558	7.46971109139446	4.79636191014656e-13	1.39681370205978e-12	7.23094737760982	PM DEG
212	ENSG00000279181.1	ENSG00000279181	TEC	RP11-711M9.2	NA	0.0367924197122856	-5.67381084178877	FALSE	-0.326687201300659	-2.4958532432813	0.0128836209524124	NA	-3.53115385956132	-0.142337576557318	-0.549890037020527	0.582646762739438	NA	-5.36397857909262	NA	NA	NA	NA	NA	NA	NA
1994	ENSG00000257800.1	ENSG00000257800	processed_pseudogene	FNBP1P1	100533642	2.91831772252986	2.41223197205471	TRUE	-0.100502089881126	-1.61246448048718	0.107486134408979	0.13338823097448	-5.88050330905658	-0.0687197857812112	-0.581819438679283	0.560957392114331	0.73867162279197	-6.08967269462152	-0.0741958417166031	2.08938276850673	-1.64187262975326	0.101316296189005	0.120890032431564	-1.63850545910888	Not DEG
1264	ENSG00000217702.2	ENSG00000217702	lincRNA	RP11-287D1.4	NA	0.33740276115206	-1.78766077446748	FALSE	0.0810622560666694	0.462904311508593	0.643632525274471	NA	-6.40126329867783	-0.284620363294667	-0.81661318078494	0.414548590686558	NA	-5.2098757340162	NA	NA	NA	NA	NA	NA	NA
3156	ENSG00000163170.11	ENSG00000163170	protein_coding	BOLA3	388962	3.19009103342838	3.25809406032099	TRUE	-0.727327170147574	-16.3746512724669	1.21046808285268e-48	1.36938247554804e-46	99.8348019178409	0.0400460949979588	0.678031149551753	0.498073797541192	0.690282429656259	-6.20808156740586	-0.53882354776169	2.96718205121787	-17.5900325595295	6.23883369134368e-53	3.55203070821633e-51	-15.3132288097013	LIV DEG
1834	ENSG00000225439.2	ENSG00000225439	antisense	BOLA3-AS1	NA	4.29752453844795	2.86923346227383	TRUE	0.281307134555694	5.71667043995959	1.86101695421279e-08	4.9016202273869e-08	8.50716372850471	-0.212755874428066	-3.09990024274426	0.00204789074117535	0.0178873363458152	-1.74878736402048	0.262437244528166	2.55854471478212	8.10173718365485	5.02815679129368e-15	1.65880103964073e-14	7.82620538035878	PM DEG
6440	ENSG00000114978.17	ENSG00000114978	protein_coding	MOB1A	55233	6.50621412508332	5.34641167956938	TRUE	0.289833727886123	7.72649858086395	6.01049103210022e-14	2.52035555568048e-13	20.5242381310838	-0.0799914814074618	-1.74749940659535	0.0811807006753899	0.230861368838268	-5.38941409541909	0.213065555689503	5.0070421652772	8.12401667581628	5.4158692848041e-15	1.78127594978317e-14	7.81685671251837	PM DEG
858	ENSG00000279201.1	ENSG00000279201	TEC	RP11-287D1.5	NA	0.0254740776083747	-5.10022739813124	FALSE	-0.170327056448722	-1.02576484113206	0.305493923977597	NA	-5.83925176784981	0.273726513506882	0.816602089056151	0.414554925214792	NA	-5.06447825661127	NA	NA	NA	NA	NA	NA	NA
1863	ENSG00000279070.2	ENSG00000279070	lincRNA	RP11-287D1.2	NA	0.022176276629857	-4.69098288008195	FALSE	0.128743197750506	0.684403936170231	0.494034345559833	NA	-6.05447463173217	-0.373719509168043	-1.0211118703593	0.307708155667445	NA	-4.89811885766344	NA	NA	NA	NA	NA	NA	NA
4870	ENSG00000065911.11	ENSG00000065911	protein_coding	MTHFD2	10797	1.70616628891505	2.83371066611777	TRUE	0.793008578542132	8.76143108931977	2.9378621002145e-17	1.62740174731704e-16	28.344572444227	-0.198202131841936	-1.55968097371483	0.119484541430928	0.297656085017814	-5.18273656989178	0.654951787995943	2.52107478503469	9.31209578459777	4.92925184139968e-19	2.08656551728981e-18	8.9138454512515	PM DEG
5059	ENSG00000264324.1	ENSG00000264324	protein_coding	RP11-287D1.3	NA	0.151767183841646	-0.525937477277489	TRUE	0.391226390899018	4.85751768544823	1.58858762708828e-06	3.52602783034862e-06	4.67331393410878	-0.0486987324086373	-0.345751956083306	0.729678364282209	0.852558068617043	-5.64250660083414	0.401217845041627	5.0035599560489	11.9501321367379	1.99425097872755e-28	1.57293546936823e-27	11.05849064988	PM DEG
8025	ENSG00000188687.16	ENSG00000188687	protein_coding	SLC4A5	57835	0.423023959231809	1.57969264108153	TRUE	0.109632528223679	1.42097986677169	0.155940282969648	0.188236319543761	-6.04386367748767	0.0859528098473837	0.694899869440077	0.487449289566829	0.682312759977109	-5.87230739982946	0.198580208781033	3.05784272716259	3.97298778211609	8.2608240155096e-05	0.000134643133927492	3.93670445866056	PM DEG
1281	ENSG00000229798.1	ENSG00000229798	processed_pseudogene	KRT18P26	100418770	0.243787121953551	-1.9442319088043	FALSE	0.386864572154908	3.16435142643658	0.00164806979304562	NA	-1.63499548433734	0.18211482256105	0.75004589208439	0.45358907535467	NA	-5.23043189140771	NA	NA	NA	NA	NA	NA	NA
103	ENSG00000252214.1	ENSG00000252214	snRNA	RNU6-542P	106480588	0.012118790885177	-5.99575841061494	FALSE	-0.122724933930184	-1.19094686015933	0.234234371839582	NA	-5.95858980697043	0.0952046791600062	0.494411542469135	0.621238396135956	NA	-5.47773631192698	NA	NA	NA	NA	NA	NA	NA
727	ENSG00000234632.1	ENSG00000234632	processed_pseudogene	NECAP1P2	106479026	0.00201607207422649	-5.98177135043731	FALSE	-0.220436360484036	-2.21266468622448	0.0273676868383455	NA	-4.25207058261396	0.153734190501266	0.804092835716629	0.421735490589518	NA	-5.30423476405742	NA	NA	NA	NA	NA	NA	NA
286	ENSG00000225658.1	ENSG00000225658	processed_pseudogene	TAF13P2	100462886	0.0029406629363955	-6.00405547672035	FALSE	-0.0765108660582985	-0.818425763141016	0.413500443365867	NA	-6.32139474743508	0.244097047893645	1.396751940816	0.163124031277614	NA	-4.74719825462262	NA	NA	NA	NA	NA	NA	NA
10439	ENSG00000204843.12	ENSG00000204843	protein_coding	DCTN1	1639	24.6030135047595	7.92097680787719	TRUE	0.189886965743067	4.26709701094874	2.36566427187715e-05	4.69559276332906e-05	0.732986577056071	-0.278515228508102	-6.08523059155258	2.3566419125665e-09	2.69485187353212e-07	10.1628697460526	0.179005680180279	7.73580123001077	6.82448323368199	2.91911129353163e-11	7.57980950978839e-11	6.65059468833578	PM DEG
3174	ENSG00000237737.5	ENSG00000237737	antisense	DCTN1-AS1	100189589	2.63635282441764	3.00048224988781	TRUE	-0.182542447491269	-2.71808978462909	0.0067919048836732	0.0102557278953681	-3.61317693051906	0.117827735349785	1.22344443036323	0.221753215589284	0.428785574578905	-5.6573593093061	-0.199190341326357	2.69672069208974	-4.50097220974032	1.03198433796591e-05	1.81254920862904e-05	-4.41036099654758	LIV DEG
7584	ENSG00000159239.12	ENSG00000159239	protein_coding	C2orf81	388963	0.162860830540419	0.159369047436872	TRUE	-0.0181154149281117	-0.22956151059659	0.818525540844919	0.841041607656976	-6.80769273110665	-0.0279916496382145	-0.234553041639815	0.81465419021864	0.904008046269163	-5.80343966113924	-0.00190523560350702	-0.364020135217534	-0.0369503671473316	0.970539112776546	0.974502886941132	-0.0369321405395362	Not DEG
982	ENSG00000234521.2	ENSG00000234521	transcribed_unitary_pseudogene	AC005041.11	NA	0.0539367057176548	-4.36367258713498	FALSE	-0.538023835841934	-2.8422639977574	0.00466084067387338	NA	-2.38602110386347	-0.260248205527666	-0.681095515284373	0.49613461118273	NA	-5.07692263121173	NA	NA	NA	NA	NA	NA	NA
321	ENSG00000233155.1	ENSG00000233155	processed_pseudogene	HMGA1P8	100130009	0.349291249278636	-3.56508616647841	FALSE	0.0500716194020573	0.281392867975976	0.778524443707189	NA	-6.27102561051207	-0.00870519467212463	-0.0264962634072569	0.978872362108583	NA	-5.29551367675685	NA	NA	NA	NA	NA	NA	NA
2860	ENSG00000005448.16	ENSG00000005448	protein_coding	WDR54	84058	2.57639622058658	2.76539170864323	TRUE	-0.428777606856063	-7.98885205817098	9.30589534691781e-15	4.18597099859763e-14	22.7038213136912	0.142483997480705	2.03989692412526	0.0418993695294911	0.148971623932165	-4.34753786000657	-0.185253611502664	2.47583025791018	-5.45228375966379	8.58402706955849e-08	1.75385235291244e-07	-5.35440106821505	LIV DEG
5005	ENSG00000114993.15	ENSG00000114993	protein_coding	RTKN	6242	7.03595850436513	4.64456588167026	TRUE	0.186913618371507	2.43206990430719	0.0153595925485591	0.0221418862258785	-4.62524016176294	-0.262862194258468	-2.66675028345513	0.00791358785757601	0.0464992638881379	-3.28900595592048	0.162468848068233	4.31792644731407	2.81312798462153	0.00518839584147245	0.00718544002242072	2.79509816275768	PM DEG
1522	ENSG00000115274.14	ENSG00000115274	protein_coding	INO80B	83444	0.644632475587184	-0.122812107595815	TRUE	-0.186096954404118	-2.25910724467144	0.0243026397506701	0.0340133420259103	-4.26453354321739	-0.256956927916745	-1.60633984252362	0.108847099092525	0.279992750644742	-4.60294818855497	-0.098056848440323	3.37748333613777	-4.30061426251018	2.11271032957887e-05	3.61046508534272e-05	-4.25263366702851	LIV DEG
2040	ENSG00000274049.4	ENSG00000274049	protein_coding	INO80B-WBP1	100532735	0.000164829606518449	-6.0293541114501	TRUE	-0.123319856095857	-1.38922459875608	0.165377209782827	0.198623530882009	-5.71387415587113	0.178168564853873	1.06033210592088	0.289518853074748	0.502542406817834	-5.10924860597476	-0.21390896550912	5.04003237881665	-12.0912746780267	3.55921500895151e-29	2.95599296424821e-28	-11.2120333749352	LIV DEG
2438	ENSG00000239779.6	ENSG00000239779	protein_coding	WBP1	23559	3.88689135501248	3.17802971104251	TRUE	-0.133186442289917	-3.29776910001627	0.00104329771549581	0.00173582093364639	-1.92976498492249	0.0678935556866517	0.942473077668541	0.346417540835349	0.55848674564638	-5.96429018310546	-0.237777838744046	4.81316390999759	-12.768977704696	6.7292335387415e-32	6.77779178820635e-31	-11.7540766287509	LIV DEG
3234	ENSG00000115275.11	ENSG00000115275	protein_coding	MOGS	7841	5.14935957979201	4.03728269233498	TRUE	-0.0227437570839755	-0.746468688313537	0.455731981230155	0.499275508178349	-7.17036128596367	-0.0557012674101001	-1.05576087187124	0.291600672533775	0.50489541884531	-6.04553441393092	-0.0389067214843213	3.69932172533371	-2.08979253862427	0.0372801289622041	0.0470981366480167	-2.08268298971819	LIV DEG
1344	ENSG00000204822.6	ENSG00000204822	protein_coding	MRPL53	116540	1.59294912332978	1.05374443810429	TRUE	0.157223683653391	3.29509808776914	0.00105305207895109	0.00175121849695446	-1.63968048524288	-0.188694671860991	-2.20188968144407	0.0281409516343306	0.113265188703246	-3.7159082554187	-0.29128984650158	2.76923103182178	-9.83541762125978	8.68706382476047e-21	4.12340118141055e-20	-9.35094188016109	LIV DEG
4897	ENSG00000135637.13	ENSG00000135637	protein_coding	CCDC142	84865	2.16366361024591	3.36269271893563	TRUE	-0.0652623940740264	-1.86160418772163	0.0632401067526427	0.0829208168062574	-5.61600693186075	-0.0984354572007528	-1.88752944110802	0.0596831938719469	0.187830700142969	-4.69912886608002	-0.183621302345564	3.94851471216728	-8.33480146969486	1.02511943937851e-15	3.54515010724969e-15	-8.02381345050888	LIV DEG
5094	ENSG00000115282.19	ENSG00000115282	protein_coding	TTC31	64427	1.89937910160024	3.21206569128974	TRUE	0.306995920432041	8.36609841642925	5.87076461502706e-16	2.92088488783861e-15	25.3702497065489	0.0516074664966353	1.02850975972458	0.304220393303817	0.516811410833357	-5.8903568130999	0.164837513293276	2.90093896351077	7.18982067762644	3.20574605274096e-12	8.86342694582118e-12	6.96839609662038	PM DEG
2389	ENSG00000179528.15	ENSG00000179528	protein_coding	LBX2	85474	0.0176633528243962	-4.6163175255369	FALSE	-0.622969976446302	-3.35174361461873	0.000863292058344937	NA	-0.907778393627177	-0.480203571387742	-1.33796054056653	0.181533392135878	NA	-4.61330663868626	NA	NA	NA	NA	NA	NA	NA
649	ENSG00000272183.1	ENSG00000272183	antisense	RP11-523H20.3	NA	0.0872326010939879	-4.67669124517561	FALSE	2.21838227542568	12.192934783496	3.75820527961981e-30	NA	56.822913387056	0.217143797441217	0.675118669999067	0.499920610247679	NA	-5.17750762807423	NA	NA	NA	NA	NA	NA	NA
2084	ENSG00000257702.3	ENSG00000257702	antisense	LBX2-AS1	151534	0.0589351410010578	-3.6336883281058	FALSE	1.36742170326142	6.87877825881714	1.79349259649391e-11	NA	15.5798062479735	-0.141657486804116	-0.403454599578002	0.686790817244853	NA	-5.22057138096656	NA	NA	NA	NA	NA	NA	NA
2629	ENSG00000115289.13	ENSG00000115289	protein_coding	PCGF1	84759	1.88534603383645	2.27739380128872	TRUE	0.130333150102029	3.09191995612998	0.00209867136696927	0.0033634388460784	-2.45319592513294	-0.133615167020958	-2.22368594117289	0.0266273150033941	0.109082271281333	-3.86389825724641	0.048347532235882	1.92685445097146	1.81197903948369	0.0705779019629094	0.0861517100523328	1.80818378156252	Not DEG
2775	ENSG00000115297.10	ENSG00000115297	protein_coding	TLX2	3196	0.116199797240146	-2.03059213993809	FALSE	-0.126631715352272	-0.795660507197481	0.426603518534692	NA	-6.18080054555582	-0.400551357405569	-1.33369704502829	0.182926264761374	NA	-4.73700644341405	NA	NA	NA	NA	NA	NA	NA
2940	ENSG00000144045.13	ENSG00000144045	protein_coding	DQX1	165545	0.229283656505056	-0.716333396836958	FALSE	0.0885076230435075	0.945573271316609	0.344818847385828	NA	-6.25408116641137	-0.00852739269497185	-0.0495547966339967	0.960497476022841	NA	-5.65691654956808	NA	NA	NA	NA	NA	NA	NA
2634	ENSG00000115307.16	ENSG00000115307	protein_coding	AUP1	550	14.9893194379452	5.27883530200995	TRUE	0.0784370176269386	2.52516669500686	0.0118695954609311	0.0173364603684063	-4.49688584585244	-0.0307017086356313	-0.750146594584924	0.453528485390778	0.654282263259814	-6.58741703334433	-0.0169485545802931	4.97591104423128	-0.795996503994784	0.426460642892857	0.463292794827364	-0.79526280858389	Not DEG
3001	ENSG00000115317.11	ENSG00000115317	protein_coding	HTRA2	27429	5.84339055950416	4.11734089556573	TRUE	-0.231305968749424	-7.51903956431627	2.54098329334537e-13	1.01385329254473e-12	19.2991551484287	-0.0890359914606198	-2.17505528331862	0.0301061410505539	0.118470129078212	-4.29477828479576	-0.155128374070586	3.79589365754898	-9.09331364212577	3.85435526158686e-18	1.55373534720387e-17	-8.68300851386931	LIV DEG
4363	ENSG00000115318.11	ENSG00000115318	protein_coding	LOXL3	84695	1.2067258835524	2.30335527466463	TRUE	0.045179025793773	0.696788483504772	0.486256043447621	0.529507726315665	-6.92227101957336	0.198695933262251	2.30401091798421	0.0216419050711931	0.0949864111579027	-3.69132653800032	0.0366525765564754	1.99203080164667	0.850361945653006	0.395620395197414	0.432394405157669	0.84946895975869	Not DEG
3049	ENSG00000115325.13	ENSG00000115325	protein_coding	DOK1	1796	1.17278186177219	1.69325975290189	TRUE	-0.116758670253643	-1.90452265605005	0.0574105276809098	0.0757606957201451	-5.26322217841413	-0.268374114759554	-3.14458329065818	0.00176480042658336	0.0159863561754131	-1.44200519761885	-0.255507795888514	1.37761907903062	-6.36671964461817	5.02711789280156e-10	1.20739004896494e-09	-6.2182557263823	LIV DEG
3000	ENSG00000159374.17	ENSG00000159374	protein_coding	M1AP	130951	0.45445337096802	0.34529686274575	TRUE	-0.0457499826820406	-0.623903872223954	0.532972662093639	0.575227624437066	-6.66563476036485	0.407992808337197	3.0192648099834	0.00266678758069439	0.0215163582263882	-1.70223642061626	-0.062193944952552	-0.0417682901498279	-1.25290379041102	0.210956157817222	0.24083354305185	-1.25094057813479	Not DEG
813	ENSG00000233872.1	ENSG00000233872	processed_pseudogene	AC005033.6	NA	0.0396939031563878	-4.89633090407865	FALSE	-0.431582539810443	-2.39660839234149	0.0169105246830531	NA	-3.55835733314665	-0.542107995872607	-1.54314085630665	0.123445797850494	NA	-4.40777858044136	NA	NA	NA	NA	NA	NA	NA
615	ENSG00000108442.2	ENSG00000108442	processed_pseudogene	TVP23BP2	100421473	0.0399938004129037	-5.03796664626994	FALSE	-0.55989706084079	-3.32690863968166	0.000942194239395002	NA	-1.03939423813259	-0.327806892070798	-0.968848344269383	0.333101528122441	NA	-4.97191040709303	NA	NA	NA	NA	NA	NA	NA
6227	ENSG00000135622.12	ENSG00000135622	protein_coding	SEMA4F	10505	5.88633060522831	4.99058757447589	TRUE	0.148185368111396	4.38568074269925	1.40817263052566e-05	2.85016188277557e-05	1.77734413517606	-0.0158898352294989	-0.275557029381888	0.783005138917827	0.885990249989657	-6.81805460603796	0.210467778812667	4.67732697791574	8.77700990418256	2.74201992931081e-17	1.04314403324493e-16	8.45706036512205	PM DEG
150	ENSG00000224646.2	ENSG00000224646	processed_pseudogene	AC007387.2	NA	0.00550333514028587	-5.99934043910935	FALSE	-0.170699347165526	-1.84203019804358	0.0660573347523168	NA	-4.9948609098593	0.06580517362256	0.371469236066731	0.710449540014097	NA	-5.53198374205893	NA	NA	NA	NA	NA	NA	NA
1333	ENSG00000272711.1	ENSG00000272711	lincRNA	RP11-259N19.1	NA	0.318028720544404	-1.60847750598734	FALSE	-0.953549284939583	-7.53297325796515	2.30865426878256e-13	NA	19.8123816958298	-0.0598395746216725	-0.266771667589809	0.789757834377372	NA	-5.49143104820519	NA	NA	NA	NA	NA	NA	NA
6064	ENSG00000159399.9	ENSG00000159399	protein_coding	HK2	3099	2.11739239944304	3.25598365852078	TRUE	0.7078253031226	7.78300505499927	4.03775186600462e-14	1.72319226801145e-13	21.1962445743163	0.227584707803354	1.48333650990217	0.13863155718776	0.327791504672746	-5.39344134148824	0.622549293312164	2.92873166122504	9.0009130487135	6.01749657272072e-18	2.39713751336426e-17	8.63221532714256	PM DEG
4176	ENSG00000204792.2	ENSG00000204792	lincRNA	LINC01291	102724515	0.00326012316866364	-5.57986995071019	FALSE	-0.34147815068568	-2.18533007763293	0.029323748042111	NA	-4.19386521375731	0.181352583061956	0.611387687352756	0.541228085233155	NA	-5.31839981098612	NA	NA	NA	NA	NA	NA	NA
763	ENSG00000236209.1	ENSG00000236209	lincRNA	AC104135.2	NA	0.442250855337099	-2.8813675033151	FALSE	-0.563881307515232	-1.47846219026832	0.13990805213671	NA	-5.27176079580416	0.778427271953266	0.999454454533405	0.318070675349993	NA	-4.94272311100649	NA	NA	NA	NA	NA	NA	NA
1266	ENSG00000230836.1	ENSG00000230836	lincRNA	LINC01293	101927861	0.00473592028703114	-5.80368677231217	FALSE	0.0729121040277672	0.572126714903555	0.567490926253583	NA	-6.41539715856484	0.500107946829278	2.10453561541267	0.0358433390025115	NA	-3.66430556821583	NA	NA	NA	NA	NA	NA	NA
2151	ENSG00000115350.11	ENSG00000115350	protein_coding	POLE4	56655	4.40942714927919	3.20446813701771	TRUE	-0.214976552378712	-4.08920861926338	5.0366041714628e-05	9.66609464277379e-05	0.901120514649952	0.0788834605097846	1.14337765485453	0.253443275017817	0.462804702891836	-5.77935750622068	-0.0155983065481974	2.89229711488199	-0.544803900276695	0.586165905366087	0.619859199501212	-0.544400494828173	Not DEG
5308	ENSG00000115353.10	ENSG00000115353	protein_coding	TACR1	6869	0.698980072206235	1.66894103643026	TRUE	0.09882929670529	1.32055953792454	0.18724690640211	0.222338451726714	-6.22730254077327	-0.338917580675181	-2.72373535390274	0.00668660710342211	0.0413490714039447	-2.64078325245931	0.191866012003564	1.34562024242249	4.00326743662841	7.68141908269786e-05	0.000125595149527032	3.95412828162486	PM DEG
103	ENSG00000263909.1	ENSG00000263909	miRNA	MIR5000	100846995	0.318213736063269	-4.79329892759439	FALSE	-0.16444998625705	-0.908158404539132	0.364228060857148	NA	-5.8846334525376	-0.0664636195751464	-0.182112856326234	0.8555698997026	NA	-5.26617975589469	NA	NA	NA	NA	NA	NA	NA
3438	ENSG00000270571.2	ENSG00000270571	antisense	RP11-355F16.1	NA	0.248156434122566	-0.339181488062244	TRUE	0.127185809104701	1.57766822554528	0.115268528626108	0.142402810271275	-5.50740731313167	0.212493877831662	1.43863849179122	0.150894994612609	0.345212891860036	-4.80009100922388	0.130160723035148	-0.652344199102449	2.3779309462982	0.0178807813191122	0.0234312964166561	2.36807767800838	PM DEG
585	ENSG00000236167.1	ENSG00000236167	processed_pseudogene	GAPDHP57	100421188	0.000659537722490347	-6.03242574420343	FALSE	-0.155577096783195	-1.73437079576873	0.0834630142005228	NA	-5.18846803360938	0.141511100855813	0.845526062227399	0.398232202213666	NA	-5.28704740234677	NA	NA	NA	NA	NA	NA	NA
2744	ENSG00000115363.13	ENSG00000115363	protein_coding	EVA1A	84141	0.0425622992739904	-3.63838281717215	FALSE	0.00490876084482609	0.0256619340977805	0.979537131349596	NA	-6.29789880289998	-0.514074395124528	-1.42006267136216	0.156228951442126	NA	-4.54401007226075	NA	NA	NA	NA	NA	NA	NA
336	ENSG00000237293.1	ENSG00000237293	antisense	AC007099.2	NA	0.0423531157868632	-5.4970987990044	FALSE	-0.00859173128377912	-0.0560701018247814	0.955308156210291	NA	-6.47698488828102	0.22446081771247	0.757496737413507	0.449118490394018	NA	-5.20575509278826	NA	NA	NA	NA	NA	NA	NA
135	ENSG00000238410.1	ENSG00000238410	snoRNA	snoU109	NA	0.0229619274369664	-5.88040746957723	FALSE	-0.235856605836195	-2.17949112864863	0.0297568782365612	NA	-4.30375961206908	-0.0238883462632983	-0.11274710287519	0.910277492113521	NA	-5.54982198548022	NA	NA	NA	NA	NA	NA	NA
1185	ENSG00000231172.2	ENSG00000231172	antisense	AC007099.1	NA	0.00217062843592685	-5.95499382421731	FALSE	-0.175851527934547	-1.68874467432593	0.0918861851139476	NA	-5.2452254866578	0.173076145184076	0.884746495921976	0.376729753786082	NA	-5.23862786657755	NA	NA	NA	NA	NA	NA	NA
489	ENSG00000230477.1	ENSG00000230477	processed_pseudogene	AC005034.2	NA	0.000657699425998572	-6.04234329765605	FALSE	-0.148027035929754	-1.64975354762042	0.0996156756029145	NA	-5.32992395906662	0.203659676508842	1.22773355683181	0.220139787612283	NA	-4.94749329367272	NA	NA	NA	NA	NA	NA	NA
219	ENSG00000221638.2	ENSG00000221638	snoRNA	U3	NA	0.00304054248467499	-6.04107958312779	FALSE	-0.125583286522487	-1.3446109698504	0.179355006236146	NA	-5.77682048922972	0.15579508163096	0.898226245758321	0.369508580498987	NA	-5.2487550437425	NA	NA	NA	NA	NA	NA	NA
4601	ENSG00000115364.13	ENSG00000115364	protein_coding	MRPL19	9801	9.12349305220302	5.37035660435769	TRUE	0.215207554430069	7.42165298678411	4.94769583136989e-13	1.92653240037972e-12	18.4484811928625	-0.101909110603159	-2.40479584171443	0.016553527313329	0.0786060314957296	-4.06836639995167	0.125563264321047	5.87954356401405	5.61790477336067	3.39389913679533e-08	7.13507023851588e-08	5.51979782621549	PM DEG
340	ENSG00000226247.1	ENSG00000226247	processed_pseudogene	SUPT4H1P1	100190947	0.0434115719699195	-5.37313020738402	FALSE	0.255272680697406	1.62960235118441	0.103809634127749	NA	-5.11954009738802	0.421321697238064	1.45096292648681	0.1474336621099	NA	-4.56625403065138	NA	NA	NA	NA	NA	NA	NA
5465	ENSG00000005436.13	ENSG00000005436	protein_coding	GCFC2	6936	4.62631346277585	4.6320662955693	TRUE	-0.135699102476036	-4.38275820205557	1.42649725091462e-05	2.88614664719767e-05	1.87485822161388	0.0694197689402865	1.60620837470405	0.108875979469221	0.280032990355182	-5.4461638725552	-0.113407710783163	4.31349445585553	-6.15860586436789	1.75129403346376e-09	4.04583517501211e-09	-6.01934024468963	LIV DEG
1747	ENSG00000270696.1	ENSG00000270696	antisense	RP11-342K6.1	NA	8.16969371635015	3.79078945315333	TRUE	0.361501969135138	8.30858744217038	9.00063677316973e-16	4.40454478224394e-15	24.8743150166013	-0.162146038762632	-2.30365362839044	0.0216621388545039	0.0950241836265703	-3.96728794217912	0.257504546365601	3.46646801641363	8.38594380392905	6.70505294553486e-16	2.34465525257227e-15	8.07577297340259	PM DEG
466	ENSG00000271452.1	ENSG00000271452	sense_intronic	RP11-342K6.2	NA	4.33224485592028	0.955767385783179	TRUE	0.290878151007844	4.6247288016655	4.77229772680564e-06	1.00836954065694e-05	3.44133612829371	-0.063779264080876	-0.599869727851074	0.548871918852061	0.729083601865839	-5.82572903472567	0.109331933825282	1.11820590165817	2.67431246987057	0.00776013744165628	0.0105584915131271	2.66233166101255	PM DEG
414	ENSG00000270462.1	ENSG00000270462	antisense	RP11-342K6.3	NA	0.216775603012723	-3.67205066552204	FALSE	-0.219901930139735	-1.23672992558182	0.216762662646803	NA	-5.52899618451967	-0.122607292761536	-0.345648676763261	0.729755940667907	NA	-5.2284836050025	NA	NA	NA	NA	NA	NA	NA
899	ENSG00000270996.1	ENSG00000270996	lincRNA	RP11-342K6.4	NA	0.384388681273828	-1.85502195140507	FALSE	-0.298364312083033	-2.28765301603725	0.0225706306102139	NA	-3.93454204244475	-0.263424026804777	-1.11972819076715	0.263381258691563	NA	-4.97098814301389	NA	NA	NA	NA	NA	NA	NA
1309	ENSG00000233107.1	ENSG00000233107	processed_pseudogene	SUCLA2P2	100129863	0.00270427946621587	-5.86513377736089	FALSE	-0.277294239691173	-2.43047194714045	0.0154266808764866	NA	-3.72589824445484	0.0892333158174878	0.403360503070072	0.686859982198538	NA	-5.48646875879783	NA	NA	NA	NA	NA	NA	NA
864	ENSG00000228209.1	ENSG00000228209	processed_pseudogene	AC073091.2	NA	0.00586454377134716	-5.82134520135705	FALSE	-0.309969009053543	-2.60040609981319	0.00958437776182381	NA	-3.29903981880983	0.195632333078302	0.859548046570941	0.390460917209051	NA	-5.23260174130537	NA	NA	NA	NA	NA	NA	NA
907	ENSG00000271356.1	ENSG00000271356	processed_pseudogene	RP11-335E8.1	NA	0.00816186992849306	-5.74799728415239	FALSE	-0.344310622841451	-2.56801991744644	0.0105148518039148	NA	-3.35199687257084	-0.146680248769014	-0.580469134111261	0.56186664991928	NA	-5.37729909564952	NA	NA	NA	NA	NA	NA	NA
332	ENSG00000200488.1	ENSG00000200488	misc_RNA	RN7SKP203	106479185	236.657156261336	6.12919934685164	TRUE	-0.943521027116729	-11.1943187187976	3.91468625804051e-26	4.76497052870236e-25	48.1780071104068	-0.30535211813587	-2.72316695874806	0.00669794680011455	0.0414016134398657	-3.42974961981969	-0.464250772734103	3.73227237297765	-9.73286702066917	2.21836557249247e-20	1.02464430317837e-19	-9.25127209723545	LIV DEG
266	ENSG00000251947.1	ENSG00000251947	misc_RNA	RN7SKP164	106480885	0.0355885712089698	-5.61996613692282	FALSE	-0.370663993966942	-2.61284969589203	0.00924692066892331	NA	-3.20281418394535	0.00946161154334937	0.0336968830999108	0.973132663758413	NA	-5.47417114617055	NA	NA	NA	NA	NA	NA	NA
5410	ENSG00000176204.13	ENSG00000176204	protein_coding	LRRTM4	80059	11.3451147562987	5.63882403068828	TRUE	0.0770595895400466	1.76544711341253	0.0780934156818157	0.099074435307275	-6.23921830356467	0.139345817806848	1.68415876853726	0.0927914221232161	0.252411281344559	-5.64692910988257	0.1482477935041	5.30240046423441	4.20569222641942	3.0870290782968e-05	5.20600780333239e-05	4.16694945777024	PM DEG
137	ENSG00000200028.1	ENSG00000200028	rRNA	RNA5SP98	100873331	0.0365539643914967	-5.81417973508244	FALSE	-0.233717862244623	-1.89822185162602	0.0582372071060103	NA	-4.82785339706296	-0.387594367902785	-1.65497448161722	0.0985736099108886	NA	-4.37232304384013	NA	NA	NA	NA	NA	NA	NA
1000	ENSG00000234653.1	ENSG00000234653	antisense	AC079117.1	NA	0.0273370847814709	-5.14350922473299	FALSE	-0.19081328342049	-1.00656595883913	0.314625836623939	NA	-5.86513948053661	0.0377514134774435	0.106726925492116	0.915049548882454	NA	-5.3525029919192	NA	NA	NA	NA	NA	NA	NA
284	ENSG00000227088.1	ENSG00000227088	lincRNA	AC084149.2	NA	1.19997425494111	-2.5060110934439	FALSE	-1.64713722452676	-9.86618515811714	4.10768995653326e-21	NA	36.9255903062491	-0.320498104261014	-1.03641585232615	0.300522256268775	NA	-5.01219461888384	NA	NA	NA	NA	NA	NA	NA
797	ENSG00000230968.1	ENSG00000230968	lincRNA	AC084149.1	NA	0.00242131967164775	-5.94184012464395	FALSE	-0.235024855391168	-2.28323673251977	0.0228313426876181	NA	-4.08246557791157	0.319037488030578	1.62594834346608	0.104607204437584	NA	-4.43737830170282	NA	NA	NA	NA	NA	NA	NA
418	ENSG00000237077.1	ENSG00000237077	transcribed_processed_pseudogene	AC105399.2	NA	0.00124114111261359	-6.02792588355443	FALSE	-0.142639216566211	-1.56919984110929	0.117228225109122	NA	-5.45460143993563	0.299748540984249	1.77619298713747	0.0763250772553863	NA	-4.23391964047998	NA	NA	NA	NA	NA	NA	NA
637	ENSG00000233605.2	ENSG00000233605	lincRNA	AC073628.1	NA	0.00143025617111515	-6.02628247869676	FALSE	-0.140251804303504	-1.50838964911589	0.132080677267415	NA	-5.543168476539	0.270188413219582	1.54826762253258	0.122207119530455	NA	-4.56186081977633	NA	NA	NA	NA	NA	NA	NA
1103	ENSG00000229494.1	ENSG00000229494	lincRNA	AC012494.1	NA	0.00221595354106096	-5.93454093251022	FALSE	-0.197798295371948	-1.93871743655067	0.0530930046355271	NA	-4.7932112802989	-0.0364620420092613	-0.189596873240497	0.849703992664051	NA	-5.55019483603209	NA	NA	NA	NA	NA	NA	NA
302	ENSG00000214429.3	ENSG00000214429	processed_pseudogene	CYCSP6	360159	0.836149012480224	-2.36571075172077	FALSE	-0.237239912112811	-1.40559936479266	0.160458538616656	NA	-5.48900588088895	0.460294252878359	1.41848476871983	0.156688567682475	NA	-4.62193687652644	NA	NA	NA	NA	NA	NA	NA
1072	ENSG00000270470.1	ENSG00000270470	processed_pseudogene	RP11-601H16.1	NA	0.00104726963626138	-5.99906813784073	FALSE	-0.146102139732899	-1.50279967951927	0.13351627045972	NA	-5.54214267054761	0.235250831698572	1.30348404343654	0.193025119154702	NA	-4.85628941810438	NA	NA	NA	NA	NA	NA	NA
371	ENSG00000234877.2	ENSG00000234877	lincRNA	AC092660.1	NA	0.00585676426848731	-5.94375583077023	FALSE	-0.34964672809435	-3.36877747481378	0.000812776003455671	NA	-1.1154866788021	0.166877861459438	0.848208701654936	0.396738238648265	NA	-5.26826159041195	NA	NA	NA	NA	NA	NA	NA
106	ENSG00000202423.1	ENSG00000202423	snRNA	RNU6-827P	106481442	0.000344059256155071	-6.05085554072345	FALSE	-0.133461395921446	-1.52629102834922	0.127563941419769	NA	-5.52411031104175	0.20295592342302	1.25652218676952	0.209528777070851	NA	-4.91790611191109	NA	NA	NA	NA	NA	NA	NA
107	ENSG00000200048.1	ENSG00000200048	snRNA	RNU6-812P	106479926	0.000233414210417331	-6.05085554072345	FALSE	-0.151477926027412	-1.75052967092027	0.0806346806735609	NA	-5.16466529965588	0.215070689056209	1.33195463444242	0.183497787194969	NA	-4.83341595682547	NA	NA	NA	NA	NA	NA	NA
1845	ENSG00000143954.12	ENSG00000143954	protein_coding	REG3G	130120	0.000544708366442953	-6.00356799848973	FALSE	-0.242977557141467	-2.47092038538738	0.0138058554108226	NA	-3.67106618125473	0.098975276299415	0.527730899399375	0.597926354059281	NA	-5.4687672623912	NA	NA	NA	NA	NA	NA	NA
2384	ENSG00000172023.7	ENSG00000172023	protein_coding	REG1B	5968	0.00272678962210457	-5.72376991817608	FALSE	-0.401631147565984	-3.17421608798565	0.00159413585842195	NA	-1.68370562774403	0.170650791031765	0.676275078808829	0.499186891619472	NA	-5.31812545877554	NA	NA	NA	NA	NA	NA	NA
1725	ENSG00000115386.5	ENSG00000115386	protein_coding	REG1A	5967	0.00444014316137996	-5.88170584169833	FALSE	-0.389271480100763	-3.28717850889517	0.00108247357249021	NA	-1.36164660051725	-0.313045492603164	-1.30904749401908	0.191135278826316	NA	-4.82096236416024	NA	NA	NA	NA	NA	NA	NA
2586	ENSG00000204787.8	ENSG00000204787	transcribed_unprocessed_pseudogene	REG1CP	5969	0.00647570720223939	-5.33538922838409	FALSE	-0.354623574155191	-2.20900209929367	0.0276230505462072	NA	-4.08376342901674	0.658502369978904	2.12283087556069	0.0342716162548005	NA	-3.60371338625239	NA	NA	NA	NA	NA	NA	NA
1583	ENSG00000172016.15	ENSG00000172016	protein_coding	REG3A	5068	0.000710301826953632	-6.01278289674974	FALSE	-0.202344300789529	-2.12634151332218	0.0339595907102203	NA	-4.44257034000354	0.177282338848158	1.00410613018881	0.315825848324466	NA	-5.15795418003999	NA	NA	NA	NA	NA	NA	NA
491	ENSG00000224879.1	ENSG00000224879	sense_overlapping	AC011754.1	NA	0.119121700355693	-4.27100573411475	TRUE	-0.772829509383559	-3.95162115128246	8.86910983298544e-05	0.00016607011729227	1.15403306439071	-0.333944418478334	-0.914102138981151	0.361115291944024	0.572968874302545	-4.97607915964907	-0.699626622594751	0.525221377873375	-4.12506994100572	4.54806786759921e-05	7.56845229717013e-05	-4.07771391887383	LIV DEG
7535	ENSG00000066032.18	ENSG00000066032	protein_coding	CTNNA2	1496	31.6321437274968	7.76895922760576	TRUE	-0.499028724146163	-11.2575757196355	2.2080365717527e-26	2.75581201624946e-25	48.4121516996379	0.00817508279460494	0.134031166473344	0.893433271674854	0.94569102683286	-7.64027936599408	-0.321217549914337	7.46045973549432	-8.86374581587261	2.28751617033173e-17	8.73925699189952e-17	-8.47817606817116	LIV DEG
669	ENSG00000229385.1	ENSG00000229385	antisense	AC010975.1	NA	0.45313506018381	-1.90498274279352	FALSE	-0.0755706557206657	-0.699022085168662	0.484860299410867	NA	-6.27167890980053	0.122255657132464	0.580456196172717	0.561875365424596	NA	-5.35445979201827	NA	NA	NA	NA	NA	NA	NA
978	ENSG00000277171.1	ENSG00000277171	unprocessed_pseudogene	RP11-191H23.1	NA	0.0037230616261339	-5.86986010425759	FALSE	-0.249580160391796	-2.187058739949	0.0291965650629608	NA	-4.2721054111477	-0.0424670174315216	-0.197546405422584	0.843482353619344	NA	-5.53669450260472	NA	NA	NA	NA	NA	NA	NA
588	ENSG00000230237.1	ENSG00000230237	processed_pseudogene	AC010975.2	NA	0.00479104470589551	-5.91600083884888	FALSE	-0.151766641017045	-1.46347394928707	0.143960374101663	NA	-5.5751700884347	0.166259924950397	0.823657117379455	0.410537378796621	NA	-5.28071756503789	NA	NA	NA	NA	NA	NA	NA
102	ENSG00000252031.1	ENSG00000252031	snRNA	RNU6-561P	106479815	0.00835462182008582	-6.01256771978775	FALSE	-0.160124886833444	-1.71622136507291	0.0867352973494647	NA	-5.21276942834442	0.185940562191991	1.06227099424183	0.288638889438197	NA	-5.10573054955514	NA	NA	NA	NA	NA	NA	NA
66	ENSG00000266436.1	ENSG00000266436	miRNA	MIR4264	100422888	0.0124946045088268	-6.01706758043676	FALSE	-0.202074167739691	-2.20914847466727	0.0276128055256174	NA	-4.27020630084035	0.142491252742214	0.808275921887632	0.4193262104297	NA	-5.3146019549493	NA	NA	NA	NA	NA	NA	NA
89	ENSG00000276917.1	ENSG00000276917	miRNA	MIR8080	102465877	0.00170217030760044	-6.04164064246344	FALSE	-0.140476347882746	-1.60214058020173	0.109750315558786	NA	-5.40639949740776	0.238504117892364	1.44441462430809	0.149265103170334	NA	-4.69786319007277	NA	NA	NA	NA	NA	NA	NA
486	ENSG00000224731.1	ENSG00000224731	antisense	AC016716.2	NA	0.0401571629748043	-5.3883063446063	FALSE	-0.304887923698788	-1.72371742749512	0.0853714024207058	NA	-4.99334149598751	0.166461734140293	0.512085917340947	0.608822903210177	NA	-5.31939823283499	NA	NA	NA	NA	NA	NA	NA
708	ENSG00000223427.1	ENSG00000223427	processed_pseudogene	AC016716.1	NA	0.0214050953679406	-5.44574921791148	FALSE	-0.013657284380095	-0.0853401917797551	0.932024789446923	NA	-6.45246168537915	-0.0928515882200338	-0.305773994189068	0.759907325614756	NA	-5.39520219989459	NA	NA	NA	NA	NA	NA	NA
5044	ENSG00000162951.10	ENSG00000162951	protein_coding	LRRTM1	347730	1.41129643857476	2.45559607362779	TRUE	0.0349576946597676	0.554080498396436	0.579769218515445	0.62004033252587	-7.0959984365371	-0.352658059747702	-3.23376044706177	0.0013046197654218	0.0126399285398137	-1.31647665320804	0.135118212722889	2.12004238418664	3.23841578931643	0.00128059278076833	0.0018843518201675	3.22029380639318	PM DEG
3357	ENSG00000237031.7	ENSG00000237031	antisense	AC008067.2	NA	0.0181653549278063	-4.58466586267171	FALSE	-0.675083304570902	-2.9183128968322	0.00367637180935349	NA	-2.20553451840487	-0.377429230764542	-0.900451246739341	0.36832498863014	NA	-5.01407145005021	NA	NA	NA	NA	NA	NA	NA
769	ENSG00000230975.1	ENSG00000230975	lincRNA	AC084193.1	NA	0.00110773233157297	-6.03163005069357	FALSE	-0.28678824765357	-3.12422785784378	0.00188525297803165	NA	-1.90475092221486	-0.0620640481050724	-0.357488191812805	0.720881157159733	NA	-5.53852942632777	NA	NA	NA	NA	NA	NA	NA
6848	ENSG00000234429.1	ENSG00000234429	processed_pseudogene	AC105342.1	NA	0.000446046895259346	-5.9785609863166	FALSE	-0.165479494403626	-1.6089848845146	0.108245078230271	NA	-5.38187689144298	0.337805328505404	1.83285177892251	0.0674346215352102	NA	-4.14264288517167	NA	NA	NA	NA	NA	NA	NA
580	ENSG00000231722.1	ENSG00000231722	processed_pseudogene	AC012075.1	NA	0.00262120357082162	-5.996483983318	FALSE	-0.0775611437193668	-0.769438919546951	0.441992817152552	NA	-6.36102108903175	0.282335460228986	1.48922937197985	0.137073943238208	NA	-4.63304680998797	NA	NA	NA	NA	NA	NA	NA
520	ENSG00000235519.1	ENSG00000235519	lincRNA	AC012075.2	NA	0.00258535632168349	-5.97899493646305	FALSE	-0.0907886591509172	-0.859036940447058	0.390728036248474	NA	-6.28293361047586	0.343386817678957	1.73119373351749	0.0840502344440461	NA	-4.29324147625879	NA	NA	NA	NA	NA	NA	NA
114	ENSG00000200890.1	ENSG00000200890	rRNA	RNA5SP99	106478993	0.000464564435687098	-6.05085554072345	FALSE	-0.147826040672457	-1.70307643522546	0.0891695554116829	NA	-5.24525915566233	0.190792684976172	1.18641325081083	0.236037312968576	NA	-4.99213198472872	NA	NA	NA	NA	NA	NA	NA
252	ENSG00000233444.1	ENSG00000233444	processed_pseudogene	AC013262.1	NA	0.00186804320176987	-6.03927166490271	FALSE	-0.197140311523442	-2.15722176846225	0.0314598306946955	NA	-4.38487835666126	0.262325801313461	1.56915883571614	0.117260084570291	NA	-4.53457662917826	NA	NA	NA	NA	NA	NA	NA
296	ENSG00000242118.3	ENSG00000242118	misc_RNA	RN7SL201P	106481830	0.000297961135679097	-6.04778390797011	FALSE	-0.137814481247996	-1.56877114296452	0.117328124926113	NA	-5.45794388788681	0.203240026890374	1.24298091137665	0.214472663092148	NA	-4.93200776712006	NA	NA	NA	NA	NA	NA	NA
488	ENSG00000231781.1	ENSG00000231781	lincRNA	AC079896.1	NA	0.0141326088433878	-5.72918761097968	FALSE	-0.602963948383943	-4.62414390377621	4.78523132500053e-06	NA	3.71215279781005	-0.3925986532513	-1.52838836863241	0.127065036607276	NA	-4.5302006943528	NA	NA	NA	NA	NA	NA	NA
1501	ENSG00000229560.1	ENSG00000229560	processed_pseudogene	LYARP1	100420968	0.000475422173390144	-6.04164064246344	FALSE	-0.161369846302078	-1.75538396131147	0.0798004346649943	NA	-5.15558518968599	0.249173196807779	1.48188679135194	0.139016838147327	NA	-4.64987520138051	NA	NA	NA	NA	NA	NA	NA
95	ENSG00000252897.1	ENSG00000252897	snRNA	RNU6-685P	106479868	0.00109029791789916	-6.04778390797011	FALSE	-0.155162980485104	-1.77872896021575	0.075886176133345	NA	-5.11524102163223	0.219578996734944	1.35718980373742	0.175349240762636	NA	-4.80361124684857	NA	NA	NA	NA	NA	NA	NA
102	ENSG00000201311.1	ENSG00000201311	misc_RNA	Y_RNA	NA	0.00154123493501501	-6.04942731282778	FALSE	-0.158145315183717	-1.8015778051347	0.072208657674239	NA	-5.0758287673408	0.201851237443963	1.24873712328857	0.21236087115976	NA	-4.92629522363708	NA	NA	NA	NA	NA	NA	NA
385	ENSG00000237498.2	ENSG00000237498	lincRNA	AC010105.1	NA	0.0038569709396443	-5.97142344306071	FALSE	-0.209212803971701	-2.17464799981153	0.0301203142234732	NA	-4.33519609771235	0.147607048092687	0.77915223217984	0.436268297545877	NA	-5.31982513115265	NA	NA	NA	NA	NA	NA	NA
326	ENSG00000226860.1	ENSG00000226860	processed_pseudogene	AC109638.1	NA	0.00152198062539057	-6.02199779500975	FALSE	-0.191431224770724	-2.03994049068705	0.0418764719234465	NA	-4.622768098778	0.203756450829762	1.13315717699541	0.257705519321221	NA	-5.03884082468651	NA	NA	NA	NA	NA	NA	NA
533	ENSG00000226700.1	ENSG00000226700	processed_pseudogene	MTND4P25	100873246	0.000392247122465137	-6.0385690097101	FALSE	-0.136127752566384	-1.53670399785465	0.124992600555698	NA	-5.50618477118675	0.189393735710657	1.14573199951567	0.252468460808012	NA	-5.03022967503161	NA	NA	NA	NA	NA	NA	NA
1720	ENSG00000225045.1	ENSG00000225045	processed_pseudogene	MTND5P27	100873264	0.00030086753573609	-6.03549737695677	FALSE	-0.150757815846272	-1.65886002580382	0.0977654035788937	NA	-5.31376482233352	0.212196224398646	1.27732929952936	0.202094319649025	NA	-4.89130559353108	NA	NA	NA	NA	NA	NA	NA
524	ENSG00000224695.1	ENSG00000224695	processed_pseudogene	MTND6P7	106478945	0.00151208578176975	-6.0395514903084	FALSE	-0.161109573190391	-1.74738382327574	0.0811791017814187	NA	-5.16807117676896	0.244134955666872	1.44684591671646	0.148583092584969	NA	-4.69392672773457	NA	NA	NA	NA	NA	NA	NA
1134	ENSG00000227789.1	ENSG00000227789	processed_pseudogene	MTCYBP7	107075257	0.000330516878922489	-6.04471227521678	FALSE	-0.165146134373971	-1.83851535117187	0.0665740418678003	NA	-5.00901463414682	0.201425865494709	1.22785935831815	0.220092593096716	NA	-4.94771452828055	NA	NA	NA	NA	NA	NA	NA
559	ENSG00000168129.8	ENSG00000168129	processed_pseudogene	AC098817.5	NA	0.000270567008031679	-6.04541493040938	FALSE	-0.142866532158421	-1.64762399633442	0.100052378929116	NA	-5.33403754408794	0.213330351293861	1.32330273880625	0.18635533018243	NA	-4.84120948908035	NA	NA	NA	NA	NA	NA	NA
216	ENSG00000223977.1	ENSG00000223977	processed_pseudogene	AC138623.1	NA	0.0117140661121978	-5.9265390851839	FALSE	-0.183348254024815	-1.625881202762	0.104599274427126	NA	-5.33823465139086	0.284105834909252	1.330987022315	0.183815742991779	NA	-4.81107975765933	NA	NA	NA	NA	NA	NA	NA
303	ENSG00000232548.1	ENSG00000232548	lincRNA	AC010744.1	NA	0.000817148128809751	-6.04164064246344	FALSE	-0.160617238585149	-1.81500271033981	0.0701170563700281	NA	-5.05061950071491	0.183099182160705	1.09957358137375	0.272060938798008	NA	-5.07633464803725	NA	NA	NA	NA	NA	NA	NA
288	ENSG00000224627.1	ENSG00000224627	processed_pseudogene	RPL37P10	100271015	0.00119893255300491	-6.04471227521678	FALSE	-0.187223210917959	-2.10295140786939	0.0359646573797403	NA	-4.50027687556351	0.219775215162515	1.32885833566613	0.184516666326032	NA	-4.83602898238739	NA	NA	NA	NA	NA	NA	NA
108	ENSG00000199295.1	ENSG00000199295	snRNA	RNU6-1312P	106481594	0.000571807127503405	-6.05085554072345	FALSE	-0.152543348257351	-1.75180387777852	0.0804150140816234	NA	-5.16269573768585	0.2010306451772	1.24908752209235	0.212232807932759	NA	-4.92627200908376	NA	NA	NA	NA	NA	NA	NA
1219	ENSG00000228225.1	ENSG00000228225	processed_pseudogene	AC016908.1	NA	0.12017402568429	-3.58668474861491	FALSE	-0.928934568430461	-4.76034139235171	2.52830248982304e-06	NA	4.39513004798354	-0.142756364775574	-0.361691103401608	0.717739671000992	NA	-5.32417089395829	NA	NA	NA	NA	NA	NA	NA
836	ENSG00000228902.1	ENSG00000228902	processed_pseudogene	ST6GALNAC2P1	100422716	0.00513456232544491	-5.81370354613754	FALSE	-0.0154001414735127	-0.130893941582242	0.895911375912732	NA	-6.57340431872276	0.387681140456507	1.68867803767182	0.0919209609327934	NA	-4.33046570000222	NA	NA	NA	NA	NA	NA	NA
1223	ENSG00000182814.7	ENSG00000182814	transcribed_processed_pseudogene	FUNDC2P2	388965	0.0207690834612967	-5.01506357250502	FALSE	-0.121255822803663	-0.670727701962205	0.502700893260617	NA	-6.10098737076109	0.178696799659442	0.504996125215538	0.613789883331712	NA	-5.21189221186182	NA	NA	NA	NA	NA	NA	NA
646	ENSG00000228272.1	ENSG00000228272	lincRNA	AC106874.1	NA	0.00788915320060348	-5.79416808774463	FALSE	-0.185987333080928	-1.46124060399697	0.144571846446534	NA	-5.53622262620052	0.00845008106251868	0.0347261120935392	0.972312360291843	NA	-5.52619953196083	NA	NA	NA	NA	NA	NA	NA
4286	ENSG00000163541.11	ENSG00000163541	protein_coding	SUCLG1	8802	11.9200557754512	5.64915159798065	TRUE	-0.223321149149747	-6.78722959606185	3.21709755827205e-11	1.07245034423645e-10	14.3175910529152	0.0210619397827445	0.61748004364514	0.537206601748265	0.720812040341122	-6.79462156711259	-0.169357901724756	5.37657772772429	-9.5983627298943	8.42895659088238e-20	3.73612939651179e-19	-9.10751612841272	LIV DEG
13514	ENSG00000115423.18	ENSG00000115423	protein_coding	DNAH6	1768	3.24495399499247	5.29808207260852	TRUE	-0.213035618222346	-3.62934835983469	0.000313104478392661	0.000552483546617462	-1.19267518951868	0.210810111446578	2.21849249609106	0.0269814223776572	0.110019381996321	-4.4734522440163	-0.0926826079114732	4.9637695712831	-2.34318538923638	0.0195041786661977	0.0254522531783092	-2.33575184562015	LIV DEG
463	ENSG00000259056.1	ENSG00000259056	transcribed_unprocessed_pseudogene	DUXAP1	503630	1.09831509194854	-1.18386148053864	FALSE	-0.187447429521993	-1.67852123013815	0.093864528660277	NA	-5.23771338618198	-0.126050140970753	-0.645742045699829	0.518750408907533	NA	-5.42090848014924	NA	NA	NA	NA	NA	NA	NA
965	ENSG00000235847.2	ENSG00000235847	processed_pseudogene	LDHAP7	100190800	0.0343401085538346	-4.88098054237861	FALSE	-0.397576707062089	-2.18195875097345	0.0295731627075861	NA	-4.02037137767526	-0.62577828552843	-1.77461338697723	0.0765860579176561	NA	-4.11708717183602	NA	NA	NA	NA	NA	NA	NA
8771	ENSG00000186854.10	ENSG00000186854	protein_coding	TRABD2A	129293	0.992236395722983	2.70562983006231	TRUE	-0.904435838411321	-6.86641985141171	1.94139113351447e-11	6.58808620941588e-11	15.2136654351578	-0.467669202336703	-2.25654694121958	0.0244787314200829	0.103178063575598	-3.90080686085473	-0.508708470748818	2.36136737809272	-5.66844225628433	2.76515520805865e-08	5.85707195284402e-08	-5.55569108902552	LIV DEG
438	ENSG00000276362.1	ENSG00000276362	unprocessed_pseudogene	RP11-241M13.2	NA	0.0196282910644281	-5.65911546773215	FALSE	0.243589831878627	1.70955058048116	0.0879638228920824	NA	-5.07528058877286	0.153334813357149	0.556417824658003	0.578180701319277	NA	-5.35285029974561	NA	NA	NA	NA	NA	NA	NA
325	ENSG00000213400.3	ENSG00000213400	processed_pseudogene	RPL12P18	729760	0.00915644706787007	-5.8905631175023	FALSE	0.0445774937455699	0.400016019371536	0.689314000328281	NA	-6.5341609428134	0.0418079355035819	0.198799452841914	0.842502548657711	NA	-5.54704520357906	NA	NA	NA	NA	NA	NA	NA
54	ENSG00000279992.1	ENSG00000279992	protein_coding	AC022210.1	NA	0.26599786451992	-5.47168519194533	FALSE	-0.183569340929544	-1.18620176905206	0.236100860272252	NA	-5.78368121305711	0.50942180387872	1.74616003964572	0.0814133604237273	NA	-4.20374977042221	NA	NA	NA	NA	NA	NA	NA
496	ENSG00000034510.5	ENSG00000034510	protein_coding	TMSB10	9168	558.230149720062	8.00546030376334	TRUE	-0.40149732725747	-6.10114876184569	2.09891364428627e-09	6.02256365506498e-09	9.76696930898624	0.211332358786842	2.7747131906567	0.00573729957857764	0.0370943070246974	-3.90916929655152	-0.312884128173538	7.74805982345041	-8.50654515140921	3.47939105031234e-16	1.23932540950786e-15	-8.15543020878345	LIV DEG
793	ENSG00000213399.3	ENSG00000213399	processed_pseudogene	AC022210.2	NA	0.0121558174451784	-5.5970085961308	FALSE	-0.342935554671892	-2.45482482382234	0.0144318268754774	NA	-3.58377712046948	0.329393371606478	1.26942770979635	0.204894544227558	NA	-4.81660672077288	NA	NA	NA	NA	NA	NA	NA
7968	ENSG00000176407.17	ENSG00000176407	protein_coding	KCMF1	56888	6.31410192151755	5.59376686251139	TRUE	-0.153510500726382	-5.15765647652196	3.59873571958816e-07	8.46467135288943e-07	5.22726645500872	-0.133447699390325	-3.11707575954613	0.00193446445341099	0.01710137714664	-2.20820294517902	-0.0509611192047572	5.26857645539909	-2.82247133850209	0.00499390968551456	0.00693340409716405	-2.80742635658893	LIV DEG
3137	ENSG00000260840.1	ENSG00000260840	lincRNA	RP11-60H5.1	NA	0.00178087913001634	-5.81515469154366	FALSE	-0.402746518780573	-3.16257618622671	0.00165795270666306	NA	-1.73199234527609	0.11183806033975	0.489175803753946	0.624937364663466	NA	-5.43611129430671	NA	NA	NA	NA	NA	NA	NA
223	ENSG00000235463.1	ENSG00000235463	processed_pseudogene	AC078974.2	NA	0.0015026095789744	-6.0385690097101	FALSE	-0.179030256219838	-1.99825751591826	0.0462248945887054	NA	-4.70716090160492	0.205061919090062	1.20907586431291	0.227220068214011	NA	-4.965717971605	NA	NA	NA	NA	NA	NA	NA
306	ENSG00000225787.1	ENSG00000225787	processed_pseudogene	LSM3P3	647302	0.00832606310227811	-5.91063631887998	FALSE	-0.175696822458589	-1.65005436961973	0.0995541096807778	NA	-5.30029473190149	0.0620441409919108	0.297798612438795	0.765983808054178	NA	-5.52703518506954	NA	NA	NA	NA	NA	NA	NA
4414	ENSG00000152284.4	ENSG00000152284	protein_coding	TCF7L1	83439	0.257788688084685	-0.073972338165068	TRUE	0.573510555332566	5.417143901437	9.39060686888336e-08	2.3245762732416e-07	7.32236795202647	-0.0456702552851707	-0.28582481774717	0.775133771458185	0.881752698564171	-5.74457622300861	0.43971654068932	-0.395818168201177	6.47404573939068	3.30827184525958e-10	8.03034459465848e-10	6.28359720865513	PM DEG
458	ENSG00000231134.1	ENSG00000231134	sense_intronic	TCF7L1-IT1	100874334	0.612679911724363	-2.06046265581403	FALSE	0.286352301093512	2.05428645685006	0.0404625179385657	NA	-4.41071252390088	-0.235904078864678	-0.944599800889719	0.345331389172009	NA	-5.08191321813536	NA	NA	NA	NA	NA	NA	NA
107	ENSG00000200701.1	ENSG00000200701	snRNA	RNU6-674P	106481773	0.938207587156776	-3.58084656649773	FALSE	0.226295823580911	1.21396620006802	0.22532850604348	NA	-5.56136003360081	-0.292079473542623	-0.821324903103608	0.411862904026056	NA	-5.02134469657697	NA	NA	NA	NA	NA	NA	NA
124	ENSG00000230299.1	ENSG00000230299	processed_pseudogene	AC093162.3	NA	0.00478183084207094	-6.02248527324036	FALSE	-0.0481570676958265	-0.513282936702143	0.607978072342155	NA	-6.52572154797027	0.302916567223522	1.75477065788156	0.0799270507881724	NA	-4.26439655109285	NA	NA	NA	NA	NA	NA	NA
704	ENSG00000246575.2	ENSG00000246575	unprocessed_pseudogene	AC093162.5	NA	0.0714089401430736	-4.54533901649374	FALSE	-0.285375966736037	-1.41477561409931	0.157751085510547	NA	-5.29797186435525	-0.0872518546274681	-0.218764467503601	0.826925128872782	NA	-5.23750709891948	NA	NA	NA	NA	NA	NA	NA
7081	ENSG00000152291.13	ENSG00000152291	protein_coding	TGOLN2	10618	22.4742039669372	7.24662042501787	TRUE	0.603752447562358	14.4457111838411	7.78939206271995e-40	3.47646812419495e-38	79.323811026395	-0.168474797212598	-3.7676285021353	0.000184975561482118	0.00281117672640389	-0.483139773947896	0.506484504939816	6.92199120245176	16.9966217380748	7.55273740610677e-51	3.48408259661237e-49	14.9981209621038	PM DEG
102	ENSG00000239143.1	ENSG00000239143	misc_RNA	Y_RNA	NA	0.0374429297447988	-5.85996546831544	FALSE	0.128381842830361	1.05774303250172	0.290678719403639	NA	-6.03784114835419	-0.00986827653089916	-0.0471790644278865	0.962389843983638	NA	-5.55312084376828	NA	NA	NA	NA	NA	NA	NA
558	ENSG00000270532.1	ENSG00000270532	processed_pseudogene	PEBP1P2	647307	0.334987283245593	-2.54032647209725	FALSE	0.0411854018505593	0.311957925003233	0.755201360483863	NA	-6.36135937927886	-0.116746491350651	-0.456769611438542	0.648040207824964	NA	-5.29591813693182	NA	NA	NA	NA	NA	NA	NA
4005	ENSG00000042445.13	ENSG00000042445	protein_coding	RETSAT	54884	10.0558228564752	5.27817076093329	TRUE	-0.483730814165854	-12.5909759355136	8.35945432514367e-32	1.70864015698951e-30	61.2471669620046	-0.171539750951332	-2.92331107604688	0.00362444605877802	0.0267627072856715	-2.67808193889201	-0.359876664354032	4.95760830477772	-13.8357507594999	4.38492797084571e-34	5.08402554390391e-33	-12.1719476930094	LIV DEG
7259	ENSG00000115459.17	ENSG00000115459	protein_coding	ELMOD3	84173	4.12905905587631	4.86657892803457	TRUE	-0.0103579169127142	-0.449439448552861	0.653307664810975	0.68903797233404	-7.48386681894868	0.0101858506165601	0.243891103463018	0.807417816563047	0.899325785920892	-6.73748077882988	-0.0714953612945777	4.54423261508911	-4.39676336068535	1.40539054071543e-05	2.44261121050596e-05	-4.34301731305505	LIV DEG
128	ENSG00000271014.1	ENSG00000271014	processed_pseudogene	RP11-717A5.1	NA	0.0058351283199656	-6.01113949189208	FALSE	-0.207250988520786	-2.23595652155274	0.025791047133753	NA	-4.21143220129126	0.152247597950336	0.866398635188615	0.386698021510501	NA	-5.26875348015017	NA	NA	NA	NA	NA	NA	NA
102	ENSG00000202382.1	ENSG00000202382	misc_RNA	Y_RNA	NA	5.45435484566283	-0.95856033591346	FALSE	-0.242328088245948	-2.68571603081962	0.00747587658405702	NA	-3.09856284132187	0.00486706814134221	0.0291454842427021	0.976760493726337	NA	-5.61466383806893	NA	NA	NA	NA	NA	NA	NA
299	ENSG00000278590.1	ENSG00000278590	misc_RNA	RN7SL113P	106480951	2.67419391712233	-0.436269896895033	TRUE	-0.274417166614209	-3.09093545948814	0.00210551068844016	0.00337337765934198	-2.03963747642432	-0.123505976098399	-0.751484914804709	0.452723689496331	0.653745368689071	-5.45342492468722	-0.332626265003992	-0.466322869399131	-7.05690000936343	7.5138595500828e-12	2.03406345553105e-11	-6.84752494120627	LIV DEG
73	ENSG00000273196.1	ENSG00000273196	antisense	RP11-717A5.2	NA	0.907943563023722	-4.12597938557882	FALSE	1.0358503310399	5.65676554165998	2.58726109346452e-08	NA	8.71107350215481	0.351244633710353	0.961533569247232	0.336760874557424	NA	-4.91611118598078	NA	NA	NA	NA	NA	NA	NA
2607	ENSG00000042493.15	ENSG00000042493	protein_coding	CAPG	822	3.14082019238815	2.80102319292499	TRUE	0.181935907710616	2.12291746293853	0.0342469840641851	0.0468019992169144	-5.00804231565227	0.134655525625805	1.17748131542671	0.239578274196712	0.446977545694633	-5.67353993575473	0.0986583485487998	2.47935846202713	1.7578768271411	0.0795096753081318	0.0963746890745382	1.75353815998076	Not DEG
3858	ENSG00000152292.16	ENSG00000152292	protein_coding	SH2D6	284948	0.420324647885208	0.501205764043429	TRUE	0.560196429516628	7.07415295723899	5.04880955646858e-12	1.79508514566543e-11	16.762103437471	0.0571159512901409	0.426832961365939	0.669689528598258	0.814820381750512	-5.79267317243255	0.389137940952716	0.199387788593402	5.73779286706771	1.74719334371982e-08	3.7522858835992e-08	5.63533403894216	PM DEG
113	ENSG00000207207.1	ENSG00000207207	misc_RNA	Y_RNA	NA	0.444640069411146	-4.57217401942094	FALSE	0.524425543887175	2.84628622256332	0.00460330022092894	NA	-2.39888651725446	-0.214522830110314	-0.611836857956114	0.540931079455578	NA	-5.15580616905367	NA	NA	NA	NA	NA	NA	NA
297	ENSG00000244399.3	ENSG00000244399	misc_RNA	RN7SL251P	106480990	0.205827328283538	-4.34658077372003	FALSE	1.42854176463227	7.77375252146918	4.31017293214886e-14	NA	21.2971222221956	0.750377521143013	2.07794084940128	0.0382377965629647	NA	-3.67458582388123	NA	NA	NA	NA	NA	NA	NA
109	ENSG00000199936.1	ENSG00000199936	misc_RNA	Y_RNA	NA	0.00731811452352554	-6.02429319146544	FALSE	-0.224206541240628	-2.42449091379337	0.0156800891098779	NA	-3.78845481335157	0.128312297803873	0.742802227286858	0.457959390695451	NA	-5.35843988343336	NA	NA	NA	NA	NA	NA	NA
851	ENSG00000229648.1	ENSG00000229648	processed_pseudogene	RPSAP22	100270874	0.0443084948253697	-4.84138690496247	FALSE	-0.201771810341775	-1.13314993289461	0.257689412807715	NA	-5.7043787860331	0.271549055771738	0.764706103449759	0.444816766116567	NA	-5.07561444893419	NA	NA	NA	NA	NA	NA	NA
4487	ENSG00000168906.12	ENSG00000168906	protein_coding	MAT2A	4144	42.6959794491579	7.51631045757775	TRUE	0.415751892171457	10.6022391053313	7.57857293331791e-24	7.46043324357098e-23	42.6752071869264	0.0466106807215927	0.805730082923235	0.420791537332479	0.626052814703467	-7.18270038695924	0.279920486575109	7.20000086016064	10.40330524622	2.09104448756977e-22	1.09380433966567e-21	9.73726597297175	PM DEG
9098	ENSG00000115486.11	ENSG00000115486	protein_coding	GGCX	2677	3.33077040719934	4.90793247272033	TRUE	0.0126212054841874	0.499408104757428	0.617709586061565	0.655381227400191	-7.47207115150889	0.0158644815703408	0.35872171283867	0.719958663258018	0.846109220123802	-6.71992223117443	-0.0161899775205117	4.57873193073192	-0.961146096091469	0.337067670146722	0.372863229554368	-0.959975252642199	Not DEG
990	ENSG00000118640.10	ENSG00000118640	protein_coding	VAMP8	8673	2.36106277766095	0.989024305286771	TRUE	-0.382744885276237	-4.21415329492954	2.9706963598021e-05	5.84279299847652e-05	1.72580455894939	-0.24269214900472	-2.14272723470357	0.0326297697590392	0.125199890285566	-3.83303187159385	-0.414369183108057	0.66660754678118	-6.56862693012105	1.45005366200314e-10	3.60224032350877e-10	-6.41053972177872	LIV DEG
299	ENSG00000276281.1	ENSG00000276281	misc_RNA	RN7SL126P	106479268	0.00350450879089593	-6.02792588355442	FALSE	-0.206664953138302	-2.18551337219588	0.0293102398798503	NA	-4.32241217557004	0.14742183412736	0.844299536443814	0.398916386157937	NA	-5.28875858928867	NA	NA	NA	NA	NA	NA	NA
75	ENSG00000281331.1	ENSG00000281331	protein_coding	AC016753.1	NA	0.00237541611742064	-6.04471227521678	FALSE	-0.171304334593895	-1.92708316989014	0.0545303886506244	NA	-4.84698995801759	0.211243687600614	1.28368928254764	0.199860826162539	NA	-4.88666591794053	NA	NA	NA	NA	NA	NA	NA
819	ENSG00000168899.4	ENSG00000168899	protein_coding	VAMP5	10791	3.38191402422339	1.31815304866259	TRUE	-0.102869944815088	-1.25736499106063	0.209203137239044	0.24624115997841	-6.21272265670357	-0.136144077684624	-1.19676119854343	0.231981613812213	0.437941374281399	-5.36727488220201	-0.0633379662115901	1.01548916297277	-1.09068768043728	0.276013912735501	0.309760400561913	-1.08931746701021	Not DEG
1220	ENSG00000168894.9	ENSG00000168894	protein_coding	RNF181	51255	18.2402574781165	4.40063318535507	TRUE	-0.528927879374207	-10.9128745532692	4.88766607357562e-25	5.39095807020294e-24	45.8964979306734	0.0427673421165444	0.767798823130279	0.442978634874948	0.645222598511397	-6.38384537852258	-0.43379047663035	4.11451936148574	-16.8542435408789	2.5178283978158e-49	1.00456976246949e-47	-14.7635216355931	LIV DEG
3094	ENSG00000168890.13	ENSG00000168890	protein_coding	TMEM150A	129303	0.933405185632536	1.43993951443844	TRUE	0.497213580839948	8.63542971938348	7.71381918156792e-17	4.10178411499912e-16	27.5223453839546	0.0976516806356855	1.13964322368943	0.254994899558018	0.464795545420462	-5.46039381417965	0.448174855853052	1.11291600448176	12.1426293419767	3.38701367028253e-29	2.8162198599755e-28	11.2164212049191	PM DEG
3952	ENSG00000168883.19	ENSG00000168883	protein_coding	USP39	10713	5.75818382249464	4.49633157739119	TRUE	0.0842924827256462	4.12752350585827	4.28988975930866e-05	8.28942435679345e-05	0.841882470740899	0.0243059905362471	0.793678699803942	0.427768844876208	0.632121396574195	-6.39043805995436	0.0852911349962801	4.1883733523703	6.89631097795827	1.61266207792046e-11	4.2605866474306e-11	6.73738164067115	PM DEG
4413	ENSG00000168887.10	ENSG00000168887	protein_coding	C2orf68	388969	3.27671137694852	3.70836059894374	TRUE	-0.111838670967383	-3.56653472516424	0.00039619196532114	0.000691309883402236	-1.11264109894505	0.0165593262139671	0.293337963969334	0.769388733091471	0.878761399878526	-6.47502089007403	-0.181136193697653	3.65956656174755	-10.0301947490105	1.06631972212094e-21	5.34642576780682e-21	-9.5702650303674	LIV DEG
4110	ENSG00000168878.16	ENSG00000168878	protein_coding	SFTPB	6439	0.00209421908726051	-5.71510188188547	FALSE	-0.100493134443587	-0.740770680757406	0.459177063504554	NA	-6.30229731394668	0.319325300832356	1.19136386854216	0.234090769752887	NA	-4.9163080196707	NA	NA	NA	NA	NA	NA	NA
3051	ENSG00000115523.16	ENSG00000115523	protein_coding	GNLY	10578	0.422317642791027	-0.199270754579043	TRUE	0.59273393866777	3.13415389275654	0.00182381457617319	0.00294682634682226	-1.95698267184453	0.306594430285352	0.806731714004992	0.420214661839022	0.62572261358517	-5.46669122156899	0.430940968745808	-0.522813028675465	3.46337060876313	0.000588615810689305	0.00089322459593625	3.43680656606909	PM DEG
995	ENSG00000203363.2	ENSG00000203363	processed_pseudogene	AC012454.4	NA	0.00467375917147848	-5.81222425580687	FALSE	0.212115633407939	1.77007440337124	0.0773185543181922	NA	-5.03622837857731	0.378965150698946	1.70760128394171	0.0883473556266234	NA	-4.30278125118601	NA	NA	NA	NA	NA	NA	NA
144	ENSG00000199687.1	ENSG00000199687	snRNA	RNU1-38P	106481608	0.0308939406024962	-5.84344491720967	FALSE	0.0433305971777026	0.340987494570274	0.733254928992605	NA	-6.54117180520892	0.0567796509395805	0.221415453737796	0.824861721421925	NA	-5.51935997089093	NA	NA	NA	NA	NA	NA	NA
6076	ENSG00000168874.12	ENSG00000168874	protein_coding	ATOH8	84913	0.940706328817502	2.28427538348892	TRUE	0.876339559736848	10.7715114562612	1.71184586431797e-24	1.80438959938449e-23	44.8070813273543	-0.243559233174148	-2.01510551072727	0.0444422880854847	0.154838044210874	-4.2868887440288	0.632660042692112	2.11358042371847	11.108346620244	2.80427332511852e-25	1.77693658987901e-24	10.3882582141189	PM DEG
78	ENSG00000278783.1	ENSG00000278783	miRNA	MIR6071	102466516	0.0149881596641197	-5.99379204089408	FALSE	-0.0803835550995423	-0.841363702684689	0.400542760322375	NA	-6.30641624565468	0.249348564894948	1.37689582704237	0.169176738706759	NA	-4.76994695777295	NA	NA	NA	NA	NA	NA	NA
1711	ENSG00000229498.1	ENSG00000229498	antisense	AC105053.3	NA	0.146591519065864	-2.26551319975006	FALSE	0.379848839762731	2.56282545809954	0.0106713691092394	NA	-3.25007918017958	0.10645852117655	0.404372615649003	0.686116174292723	NA	-5.36185894142405	NA	NA	NA	NA	NA	NA	NA
178	ENSG00000252321.1	ENSG00000252321	misc_RNA	RN7SKP83	106479131	0.0197327278051896	-5.9032064213346	FALSE	-0.103340249076695	-0.955779215588007	0.3396414633763	NA	-6.17924983229022	0.0448092021927728	0.212569186103474	0.831751907347227	NA	-5.54846252823166	NA	NA	NA	NA	NA	NA	NA
5549	ENSG00000115525.16	ENSG00000115525	protein_coding	ST3GAL5	8869	10.9674685563749	5.90859228080978	TRUE	-0.158838687267901	-5.90258173713254	6.57336911277494e-09	1.79965864605609e-08	9.07082502538099	-0.0873246020166626	-2.05753281778361	0.040166540696316	0.144732271917998	-4.95583687129332	-0.0905462683201134	6.03244540076164	-4.97859985015416	9.42167205410767e-07	1.78671254173045e-06	-4.90334827637107	LIV DEG
783	ENSG00000232504.4	ENSG00000232504	lincRNA	ST3GAL5-AS1	101928113	9.8815759349242	2.39759127927599	TRUE	-0.71007260013457	-7.84794415827379	2.5492563707349e-14	1.10760974579784e-13	21.7690878884039	-0.424313455425704	-2.71461405761297	0.00687068671156411	0.0421188580105378	-2.73528704622268	-0.62174615924427	2.09568414781299	-9.69246015365243	5.99129160143096e-20	2.68034726627293e-19	-9.14448813419862	LIV DEG
449	ENSG00000272564.1	ENSG00000272564	lincRNA	RP11-548P2.2	NA	3.96386917901345	0.317433951532943	TRUE	-0.326942127207248	-2.96042491235746	0.00321671297594761	0.00505418620069606	-2.52393113812214	-0.334150883704491	-1.84700532210223	0.0653524673518429	0.199777623209462	-4.29930450158517	-0.224996057758513	0.012347598891586	-2.89114555741784	0.00405616089537628	0.00568914366103506	-2.87376075814072	LIV DEG
13519	ENSG00000068654.15	ENSG00000068654	protein_coding	POLR1A	25885	4.80864432805012	5.99286588335924	TRUE	0.118550549768075	4.38896311401063	1.38786032411791e-05	2.8106629481825e-05	1.64732673335994	-0.00683721928883284	-0.16467390764767	0.869268947979686	0.933882216657567	-7.05218331810743	0.0906531700143065	5.67253649350143	5.29120500208062	1.92372179345941e-07	3.83238683255013e-07	5.20656128511787	PM DEG
10164	ENSG00000132300.18	ENSG00000132300	protein_coding	PTCD3	55037	12.3410407532415	6.95258920995231	TRUE	-0.192728772455596	-8.74498983446457	3.33412081723711e-17	1.838241487846e-16	27.6488822649872	-0.0369354254455836	-1.19830362101275	0.231381363445188	0.437237404527285	-6.61086726348806	-0.124161313399735	6.6572996992701	-9.19131629512621	1.88725187860162e-18	7.72576998931809e-18	-8.76383070319899	LIV DEG
137	ENSG00000208772.1	ENSG00000208772	snoRNA	SNORD94	692225	139.014618342324	3.67534528760941	TRUE	-0.483446959461919	-2.47541735728677	0.0136353174504657	0.0197788768969145	-4.32456700369915	0.356332437770298	1.82407568453887	0.0687529763129039	0.206542063888026	-4.93934439046239	-0.085928164168196	3.40392028264264	-0.891738057782698	0.373017129764129	0.409302916389254	-0.890836054240245	Not DEG
3986	ENSG00000132305.20	ENSG00000132305	protein_coding	IMMT	10989	15.0971531280539	5.87461752083234	TRUE	-0.247471366892577	-7.9178643454826	1.54872118749164e-14	6.83706108543104e-14	21.7781347600385	-0.0211738861270039	-0.574142459077992	0.566136349043702	0.742091484231955	-6.89468270058628	-0.130629939855792	5.56372414072562	-6.55408762786001	1.68765041165794e-10	4.17474464397662e-10	-6.38736811978745	LIV DEG
111	ENSG00000200241.1	ENSG00000200241	misc_RNA	Y_RNA	NA	2.36580812562682	-2.05788557897814	FALSE	-0.382931931993201	-2.96584643077018	0.00316151648585059	NA	-2.1951399532931	-0.543840407051317	-2.33293252212405	0.0200578147824503	NA	-3.2310245950664	NA	NA	NA	NA	NA	NA	NA
83	ENSG00000265420.1	ENSG00000265420	miRNA	MIR4779	100616159	0.35731260903531	-4.86000539068174	FALSE	0.276258729623673	1.59958830885918	0.110315854474772	NA	-5.05528652700718	0.271947038447097	0.79782878541539	0.425358503394294	NA	-5.05179254028388	NA	NA	NA	NA	NA	NA	NA
460	ENSG00000273080.1	ENSG00000273080	antisense	RP11-301O19.1	NA	2.26175679965738	-0.125319365552619	TRUE	-0.414950178413641	-4.88861028083235	1.36682986485625e-06	3.05303408204351e-06	4.7832074736662	-0.213620834199933	-1.36270783232651	0.173604086042815	0.378422920168548	-4.92532038048843	-0.417821691211736	-0.374085109625484	-7.79188937690965	5.33010369795428e-14	1.65115683713117e-13	-7.52356854222614	LIV DEG
3829	ENSG00000132313.14	ENSG00000132313	protein_coding	MRPL35	51318	16.0228472584687	5.89226035489113	TRUE	-0.113611960320025	-3.16647452941092	0.00163632170144846	0.00265891278855075	-2.81776734727125	0.0431571086005673	1.00674541073811	0.31455682349047	0.527461128800007	-6.56220291250074	-0.0566574187346721	5.57115404543921	-2.8046788661232	0.00526136479298463	0.00728229974385659	-2.79058029656614	LIV DEG
5380	ENSG00000068615.17	ENSG00000068615	protein_coding	REEP1	65055	11.2812855076712	5.66129245365707	TRUE	-0.167900208989146	-3.20117365348852	0.00145494957227693	0.00237715926795787	-2.7044854753672	-0.137798136739229	-1.97885287757754	0.04839517750115	0.16352020125169	-5.13310998767207	0.0202033841879028	5.35512542822585	0.631122424658885	0.528253306078228	0.563826358016895	0.630674606347115	Not DEG
134	ENSG00000202537.1	ENSG00000202537	snoRNA	U8	NA	0.00114797208538536	-6.04635568007444	FALSE	-0.167099564863623	-1.88497166442038	0.0600080486102	NA	-4.92540906412836	0.268035600116662	1.6075518114614	0.108581144342649	NA	-4.48268847692378	NA	NA	NA	NA	NA	NA	NA
130	ENSG00000251974.1	ENSG00000251974	snoRNA	SNORA19	641451	0.0129944122746766	-5.9566943533816	FALSE	-0.09522025816298	-0.965486521330068	0.334763675819854	NA	-6.18556304619199	0.135382074352162	0.699459580272209	0.484598639266409	NA	-5.36465405729138	NA	NA	NA	NA	NA	NA	NA
13423	ENSG00000115548.16	ENSG00000115548	protein_coding	KDM3A	55818	5.63085049623903	6.20250113904276	TRUE	0.478740854423392	14.1601725074498	1.44407347921161e-38	5.80786586553643e-37	76.5814567050998	0.0218661304453541	0.410084208152715	0.681924422321505	0.822422390639726	-7.04438739658245	0.352907876236535	5.88714817425622	14.0284527622643	2.6908764050841e-37	3.96667576586107e-36	12.7614662994569	PM DEG
7018	ENSG00000115561.15	ENSG00000115561	protein_coding	CHMP3	51652	9.59526356770941	5.98395565122771	TRUE	-0.185011486264082	-5.722016693569	1.8068400883574e-08	4.76248468342895e-08	8.05501698222435	0.0101490774370222	0.231872296631942	0.816734551672434	0.905072856784624	-7.07762807563665	-0.112528586827725	6.37750445560904	-6.76633678695416	4.60849357489826e-11	1.18498643324131e-10	-6.58306441491693	LIV DEG
1503	ENSG00000249884.8	ENSG00000249884	protein_coding	RNF103-CHMP3	100526767	0.302044746289844	-1.25667375773822	TRUE	-0.458464819845702	-4.88016315759447	1.42393001846502e-06	3.17420859226844e-06	4.84752780609845	0.0966898728436699	0.562636318716258	0.573941325472883	0.747916523850758	-5.45376900040945	-0.134721123524151	5.54103192614235	-8.49450789424596	4.52517671603209e-16	1.59788147953899e-15	-8.12361015321015	LIV DEG
105	ENSG00000200563.1	ENSG00000200563	snRNA	RNU6-640P	106479850	1.62182953258688	-2.68182602481124	FALSE	-0.409941277392199	-2.87810185085138	0.00417040886853736	NA	-2.37316975696338	-0.163524172463752	-0.601413269562989	0.547844462022341	NA	-5.2182956289974	NA	NA	NA	NA	NA	NA	NA
2860	ENSG00000228363.2	ENSG00000228363	antisense	AC015971.2	NA	0.0968883592856108	-2.27452029586136	FALSE	-0.291862283077861	-1.58142701377631	0.114407017083724	NA	-5.21965554204833	-0.0830895816253212	-0.262593746290033	0.792974710927502	NA	-5.41351063176997	NA	NA	NA	NA	NA	NA	NA
7599	ENSG00000239305.6	ENSG00000239305	protein_coding	RNF103	7844	6.90052858504747	5.69613111009727	TRUE	0.0539273419880128	1.97121947237783	0.0492447636475872	0.0656648581761555	-5.80684492874732	-0.0335030120640408	-0.914879871806848	0.360707224404827	0.572793974799889	-6.58073619636145	0.0388538004780776	5.54348508329358	2.11740296367922	0.0347859960517742	0.04413270536446	2.11084082170006	PM DEG
6804	ENSG00000153561.12	ENSG00000153561	protein_coding	RMND5A	64795	21.431603941474	7.14966957879326	TRUE	0.301298400526985	7.80334077273325	3.49727560092065e-14	1.50070720765672e-13	20.7282826477513	0.0136676316457087	0.320876924893311	0.748441240244633	0.864737443441805	-7.3640134502737	0.218998031267481	6.8256605876686	8.4941446085324	6.88921918162266e-16	2.40827689439984e-15	8.07246629767982	PM DEG
3634	ENSG00000153563.15	ENSG00000153563	protein_coding	CD8A	925	0.606153431699247	0.966258972501123	TRUE	-0.00809149209658534	-0.138124828936878	0.890196865300999	0.90443351673435	-6.96969948984099	0.0667215673576463	0.596492138503013	0.551123529704282	0.730996366242594	-5.84331189528653	0.0401408039581061	0.641551765707496	1.03468742383197	0.301306210559012	0.335966596167821	1.03363632590124	Not DEG
1864	ENSG00000172116.21	ENSG00000172116	protein_coding	CD8B	926	0.0590494703860146	-3.64356242253479	FALSE	0.0232162741580343	0.118112339073336	0.906025648551279	NA	-6.26706085977768	-0.357010325159283	-0.93971349789081	0.347830151614304	NA	-4.94625875898615	NA	NA	NA	NA	NA	NA	NA
2557	ENSG00000233673.6	ENSG00000233673	transcribed_unprocessed_pseudogene	ANAPC1P1	100286979	0.0854372882700472	-2.30304291250749	FALSE	-0.23323489855521	-1.79536820328111	0.0731933042602929	NA	-4.86261628715488	0.048605335386691	0.185824965062843	0.852659359530281	NA	-5.40271637466525	NA	NA	NA	NA	NA	NA	NA
657	ENSG00000213605.2	ENSG00000213605	processed_pseudogene	AC111200.2	NA	0.00178292595546097	-5.98276922440899	FALSE	-0.164180267045241	-1.6905372099144	0.0915427979324318	NA	-5.24892645350954	0.231587077533432	1.25147911280315	0.211360227305899	NA	-4.90852196321701	NA	NA	NA	NA	NA	NA	NA
6871	ENSG00000187627.14	ENSG00000187627	protein_coding	RGPD1	400966	0.0493521693310504	-1.90444234931764	FALSE	-0.18220575231739	-1.16011646437459	0.246550001559581	NA	-5.83922046893739	0.198151171011135	0.63184982400665	0.527781350205429	NA	-5.31610269424421	NA	NA	NA	NA	NA	NA	NA
505	ENSG00000231351.2	ENSG00000231351	processed_pseudogene	AC111200.7	NA	0.823486438303881	-1.3941622419452	FALSE	-0.251417432310465	-2.1180444938727	0.0346595836634164	NA	-4.36910205436849	0.179424935871458	0.866093743063447	0.386865019459823	NA	-5.22729777897378	NA	NA	NA	NA	NA	NA	NA
361	ENSG00000226114.1	ENSG00000226114	processed_pseudogene	NDUFB4P5	107075096	0.0435182379075445	-5.35340081041218	FALSE	0.0707521486265727	0.418187384045411	0.675988031431895	NA	-6.32301165624671	0.401116701077473	1.22657003928446	0.220576627223824	NA	-4.78644778787285	NA	NA	NA	NA	NA	NA	NA
3220	ENSG00000183281.14	ENSG00000183281	protein_coding	PLGLB1	5343	0.984195123350527	1.49090241522449	TRUE	0.476981922399365	4.99164318200441	8.25736874988839e-07	1.88014891727359e-06	5.02762225191435	0.452149981156682	2.50361769035928	0.0126190650080168	0.06456017418249	-3.12788133198142	0.296876281146084	1.07318926846918	4.7130383249174	3.47184547840244e-06	6.30516049066035e-06	4.6407275973103	PM DEG
1408	ENSG00000231259.4	ENSG00000231259	unprocessed_pseudogene	AC125232.1	NA	3.75287624499879	2.36103667384918	TRUE	-0.0406100131633988	-0.894438411442076	0.371513798972808	0.415356432579524	-6.78257904205692	0.218127941171078	2.58219994768632	0.0101080130159569	0.0552688072764459	-3.04645568317213	-0.0436217964072813	2.22883091365858	-1.46136163021847	0.144613423607771	0.169247615479505	-1.45882447791562	Not DEG
143	ENSG00000266931.1	ENSG00000266931	unprocessed_pseudogene	RP11-1252D15.1	NA	4.10970839060858	-0.944934096240835	TRUE	0.267463063611658	2.53623950276998	0.0115054314985414	0.0168336263470256	-3.50428215218861	0.161240907688985	0.908372022816089	0.364130764732747	0.575356132277114	-5.26428695987069	0.0401125433650082	0.832986734992464	1.09609955853279	0.273654505516728	0.30727191337214	1.09468535789761	Not DEG
312	ENSG00000230395.1	ENSG00000230395	unprocessed_pseudogene	AC092651.1	NA	0.190480216010201	-4.37160826986435	FALSE	-0.235373828758728	-1.08288469325458	0.279376796606591	NA	-5.68098871784821	0.301127281549003	0.684736649301514	0.493835698121025	NA	-5.07160735400565	NA	NA	NA	NA	NA	NA	NA
3819	ENSG00000204745.3	ENSG00000204745	unprocessed_pseudogene	AC083899.3	NA	0.36116169108795	0.274176372701906	TRUE	-0.318556942264621	-3.14427330591936	0.00176308342047224	0.00285327645043531	-1.99389780373981	0.249621639298303	1.23402987881331	0.217786648627288	0.428785574578905	-5.15553381953561	0.0080210559378465	0.753046787603269	0.168457595496489	0.866296788001796	0.881535723080704	0.168364177489184	Not DEG
74	ENSG00000264793.1	ENSG00000264793	miRNA	MIR4771-1	100616370	0.0408536335805722	-5.90574031110315	FALSE	-0.334225328165959	-3.05720169774304	0.00235261963323099	NA	-2.07646480780217	0.209062714075609	0.975070264461225	0.330009242712786	NA	-5.16196023640435	NA	NA	NA	NA	NA	NA	NA
1376	ENSG00000233671.1	ENSG00000233671	processed_pseudogene	AC083899.1	NA	0.00198294475441098	-6.00591405854001	FALSE	-0.169432291877395	-1.77068763698268	0.077216338586832	NA	-5.12191733178455	-0.0304078298346022	-0.167886520446509	0.866742214968623	NA	-5.57871938658156	NA	NA	NA	NA	NA	NA	NA
792	ENSG00000281477.1	ENSG00000281477	lincRNA	RP11-223J6.2	NA	0.00172504844149792	-5.97592330370972	FALSE	-0.16167311276699	-1.62181693520891	0.105467183669982	NA	-5.35633171339897	0.274658983060766	1.4462203081145	0.148758355802624	NA	-4.68147357610221	NA	NA	NA	NA	NA	NA	NA
594	ENSG00000271097.1	ENSG00000271097	processed_pseudogene	RP11-223J6.1	NA	0.0151506520192573	-5.73846443096938	FALSE	-0.32203389891992	-2.30832820175424	0.0213843090667155	NA	-3.97148678884332	-0.0123493410875003	-0.0443912249737946	0.964610742506292	NA	-5.51492677756189	NA	NA	NA	NA	NA	NA	NA
350	ENSG00000233999.3	ENSG00000233999	IG_V_gene	IGKV3OR2-268	3523	0.00177375651192656	-6.02342602290542	FALSE	-0.171090985631793	-1.88554239975619	0.0599308592426556	NA	-4.91894958663723	0.150394242708678	0.871431340890844	0.383947846819516	NA	-5.26930038338517	NA	NA	NA	NA	NA	NA	NA
888	ENSG00000224881.1	ENSG00000224881	processed_pseudogene	AC068279.3	NA	0.000848098057362161	-6.00949608703441	FALSE	-0.170101768783607	-1.83504140926512	0.067088011708048	NA	-5.00906704685869	0.0704576224256632	0.39902136563499	0.690052281841018	NA	-5.52375891882843	NA	NA	NA	NA	NA	NA	NA
1475	ENSG00000280721.1	ENSG00000280721	lincRNA	AC133644.2	NA	0.0165050502651872	-5.02553989291512	FALSE	-0.20285478737254	-1.13602391734629	0.256485815775262	NA	-5.71609715287495	0.261579155881905	0.722157972014309	0.470543794184326	NA	-5.11493509540382	NA	NA	NA	NA	NA	NA	NA
3456	ENSG00000222041.10	ENSG00000222041	lincRNA	LINC00152	NA	1.12454310265347	1.81402219267976	TRUE	-0.403154689207032	-6.30647062075134	6.2419492013376e-10	1.86852179643833e-09	11.9469447019551	0.125497544848914	1.11533198586136	0.265257967536495	0.476684701260156	-5.56268349181032	-0.193164991159727	2.52007005928366	-4.96909384608422	9.30202608407716e-07	1.76519019672844e-06	-4.90585704088786	LIV DEG
540	ENSG00000273445.1	ENSG00000273445	antisense	RP11-1399P15.1	NA	0.00608603130004857	-5.89638090890565	FALSE	-0.0300513175322375	-0.259353141298616	0.795468556218641	NA	-6.58523576131007	0.165841227363331	0.747193097983155	0.455307426158843	NA	-5.3293753153871	NA	NA	NA	NA	NA	NA	NA
937	ENSG00000214354.3	ENSG00000214354	processed_pseudogene	AC133644.3	NA	0.0134280194389008	-5.40359733672097	FALSE	-0.0709238619097132	-0.477595101244958	0.633145228494491	NA	-6.32356521825503	-0.0993324086186317	-0.333322619596896	0.739034151700602	NA	-5.34911294317304	NA	NA	NA	NA	NA	NA	NA
80	ENSG00000265507.1	ENSG00000265507	miRNA	MIR4435-1	100616499	1.34603404143402	-3.48116032773747	FALSE	-0.0789607340935762	-0.453962755965991	0.650050824443512	NA	-6.20904310678591	-0.374335153854429	-1.09141187334767	0.27563108016383	NA	-4.84568036645371	NA	NA	NA	NA	NA	NA	NA
354	ENSG00000225933.1	ENSG00000225933	processed_pseudogene	AC133965.1	NA	0.396470433140633	-3.12823845169466	FALSE	0.113580043124631	0.713968769365763	0.475576608975937	NA	-6.11742772293776	-0.130510865261068	-0.404569842517752	0.68597126649925	NA	-5.26357289865914	NA	NA	NA	NA	NA	NA	NA
2095	ENSG00000234231.3	ENSG00000234231	unprocessed_pseudogene	AC093616.4	NA	1.15674437357041	1.07946709746933	TRUE	-0.449038747270866	-5.54530436152157	4.73976746430266e-08	1.20473123521954e-07	7.83972812290999	-0.385307450923568	-2.53493313248449	0.0115586438160409	0.0608720711795732	-3.0018941690039	-0.172136804503348	1.39652028565338	-4.43374181401089	1.18548903738898e-05	2.07324026545232e-05	-4.38023956431363	LIV DEG
2254	ENSG00000125551.18	ENSG00000125551	protein_coding	PLGLB2	5342	0.557485640233473	-0.0031009651585676	TRUE	0.112603275921009	0.801503985102585	0.42321720514492	0.467259536289378	-6.50220906294887	-0.327803939505294	-1.18216232696996	0.237717883944042	0.444997950166906	-5.17160179501361	-0.0050761042224229	0.42755161945436	-0.0780172008059513	0.937850585816254	0.946027481543018	-0.0779716732875208	Not DEG
6991	ENSG00000185304.13	ENSG00000185304	protein_coding	RGPD2	729857	0.204711511639611	-0.0450427918850338	TRUE	0.228267429275702	1.14677356891224	0.252018701327738	0.291910623444387	-6.15667921828977	0.228563588453032	0.574672095140758	0.565778313898018	0.741989971515254	-5.64794235187708	0.14424698372011	-0.16443492867624	1.37554790277024	0.169633166269778	0.196604358078248	1.3733834685771	Not DEG
202	ENSG00000229604.2	ENSG00000229604	processed_pseudogene	MTATP8P2	106479042	0.462453171901358	-3.80847669383702	FALSE	-0.73376166208195	-3.71665548191341	0.000224461390138103	NA	0.31770767127555	0.0514017898800451	0.129876167548302	0.896717998283768	NA	-5.25114639234456	NA	NA	NA	NA	NA	NA	NA
363	ENSG00000225428.1	ENSG00000225428	processed_pseudogene	NDUFB4P7	107075094	0.00757585884140206	-5.93684115753958	FALSE	-0.141521701677437	-1.27235720387094	0.203832236438535	NA	-5.8394857587894	0.0974767968760093	0.449428844081184	0.653322175493388	NA	-5.48706837726164	NA	NA	NA	NA	NA	NA	NA
427	ENSG00000233205.1	ENSG00000233205	processed_pseudogene	AC108479.2	NA	0.290785325247034	-3.21074855160678	FALSE	-0.168209667615019	-1.01034811986471	0.312812767652975	NA	-5.82357851471021	-0.159582932366011	-0.495815476204057	0.620248163875804	NA	-5.20636752134697	NA	NA	NA	NA	NA	NA	NA
601	ENSG00000275597.1	ENSG00000275597	unprocessed_pseudogene	RP11-1378G18.1	NA	0.0150327482947053	-5.63268302186015	FALSE	0.00172437979814085	0.0116199296777868	0.990733438825743	NA	-6.51303162394405	0.417721993527594	1.44246206498007	0.149814555698743	NA	-4.62299365930161	NA	NA	NA	NA	NA	NA	NA
194	ENSG00000222724.1	ENSG00000222724	snRNA	RNU2-63P	106480225	2.43172906727411	-1.62969796474026	FALSE	-0.65483717184695	-3.47751018326834	0.000549819831479397	NA	-0.653478010063533	0.151688352410811	0.522762578486725	0.601377100949334	NA	-5.40625813829134	NA	NA	NA	NA	NA	NA	NA
1753	ENSG00000172086.7	ENSG00000172086	protein_coding	KRCC1	51315	10.1473364814021	4.04744152396117	TRUE	-0.118225448245145	-3.17568910109952	0.00158622361935211	0.00258127389749184	-2.45514371810634	-0.0572069062981854	-1.02369831698048	0.306485759783201	0.519153354809322	-6.0790090533589	-0.128244392144906	3.72624296382908	-6.24107228068622	9.24765024821479e-10	2.18253423279292e-09	-6.12188199674154	LIV DEG
4600	ENSG00000115593.14	ENSG00000115593	protein_coding	SMYD1	150572	0.363207076472246	0.0127494670279751	TRUE	-0.437531728575482	-1.61579513415939	0.106763642013345	0.132561617959403	-5.49357495375104	-0.0647343679638372	-0.168308349412785	0.866410545621074	0.932971336495341	-5.83194438857572	-0.0460987793605792	-0.312280489732789	-0.237310706900763	0.812535938163282	0.832664599382466	-0.237155782648007	Not DEG
81	ENSG00000265003.1	ENSG00000265003	miRNA	MIR4780	100616447	0.017514183432684	-5.982554047447	FALSE	-0.24893259213089	-2.49358956378689	0.0129650350699992	NA	-3.61131822352721	0.0301164467184316	0.159273589225367	0.873519326222525	NA	-5.57840377304842	NA	NA	NA	NA	NA	NA	NA
2470	ENSG00000163586.9	ENSG00000163586	protein_coding	FABP1	2168	0.105773434824122	-2.60726955242326	FALSE	-0.85256962845746	-3.25871223972893	0.00119463920907668	NA	-1.25556722067525	-0.0713973460496319	-0.141208434700297	0.887763644080308	NA	-5.36709436507629	NA	NA	NA	NA	NA	NA	NA
6431	ENSG00000144115.16	ENSG00000144115	protein_coding	THNSL2	55258	1.60500772297201	2.98176168459021	TRUE	0.026722178856744	0.147540977835073	0.882763972482546	0.89783037682059	-7.26590797866182	0.0625819622203047	0.168504597795455	0.866256250426747	0.932971336495341	-6.36069615478192	0.232745692120571	2.66151201038804	2.74328212616303	0.00629694204703872	0.00865089796721379	2.73190434314365	PM DEG
914	ENSG00000232508.1	ENSG00000232508	processed_pseudogene	MRPL45P1	359747	0	-6.05392717347678	FALSE	-0.152887514971211	-1.77178663803609	0.0770334299130336	NA	-5.12896206190441	0.195218323272989	1.21646857861348	0.224395419341199	NA	-4.96138680449924	NA	NA	NA	NA	NA	NA	NA
70	ENSG00000283262.1	ENSG00000283262	snRNA	U6	NA	0	-6.05392717347678	FALSE	-0.152887514971211	-1.77178663803609	0.0770334299130336	NA	-5.12896206190441	0.195218323272989	1.21646857861348	0.224395419341199	NA	-4.96138680449924	NA	NA	NA	NA	NA	NA	NA
104	ENSG00000212133.1	ENSG00000212133	snRNA	RNU6-1168P	106481548	0	-6.05392717347678	FALSE	-0.152887514971211	-1.77178663803609	0.0770334299130336	NA	-5.12896206190441	0.195218323272989	1.21646857861348	0.224395419341199	NA	-4.96138680449924	NA	NA	NA	NA	NA	NA	NA
107	ENSG00000252395.2	ENSG00000252395	snRNA	RNU6-1007P	106480629	0	-6.05392717347678	FALSE	-0.152887514971211	-1.77178663803609	0.0770334299130336	NA	-5.12896206190441	0.195218323272989	1.21646857861348	0.224395419341199	NA	-4.96138680449924	NA	NA	NA	NA	NA	NA	NA
203	ENSG00000224291.1	ENSG00000224291	processed_pseudogene	AC012671.2	NA	0.000774413612667641	-6.04942731282778	FALSE	-0.158145315183717	-1.8015778051347	0.072208657674239	NA	-5.0758287673408	0.201851237443963	1.24873712328857	0.21236087115976	NA	-4.92629522363708	NA	NA	NA	NA	NA	NA	NA
2804	ENSG00000214336.4	ENSG00000214336	protein_coding	FOXI3	344167	0.014890330992609	-4.73766137612826	FALSE	0.128680441733051	0.680690187490705	0.496379767885844	NA	-6.07695934667265	0.233496309481751	0.627315134446602	0.530746532777373	NA	-5.14537887761803	NA	NA	NA	NA	NA	NA	NA
795	ENSG00000172073.3	ENSG00000172073	protein_coding	TEX37	200523	0.0236899977279885	-5.2322294436959	FALSE	-0.0233086347844675	-0.138726175821775	0.889721879213384	NA	-6.35777346590312	0.175081700213689	0.532416087041931	0.594680546579073	NA	-5.24551951858029	NA	NA	NA	NA	NA	NA	NA
1747	ENSG00000225420.1	ENSG00000225420	antisense	AC104134.2	NA	0.0278256428353118	-4.48931099085149	FALSE	0.039780074666855	0.199717193086583	0.841782224705124	NA	-6.24272700467716	-0.120005778879823	-0.318858418844931	0.749970518337263	NA	-5.23657613962386	NA	NA	NA	NA	NA	NA	NA
5434	ENSG00000172071.11	ENSG00000172071	protein_coding	EIF2AK3	9451	5.1615475126517	4.78707394359102	TRUE	0.0668217139138976	2.20465592060423	0.0279287476169642	0.0387050544275714	-5.1613581498543	-0.0326203365801854	-0.701452775374656	0.483355381481813	0.679261139930749	-6.52647379342595	0.0465602797048368	4.46445063738359	2.25113561725536	0.0249121189508816	0.0321660117869614	2.24276273132043	PM DEG
4283	ENSG00000234028.3	ENSG00000234028	antisense	AC062029.1	NA	0.230042173089288	-0.135154276334834	TRUE	-0.185802173311091	-2.27625401904644	0.0232489171831338	0.0326255948928157	-4.20204473709103	-0.129744249185799	-0.944139969390288	0.34556604777155	0.557751563333115	-5.37519497870706	-0.0576729283543709	-0.468813068533938	-1.00369878387735	0.316170913541111	0.35121984567991	-1.00235759772329	Not DEG
1848	ENSG00000153574.8	ENSG00000153574	protein_coding	RPIA	22934	2.85151690250808	2.38180410744289	TRUE	-0.233256760916892	-6.99745607021169	8.33190935924054e-12	2.91196997347982e-11	16.0956932761011	0.0179389107017436	0.300370049108187	0.7640230195926	0.874717401530025	-6.20498109055903	-0.164571476394626	2.07735851106259	-7.61251488560561	1.88517996915858e-13	5.62486120986703e-13	-7.35669600505005	LIV DEG
8042	ENSG00000230006.7	ENSG00000230006	transcribed_unprocessed_pseudogene	ANKRD36BP2	645784	3.73803738957426	4.81911481721226	TRUE	-0.15636334829944	-3.28549390771637	0.00108882947985052	0.00180773721913654	-2.26271721250505	0.225954175386867	3.02411586708447	0.00262517867464	0.0212780286827621	-2.30344466533923	-0.0198231035262287	4.24862199296376	-0.620076371720268	0.535487015102392	0.570927536553334	-0.619651861180583	Not DEG
1021	ENSG00000283270.1	ENSG00000283270	transcribed_unprocessed_pseudogene	AC096579.13	NA	0.000142614080546932	-6.04471227521678	FALSE	-0.171814400651257	-1.96774358615861	0.0496447690743762	NA	-4.76849142029736	0.174754930622151	1.06810783958049	0.286000764218768	NA	-5.10677915376695	NA	NA	NA	NA	NA	NA	NA
705	ENSG00000240040.6	ENSG00000240040	processed_transcript	AC096579.15	NA	0	-6.05392717347678	FALSE	-0.152887514971211	-1.77178663803609	0.0770334299130336	NA	-5.12896206190441	0.195218323272989	1.21646857861348	0.224395419341199	NA	-4.96138680449924	NA	NA	NA	NA	NA	NA	NA
85	ENSG00000265510.1	ENSG00000265510	miRNA	MIR4436A	100616399	0.041749382610633	-5.85037087972603	FALSE	-0.129020065827385	-1.12244184764049	0.262208424162316	NA	-5.98294724371329	0.291636633135731	1.31136956510194	0.190350550733398	NA	-4.82077368995742	NA	NA	NA	NA	NA	NA	NA
523	ENSG00000211592.8	ENSG00000211592	IG_C_gene	IGKC	3514	1.61501698975984	-1.95457055342462	FALSE	0.355172160327103	1.39665257513191	0.163132061923379	NA	-5.53077838495273	0.184253829501389	0.36216011018753	0.717389405262951	NA	-5.40007854616488	NA	NA	NA	NA	NA	NA	NA
38	ENSG00000211593.2	ENSG00000211593	IG_J_gene	IGKJ5	28946	0.2148985007469	-5.68122033106382	FALSE	-0.0902644644537604	-0.658044756137413	0.510809470758397	NA	-6.32774334450456	0.24651902381399	0.952277927849741	0.341428194962185	NA	-5.12538109731992	NA	NA	NA	NA	NA	NA	NA
37	ENSG00000211594.2	ENSG00000211594	IG_J_gene	IGKJ4	28947	0.183484269725105	-5.7417580714864	FALSE	-0.272534112545942	-2.20165282905733	0.0281416810216221	NA	-4.21714744641597	-0.163397493563732	-0.663115593970166	0.507570107286551	NA	-5.33871313916355	NA	NA	NA	NA	NA	NA	NA
38	ENSG00000211595.2	ENSG00000211595	IG_J_gene	IGKJ3	28948	0.184139172942745	-5.71030414418482	FALSE	-0.247549354666791	-1.89352374507394	0.058860044315923	NA	-4.80830758660003	-0.133599515957469	-0.519595341310527	0.603581600095237	NA	-5.39884405519787	NA	NA	NA	NA	NA	NA	NA
39	ENSG00000211596.3	ENSG00000211596	IG_J_gene	IGKJ2	28949	0	-6.05392717347678	FALSE	-0.152887514971211	-1.77178663803609	0.0770334299130336	NA	-5.12896206190441	0.195218323272989	1.21646857861348	0.224395419341199	NA	-4.96138680449924	NA	NA	NA	NA	NA	NA	NA
38	ENSG00000211597.2	ENSG00000211597	IG_J_gene	IGKJ1	28950	0.651334368479051	-5.09915087560253	FALSE	0.00686980335775829	0.0396881146253022	0.968357475027381	NA	-6.37519177425312	0.679902716586196	1.97510890164204	0.0488197893466737	NA	-3.83514251606249	NA	NA	NA	NA	NA	NA	NA
538	ENSG00000211598.2	ENSG00000211598	IG_V_gene	IGKV4-1	28908	0.167111659373336	-5.42362312962975	FALSE	0.199609002167317	0.97869474476883	0.328199816623715	NA	-5.99888011662518	0.401359242456376	1.08346112732282	0.279139644948127	NA	-4.96292201765045	NA	NA	NA	NA	NA	NA	NA
408	ENSG00000211599.2	ENSG00000211599	IG_V_gene	IGKV5-2	28907	0.00075951618159984	-6.03735595877643	FALSE	-0.142780556190073	-1.56460538549546	0.118302367743445	NA	-5.4639895047401	0.356319423467	2.07106181623947	0.0388789108908314	NA	-3.74675940596322	NA	NA	NA	NA	NA	NA	NA
298	ENSG00000197794.2	ENSG00000197794	IG_V_pseudogene	IGKV7-3	28905	0.000222516498513748	-6.05085554072345	FALSE	-0.134500502541913	-1.54634053234664	0.122649267219274	NA	-5.49420098755385	0.156105826900607	0.959028577922462	0.338019979755902	NA	-5.20259369293671	NA	NA	NA	NA	NA	NA	NA
426	ENSG00000225136.1	ENSG00000225136	processed_pseudogene	PGBD4P5	100421123	0	-6.05392717347678	FALSE	-0.152887514971211	-1.77178663803609	0.0770334299130336	NA	-5.12896206190441	0.195218323272989	1.21646857861348	0.224395419341199	NA	-4.96138680449924	NA	NA	NA	NA	NA	NA	NA
340	ENSG00000253435.1	ENSG00000253435	IG_V_pseudogene	IGKV2-4	28929	0.000419002933482281	-6.0432840473211	FALSE	-0.152195378428213	-1.74420107599885	0.0817329503340745	NA	-5.17298432899028	0.265382522778313	1.63092036911529	0.103553294978145	NA	-4.44995249854933	NA	NA	NA	NA	NA	NA	NA
532	ENSG00000243466.1	ENSG00000243466	IG_V_gene	IGKV1-5	28299	0.103155668232926	-5.3840202958523	FALSE	0.346233346800314	1.68075220557053	0.0934299143643368	NA	-5.05520175344734	0.545981043918313	1.40795534599395	0.159781977391305	NA	-4.61812315815783	NA	NA	NA	NA	NA	NA	NA
380	ENSG00000239855.1	ENSG00000239855	IG_V_gene	IGKV1-6	28943	0.0106292840307453	-5.97141280634896	FALSE	-0.198792738832798	-1.76602148477865	0.0779968911622588	NA	-5.12064897122405	0.0939674563342605	0.438236598299991	0.66140900397256	NA	-5.49972650082824	NA	NA	NA	NA	NA	NA	NA
445	ENSG00000243063.1	ENSG00000243063	IG_V_gene	IGKV3-7	28915	0.00191894185998905	-6.03446924766084	FALSE	-0.151459513050826	-1.59696744406169	0.110898992826632	NA	-5.41473881094786	0.161431813347302	0.889411987959626	0.374220602904442	NA	-5.25524628310768	NA	NA	NA	NA	NA	NA	NA
398	ENSG00000240671.4	ENSG00000240671	IG_V_gene	IGKV1-8	28942	0.00142472205347961	-6.02342602290542	FALSE	-0.214091065085083	-2.28123213906666	0.0229505457223562	NA	-4.11218324744711	0.137040048330383	0.770135057058471	0.441593006932381	NA	-5.33895604551924	NA	NA	NA	NA	NA	NA	NA
409	ENSG00000241755.1	ENSG00000241755	IG_V_gene	IGKV1-9	28941	0.0147508320014212	-5.92408047830777	FALSE	-0.115410206323404	-0.983925049605543	0.325623904438704	NA	-6.16135541946759	0.290364230888416	1.30560990412761	0.192301369492766	NA	-4.83946497125924	NA	NA	NA	NA	NA	NA	NA
351	ENSG00000253278.1	ENSG00000253278	IG_V_pseudogene	IGKV2-10	28928	0.000343689264032661	-6.04778390797011	FALSE	-0.135642048523907	-1.55598715470244	0.120338100301729	NA	-5.4788674017036	0.229132275751278	1.41762864022714	0.156938373388918	NA	-4.73179185756735	NA	NA	NA	NA	NA	NA	NA
392	ENSG00000241351.3	ENSG00000241351	IG_V_gene	IGKV3-11	28914	0.0607740939785301	-5.60907657613947	FALSE	0.0768780198437002	0.450888001987522	0.652263962358662	NA	-6.4170830453784	0.29190735809869	0.902140451378559	0.367427996755165	NA	-5.14259397534127	NA	NA	NA	NA	NA	NA	NA
398	ENSG00000243290.3	ENSG00000243290	IG_V_gene	IGKV1-12	28940	0.0788292935465902	-5.78784219659895	FALSE	0.0810739447401664	0.485515560540525	0.627521417659539	NA	-6.46521706682293	0.477424642306253	1.55940241806739	0.119550416741614	NA	-4.50237775347566	NA	NA	NA	NA	NA	NA	NA
347	ENSG00000253497.1	ENSG00000253497	IG_V_pseudogene	IGKV1-13	28939	0.00077491566846271	-6.04021241456777	FALSE	-0.125584327772464	-1.41186506565155	0.158606058071973	NA	-5.68576404946299	0.108635045356668	0.64596229013185	0.51860788177379	NA	-5.41748952713453	NA	NA	NA	NA	NA	NA	NA
347	ENSG00000253265.1	ENSG00000253265	IG_V_pseudogene	IGKV2-14	28927	0	-6.05392717347678	FALSE	-0.152887514971211	-1.77178663803609	0.0770334299130336	NA	-5.12896206190441	0.195218323272989	1.21646857861348	0.224395419341199	NA	-4.96138680449924	NA	NA	NA	NA	NA	NA	NA
442	ENSG00000244437.1	ENSG00000244437	IG_V_gene	IGKV3-15	28913	0.0471868948779624	-5.72783832378893	FALSE	0.100182584416998	0.646806125872874	0.51805153142065	NA	-6.35441072072199	0.452395035177594	1.60927967173713	0.108202874306209	NA	-4.42298408153707	NA	NA	NA	NA	NA	NA	NA
378	ENSG00000240864.3	ENSG00000240864	IG_V_gene	IGKV1-16	28938	0.0193062524480662	-5.86510168597787	FALSE	-0.039231869652632	-0.300975034925356	0.763557509786101	NA	-6.56815398323109	0.30501045355325	1.19510753878959	0.232626384185042	NA	-4.94510292676827	NA	NA	NA	NA	NA	NA	NA
378	ENSG00000240382.3	ENSG00000240382	IG_V_gene	IGKV1-17	28937	0.0276831851644806	-5.86306145080862	FALSE	-0.00110149508421451	-0.00827755389281892	0.993398814491197	NA	-6.60266066794373	0.118764465755043	0.495792851448331	0.620264116257968	NA	-5.44568481067321	NA	NA	NA	NA	NA	NA	NA
343	ENSG00000254157.1	ENSG00000254157	IG_V_pseudogene	IGKV2-18	28926	0.000551800558021497	-6.04164064246344	FALSE	-0.132077291099438	-1.50432402938252	0.1331235975647	NA	-5.55507125865388	0.231061402047973	1.41164430098514	0.158692979933033	NA	-4.73762145731925	NA	NA	NA	NA	NA	NA	NA
283	ENSG00000253732.1	ENSG00000253732	IG_V_pseudogene	IGKV2-19	28925	0.000791027610682182	-6.0385690097101	FALSE	-0.140281917701331	-1.58655510705558	0.113239868635421	NA	-5.427301244869	0.199982286728589	1.22107654276084	0.222647568946413	NA	-4.95376866682384	NA	NA	NA	NA	NA	NA	NA
400	ENSG00000239951.1	ENSG00000239951	IG_V_gene	IGKV3-20	28912	0.16041613856076	-5.23988702676121	FALSE	0.392069523903425	1.79319280357909	0.0735408490563976	NA	-4.83431843477515	0.160130742595059	0.393706764394232	0.693969774358488	NA	-5.33850277478945	NA	NA	NA	NA	NA	NA	NA
406	ENSG00000211611.2	ENSG00000211611	IG_V_gene	IGKV6-21	28906	0.0126549320453299	-5.95925152655504	FALSE	-0.250253974015398	-2.20157822016088	0.0281469889613432	NA	-4.27493805470763	0.0559604529708047	0.25556275389678	0.79839632822066	NA	-5.55382957493747	NA	NA	NA	NA	NA	NA	NA
326	ENSG00000253578.1	ENSG00000253578	IG_V_pseudogene	IGKV1-22	28936	0.0126835494684439	-5.84815995482067	FALSE	0.00940369960916817	0.0784788136221924	0.937478293536921	NA	-6.59161577415046	0.156035199719851	0.668422744041009	0.504180304660893	NA	-5.35753630100802	NA	NA	NA	NA	NA	NA	NA
323	ENSG00000253625.1	ENSG00000253625	IG_V_pseudogene	IGKV2-23	28924	0.0191005020798436	-5.74270313851779	FALSE	0.243608242836749	1.81067524377152	0.0707857606571413	NA	-4.92881441744164	0.437234418002734	1.75618836174505	0.0796844698752796	NA	-4.21793778751208	NA	NA	NA	NA	NA	NA	NA
390	ENSG00000241294.1	ENSG00000241294	IG_V_gene	IGKV2-24	28923	0.0270015849451989	-5.57240555564103	FALSE	0.216125617661154	1.41786603215769	0.156847114297536	NA	-5.50002531431173	0.310289808762182	1.06662726900055	0.286668397362852	NA	-4.9778843913095	NA	NA	NA	NA	NA	NA	NA
253	ENSG00000253202.1	ENSG00000253202	IG_V_pseudogene	IGKV3-25	28911	0.00062136744415625	-6.04942731282778	FALSE	-0.158145315183717	-1.8015778051347	0.072208657674239	NA	-5.0758287673408	0.201851237443963	1.24873712328857	0.21236087115976	NA	-4.92629522363708	NA	NA	NA	NA	NA	NA	NA
343	ENSG00000254098.1	ENSG00000254098	IG_V_pseudogene	IGKV2-26	28922	0.000400002884301326	-6.04778390797011	FALSE	-0.159648065542711	-1.83725369011136	0.0667603272713467	NA	-5.01312865160523	0.158571093493115	0.976566530338042	0.329268390558995	NA	-5.18877190250206	NA	NA	NA	NA	NA	NA	NA
398	ENSG00000277852.1	ENSG00000277852	unprocessed_pseudogene	RP11-421K23.1	NA	0.00153132021116211	-6.03350808972545	FALSE	-0.14246324251919	-1.540053201234	0.124174231031598	NA	-5.49973104091678	0.254123875774092	1.48285748181405	0.138758773556515	NA	-4.64614584928948	NA	NA	NA	NA	NA	NA	NA
382	ENSG00000244575.3	ENSG00000244575	IG_V_gene	IGKV1-27	28935	0.0136843526162392	-5.9172713799836	FALSE	-0.00123038011875868	-0.0105207681448697	0.991609954575967	NA	-6.62904089605458	0.263632926753141	1.22253456485936	0.222096566747468	NA	-4.93166269514178	NA	NA	NA	NA	NA	NA	NA
390	ENSG00000244116.3	ENSG00000244116	IG_V_gene	IGKV2-28	28921	0.012665512031323	-5.98196858892591	FALSE	-0.0764105074942146	-0.739164627456909	0.460150739237181	NA	-6.38188408504807	0.118019874979488	0.602284531144786	0.547264929103786	NA	-5.4269857650895	NA	NA	NA	NA	NA	NA	NA
372	ENSG00000253998.3	ENSG00000253998	IG_V_pseudogene	IGKV2-29	28920	0.00460037433101658	-6.0300567666427	FALSE	-0.161039983561204	-1.76769088405203	0.0777168975102312	NA	-5.13020047926841	0.214097762651387	1.25624135082	0.209630461802505	NA	-4.91509875120951	NA	NA	NA	NA	NA	NA	NA
390	ENSG00000243238.1	ENSG00000243238	IG_V_gene	IGKV2-30	28919	0.0174727797302103	-5.8098020175101	FALSE	-0.174505297123135	-1.35210992412471	0.176945850915761	NA	-5.70527527795953	0.274993864107656	1.09219585272126	0.275286761843808	NA	-5.03783934388337	NA	NA	NA	NA	NA	NA	NA
329	ENSG00000253158.1	ENSG00000253158	IG_V_pseudogene	IGKV3-31	28910	1.210266751639e-05	-6.05085554072345	FALSE	-0.150719563280953	-1.7815854622524	0.0754182026657434	NA	-5.11123953311094	0.194256317977011	1.23493642407399	0.217449342827057	NA	-4.94056482356424	NA	NA	NA	NA	NA	NA	NA
311	ENSG00000253870.1	ENSG00000253870	IG_V_pseudogene	IGKV1-32	28934	0.000105942196333945	-6.05085554072345	FALSE	-0.162656998718748	-1.86631750775835	0.0625768178334067	NA	-4.96037972128418	0.213713625718087	1.31768289623002	0.188229038890736	NA	-4.85024890183785	NA	NA	NA	NA	NA	NA	NA
421	ENSG00000242076.2	ENSG00000242076	IG_V_gene	IGKV1-33	28933	0.0300143882303298	-5.88962502130996	FALSE	0.0679805583404118	0.499509272444041	0.617638382217814	NA	-6.49563229296481	0.208071107989861	0.83547100661274	0.403862049993775	NA	-5.26350484391492	NA	NA	NA	NA	NA	NA	NA
293	ENSG00000253860.1	ENSG00000253860	IG_V_pseudogene	IGKV3-34	28909	0	-6.05392717347678	FALSE	-0.152887514971211	-1.77178663803609	0.0770334299130336	NA	-5.12896206190441	0.195218323272989	1.21646857861348	0.224395419341199	NA	-4.96138680449924	NA	NA	NA	NA	NA	NA	NA
285	ENSG00000253461.1	ENSG00000253461	IG_V_pseudogene	IGKV1-35	28932	0.000146786856427797	-6.05085554072345	FALSE	-0.136571258923616	-1.57684481958573	0.115457934216241	NA	-5.44789175688601	0.21500405544131	1.33619895830799	0.182107936272505	NA	-4.82863643916582	NA	NA	NA	NA	NA	NA	NA
223	ENSG00000253487.1	ENSG00000253487	IG_V_pseudogene	IGKV2-36	28918	0	-6.05392717347678	FALSE	-0.152887514971211	-1.77178663803609	0.0770334299130336	NA	-5.12896206190441	0.195218323272989	1.21646857861348	0.224395419341199	NA	-4.96138680449924	NA	NA	NA	NA	NA	NA	NA
398	ENSG00000239862.1	ENSG00000239862	IG_V_gene	IGKV1-37	28931	0.00023674713637019	-6.04778390797011	FALSE	-0.164074205497881	-1.8773065023978	0.0610527634526769	NA	-4.94006375922049	0.18645061254573	1.14814632685726	0.251471536239774	NA	-5.03028722489773	NA	NA	NA	NA	NA	NA	NA
247	ENSG00000253592.1	ENSG00000253592	IG_V_pseudogene	IGKV2-38	28917	0	-6.05392717347678	FALSE	-0.152887514971211	-1.77178663803609	0.0770334299130336	NA	-5.12896206190441	0.195218323272989	1.21646857861348	0.224395419341199	NA	-4.96138680449924	NA	NA	NA	NA	NA	NA	NA
398	ENSG00000242371.1	ENSG00000242371	IG_V_gene	IGKV1-39	28930	0.0228362447209048	-5.91722929330616	FALSE	-0.022575295716792	-0.183563680326646	0.854429496068021	NA	-6.61402313287629	0.102861026202845	0.44762219416156	0.654624820084341	NA	-5.48125688424737	NA	NA	NA	NA	NA	NA	NA
320	ENSG00000273962.1	ENSG00000273962	IG_V_gene	IGKV2-40	28916	0	-6.05392717347678	FALSE	-0.152887514971211	-1.77178663803609	0.0770334299130336	NA	-5.12896206190441	0.195218323272989	1.21646857861348	0.224395419341199	NA	-4.96138680449924	NA	NA	NA	NA	NA	NA	NA
1252	ENSG00000283427.1	ENSG00000283427	unprocessed_pseudogene	RP4-614C10.1	NA	0.00546975050558725	-5.72212651331841	FALSE	-0.463707322752762	-3.55506696390835	0.000413434010273043	NA	-0.437115981352122	0.0235266642349964	0.0903341753189873	0.928058784999477	NA	-5.51304829093067	NA	NA	NA	NA	NA	NA	NA
2414	ENSG00000283196.1	ENSG00000283196	lincRNA	RP4-614C10.2	NA	1.34514442752855	1.56197526205699	TRUE	-0.349224133395855	-4.25865025830178	2.45359224532411e-05	4.86418741915768e-05	1.80250461695848	-0.33580546695533	-2.06496189341272	0.0394550538318753	0.143021660984011	-4.07053837230352	-0.265237731075233	1.33070269371159	-5.22045572704354	3.0243537729037e-07	5.9386362204367e-07	-5.12192301157101	LIV DEG
110	ENSG00000276861.1	ENSG00000276861	rRNA	5S_rRNA	NA	0.00144430225174965	-6.04164064246344	FALSE	-0.146919075199661	-1.64426444484063	0.100744427827134	NA	-5.33956805012957	0.118944290166204	0.706450422714393	0.480245744381984	NA	-5.38363885136935	NA	NA	NA	NA	NA	NA	NA
1257	ENSG00000283132.1	ENSG00000283132	unprocessed_pseudogene	RP4-614C10.3	NA	0.00231455802117744	-5.91918276874355	FALSE	-0.216273219923577	-1.98830204188873	0.0473181114316767	NA	-4.69436947895902	0.335651409876988	1.6141244724328	0.10714780894321	NA	-4.45392887082673	NA	NA	NA	NA	NA	NA	NA
377	ENSG00000283214.1	ENSG00000283214	unprocessed_pseudogene	RP4-614C10.5	NA	0.0191819185115394	-5.70082646248122	FALSE	-0.300340368783908	-2.284889167644	0.0227334867396015	NA	-4.00780457218625	0.214177651121511	0.816404645204837	0.41466769575195	NA	-5.22883973933027	NA	NA	NA	NA	NA	NA	NA
619	ENSG00000283659.1	ENSG00000283659	unprocessed_pseudogene	RP4-614C10.4	NA	0.0252079378747511	-5.39673034392828	FALSE	-0.270347070660562	-1.65461614782668	0.098624227076644	NA	-5.11237964832819	0.172186125027567	0.531302536701787	0.595451260996286	NA	-5.29112800159955	NA	NA	NA	NA	NA	NA	NA
336	ENSG00000251039.2	ENSG00000251039	IG_V_gene	IGKV2D-40	28878	0.000549881462176329	-6.0432840473211	FALSE	-0.160119029088128	-1.8190416982564	0.0694976289043205	NA	-5.04521964100657	0.173229539706511	1.04931367797755	0.294553953053861	NA	-5.12337221895722	NA	NA	NA	NA	NA	NA	NA
376	ENSG00000251546.1	ENSG00000251546	IG_V_gene	IGKV1D-39	28893	0.0180315384136644	-5.96924782071062	FALSE	-0.028648816358835	-0.26720032367687	0.789424098807183	NA	-6.60882668212005	0.172075129584305	0.841829969046928	0.400296118475811	NA	-5.27943350531169	NA	NA	NA	NA	NA	NA	NA
240	ENSG00000254009.1	ENSG00000254009	IG_V_pseudogene	IGKV2D-38	28879	0.000171871463647528	-6.05085554072345	FALSE	-0.156166226749464	-1.81559680667973	0.0700256605047895	NA	-5.05228915616714	0.171959307974173	1.07482497149594	0.282985053697939	NA	-5.10116592898569	NA	NA	NA	NA	NA	NA	NA
353	ENSG00000250036.1	ENSG00000250036	IG_V_gene	IGKV1D-37	28894	0.00017494382371209	-6.05085554072345	FALSE	-0.152543348257351	-1.75180387777852	0.0804150140816234	NA	-5.16269573768585	0.2010306451772	1.24908752209235	0.212232807932759	NA	-4.92627200908376	NA	NA	NA	NA	NA	NA	NA
226	ENSG00000253127.1	ENSG00000253127	IG_V_pseudogene	IGKV2D-36	28880	0	-6.05392717347678	FALSE	-0.152887514971211	-1.77178663803609	0.0770334299130336	NA	-5.12896206190441	0.195218323272989	1.21646857861348	0.224395419341199	NA	-4.96138680449924	NA	NA	NA	NA	NA	NA	NA
271	ENSG00000232747.2	ENSG00000232747	IG_V_pseudogene	IGKV1D-35	28895	0	-6.05392717347678	FALSE	-0.152887514971211	-1.77178663803609	0.0770334299130336	NA	-5.12896206190441	0.195218323272989	1.21646857861348	0.224395419341199	NA	-4.96138680449924	NA	NA	NA	NA	NA	NA	NA
302	ENSG00000253501.1	ENSG00000253501	IG_V_pseudogene	IGKV3D-34	28871	0	-6.05392717347678	FALSE	-0.152887514971211	-1.77178663803609	0.0770334299130336	NA	-5.12896206190441	0.195218323272989	1.21646857861348	0.224395419341199	NA	-4.96138680449924	NA	NA	NA	NA	NA	NA	NA
479	ENSG00000239975.2	ENSG00000239975	IG_V_gene	IGKV1D-33	28896	0.0113187690101436	-5.9431149214466	FALSE	-0.13154240791009	-1.10178274191563	0.271081392362214	NA	-6.04956224885177	0.181110245862496	0.815172052301321	0.415372105406191	NA	-5.29076466354689	NA	NA	NA	NA	NA	NA	NA
318	ENSG00000253191.1	ENSG00000253191	IG_V_pseudogene	IGKV1D-32	28897	0	-6.05392717347678	FALSE	-0.152887514971211	-1.77178663803609	0.0770334299130336	NA	-5.12896206190441	0.195218323272989	1.21646857861348	0.224395419341199	NA	-4.96138680449924	NA	NA	NA	NA	NA	NA	NA
281	ENSG00000253999.1	ENSG00000253999	IG_V_pseudogene	IGKV3D-31	28872	0.000279725913472475	-6.05085554072345	FALSE	-0.1565105323545	-1.7995254493321	0.0725328857171168	NA	-5.07976259255739	0.19996898886336	1.2434403513178	0.214303551803157	NA	-4.9322174207148	NA	NA	NA	NA	NA	NA	NA
395	ENSG00000239571.1	ENSG00000239571	IG_V_gene	IGKV2D-30	28881	0.00216803242123659	-6.01348555194235	FALSE	-0.162112115303988	-1.68112565399262	0.0933573216845855	NA	-5.27197406548682	0.11938843948083	0.653103459966737	0.513997627618562	NA	-5.4097901140662	NA	NA	NA	NA	NA	NA	NA
400	ENSG00000243264.2	ENSG00000243264	IG_V_gene	IGKV2D-29	28882	0.00288890371284831	-6.00489972776991	FALSE	-0.112851074276496	-1.13831959959323	0.255527223175529	NA	-6.01930514189846	0.288640741953191	1.54908146403951	0.122011386535346	NA	-4.55611222258624	NA	NA	NA	NA	NA	NA	NA
402	ENSG00000242534.2	ENSG00000242534	IG_V_gene	IGKV2D-28	28883	0.00399056842591686	-5.96978003820304	FALSE	-0.151832335966634	-1.47587779977504	0.140600433963803	NA	-5.57649901630108	0.178633013026743	0.898264847406535	0.36948802611244	NA	-5.23301892892494	NA	NA	NA	NA	NA	NA	NA
335	ENSG00000224607.4	ENSG00000224607	IG_V_pseudogene	IGKV1D-27	28898	0.00561174815859235	-6.0217597005373	FALSE	-0.126756165034753	-1.29064934986664	0.197416348985621	NA	-5.84132448869503	0.277383730018313	1.55583183926457	0.120397348779004	NA	-4.54954415823445	NA	NA	NA	NA	NA	NA	NA
390	ENSG00000211623.2	ENSG00000211623	IG_V_gene	IGKV2D-26	28884	0.00134442041137104	-6.03997432009532	FALSE	-0.132529620215739	-1.46166844664389	0.144454552178711	NA	-5.61627561997497	0.348445338911196	2.06869419180393	0.0391016780987238	NA	-3.75223075813634	NA	NA	NA	NA	NA	NA	NA
235	ENSG00000254097.1	ENSG00000254097	IG_V_pseudogene	IGKV3D-25	28873	0	-6.05392717347678	FALSE	-0.152887514971211	-1.77178663803609	0.0770334299130336	NA	-5.12896206190441	0.195218323272989	1.21646857861348	0.224395419341199	NA	-4.96138680449924	NA	NA	NA	NA	NA	NA	NA
390	ENSG00000241566.1	ENSG00000241566	IG_V_gene	IGKV2D-24	28885	0.00615463082899396	-5.93432575554823	FALSE	-0.0149994326479618	-0.139385510524844	0.88920113589937	NA	-6.61922451768844	0.36517391003914	1.78619309083495	0.0746897010930807	NA	-4.20565082371517	NA	NA	NA	NA	NA	NA	NA
286	ENSG00000254345.1	ENSG00000254345	IG_V_pseudogene	IGKV2D-23	28886	0.00510277842607166	-5.97069787035764	FALSE	-0.0659849618774585	-0.641813729980518	0.521285580803057	NA	-6.44213608766675	0.269647559584958	1.37649371755605	0.169301035587545	NA	-4.76732323037694	NA	NA	NA	NA	NA	NA	NA
324	ENSG00000253365.1	ENSG00000253365	IG_V_pseudogene	IGKV1D-22	28899	0.00692571624189306	-5.92950293003603	FALSE	-0.0231831847259266	-0.215703976724601	0.829305664780865	NA	-6.60426330577586	0.242601345338687	1.19344848802182	0.233274537182413	NA	-4.96253855127532	NA	NA	NA	NA	NA	NA	NA
409	ENSG00000225523.2	ENSG00000225523	IG_V_gene	IGKV6D-21	28870	0.00103256360817872	-6.0340691490611	FALSE	-0.160394990835866	-1.7566305111348	0.0795873449859213	NA	-5.15096484399296	0.175368228038361	1.02299514012362	0.306817772455332	NA	-5.14561578829069	NA	NA	NA	NA	NA	NA	NA
445	ENSG00000211625.2	ENSG00000211625	IG_V_gene	IGKV3D-20	28874	0.00888615231722758	-5.98227678006585	FALSE	-0.0931051132813218	-0.86724812763569	0.386218296151535	NA	-6.27842989091217	0.293272178910309	1.44397893915678	0.149387571588244	NA	-4.68547837586151	NA	NA	NA	NA	NA	NA	NA
262	ENSG00000253765.1	ENSG00000253765	IG_V_pseudogene	IGKV2D-19	28887	0	-6.05392717347678	FALSE	-0.152887514971211	-1.77178663803609	0.0770334299130336	NA	-5.12896206190441	0.195218323272989	1.21646857861348	0.224395419341199	NA	-4.96138680449924	NA	NA	NA	NA	NA	NA	NA
375	ENSG00000254220.1	ENSG00000254220	IG_V_pseudogene	IGKV2D-18	28888	0	-6.05392717347678	FALSE	-0.152887514971211	-1.77178663803609	0.0770334299130336	NA	-5.12896206190441	0.195218323272989	1.21646857861348	0.224395419341199	NA	-4.96138680449924	NA	NA	NA	NA	NA	NA	NA
371	ENSG00000211626.2	ENSG00000211626	IG_V_gene	IGKV6D-41	28869	0.000331057453042764	-6.04778390797011	FALSE	-0.163282482483835	-1.87258942862366	0.061703150568465	NA	-4.9476989217396	0.196969241091163	1.21973023970455	0.223157222316779	NA	-4.95711356780501	NA	NA	NA	NA	NA	NA	NA
532	ENSG00000242766.1	ENSG00000242766	IG_V_gene	IGKV1D-17	28900	0.00280204378808181	-6.03170017150037	FALSE	-0.177274753482894	-1.86933245269573	0.0621555690868168	NA	-4.95071045960861	0.111395838761183	0.627117005394492	0.530876280242618	NA	-5.42838387075675	NA	NA	NA	NA	NA	NA	NA
378	ENSG00000241244.1	ENSG00000241244	IG_V_gene	IGKV1D-16	28901	0.00181487717508112	-6.01868806778396	FALSE	-0.154479656672519	-1.66039771525786	0.0974557083006725	NA	-5.30790999594798	0.122481603867381	0.710586849541424	0.477680272210166	NA	-5.37449778740465	NA	NA	NA	NA	NA	NA	NA
396	ENSG00000224041.3	ENSG00000224041	IG_V_gene	IGKV3D-15	28875	0.00234220886426317	-6.01868806778396	FALSE	-0.106931253377701	-1.12933114323805	0.259294756491047	NA	-6.03505848441737	0.187769616228239	1.06365328374118	0.288012643180496	NA	-5.10517954713412	NA	NA	NA	NA	NA	NA	NA
355	ENSG00000254292.1	ENSG00000254292	IG_V_pseudogene	IGKV2D-14	28889	0.000135166075751661	-6.05085554072345	FALSE	-0.151765392660691	-1.74901816044684	0.0808958906933549	NA	-5.16817083781295	0.228738726996936	1.41747527851117	0.156983154050202	NA	-4.73214347225041	NA	NA	NA	NA	NA	NA	NA
376	ENSG00000276566.1	ENSG00000276566	IG_V_gene	IGKV1D-13	28902	0.0028109936282367	-6.01892616225641	FALSE	-0.132330872112716	-1.43959277253959	0.150602721551222	NA	-5.64328664662957	0.191922970167377	1.10596894686339	0.269285723139077	NA	-5.06574070744855	NA	NA	NA	NA	NA	NA	NA
371	ENSG00000278857.1	ENSG00000278857	IG_V_gene	IGKV1D-12	28903	0.0175195053160031	-6.00074152604871	FALSE	-0.195670010062804	-1.79462304556995	0.0733121995993293	NA	-5.08384795645788	0.420077767380483	1.96622272934928	0.0498401615819096	NA	-3.92470276459623	NA	NA	NA	NA	NA	NA	NA
444	ENSG00000211632.4	ENSG00000211632	IG_V_gene	IGKV3D-11	28876	0.00219076716223799	-5.99925305947848	FALSE	-0.126935620326646	-1.41428658947838	0.157894491043034	NA	-5.67384290624172	0.250595228908182	1.49307267541596	0.13606539146818	NA	-4.62792701470555	NA	NA	NA	NA	NA	NA	NA
281	ENSG00000253906.1	ENSG00000253906	IG_V_pseudogene	IGKV2D-10	28890	0.00101762398083827	-6.04541493040938	FALSE	-0.153496075895536	-1.72016231598374	0.0860160648617145	NA	-5.21457049994098	0.215783961060062	1.31051967404618	0.190637489044792	NA	-4.85742033637507	NA	NA	NA	NA	NA	NA	NA
373	ENSG00000211633.3	ENSG00000211633	IG_V_gene	IGKV1D-42	28892	0.000466047120099429	-6.04471227521678	FALSE	-0.143883706526546	-1.64583034807934	0.100421385917602	NA	-5.33714907170272	0.200152597598836	1.22478654925571	0.221247443811319	NA	-4.95078936277605	NA	NA	NA	NA	NA	NA	NA
532	ENSG00000242580.1	ENSG00000242580	IG_V_gene	IGKV1D-43	28891	0.000756216685516654	-6.0293541114501	FALSE	-0.171980621435972	-1.91617937484992	0.0559069399355004	NA	-4.86054933879181	0.161259102513929	0.961247797836387	0.33690436120235	NA	-5.19740091808233	NA	NA	NA	NA	NA	NA	NA
534	ENSG00000239819.2	ENSG00000239819	IG_V_gene	IGKV1D-8	28904	0.0195072907658095	-5.5702589535338	FALSE	-0.55265483888436	-3.91520270279086	0.000102740284440792	NA	0.878835343852382	-0.279956418418663	-1.03755402584808	0.299992351698902	NA	-5.0360656132944	NA	NA	NA	NA	NA	NA	NA
384	ENSG00000228325.5	ENSG00000228325	IG_V_gene	IGKV3D-7	28877	0.0015489330798115	-6.01563935254109	FALSE	-0.107683049515873	-1.15394227753379	0.249070090078293	NA	-6.00311928652305	0.0723217615537917	0.405813837279585	0.68505753776981	NA	-5.52532633113416	NA	NA	NA	NA	NA	NA	NA
104	ENSG00000275490.1	ENSG00000275490	unprocessed_pseudogene	CH17-132F21.4	NA	0.255657433358441	-5.09657035640395	FALSE	-0.261701357370797	-1.60072773349045	0.110063093148693	NA	-5.14506608856279	0.175867655543266	0.532348323042906	0.594727434573307	NA	-5.25808323524943	NA	NA	NA	NA	NA	NA	NA
347	ENSG00000270999.1	ENSG00000270999	IG_V_pseudogene	IGKV1OR2-118	339562	0.000938587531729905	-6.04234329765605	FALSE	-0.139111313172886	-1.55386059525779	0.120844626969432	NA	-5.48139733085794	0.265479596994515	1.61057688282739	0.107919571860054	NA	-4.47783773488566	NA	NA	NA	NA	NA	NA	NA
224	ENSG00000265897.2	ENSG00000265897	processed_pseudogene	AC018696.1	NA	0.00654688607920366	-6.05085554072345	FALSE	-0.146880151427463	-1.65924223854176	0.0976883512201099	NA	-5.31778963653899	0.167571508378097	1.00896733686173	0.313491082671713	NA	-5.16079711168641	NA	NA	NA	NA	NA	NA	NA
1963	ENSG00000281904.1	ENSG00000281904	lincRNA	CH17-132F21.5	NA	0.0671405296680377	-2.99592844027817	FALSE	-0.097733141535724	-0.685886589640435	0.493099637774459	NA	-6.10930864461748	-0.11209048727018	-0.393034661574635	0.694465781406537	NA	-5.26536874909277	NA	NA	NA	NA	NA	NA	NA
96	ENSG00000230964.1	ENSG00000230964	processed_pseudogene	AC018696.4	NA	0.781575155362053	-4.07959308460065	FALSE	-0.253621477992371	-1.35954085527787	0.174582484590908	NA	-5.40864288648301	-0.36001799307274	-0.973380392064807	0.33084725683082	NA	-4.92951788295787	NA	NA	NA	NA	NA	NA	NA
528	ENSG00000261600.1	ENSG00000261600	lincRNA	RP11-575H3.1	NA	0.997944009166123	-1.57223329461618	FALSE	-0.299557958874923	-1.71593513362313	0.0867877243752345	NA	-5.13546234332452	-0.423124968321197	-1.24187643746799	0.214879594221575	NA	-4.90333785212075	NA	NA	NA	NA	NA	NA	NA
1779	ENSG00000278131.1	ENSG00000278131	unprocessed_pseudogene	AC116050.1	NA	0.00652148138946195	-5.54043041969276	FALSE	-0.454427370528728	-3.19480984640811	0.00148675489689146	NA	-1.54879151265411	-0.132930505111025	-0.475411166475636	0.634706987885061	NA	-5.37386731524715	NA	NA	NA	NA	NA	NA	NA
3057	ENSG00000143429.10	ENSG00000143429	transcribed_unprocessed_pseudogene	AC027612.6	NA	0.736011391124419	1.00901548586812	TRUE	-0.224368531648848	-2.39063618509612	0.0171848664372053	0.0245938201514732	-4.14210296187841	-0.370717169593503	-1.93026278801178	0.0541543084829143	0.176523019407712	-4.23772982517773	-0.314809347755662	0.697763690928772	-4.77016423205571	2.5355619876768e-06	4.6520423679942e-06	-4.70524907338201	LIV DEG
110	ENSG00000222835.1	ENSG00000222835	rRNA	RNA5SP100	106480755	0.000582056181666615	-6.05085554072345	FALSE	-0.16923547146837	-1.94979435399291	0.051754118538644	NA	-4.80478662719722	0.172222097975004	1.06762131749329	0.286220035091576	NA	-5.1083981629717	NA	NA	NA	NA	NA	NA	NA
1438	ENSG00000184303.5	ENSG00000184303	processed_pseudogene	DRD5P1	1817	0.00967455239764153	-5.42296540067075	FALSE	-0.405049656315756	-2.62843371392044	0.00883931902666058	NA	-3.10330321073432	0.333869433645652	1.13397514104898	0.257362578921832	NA	-4.90093347354043	NA	NA	NA	NA	NA	NA	NA
1532	ENSG00000230572.5	ENSG00000230572	transcribed_unprocessed_pseudogene	AC027612.3	NA	0.00571930653497088	-5.83878700390529	FALSE	-0.2604638674615	-2.31469846871455	0.0210299364695238	NA	-3.98888949813355	0.12198782262719	0.568786547835255	0.56976307195339	NA	-5.40389651892909	NA	NA	NA	NA	NA	NA	NA
583	ENSG00000271627.1	ENSG00000271627	processed_pseudogene	RP11-165D20.1	NA	0	-6.05392717347678	FALSE	-0.152887514971211	-1.77178663803609	0.0770334299130336	NA	-5.12896206190441	0.195218323272989	1.21646857861348	0.224395419341199	NA	-4.96138680449924	NA	NA	NA	NA	NA	NA	NA
2395	ENSG00000223703.1	ENSG00000223703	unprocessed_pseudogene	AC027612.4	NA	0.0703477090059493	-3.03067759032663	FALSE	-0.662848415711712	-3.07987048802702	0.00218380205875572	NA	-1.7601655690265	0.203579804976406	0.475640639598648	0.634543585910812	NA	-5.22645352266255	NA	NA	NA	NA	NA	NA	NA
1047	ENSG00000232531.3	ENSG00000232531	processed_pseudogene	AC027612.1	NA	0.300626604920875	-1.75848150674135	FALSE	0.227851892240032	2.17596367618961	0.0300212072503161	NA	-4.2123970885777	-0.486286000602764	-2.39491639481525	0.0170008509334537	NA	-3.11279123923791	NA	NA	NA	NA	NA	NA	NA
532	ENSG00000236969.2	ENSG00000236969	unprocessed_pseudogene	GGT8P	645367	0.454421832129464	-2.43094241044457	FALSE	-0.811543899868999	-4.87475145648586	1.46171337126112e-06	NA	4.90118728534873	-0.578222588796273	-1.82539528086484	0.0685533984336749	NA	-4.06977261488468	NA	NA	NA	NA	NA	NA	NA
354	ENSG00000235235.6	ENSG00000235235	IG_V_pseudogene	IGKV1OR2-1	3531	0.00799096185196237	-5.90162014078356	FALSE	-0.322799792906503	-2.92027487130467	0.00365369160467932	NA	-2.47012129706112	-0.0199831251273138	-0.0934749067972093	0.925564707238846	NA	-5.56077108793121	NA	NA	NA	NA	NA	NA	NA
754	ENSG00000214330.4	ENSG00000214330	unprocessed_pseudogene	ABCD1P5	642762	0.000345634946565349	-6.0432840473211	FALSE	-0.192103709120773	-2.15051373403732	0.0319889585777362	NA	-4.40036647465189	0.147949153103939	0.894621545864478	0.371431131784566	NA	-5.25362214853909	NA	NA	NA	NA	NA	NA	NA
98	ENSG00000237085.2	ENSG00000237085	processed_pseudogene	AC127391.3	NA	0.00212563294803963	-6.04164064246344	FALSE	-0.182023573055205	-2.07365917642845	0.0386177102399873	NA	-4.5581796613398	0.138932478112478	0.846529778561229	0.39767283436876	NA	-5.2888474316212	NA	NA	NA	NA	NA	NA	NA
1829	ENSG00000227497.1	ENSG00000227497	processed_pseudogene	PABPC1P6	100128696	0.00021930365742402	-6.03927166490271	FALSE	-0.180983128212513	-2.01544575879973	0.0443876482061069	NA	-4.67280007986691	0.181559809073515	1.08804850335181	0.277111592819014	NA	-5.08759243691999	NA	NA	NA	NA	NA	NA	NA
1184	ENSG00000214329.7	ENSG00000214329	transcribed_unprocessed_pseudogene	SLC9B1P2	389000	0.00251739250839446	-5.89021472588852	FALSE	-0.0823381815215512	-0.74205212883712	0.458401011942899	NA	-6.35034686059268	0.417755322590507	1.95053848589055	0.0516849068170602	NA	-3.93749096047252	NA	NA	NA	NA	NA	NA	NA
1373	ENSG00000226481.3	ENSG00000226481	processed_pseudogene	ACTR3BP2	440888	0.000390545583508149	-6.03170017150037	FALSE	-0.146193809205603	-1.60874017383221	0.108298612413769	NA	-5.3938780627855	0.270611186317903	1.61828524434746	0.106248246359426	NA	-4.46628898833864	NA	NA	NA	NA	NA	NA	NA
248	ENSG00000234898.1	ENSG00000234898	unprocessed_pseudogene	CHEK2P3	100873791	0.000388062795739585	-6.04778390797011	FALSE	-0.165559173888626	-1.89271032154743	0.0589684428038881	NA	-4.91123459836347	0.222950739522782	1.36109409200831	0.174113102027873	NA	-4.79895446843693	NA	NA	NA	NA	NA	NA	NA
442	ENSG00000235147.1	ENSG00000235147	processed_pseudogene	AC128677.3	NA	0.00286081624423296	-6.01512895680001	FALSE	-0.219155692973007	-2.26495518723806	0.023938691578035	NA	-4.14817444764002	0.205177885220709	1.16848219883312	0.243183699461495	NA	-5.00278860197023	NA	NA	NA	NA	NA	NA	NA
355	ENSG00000223816.5	ENSG00000223816	unprocessed_pseudogene	IGKV1OR2-2	106481689	0.00286222752471314	-6.03611265251851	FALSE	-0.171462834357122	-1.84808240904561	0.0651753864339903	NA	-4.99004389014745	0.155502877422879	0.889394643124003	0.374229911896877	NA	-5.25645190156534	NA	NA	NA	NA	NA	NA	NA
2028	ENSG00000261522.5	ENSG00000261522	transcribed_unprocessed_pseudogene	RP11-407P15.1	NA	0.00947332536211672	-5.24965317432037	FALSE	0.102360893109435	0.615054380604795	0.53879607684727	NA	-6.19458028057583	0.282005532606148	0.857777079976632	0.39143729365356	NA	-5.07371054490268	NA	NA	NA	NA	NA	NA	NA
1044	ENSG00000259916.1	ENSG00000259916	protein_coding	RP11-407P15.2	NA	0.451795952561028	-1.39145651295916	FALSE	-0.80245409385499	-5.20113098197666	2.88446538110877e-07	NA	6.38055308321948	0.386543328502696	1.71068242409178	0.0877762692043566	NA	-4.31528749118196	NA	NA	NA	NA	NA	NA	NA
262	ENSG00000237383.1	ENSG00000237383	processed_pseudogene	CNN2P11	100689296	0.0041093815359245	-6.00213977059406	FALSE	-0.207551813835063	-2.16823363119107	0.0306075432236379	NA	-4.35188333189417	0.172127716041565	0.947594612073503	0.343805587980374	NA	-5.20424344537311	NA	NA	NA	NA	NA	NA	NA
1190	ENSG00000227265.2	ENSG00000227265	processed_pseudogene	AC073464.4	NA	0.0300742154569441	-4.72064595541982	FALSE	-0.063739090176269	-0.377423803676549	0.706017371384207	NA	-6.22639734774921	0.176586386909811	0.531874257118744	0.595055502730021	NA	-5.1948046484902	NA	NA	NA	NA	NA	NA	NA
913	ENSG00000213355.3	ENSG00000213355	processed_pseudogene	CNN2P8	205272	0.402901190937707	-1.83068620752703	FALSE	0.994473050189863	5.88043983222051	7.45143218437427e-09	NA	9.86568821628736	0.24664821154056	0.778475157122979	0.436666822003372	NA	-5.25224921950948	NA	NA	NA	NA	NA	NA	NA
712	ENSG00000234837.1	ENSG00000234837	processed_pseudogene	AC073464.6	NA	0.0113118913423045	-5.64573667018651	FALSE	-0.0560960126504241	-0.401658196128574	0.688105652294661	NA	-6.45022156930267	-0.0195255734787879	-0.071047735680044	0.943388915354944	NA	-5.48030009902602	NA	NA	NA	NA	NA	NA	NA
504	ENSG00000223564.1	ENSG00000223564	unprocessed_pseudogene	CYP4F32P	107133497	0.43825813758213	-2.69127663044628	FALSE	-0.744054652592531	-4.33534933335352	1.75758411990774e-05	NA	2.57549441694551	-0.251514500120274	-0.729170456897203	0.46624775049389	NA	-5.1801246626875	NA	NA	NA	NA	NA	NA	NA
343	ENSG00000232502.1	ENSG00000232502	processed_pseudogene	AC073464.7	NA	0.311371666628323	-3.64508780736795	FALSE	-0.798690026819155	-4.267838922786	2.35808655179347e-05	NA	2.35435369283192	-0.611669973137491	-1.63215207188125	0.103293526288621	NA	-4.29500381121493	NA	NA	NA	NA	NA	NA	NA
574	ENSG00000235571.1	ENSG00000235571	processed_pseudogene	SNX18P14	100418972	0.372909561233936	-2.7664003110696	FALSE	-1.02340108695871	-5.82758654157371	1.00354670720832e-08	NA	9.60616156020335	-0.177021279738396	-0.514122719358138	0.60739928195112	NA	-5.26375462182769	NA	NA	NA	NA	NA	NA	NA
534	ENSG00000204717.4	ENSG00000204717	unprocessed_pseudogene	AC073464.11	NA	0.472104750705668	-2.50375963133242	FALSE	-1.04502850821585	-6.41859073908294	3.17520510326444e-10	NA	12.8851217280762	-0.708391062791233	-2.28800556392729	0.0225646643800064	NA	-3.31508302018202	NA	NA	NA	NA	NA	NA	NA
7042	ENSG00000229089.6	ENSG00000229089	transcribed_unprocessed_pseudogene	ANKRD20A8P	729171	0.183418621423167	0.0292998327101902	TRUE	-0.832180863615361	-8.26386664420696	1.2529441685722e-15	6.0571375425377e-15	24.868527445828	-0.244941467847244	-1.29942732485035	0.194411796517809	0.405195349977891	-5.03730905413757	-0.592746023979997	0.1747881605554	-9.07901778235896	3.90647812606564e-18	1.57357390164644e-17	-8.6814811491936	LIV DEG
107	ENSG00000212140.1	ENSG00000212140	snRNA	RNU6-1320P	106480659	0.833832276920165	-3.69532737907898	FALSE	0.224718928683528	1.32107710127272	0.187074415698088	NA	-5.47637105469383	-0.321168873333553	-0.929414377938991	0.353134590838635	NA	-4.97140748213662	NA	NA	NA	NA	NA	NA	NA
1306	ENSG00000278631.1	ENSG00000278631	processed_pseudogene	RP11-71B7.1	NA	0.0417782648664496	-4.44026626600837	FALSE	-1.07514316401046	-6.15832753247463	1.50227022437782e-09	NA	11.4000360183578	-0.544879554361668	-1.5766782689057	0.115518577218232	NA	-4.37116973601284	NA	NA	NA	NA	NA	NA	NA
7136	ENSG00000259848.8	ENSG00000259848	transcribed_unprocessed_pseudogene	AC097374.2	NA	0.0188149926943564	-3.21065257876926	FALSE	-0.232557631183056	-1.31728744198415	0.188340139820485	NA	-5.47238044992563	0.240074533081297	0.705580541119345	0.480786214780905	NA	-5.12642686655328	NA	NA	NA	NA	NA	NA	NA
2218	ENSG00000163060.7	ENSG00000163060	protein_coding	TEKT4	150483	0.0406373290714829	-3.76339291961457	FALSE	0.0951740806191445	0.473267470152674	0.63622703766289	NA	-6.1583800013357	0.189592845644101	0.461807076250356	0.644425788619859	NA	-5.17585936200213	NA	NA	NA	NA	NA	NA	NA
1096	ENSG00000237055.1	ENSG00000237055	processed_pseudogene	MTCO1P48	107075176	0.00113862389954871	-5.99691433724199	FALSE	-0.0488525012779247	-0.497954839010284	0.618732820940478	NA	-6.53319707564121	0.171137401531711	0.909582933654342	0.36349221065828	NA	-5.23030046504402	NA	NA	NA	NA	NA	NA	NA
613	ENSG00000232128.1	ENSG00000232128	processed_pseudogene	MTCO3P45	107075218	0.00100912296832678	-6.02792588355443	FALSE	-0.187111430012306	-2.05764506402085	0.0401374185409003	NA	-4.58827855727599	0.193981886970315	1.15358729719247	0.249234957553969	NA	-5.02198121597231	NA	NA	NA	NA	NA	NA	NA
400	ENSG00000233158.1	ENSG00000233158	processed_pseudogene	RPS24P6	100216339	0.000262219004183572	-6.04778390797011	FALSE	-0.151992214300394	-1.76118767649771	0.0788122721017872	NA	-5.14546384391674	0.215562701704764	1.34250320169129	0.180058020330221	NA	-4.82144730822159	NA	NA	NA	NA	NA	NA	NA
354	ENSG00000231331.1	ENSG00000231331	unprocessed_pseudogene	AC103563.2	NA	0.0132067692521398	-5.85900180113992	FALSE	-0.190858668480179	-1.64620608857871	0.100343994923501	NA	-5.29414397626989	-0.146486444570486	-0.663678474559207	0.507210013990569	NA	-5.36244688662666	NA	NA	NA	NA	NA	NA	NA
368	ENSG00000232594.1	ENSG00000232594	unprocessed_pseudogene	AC103563.3	NA	0.0165784694700755	-5.78876168422674	FALSE	-0.115447326818609	-0.972104453066094	0.331464342644029	NA	-6.14033881895328	0.287951011348968	1.23564736456361	0.217185081083207	NA	-4.87783675031833	NA	NA	NA	NA	NA	NA	NA
364	ENSG00000233105.1	ENSG00000233105	unprocessed_pseudogene	AC103563.4	NA	0.0193289739912974	-5.76637623075454	FALSE	-0.00336691957359377	-0.0260580192828266	0.97922136344639	NA	-6.58495980135013	0.467366489644381	1.84093423964384	0.0662389899889333	NA	-4.09706310186792	NA	NA	NA	NA	NA	NA	NA
123	ENSG00000224585.1	ENSG00000224585	unprocessed_pseudogene	AC103563.5	NA	0.0511909373663708	-5.75299646377389	FALSE	-0.172890973872957	-1.37019223747731	0.171236204806768	NA	-5.66300096404241	0.288088525801016	1.18429432746579	0.236873956796412	NA	-4.92535926176573	NA	NA	NA	NA	NA	NA	NA
295	ENSG00000233447.1	ENSG00000233447	unprocessed_pseudogene	AC103563.6	NA	0.016746957333412	-5.83334639359122	FALSE	-0.257702216111185	-2.20433716096378	0.0279512829025655	NA	-4.23653814713868	0.0974532549682836	0.428836415803054	0.668231804387534	NA	-5.46709874847237	NA	NA	NA	NA	NA	NA	NA
318	ENSG00000235186.1	ENSG00000235186	unprocessed_pseudogene	AC103563.7	NA	0.000103845360956583	-6.05085554072345	FALSE	-0.160008936948357	-1.84863880451509	0.0650947978430562	NA	-4.99303733415636	0.209307944145666	1.29694768341238	0.195262996491844	NA	-4.87310267275364	NA	NA	NA	NA	NA	NA	NA
299	ENSG00000277591.1	ENSG00000277591	misc_RNA	RN7SL575P	106479432	0.159645820849525	-4.64201346076529	FALSE	-0.207923807612794	-1.14392855604877	0.253195643035595	NA	-5.70140197128046	0.287573523602571	0.807010201835063	0.420054353481977	NA	-5.06508526388844	NA	NA	NA	NA	NA	NA	NA
478	ENSG00000233850.1	ENSG00000233850	antisense	AC103563.8	NA	0.873268744485103	-1.75367496757627	FALSE	-0.775357264294408	-6.53448124414129	1.56307413380988e-10	NA	13.5618527448692	-0.618401003373101	-2.90991531119584	0.00378065206714127	NA	-1.98849306258612	NA	NA	NA	NA	NA	NA	NA
1457	ENSG00000172005.10	ENSG00000172005	protein_coding	MAL	4118	34.4463408121851	5.03765725396168	TRUE	-0.432935345175134	-4.68143535988364	3.66586578978833e-06	7.84377372134845e-06	3.09633054147017	-0.0921405327419188	-0.673390734542076	0.50101802016781	0.692761596964007	-6.67406509736047	-0.311149654467369	4.69666286347686	-5.37242907521654	1.1831678054363e-07	2.39053375706149e-07	-5.29607728136326	LIV DEG
597	ENSG00000231062.1	ENSG00000231062	antisense	AC103563.9	NA	0.0164919712223636	-5.67378549765234	FALSE	-0.230693507463803	-1.65286914199671	0.0989795153201905	NA	-5.21596887633005	-0.35832788958092	-1.31576132473871	0.188872897014843	NA	-4.77541112376729	NA	NA	NA	NA	NA	NA	NA
6719	ENSG00000144029.11	ENSG00000144029	protein_coding	MRPS5	64969	7.8035108299376	5.69382880550042	TRUE	0.00331640026353716	0.119582447847748	0.904861519452018	0.917789971904273	-7.73447493864682	0.00723646051582034	0.196753865623749	0.844102195901172	0.920700281221413	-6.95339191033482	-0.0898501650159463	5.74204111463705	-4.74572196347345	2.79935711518353e-06	5.12213220458352e-06	-4.68501772084934	LIV DEG
6813	ENSG00000144026.11	ENSG00000144026	protein_coding	ZNF514	84874	5.71917945948177	5.23108348343935	TRUE	-0.11120635557187	-2.36465990532251	0.0184241913435051	0.0262502537629209	-4.87231179713765	0.0807636055654462	0.913864677000404	0.361239943388509	0.573068938153405	-6.43820341955455	-0.0484265748009952	5.45566095271766	-1.6009907551448	0.1100441719545	0.130626887975178	-1.59799463111765	Not DEG
3996	ENSG00000275111.4	ENSG00000275111	protein_coding	ZNF2	7549	1.72953166027344	2.76844348552793	TRUE	0.213951185472556	6.79348993608736	3.09169737546217e-11	1.03178510771261e-10	14.7610050812104	-0.0446192614226696	-0.811432463234914	0.417513563152336	0.623896265344895	-6.01831827156446	0.147661579879563	2.44910479292969	7.20152230800456	3.26820168647895e-12	9.03033761008584e-12	6.96568046847244	PM DEG
909	ENSG00000275768.1	ENSG00000275768	unprocessed_pseudogene	SLC2AXP1	399496	0.000999904005426934	-6.01634200773369	FALSE	-0.133617581117582	-1.39105387985325	0.164822146346663	NA	-5.71081987598164	0.172580219024391	0.976260698530683	0.329419730332325	NA	-5.1821631702078	NA	NA	NA	NA	NA	NA	NA
2304	ENSG00000233757.6	ENSG00000233757	protein_coding	AC092835.2	NA	5.68135234570115	3.66694675894992	TRUE	0.217904542205127	6.45128413556149	2.60249762895651e-10	8.03734851687224e-10	12.5607774780418	0.0771380562491201	1.51773379316105	0.129730055484827	0.314512872310509	-5.3850373455062	0.196667355998965	3.35547238650937	9.17409260735025	2.98135920493834e-18	1.20767096796182e-17	8.71216096554028	PM DEG
6063	ENSG00000155066.15	ENSG00000155066	protein_coding	PROM2	150696	0.888692145412218	2.24076095530913	TRUE	0.15143337417365	2.14219388281454	0.032655840464031	0.0448099049761028	-4.89916892687165	-0.171292261130528	-1.90623462557384	0.057207836685006	0.182483682911837	-4.45507104992536	-0.0111414655552911	1.93269961368725	-0.227205875414261	0.820383054847465	0.839751485220709	-0.227052325211664	Not DEG
7870	ENSG00000115041.12	ENSG00000115041	protein_coding	KCNIP3	30818	4.65778698356904	5.02783716065836	TRUE	-0.569503552984948	-7.75492747761743	4.92160462499823e-14	2.07941972921585e-13	20.7691158493694	-0.261942573610371	-2.52868538370025	0.0117636450003807	0.0616294972716825	-3.68277192168945	-0.410021521585783	4.71299772518025	-8.15929011937581	6.53935567479572e-15	2.14134947819291e-14	-7.79308314938065	LIV DEG
379	ENSG00000235129.1	ENSG00000235129	processed_pseudogene	FABP7P2	100874317	0.00573390788429409	-5.93925597012122	FALSE	-0.163886801292728	-1.51907320268644	0.129370371328501	NA	-5.50138542198801	0.244451648116557	1.155742041069	0.248353090226584	NA	-5.00010358100849	NA	NA	NA	NA	NA	NA	NA
5665	ENSG00000115042.9	ENSG00000115042	protein_coding	FAHD2A	51011	4.87012909289353	4.75978216309555	TRUE	0.0911698707546254	3.15056671152393	0.00172626010978671	0.00279689305526062	-2.66371364854362	0.0634300996977067	1.62457411229767	0.104899999287429	0.273295503069649	-5.44557308608106	0.0458312193924158	4.46244800323514	2.49910023914753	0.0127653214805402	0.0169986908494791	2.49025014696982	PM DEG
217	ENSG00000248821.1	ENSG00000248821	unprocessed_pseudogene	AC009238.6	NA	0.0261169146094049	-5.77174523009422	FALSE	-0.028198619651663	-0.220399019759896	0.825649552445319	NA	-6.53826858510438	0.501393265846864	2.0367211845177	0.0422180541918623	NA	-3.7751917911301	NA	NA	NA	NA	NA	NA	NA
355	ENSG00000233275.1	ENSG00000233275	processed_pseudogene	AC009238.8	NA	0.0646494980683255	-5.21030788191988	FALSE	0.0478486183894949	0.300072315080757	0.76424557439208	NA	-6.37417699966981	0.614764591677054	2.05996568584929	0.0399323509022616	NA	-3.70860001555321	NA	NA	NA	NA	NA	NA	NA
424	ENSG00000227120.1	ENSG00000227120	processed_pseudogene	AC009238.7	NA	0.00704711118964911	-5.88324100785812	FALSE	-0.138577627674455	-1.29607711211672	0.195541411645283	NA	-5.79267013678691	0.237791693581395	1.12495174106037	0.261163335111083	NA	-5.01314235918628	NA	NA	NA	NA	NA	NA	NA
1191	ENSG00000204705.3	ENSG00000204705	unprocessed_pseudogene	UBTFL5	728231	8.63254308157714e-05	-6.04471227521678	FALSE	-0.173743834891744	-1.97765914721848	0.0485108515880171	NA	-4.75003966831302	0.142768051341402	0.871847836206145	0.383720787838618	NA	-5.27027037065332	NA	NA	NA	NA	NA	NA	NA
193	ENSG00000277747.1	ENSG00000277747	unprocessed_pseudogene	RP11-404J24.1	NA	0.00495332879073353	-6.0004963657364	FALSE	-0.0995850382748104	-1.02899229831913	0.303976277390063	NA	-6.13346479941257	0.160995362019534	0.875797159863471	0.381571851995503	NA	-5.25860915026175	NA	NA	NA	NA	NA	NA	NA
218	ENSG00000234903.1	ENSG00000234903	unprocessed_pseudogene	AC133104.2	NA	0.000169367695337706	-6.05085554072345	FALSE	-0.15284590794553	-1.75825967463937	0.0793095496163355	NA	-5.15121183616413	0.201526987048446	1.23565454737829	0.21718241236171	NA	-4.94062546321517	NA	NA	NA	NA	NA	NA	NA
1341	ENSG00000144010.8	ENSG00000144010	unprocessed_pseudogene	TRIM43B	653192	0.00237442038362702	-5.91088570263814	FALSE	-0.297158702252803	-2.71483592981672	0.00685800599214892	NA	-3.03126102979925	0.254375730687569	1.20392192110593	0.229204300083767	NA	-4.94642193209256	NA	NA	NA	NA	NA	NA	NA
265	ENSG00000238162.1	ENSG00000238162	processed_pseudogene	AC009237.4	NA	0.00230831976666169	-6.01871098529442	FALSE	-0.132116405706738	-1.4217297428827	0.155722496437791	NA	-5.66697286628312	0.163517119092255	0.924934704490982	0.35545772367136	NA	-5.22597236277517	NA	NA	NA	NA	NA	NA	NA
744	ENSG00000223917.1	ENSG00000223917	unprocessed_pseudogene	AC009237.2	NA	0.00103860354033592	-6.01135466885407	FALSE	-0.100076887410313	-1.04013124183736	0.298777053997866	NA	-6.12430333496731	0.230911569139143	1.27656562092107	0.202363730056954	NA	-4.88889793710826	NA	NA	NA	NA	NA	NA	NA
510	ENSG00000237308.1	ENSG00000237308	processed_pseudogene	AC009237.5	NA	0.000329258266081007	-6.04635568007444	FALSE	-0.163988084456721	-1.86354630456362	0.0629660969312553	NA	-4.96506360306304	0.228945043235915	1.40009766891719	0.162120486408666	NA	-4.7517698865639	NA	NA	NA	NA	NA	NA	NA
284	ENSG00000224719.1	ENSG00000224719	unprocessed_pseudogene	AC009237.6	NA	7.06826273360542e-05	-6.05085554072345	FALSE	-0.147779218990192	-1.71850808938741	0.0863173742361646	NA	-5.21971093857084	0.194195811915325	1.21631443257237	0.224454058156309	NA	-4.96113791948478	NA	NA	NA	NA	NA	NA	NA
1336	ENSG00000226185.1	ENSG00000226185	unprocessed_pseudogene	TRIM64FP	390233	0.00142308634749328	-5.95949368486632	FALSE	-0.0836932096424646	-0.784820332826088	0.432927222647919	NA	-6.33639183322825	0.325744496936905	1.59736997576621	0.110831549952553	NA	-4.48194018288756	NA	NA	NA	NA	NA	NA	NA
1594	ENSG00000272913.1	ENSG00000272913	lincRNA	RP11-440D17.3	NA	0.441848301468751	-0.630334750113932	FALSE	0.181969166465073	2.15654833245299	0.031512608900484	NA	-4.40744609841806	-0.259122142333207	-1.79462824428424	0.0733326752762663	NA	-4.2563615580563	NA	NA	NA	NA	NA	NA	NA
4978	ENSG00000229689.3	ENSG00000229689	transcribed_unprocessed_pseudogene	AC009237.8	NA	1.83808874350329	3.15670356396763	TRUE	0.128284157945359	3.36561357056011	0.000821945828752638	0.00138166579318729	-1.72187775988821	-0.00480189421083621	-0.0717239346898591	0.942851038423524	0.972265840289433	-6.40229888192385	0.0595188832081067	2.83823661473573	2.3433671158696	0.0195875614254166	0.0255579815113013	2.33415587525548	PM DEG
379	ENSG00000236431.1	ENSG00000236431	processed_pseudogene	AC009237.11	NA	0.00866493985656011	-5.87760813809252	FALSE	-0.150580769882985	-1.35965997896984	0.174544791401859	NA	-5.70536511194258	-0.0368230168909191	-0.175776801769081	0.860542322693505	NA	-5.53772474360844	NA	NA	NA	NA	NA	NA	NA
501	ENSG00000273305.1	ENSG00000273305	lincRNA	RP11-440D17.4	NA	2.73441613364269	0.406959763205657	TRUE	0.111772864396008	1.85524184866072	0.0641446888075896	0.0840053614148932	-5.1643313210292	0.0297718580421094	0.278217887927547	0.78096312785974	0.884814253120151	-5.84602532166383	0.0509342488498461	0.105381405610117	1.27719081290745	0.202242934024571	0.231533806626182	1.27518736027136	Not DEG
501	ENSG00000233037.2	ENSG00000233037	processed_pseudogene	AC009237.10	NA	0.00214824747791453	-5.99906813784073	FALSE	-0.172061141514903	-1.76044730724534	0.0789377718358467	NA	-5.13481546442759	0.387192937560899	2.12957402543418	0.033707409891942	NA	-3.63879959193196	NA	NA	NA	NA	NA	NA	NA
1015	ENSG00000168992.4	ENSG00000168992	unprocessed_pseudogene	OR7E102P	400984	0.135875162940077	-3.04935483592596	FALSE	-1.0005305280029	-6.06059619458342	2.6566676343531e-09	NA	10.8587000537573	-0.265850949033675	-0.860597839453299	0.38988284259814	NA	-5.03825297512456	NA	NA	NA	NA	NA	NA	NA
1320	ENSG00000232717.1	ENSG00000232717	unprocessed_pseudogene	TRIM51JP	643126	0.0356992654568812	-4.38460643007658	FALSE	-0.529149304441427	-2.90819924772475	0.00379533419194831	NA	-2.20655846849192	0.0451172895471726	0.122022302073998	0.90293166452839	NA	-5.2416855298713	NA	NA	NA	NA	NA	NA	NA
506	ENSG00000274028.1	ENSG00000274028	unprocessed_pseudogene	RP11-440D17.5	NA	0.000334335639710242	-6.04164064246344	FALSE	-0.135452823299152	-1.54208871170063	0.123678911335303	NA	-5.49795354223328	0.216752047073728	1.31134450847392	0.190359005729278	NA	-4.8548798617351	NA	NA	NA	NA	NA	NA	NA
238	ENSG00000230083.1	ENSG00000230083	processed_pseudogene	AC009237.13	NA	0.00133055155228977	-6.03571255391876	FALSE	-0.172121702443007	-1.92402481598344	0.0549135992436357	NA	-4.84957599648982	0.240409955699766	1.45298662713128	0.146871169118977	NA	-4.68549011119632	NA	NA	NA	NA	NA	NA	NA
1682	ENSG00000144015.4	ENSG00000144015	protein_coding	TRIM43	129868	0.00299297374314685	-5.7994581695404	FALSE	-0.445082239929779	-3.81632046321147	0.000152273462672726	NA	0.451511840531954	0.0733330519707284	0.327507197374951	0.743424966375501	NA	-5.48782258621945	NA	NA	NA	NA	NA	NA	NA
229	ENSG00000236026.1	ENSG00000236026	processed_pseudogene	AC009237.14	NA	0	-6.05392717347678	FALSE	-0.152887514971211	-1.77178663803609	0.0770334299130336	NA	-5.12896206190441	0.195218323272989	1.21646857861348	0.224395419341199	NA	-4.96138680449924	NA	NA	NA	NA	NA	NA	NA
276	ENSG00000271003.1	ENSG00000271003	unprocessed_pseudogene	RP11-440D17.1	NA	0.00152993710391444	-6.03099751630776	FALSE	-0.172825918893545	-1.8946017592636	0.0587166416527287	NA	-4.90182618655901	0.232903228054043	1.36653958006502	0.172399921931355	NA	-4.79070112475375	NA	NA	NA	NA	NA	NA	NA
742	ENSG00000270193.1	ENSG00000270193	processed_pseudogene	RP11-440D17.2	NA	8.6398972237504e-05	-6.05085554072345	FALSE	-0.142095201723774	-1.63939795840051	0.101753675909323	NA	-5.34863159713838	0.199254910340372	1.2329668081014	0.218182674612416	NA	-4.94374352902987	NA	NA	NA	NA	NA	NA	NA
1024	ENSG00000204699.4	ENSG00000204699	unprocessed_pseudogene	UBTFL3	129870	0.000282776682969343	-6.0385690097101	FALSE	-0.111032729784713	-1.23198472808879	0.21852857611712	NA	-5.9189347890348	0.283095660716172	1.67387081589811	0.0947977562264626	NA	-4.38810961751547	NA	NA	NA	NA	NA	NA	NA
748	ENSG00000275497.1	ENSG00000275497	unprocessed_pseudogene	RP11-440D17.6	NA	0	-6.05392717347678	FALSE	-0.152887514971211	-1.77178663803609	0.0770334299130336	NA	-5.12896206190441	0.195218323272989	1.21646857861348	0.224395419341199	NA	-4.96138680449924	NA	NA	NA	NA	NA	NA	NA
424	ENSG00000235959.1	ENSG00000235959	processed_pseudogene	AC009237.17	NA	0.0148771271044594	-5.73352902013291	FALSE	-0.223492674335496	-1.77410537418263	0.0766486804097909	NA	-5.02883264786713	0.0104017329820462	0.0417755067763117	0.966694773484446	NA	-5.51226608444006	NA	NA	NA	NA	NA	NA	NA
347	ENSG00000236750.1	ENSG00000236750	processed_pseudogene	AC009237.16	NA	0.070000592821111	-5.22572716774232	FALSE	-0.0753984092476833	-0.455788727541725	0.648737993869144	NA	-6.33489249850745	0.227200656818701	0.701353627283383	0.483417184144447	NA	-5.20490624111348	NA	NA	NA	NA	NA	NA	NA
1119	ENSG00000235584.2	ENSG00000235584	lincRNA	AC008268.1	NA	0.00369033521796201	-5.85037087972603	FALSE	-0.0414459458719924	-0.341064096186865	0.733197297247083	NA	-6.54525319109696	0.394033235441101	1.71053911671272	0.0878027647022603	NA	-4.30700767974801	NA	NA	NA	NA	NA	NA	NA
2245	ENSG00000237510.7	ENSG00000237510	transcribed_unprocessed_pseudogene	AC008268.2	NA	0.1763725516614	-2.33368278340238	FALSE	-0.313918414222969	-1.04573101253785	0.296185921655712	NA	-5.90764278205902	-0.46085538682747	-0.75304323437324	0.451787617843065	NA	-5.18938359365961	NA	NA	NA	NA	NA	NA	NA
2618	ENSG00000232931.5	ENSG00000232931	lincRNA	LINC00342	150759	12.7362100866605	4.99460570782939	TRUE	-0.507551100667436	-11.107821075467	8.53931004562057e-26	1.01317500849749e-24	47.5498520155113	0.0515225648241342	0.828419247603078	0.407838706875088	0.615057638939432	-6.45138876601706	-0.464252146565574	4.70708751562948	-16.5698247318329	1.83446242447675e-43	4.41966531776775e-42	-13.8236801772739	LIV DEG
8574	ENSG00000174501.14	ENSG00000174501	protein_coding	ANKRD36C	400986	18.6997979038192	7.29010553532597	TRUE	-0.279581405873626	-8.76313376322309	2.89958961980523e-17	1.60704266195912e-16	27.7244262603001	0.16388624440435	4.44918373125941	1.06906673473914e-05	0.000310587595558441	2.27212576196329	-0.219744113958823	6.98223500978098	-10.6085848136844	1.95152798030019e-23	1.09381626564235e-22	-9.9754813895691	LIV DEG
288	ENSG00000275961.1	ENSG00000275961	misc_RNA	RN7SL210P	106479298	0.0256240122264824	-5.66415667202032	FALSE	0.252666828498293	1.83406039244674	0.0672337449300891	NA	-4.855251765375	0.102812945732034	0.402322712614405	0.687622976848657	NA	-5.43431097187867	NA	NA	NA	NA	NA	NA	NA
2140	ENSG00000231584.8	ENSG00000231584	transcribed_unprocessed_pseudogene	FAHD2CP	729234	12.8934322596378	4.57344018231218	TRUE	-0.423273540262039	-7.39896229122831	5.77318340820287e-13	2.23438885840709e-12	18.4460371799156	0.100089311068711	1.40398195233719	0.160961273746631	0.359653096286691	-5.75025736717688	-0.254715427709518	4.29003910220931	-6.56124498041127	1.32488299949232e-10	3.29886565703951e-10	-6.42428783929186	LIV DEG
5684	ENSG00000186281.12	ENSG00000186281	protein_coding	GPAT2	150763	0.500499711552427	1.31870654524055	TRUE	0.247745332253665	2.29337506181195	0.0222366960469338	0.031294392287978	-4.4270305257401	-0.227533744422644	-1.06283616337159	0.28838272839458	0.501473142332392	-5.51607863839759	0.127868304706122	1.00990284663751	1.69450322446155	0.0909131429308827	0.109254109304295	1.69060042769885	Not DEG
3371	ENSG00000274286.1	ENSG00000274286	protein_coding	ADRA2B	151	0.150699728365372	-1.56193131664734	FALSE	1.4012716130184	9.59282845230992	3.94640812564418e-20	NA	34.9000178330704	0.296080938537003	1.05446581749513	0.292192292970991	NA	-5.07811434335509	NA	NA	NA	NA	NA	NA	NA
1654	ENSG00000188886.3	ENSG00000188886	protein_coding	ASTL	431705	0.0987507729763766	-3.01086586175649	FALSE	-0.0741995427504305	-0.466087313351303	0.641354136028919	NA	-6.26822413160211	-0.68106431498859	-2.14816993854495	0.032192584077631	NA	-3.55912856701299	NA	NA	NA	NA	NA	NA	NA
1932	ENSG00000158050.4	ENSG00000158050	protein_coding	DUSP2	1844	1.59347367402828	1.29595886723576	TRUE	-0.453325221243047	-4.75770166124078	2.5601383126889e-06	5.56683379637514e-06	3.97688026498979	-0.353353001159117	-2.19623561686409	0.0285455417192974	0.114306442375873	-3.81790851839078	-0.085564417914256	0.967815802355449	-1.3749675533126	0.169748866893022	0.196727915964781	-1.37301119357896	Not DEG
197	ENSG00000228873.1	ENSG00000228873	lincRNA	AC012307.2	NA	0.0827634472488037	-5.32791122946389	FALSE	-0.541277758979077	-3.48097529896887	0.000542921625838426	NA	-0.598982711049347	-0.0613385986291895	-0.197659149813102	0.843394184562597	NA	-5.37512709777063	NA	NA	NA	NA	NA	NA	NA
4414	ENSG00000084090.13	ENSG00000084090	protein_coding	STARD7	56910	37.2150714519005	7.3334691988737	TRUE	0.0520076919303414	1.60532308483295	0.109048350268476	0.13513665572782	-6.78508818174444	-0.104822531469645	-2.36896151520516	0.0182271103613805	0.0843382589009195	-4.67790239785186	0.0531099527125836	7.01403654530934	2.79689700336067	0.0053579825206247	0.00741081395177825	2.78468452309347	PM DEG
2349	ENSG00000204685.6	ENSG00000204685	processed_transcript	STARD7-AS1	285033	1.68060431508108	1.94970384763042	TRUE	-0.181171157991734	-4.92779659876312	1.12959405019972e-06	2.54137638327929e-06	4.68825983721962	-0.1584616988547	-2.33771278324255	0.0198060068090587	0.0891860523724217	-3.56570763868316	-0.138137370744562	1.62642510509592	-5.91505460088678	6.09083788073323e-09	1.35289014927362e-08	-5.81424438249286	LIV DEG
6367	ENSG00000135956.8	ENSG00000135956	protein_coding	TMEM127	55654	5.2841422910154	4.8979371159385	TRUE	0.607063326296995	11.9583515870041	3.43420530860955e-29	5.55432823422286e-28	55.2773077843846	-0.424939695467021	-7.4614244166819	3.96197981288375e-13	1.64344476355992e-10	19.2584470088138	0.497284046462653	4.56278529358398	14.3335892532169	1.20454139106266e-38	1.97426159057883e-37	13.0011900494945	PM DEG
4031	ENSG00000144021.2	ENSG00000144021	protein_coding	CIAO1	9391	17.5610035918455	6.12456762739444	TRUE	0.107634517043222	5.54014284795782	4.87334417974995e-08	1.23734512869191e-07	7.07045533926131	-0.00602463805674962	-0.216177276746585	0.828940037320737	0.911683207149477	-7.09066620075766	0.0774715879503692	5.81351355960533	6.22232660728809	1.29969892601724e-09	3.03071634666771e-09	6.06743413242403	PM DEG
10926	ENSG00000144028.14	ENSG00000144028	protein_coding	SNRNP200	23020	13.5798601564554	7.18876698011124	TRUE	0.290846304583578	12.8973857096115	4.28040544213917e-33	9.93984381212449e-32	63.8939736437745	0.0170258416205576	0.549760438895809	0.582735592054856	0.754109830921499	-7.26992616165072	0.256519901489716	6.87978218089853	17.7389851471276	1.85295218354624e-53	1.10742045555312e-51	15.3919729066317	PM DEG
740	ENSG00000230747.1	ENSG00000230747	antisense	AC021188.4	NA	0.496009675240449	-1.82260059394612	FALSE	0.636048603773248	4.42729449494145	1.17047431834944e-05	NA	2.88915914624495	0.294910173634335	1.1514653926155	0.250105528203394	NA	-4.95260047846895	NA	NA	NA	NA	NA	NA	NA
4652	ENSG00000198885.9	ENSG00000198885	protein_coding	ITPRIPL1	150771	0.284451595939056	0.0466459950543614	TRUE	0.774637475908501	6.50088862966103	1.9215566319733e-10	6.00539674241323e-10	13.2488671174828	0.130127240383002	0.626272313541954	0.531429619096585	0.716030417934415	-5.67056319391282	0.549693769531518	-0.284055172602293	5.96978361652451	4.97265636844599e-09	1.11128417034737e-08	5.84808460313523	PM DEG
3278	ENSG00000121152.9	ENSG00000121152	protein_coding	NCAPH	23397	0.22510039701794	-0.559397333693712	TRUE	-0.237271289515294	-2.44521276225773	0.0148175070801363	0.0213939641195935	-3.75528611220547	0.100140252629429	0.598846803445764	0.549553352521825	0.729530696071738	-5.53536836074298	-0.294154986263951	-0.574709658600655	-4.89485627303875	1.3262930572124e-06	2.48412159586642e-06	-4.83577285494605	LIV DEG
2497	ENSG00000163121.9	ENSG00000163121	protein_coding	NEURL3	93082	0.169748326252301	-1.47052006837424	FALSE	0.838140201250417	7.04717182511084	6.02469078911113e-12	NA	16.6811738001395	-0.357219805132139	-1.67543489611143	0.0944905042264053	NA	-4.35681013481277	NA	NA	NA	NA	NA	NA	NA
440	ENSG00000235480.1	ENSG00000235480	antisense	RP11-363D14.1	NA	0.150600585424094	-3.95613854030455	FALSE	-0.424028774928875	-2.39951425203961	0.0167784396907839	NA	-3.48368290643503	-0.223329864804244	-0.62310810196831	0.533505027793373	NA	-5.10566364983829	NA	NA	NA	NA	NA	NA	NA
3565	ENSG00000196843.15	ENSG00000196843	protein_coding	ARID5A	10865	1.31847144793918	2.05927428360038	TRUE	0.95722117373117	13.1193221266876	4.86509349329472e-34	1.26906353699938e-32	66.5232077729298	0.128843754073739	1.26227395358678	0.207454060177898	0.420448900259259	-5.44185517811864	0.846281274786307	1.73570563536012	16.2072517599676	4.50812605306789e-47	1.48678821887384e-45	14.4095230764192	PM DEG
9015	ENSG00000114982.17	ENSG00000114982	protein_coding	KANSL3	55683	6.31237049626086	5.78173424986191	TRUE	0.313514287485852	8.34813005333187	6.71082845593202e-16	3.31699943890752e-15	24.8720548679833	0.182818347941555	4.0727228299884	5.42267057518545e-05	0.00111028937668344	1.09990368280092	0.24469846863242	5.47816744057338	11.1432444233723	6.41783980119551e-26	4.23065094755834e-25	10.5280077180074	PM DEG
10475	ENSG00000249715.9	ENSG00000249715	protein_coding	FER1L5	90342	0.42373689059111	1.92355330018031	TRUE	-0.458948267323085	-6.16546341685651	1.44060191705775e-09	4.1920128686873e-09	11.1148253663281	0.00856421216554638	0.0752183057417565	0.940071891750079	0.970866084259565	-6.16212810094985	-0.376047783100038	1.62068678267705	-7.73837626745433	1.26983058344179e-13	3.83805318144218e-13	-7.40928405716507	LIV DEG
2709	ENSG00000114988.11	ENSG00000114988	protein_coding	LMAN2L	81562	6.49219922079269	4.09712099472974	TRUE	0.345020680416007	8.09418116081371	4.34327312359996e-15	2.00790959199644e-14	23.2872444997715	0.0808195844293003	1.40612873751431	0.16032329512372	0.358827688144551	-5.6323260766324	0.190872505238665	3.77999320626085	5.82858932414594	1.0737871470595e-08	2.34329079348722e-08	5.71864207194865	PM DEG
5105	ENSG00000158158.11	ENSG00000158158	protein_coding	CNNM4	26504	1.96672368701684	3.25196420590534	TRUE	0.306601731582835	5.70104685027183	2.0285656144205e-08	5.32633803811168e-08	8.38118464466472	-0.0340014655883379	-0.505917102744988	0.613143650828529	0.776742206389982	-6.30540389135938	0.217240658369991	2.91624482917948	6.6947138661815	7.57452362631003e-11	1.9200330246657e-10	6.50881638854811	PM DEG
76	ENSG00000264157.3	ENSG00000264157	miRNA	MIR3127	100422928	0.713548453649255	-4.2782321776356	FALSE	0.312022759934149	1.67196677459941	0.0951508093377432	NA	-4.89598705988759	-0.0881093365554756	-0.240954155063976	0.809692005338664	NA	-5.22356309879467	NA	NA	NA	NA	NA	NA	NA
415	ENSG00000273265.1	ENSG00000273265	lincRNA	RP11-353K11.1	NA	2.41379008233496	-0.199072168848959	TRUE	-0.230489503775231	-3.01223028383567	0.00272350391497207	0.00431513820560472	-2.29886601795321	0.119369634784469	0.92102334408912	0.357494022922195	0.56985905244548	-5.37788907549553	-0.209869954137611	-0.490325587881961	-4.11749243511056	4.72809675697779e-05	7.85897152252724e-05	-4.06867635659549	LIV DEG
4416	ENSG00000168763.15	ENSG00000168763	protein_coding	CNNM3	26505	3.00407297047921	3.66894034136996	TRUE	0.421258867883431	10.8549083505571	8.18160427361398e-25	8.86689745944179e-24	45.4405715002781	0.0815705143195144	1.51206066833297	0.131166721124019	0.316802244494699	-5.39355283772756	0.32381674890978	3.71264128073607	14.3511383743551	3.94585124167061e-38	6.18612258069157e-37	12.9101395868675	PM DEG
4116	ENSG00000163126.14	ENSG00000163126	protein_coding	ANKRD23	200539	0.946613174832567	1.84674951251682	TRUE	0.44514601833159	9.68129442833406	1.90639726385225e-20	1.38590495246716e-19	35.6560202977035	0.125945879678047	1.74598270859872	0.0814442050258081	0.231242811498476	-4.68584371639515	0.083936496577558	3.79918922200971	3.30178501315598	0.00104367687013901	0.00154901207967739	3.2784801964803	PM DEG
5330	ENSG00000213337.8	ENSG00000213337	protein_coding	ANKRD39	51239	1.5728262166799	3.03419340122294	TRUE	0.20183894634438	5.94675768076268	5.11267954162617e-09	1.41310080615497e-08	9.75543797669646	0.023976418776603	0.450492600772002	0.652555672601284	0.802718015012616	-6.27663588665817	0.0933724657240866	3.98779206612163	3.8327357148446	0.000146978107351373	0.000234694173189679	3.79612044992186	PM DEG
6157	ENSG00000168758.10	ENSG00000168758	protein_coding	SEMA4C	54910	7.69345033726388	5.45580908132404	TRUE	-0.0187304907657662	-0.452236218856942	0.6512931669839	0.687153106954486	-7.58727663570558	-0.0747759053417695	-1.34877167136772	0.178036838220175	0.384049078469237	-6.01844433662733	-0.0292553858109167	5.12643449202113	-1.1834047500134	0.237201395325574	0.268852273044258	-1.1820108510366	Not DEG
3545	ENSG00000168754.14	ENSG00000168754	protein_coding	FAM178B	51252	0.697372558876763	0.933818330672508	TRUE	0.433017086882018	4.94451186563238	1.04096947529787e-06	2.35098849684279e-06	4.90069448849959	-0.109194026603573	-0.851225236708726	0.395062386676485	0.603563572625193	-5.63429328744574	0.160189731493617	0.627907998864978	2.59690235663072	0.00980256029627479	0.0131905953482961	2.58271732272593	PM DEG
281	ENSG00000274206.1	ENSG00000274206	misc_RNA	Metazoa_SRP	NA	0.00676448121844072	-5.96453168734052	FALSE	-0.154276441625729	-1.4918516442311	0.136362951331454	NA	-5.55156630982256	0.0520111684962313	0.266545291466965	0.789932045810248	NA	-5.55174171436958	NA	NA	NA	NA	NA	NA	NA
108	ENSG00000252845.1	ENSG00000252845	rRNA	RNA5SP101	100873372	0.0547951951972135	-5.73823316729862	FALSE	0.0415937309240641	0.351507166501867	0.725354627782407	NA	-6.49619210136794	0.321915841966497	1.44899076139744	0.147983418470305	NA	-4.62784116102166	NA	NA	NA	NA	NA	NA	NA
484	ENSG00000275094.1	ENSG00000275094	unprocessed_pseudogene	RP11-219H23.1	NA	0.00642309738550899	-5.88326392536858	FALSE	-0.162512432900498	-1.42266759147055	0.155450442994855	NA	-5.62030380296102	-0.0809564822121698	-0.36690924305244	0.713846005189319	NA	-5.50548689683817	NA	NA	NA	NA	NA	NA	NA
737	ENSG00000273634.1	ENSG00000273634	processed_pseudogene	RP11-219H23.2	NA	0.0024440442503318	-5.96433942788898	FALSE	-0.19876112093251	-1.98324007769443	0.0478822809248377	NA	-4.71643599329068	0.0666350411499577	0.345940587069875	0.729536684705617	NA	-5.52475281629142	NA	NA	NA	NA	NA	NA	NA
262	ENSG00000248134.1	ENSG00000248134	unprocessed_pseudogene	AC079395.1	NA	0.00136694180277083	-6.03515149458311	FALSE	-0.160273041630145	-1.84222140622827	0.0660293211324622	NA	-4.99989834471977	0.150888881780878	0.930587549516622	0.35252778590606	NA	-5.22241435381667	NA	NA	NA	NA	NA	NA	NA
1028	ENSG00000144188.9	ENSG00000144188	unprocessed_pseudogene	TRIM43CP	643445	0.00348516635508932	-5.88835614406886	FALSE	-0.157604593984685	-1.38244081247774	0.167447953008881	NA	-5.68599340293296	0.510610065668366	2.33280770536511	0.020064427083285	NA	-3.24433190116632	NA	NA	NA	NA	NA	NA	NA
265	ENSG00000230343.1	ENSG00000230343	unprocessed_pseudogene	AC018892.8	NA	0.000539768219567035	-6.04471227521678	FALSE	-0.183476309831716	-2.0872658281229	0.0373652699843661	NA	-4.53205720772157	0.167938424232214	1.02670684182388	0.305067949133172	NA	-5.1432695937121	NA	NA	NA	NA	NA	NA	NA
693	ENSG00000236847.1	ENSG00000236847	unprocessed_pseudogene	AC018892.3	NA	0.00590312254925033	-5.84133198551931	FALSE	-0.134962101889286	-1.16374208996085	0.245078525726821	NA	-5.94223245292715	0.414729426398811	1.81569627823081	0.0700314954582959	NA	-4.14383222350164	NA	NA	NA	NA	NA	NA	NA
304	ENSG00000270748.1	ENSG00000270748	IG_V_pseudogene	IGKV2OR2-1	28861	0.000228812374203345	-6.04778390797011	FALSE	-0.14441827191795	-1.66105038595014	0.0973244964380265	NA	-5.31302295201294	0.19531527976337	1.20674616989296	0.228115457548462	NA	-4.97024307548503	NA	NA	NA	NA	NA	NA	NA
300	ENSG00000271402.1	ENSG00000271402	IG_V_pseudogene	IGKV2OR2-2	28859	0	-6.05392717347678	FALSE	-0.152887514971211	-1.77178663803609	0.0770334299130336	NA	-5.12896206190441	0.195218323272989	1.21646857861348	0.224395419341199	NA	-4.96138680449924	NA	NA	NA	NA	NA	NA	NA
288	ENSG00000204670.7	ENSG00000204670	IG_V_pseudogene	IGKV1OR2-3	28866	0.000309328182481184	-6.04778390797011	FALSE	-0.157474108605481	-1.80747547381819	0.0712835728704091	NA	-5.0656700832729	0.211120977953696	1.29696507481843	0.19525701691931	NA	-4.87356820681215	NA	NA	NA	NA	NA	NA	NA
863	ENSG00000188383.8	ENSG00000188383	unprocessed_pseudogene	AC018892.9	NA	0.00696624067646178	-5.77406212180259	FALSE	-0.123840119618168	-0.971759080394005	0.331636003017225	NA	-6.1194361350869	0.215552114574491	0.901410994630504	0.367815181145063	NA	-5.18179850404801	NA	NA	NA	NA	NA	NA	NA
2662	ENSG00000144199.11	ENSG00000144199	protein_coding	FAHD2B	151313	7.99285650415706	4.37635077520219	TRUE	-0.264913506066541	-6.14139643672488	1.65909657980213e-09	4.80533791699262e-09	10.6745900369304	0.0760502405187049	1.26522687098468	0.206394740907222	0.419259976370485	-5.88292088464629	-0.151438727604228	4.02366528834568	-4.59120250383178	5.89272555206589e-06	1.05345494396749e-05	-4.53020222410834	LIV DEG
2499	ENSG00000279791.1	ENSG00000279791	TEC	RP11-499E14.1	NA	0.191074353677926	-1.19990501536403	FALSE	-0.304318041041014	-2.70814099132097	0.00699583837030682	NA	-3.01826453553635	-0.211521249429023	-1.00711422530787	0.314379757394022	NA	-5.13289479428938	NA	NA	NA	NA	NA	NA	NA
288	ENSG00000275655.1	ENSG00000275655	misc_RNA	RN7SL313P	106481008	0.283379722734229	-3.73396174783322	FALSE	-0.311041246759721	-1.72389590489936	0.085339141960972	NA	-4.84069990649135	0.0782127329402086	0.217390270601983	0.827995214279169	NA	-5.25493757496435	NA	NA	NA	NA	NA	NA	NA
9670	ENSG00000135976.16	ENSG00000135976	protein_coding	ANKRD36	375248	19.3498850690254	7.50176741628693	TRUE	-0.225238164997438	-5.06763404044316	5.66193753891443e-07	1.30905233481677e-06	4.43691909224529	0.260100980916486	3.58743769170844	0.000367679400651228	0.00476025564307022	-1.13995404812133	-0.225359984034024	7.21114596416248	-7.54541581957582	2.44603201849114e-13	7.23938477702541e-13	-7.32183478000662	LIV DEG
3067	ENSG00000277701.4	ENSG00000277701	lincRNA	RP11-734K23.9	NA	0.484680012601199	0.314300923265957	FALSE	-0.471036612856042	-4.68001209065862	3.69033701286124e-06	NA	3.76129053012461	0.0562605749699009	0.290384943661653	0.771645308752341	NA	-5.82833162839085	NA	NA	NA	NA	NA	NA	NA
555	ENSG00000237837.1	ENSG00000237837	lincRNA	AC159540.3	NA	0.00246265793716348	-6.01327037498036	FALSE	-0.157411206628287	-1.61137412917612	0.107723497721672	NA	-5.38422864038345	0.23898522291278	1.28901007811147	0.19800620961871	NA	-4.87686344592251	NA	NA	NA	NA	NA	NA	NA
287	ENSG00000271351.1	ENSG00000271351	IG_V_pseudogene	IGKV1OR2-9	28864	0	-6.05392717347678	FALSE	-0.152887514971211	-1.77178663803609	0.0770334299130336	NA	-5.12896206190441	0.195218323272989	1.21646857861348	0.224395419341199	NA	-4.96138680449924	NA	NA	NA	NA	NA	NA	NA
311	ENSG00000276050.1	ENSG00000276050	IG_V_pseudogene	IGKV2OR2-10	28855	0.000183595318655067	-6.05085554072345	FALSE	-0.151695659856766	-1.75263976415468	0.0802711766470218	NA	-5.16108224529719	0.192547497765194	1.19671958782361	0.231997822419987	NA	-4.98161319191523	NA	NA	NA	NA	NA	NA	NA
304	ENSG00000271015.1	ENSG00000271015	IG_V_pseudogene	IGKV2OR2-7D	100310869	0.000636845959529751	-6.04164064246344	FALSE	-0.153709548132086	-1.74742628281825	0.0811717338508203	NA	-5.16752352815553	0.191716612371768	1.17027722654573	0.24246149863329	NA	-5.00738003077632	NA	NA	NA	NA	NA	NA	NA
281	ENSG00000270252.1	ENSG00000270252	IG_V_pseudogene	IGKV3OR2-5	28854	0.0212972738629284	-6.00667048309401	FALSE	-0.186964649633366	-1.81668682164551	0.0698582274654883	NA	-5.04178959788539	0.120076792593639	0.610732970637755	0.541661150873034	NA	-5.43415919442833	NA	NA	NA	NA	NA	NA	NA
277	ENSG00000271569.1	ENSG00000271569	IG_V_pseudogene	IGKV1OR2-6	28865	0.0187894381659382	-6.0067001110856	FALSE	-0.131896852817094	-1.3155220900983	0.188931915765949	NA	-5.80917813808181	0.279232505861122	1.4690814541232	0.142456023037853	NA	-4.66177849608895	NA	NA	NA	NA	NA	NA	NA
304	ENSG00000270450.1	ENSG00000270450	IG_V_pseudogene	IGKV2OR2-7	652873	0.000346543853826144	-6.05085554072345	FALSE	-0.162820349671061	-1.85463828772227	0.0642310553332062	NA	-4.98158638059954	0.183073860456158	1.12039727574089	0.263096438864109	NA	-5.05802546672007	NA	NA	NA	NA	NA	NA	NA
300	ENSG00000278537.1	ENSG00000278537	IG_V_pseudogene	IGKV2OR2-8	100996600	0	-6.05392717347678	FALSE	-0.152887514971211	-1.77178663803609	0.0770334299130336	NA	-5.12896206190441	0.195218323272989	1.21646857861348	0.224395419341199	NA	-4.96138680449924	NA	NA	NA	NA	NA	NA	NA
287	ENSG00000270187.1	ENSG00000270187	IG_V_pseudogene	IGKV1OR2-11	28863	0	-6.05392717347678	FALSE	-0.152887514971211	-1.77178663803609	0.0770334299130336	NA	-5.12896206190441	0.195218323272989	1.21646857861348	0.224395419341199	NA	-4.96138680449924	NA	NA	NA	NA	NA	NA	NA
5278	ENSG00000230606.10	ENSG00000230606	lincRNA	AC159540.1	NA	0.746720388997409	1.47905357088497	TRUE	-0.505846611709526	-3.52544515246208	0.000461279300408525	0.000799145327994624	-0.950365199438387	-0.261163044049357	-0.94326382899155	0.346013436862067	0.558175557176835	-5.67257311891009	-0.312667211796269	1.24957179997568	-3.15430114951948	0.00172009949787622	0.00250163704198387	-3.13473409599718	LIV DEG
1295	ENSG00000278766.2	ENSG00000278766	lincRNA	AC159540.2	NA	0.00151074926190952	-5.95817324487185	FALSE	-0.240062497812143	-2.39705396744054	0.0168902119690559	NA	-3.82924584028702	0.0614472871612235	0.323097052471644	0.746760353693769	NA	-5.5342065347105	NA	NA	NA	NA	NA	NA	NA
6771	ENSG00000196912.12	ENSG00000196912	protein_coding	ANKRD36B	57730	12.2305625533843	6.30415162740046	TRUE	-0.264836442045547	-4.86147051500482	1.55858094418018e-06	3.46269479879561e-06	3.70000123071627	0.128900138281892	1.32456720867078	0.185935655821344	0.393583029707877	-6.25314538282951	-0.222889662731707	5.96043362604907	-5.42169142660815	9.61131723635098e-08	1.95414762154359e-07	-5.33392322752753	LIV DEG
1028	ENSG00000235833.1	ENSG00000235833	processed_pseudogene	AC159540.14	NA	2.22458836522482	-1.12984184446102	TRUE	0.115177170475382	0.207567403798309	0.835650501792778	0.856625786956739	-6.59768776431394	-0.158197076472435	-0.139329849327789	0.889247073733254	0.944223104977968	-5.61631725847272	0.0907580785381276	-1.08077300007045	0.478731426879397	0.632334879600912	0.663911730571957	0.478443077421069	Not DEG
1024	ENSG00000228970.6	ENSG00000228970	unprocessed_pseudogene	UBTFL6	643615	0.152413178312899	-2.9770455314171	FALSE	-1.02042660354659	-5.79587754097697	1.19852782697153e-08	NA	9.43910475932491	-0.408954238529794	-1.2085858470048	0.227408191288464	NA	-4.76250728378681	NA	NA	NA	NA	NA	NA	NA
1441	ENSG00000135940.6	ENSG00000135940	protein_coding	COX5B	1329	52.5220523324508	6.18004058716751	TRUE	-0.565925903556407	-9.39665787407249	1.94946884574488e-19	1.29811184865386e-18	32.8787351098294	0.109498357835616	1.75400167409597	0.08005888192535	0.228859472448032	-5.59056950685364	-0.389300684262844	5.88207836402398	-13.7889568774398	2.91332882550864e-36	3.97414055106428e-35	-12.5745831561485	LIV DEG
2892	ENSG00000115073.7	ENSG00000115073	protein_coding	ACTR1B	10120	24.544415699833	6.09230747053518	TRUE	-0.253142299198079	-5.71519996659019	1.87619347633363e-08	4.9391330253656e-08	8.01390518263402	0.0332783638661606	0.609766092355005	0.542301014468408	0.724721877237075	-6.93212581396427	-0.0573152929460856	5.78724589260641	-1.9255627170228	0.0548059226317179	0.0678061494903195	-1.92041165414602	Not DEG
6501	ENSG00000228486.10	ENSG00000228486	protein_coding	LINC01125	NA	1.43723324483915	3.1423515075797	TRUE	0.161621875138112	3.38606525316209	0.00076433045942783	0.00128881004855697	-1.64448331706889	0.225572894311254	3.59493608578744	0.000357517410400101	0.00466006211769201	-0.182596500614756	0.0798832643917541	2.84808772811531	2.55161791694245	0.0110667232921868	0.0148289705454269	2.54058486401351	PM DEG
141	ENSG00000201806.1	ENSG00000201806	snRNA	RNU4-8P	6070	0.00814161202545669	-5.98206656921639	FALSE	-0.117239519735228	-1.20377096205034	0.229242523786359	NA	-5.93681345412341	0.240325892295704	1.32548815126686	0.185630438670828	NA	-4.82460334461126	NA	NA	NA	NA	NA	NA	NA
5111	ENSG00000115085.13	ENSG00000115085	protein_coding	ZAP70	7535	0.113013957219772	-1.03837945739498	FALSE	0.586739907265425	5.03279154273951	6.73537080987858e-07	NA	5.53421076325892	0.0381151778449075	0.17353972111852	0.862299280004459	NA	-5.58505542012946	NA	NA	NA	NA	NA	NA	NA
12985	ENSG00000075568.16	ENSG00000075568	protein_coding	TMEM131	23505	5.25673526930875	6.06768049518502	TRUE	0.212816478207541	7.18486822076015	2.43147095780522e-12	8.91469118065327e-12	16.76234620335	-0.0476551424021177	-1.39911437445634	0.162414937576592	0.361618151721057	-6.11405237845528	0.182660688571697	5.74514039968833	9.53336621077892	9.48230628658504e-20	4.18502032864683e-19	9.0947285232105	PM DEG
298	ENSG00000235734.4	ENSG00000235734	processed_pseudogene	HMGN1P36	728851	0.251894776386442	-3.91500304137948	FALSE	-0.699151964779526	-3.71868945983886	0.000222710091780187	NA	0.327943165653388	0.0572268916884979	0.153784553192678	0.877843285482087	NA	-5.24429961706066	NA	NA	NA	NA	NA	NA	NA
64	ENSG00000238719.1	ENSG00000238719	snRNA	RNU7-96P	106480361	6.16533417172833	-1.4968945853719	FALSE	-0.831447793755033	-7.46579757786996	3.66082269939464e-13	NA	19.3745177776137	-0.369141611550975	-1.85337680229767	0.0644326572481418	NA	-4.08089198991977	NA	NA	NA	NA	NA	NA	NA
8307	ENSG00000168658.18	ENSG00000168658	protein_coding	VWA3B	200403	0.117140278643107	-0.351717117427945	TRUE	0.633605776639053	5.8509528557385	8.80022187739227e-09	2.38036943889827e-08	9.61899793855508	0.0036926623415005	0.0192058150117143	0.984684780749228	0.993529402401879	-5.74379201273666	0.592863046412595	-0.687997472567628	8.53896665173092	2.88067363895621e-16	1.03201480673651e-15	8.17822004415079	PM DEG
1574	ENSG00000231635.1	ENSG00000231635	processed_pseudogene	ATP5BP1	NA	0.031520539373737	-4.54683987857812	FALSE	0.17241314445528	0.903211419797978	0.366844670728714	NA	-5.87428597017569	0.122549366607511	0.330134635419403	0.741440126972552	NA	-5.23305750012329	NA	NA	NA	NA	NA	NA	NA
1164	ENSG00000222000.7	ENSG00000222000	antisense	AC092675.3	NA	0.278291197632907	-2.09774198979426	FALSE	0.19614900426554	1.13531681246573	0.256781580706341	NA	-5.82819487386201	-0.498550689627698	-1.63420113909113	0.102862525350758	NA	-4.37075186008845	NA	NA	NA	NA	NA	NA	NA
4378	ENSG00000144191.11	ENSG00000144191	protein_coding	CNGA3	1261	0.449892657078109	0.565968509459626	TRUE	0.143575290859796	0.969017038941976	0.333000923188029	0.376195371678028	-6.44617624584665	-0.370836280399798	-1.47074111654678	0.142006619366483	0.332796059897856	-4.92936147117105	0.00540984856917051	0.254695487653402	0.048863114495854	0.961051896815885	0.966457087831722	0.0488336104950445	Not DEG
541	ENSG00000227987.1	ENSG00000227987	sense_intronic	AC092675.4	NA	0.0311889513212234	-5.36308698363191	FALSE	0.0699985269911328	0.402145002152994	0.687747603465634	NA	-6.3241065139077	-0.275913872145485	-0.885841785006076	0.376139762646964	NA	-5.0882456164786	NA	NA	NA	NA	NA	NA	NA
13187	ENSG00000040933.15	ENSG00000040933	protein_coding	INPP4A	3631	11.9102068776785	7.124163061504	TRUE	0.151583864715642	4.95133553858339	1.00675367572299e-06	2.27565701569824e-06	3.90702013481502	0.0480526295168159	0.98187256574442	0.326649912875534	0.539938927629921	-6.97329415523354	0.230342759846349	6.81102381316508	10.5698950065612	9.93340739601387e-24	5.70353686339597e-23	10.0422965621388	PM DEG
2760	ENSG00000183513.8	ENSG00000183513	protein_coding	COA5	493753	15.0532718651688	5.36200127123933	TRUE	-0.154418941146583	-6.09482430515716	2.17767092383676e-09	6.24236157097108e-09	10.2470343835088	-0.0420316350016977	-1.36199614653222	0.173828432745588	0.378794859366802	-5.9827640346768	-0.0774269086005586	5.04115145542841	-6.01691197082272	3.42760127405687e-09	7.7512442316526e-09	-5.90968615938224	LIV DEG
2230	ENSG00000115446.11	ENSG00000115446	protein_coding	UNC50	25972	14.3791177454183	4.97734634002932	TRUE	-0.292000041733881	-10.2444831756443	1.67536062041039e-22	1.46146330342314e-21	40.0413595762304	-0.0206797993051851	-0.571705887124856	0.56778488070582	0.743377221892042	-6.64509669317657	-0.215340032456246	4.67083401220536	-14.6941367637169	5.40593638671109e-41	1.07202047412002e-39	-13.408306263513	LIV DEG
9630	ENSG00000071073.12	ENSG00000071073	protein_coding	MGAT4A	11320	10.7519716068142	6.65778298407171	TRUE	0.246195155716746	7.77103810772275	4.39347724104009e-14	1.86559636760745e-13	20.5973698306255	0.0906979453687975	2.21490015891196	0.0272287399663362	0.110646176332663	-4.83460181959589	0.205297750258091	6.33603019645697	9.61778256862008	7.08098397426358e-20	3.15155499451127e-19	9.12640784511998	PM DEG
1382	ENSG00000236564.1	ENSG00000236564	processed_pseudogene	YWHAQP5	100130391	0.00776655193141945	-5.59207905725938	FALSE	-0.21738570890433	-1.51904076315627	0.129378534825865	NA	-5.3874045814175	0.37012193014566	1.31990560503794	0.18748630689825	NA	-4.75188792626865	NA	NA	NA	NA	NA	NA	NA
2101	ENSG00000226791.6	ENSG00000226791	lincRNA	AC109826.1	NA	0.329352065374675	-0.65935606398738	FALSE	0.252628973210557	2.55198055128511	0.0110048575855196	NA	-3.496258483932	0.467110292561253	2.81941147181902	0.00500713552070263	NA	-2.18453885494574	NA	NA	NA	NA	NA	NA	NA
139	ENSG00000201070.1	ENSG00000201070	snRNA	RNU4-84P	106481873	0.0090985364501083	-5.98392515103605	FALSE	-0.208154311683664	-2.1498357890797	0.0320428579610436	NA	-4.39119690188064	0.270643153476474	1.44897430717723	0.147988011811797	NA	-4.6825920448301	NA	NA	NA	NA	NA	NA	NA
4705	ENSG00000196872.11	ENSG00000196872	protein_coding	KIAA1211L	NA	10.9859431115887	5.31429056067066	TRUE	0.0494946383243092	0.81466483862369	0.415648502082977	0.459670869442489	-7.41712765683179	-0.183933592140909	-1.85999761683621	0.0634882346421494	0.195900467306691	-5.27188983191704	0.105491568174823	4.99596231360826	2.27729311945699	0.0231877094994419	0.0300237054892828	2.27032766857966	PM DEG
62	ENSG00000238830.1	ENSG00000238830	snRNA	RNU7-46P	100147833	3.72929897891542	-2.53995676037133	FALSE	-0.323628374873966	-2.27934808384432	0.0230630748701463	NA	-3.93915506890434	-0.148530977360173	-0.547500498150722	0.584285621606711	NA	-5.3032046480245	NA	NA	NA	NA	NA	NA	NA
7375	ENSG00000135951.14	ENSG00000135951	protein_coding	TSGA10	80705	4.14080787523488	4.88155177732656	TRUE	-0.0169864393929772	-0.451991471414193	0.651469355538076	0.687304718552164	-7.48654392075592	0.0372712111773037	0.58498083393123	0.558831394499369	0.736945402732462	-6.60278673339562	-0.0821403895337303	4.56044769137353	-3.14910813937842	0.001749410179576	0.0025417023191946	-3.12977369646516	LIV DEG
735	ENSG00000231822.1	ENSG00000231822	processed_pseudogene	AC019097.7	NA	0.722212137572547	-0.992931897244055	FALSE	-0.202707389759662	-2.40371701747218	0.0165890113823783	NA	-3.79523711157956	0.0192672195351397	0.1204707795903	0.904159885577413	NA	-5.61284120027438	NA	NA	NA	NA	NA	NA	NA
2098	ENSG00000273045.5	ENSG00000273045	protein_coding	C2orf15	150590	0.678064692773266	0.443480221851471	TRUE	-0.160218806463874	-2.47340800150597	0.0137112859178801	0.0198849834505213	-3.85586647337118	0.0230344591404684	0.198638282315449	0.842628560289496	0.919946699330355	-5.87760260541113	-0.147481763738487	0.589909150193683	-3.94840158438112	9.25881311067683e-05	0.000150250841321252	-3.90923690542214	LIV DEG
1993	ENSG00000241962.9	ENSG00000241962	protein_coding	RP11-111H13.1	NA	1.54178927591224	1.56948456249963	TRUE	-0.0627159771254407	-1.22600751350283	0.220767704151439	0.258529796918001	-6.31265144945901	0.104758711136478	1.10641766658155	0.269091739257183	0.480229099374533	-5.51110965696881	-0.177723285973219	4.21911065624865	-8.67995909968783	7.67522701328446e-17	2.85119396346857e-16	-8.33614426145637	LIV DEG
2279	ENSG00000144182.16	ENSG00000144182	protein_coding	LIPT1	51601	2.00409174494225	2.1282031443189	TRUE	0.218900995773789	4.93807585866598	1.07426830264686e-06	2.42205541324677e-06	4.71572569118641	0.220072850767179	2.60566819908543	0.0094500551245862	0.0526648883457906	-2.96149576777517	0.102481090420552	2.02371756606724	3.30667805533172	0.00103359453796055	0.00153457437748947	3.28121900871286	PM DEG
669	ENSG00000273155.1	ENSG00000273155	protein_coding	RP11-38C17.1	NA	0.140919627908609	-3.50780867107645	TRUE	-0.399087813282379	-2.3800803522579	0.0176793508716721	0.0252451345049087	-3.55440790603197	0.0156399942165791	0.0472343333740345	0.962345817549144	0.982217675990358	-5.27130546568038	-0.197697891244801	3.86728460867775	-8.90488247503766	1.44059008288266e-17	5.58151261518021e-17	-8.53182327475047	LIV DEG
4305	ENSG00000158411.10	ENSG00000158411	protein_coding	MITD1	129531	4.25236089623963	4.13245769665804	TRUE	0.132713727455624	3.3744687463505	0.000796520436194907	0.00134137795157644	-1.83947553823333	-0.0179720439025263	-0.336582340572418	0.73657668376245	0.856592806607369	-6.54971109625646	0.0241373462540003	3.7904725154035	0.866956027059904	0.386450570528913	0.423120348855923	0.86607219775769	Not DEG
2898	ENSG00000185414.19	ENSG00000185414	protein_coding	MRPL30	51263	9.25983682782637	4.7044353478339	TRUE	-0.491203156820145	-12.6415920396801	5.12914511585251e-32	1.06545323409775e-30	61.7886125059578	0.0803116275477172	1.71914742556332	0.086222651762092	0.240416528012002	-5.3004380823628	-0.235962407165165	5.40502075113893	-11.4933772992333	7.34300616586018e-27	5.16301392259945e-26	-10.7302088066347	LIV DEG
1206	ENSG00000185674.9	ENSG00000185674	protein_coding	LYG2	254773	0.054926696041649	-4.10334123817094	FALSE	0.533952896994326	2.8122999382099	0.00511047248232124	NA	-2.47178678491597	-0.558491747411046	-1.47209635966786	0.141640457155125	NA	-4.45728373489951	NA	NA	NA	NA	NA	NA	NA
1093	ENSG00000144214.9	ENSG00000144214	protein_coding	LYG1	129530	1.55091467708064	0.611774677365899	TRUE	0.668000908286906	9.58981634154844	4.04507562745134e-20	2.86678642876828e-19	34.9647651947977	0.0521096731182139	0.489020625416661	0.625047141108405	0.783863254921126	-5.78965837694015	0.433051762736623	0.325212056405503	8.07178111581255	6.92113691364257e-15	2.26225709513004e-14	7.78591335886885	PM DEG
2816	ENSG00000115514.11	ENSG00000115514	protein_coding	TXNDC9	10190	6.40499619072577	4.12741923994297	TRUE	-0.504350275517358	-12.7507661407424	1.78250858567722e-32	3.9239301904268e-31	62.8888461681973	-0.107671727795921	-2.23003471118032	0.0261999090329373	0.107902620404861	-4.18865541190408	-0.33243379061364	3.81798592616695	-15.1554122592525	5.05434401774519e-43	1.17203357796267e-41	-13.7505505378231	LIV DEG
7883	ENSG00000158417.10	ENSG00000158417	protein_coding	EIF5B	9669	6.80412960058674	5.72729954763615	TRUE	0.11777879704537	4.21628328099043	2.94373891908373e-05	5.79192678880359e-05	0.993029642287334	-0.0173913704361898	-0.354931377962215	0.722794577853618	0.847976890777134	-6.93653236117507	0.0411860059021243	5.41578065290518	2.18367049469366	0.0295247707520232	0.0377880037399445	2.17640793815782	PM DEG
7769	ENSG00000135945.9	ENSG00000135945	protein_coding	REV1	51455	8.80298918391122	6.08262112962691	TRUE	0.0396739116711949	1.96883239315174	0.0495191760660256	0.0660182864681605	-5.88687893791341	0.0783044648323167	2.96930842715385	0.00313184330903	0.0241856574879325	-2.73423205359876	0.0295130078960917	5.76351109563157	2.02215120305821	0.0437826484192076	0.0548487318210513	2.01616573229398	Not DEG
626	ENSG00000273306.1	ENSG00000273306	antisense	RP11-527J8.1	NA	0.674126392352857	-1.38700670001343	FALSE	0.526830712709909	5.07245633279651	5.52707933720933e-07	NA	5.74252279422256	-0.395022856514699	-2.0179216540277	0.0441470039064006	NA	-3.82686192950121	NA	NA	NA	NA	NA	NA	NA
12737	ENSG00000144218.18	ENSG00000144218	protein_coding	AFF3	3899	6.07675912996781	6.00377022316354	TRUE	0.450658013831695	7.71383332973861	6.56906526790916e-14	2.74532942992134e-13	20.2714129098784	-0.0955232626533114	-1.04842759298391	0.294961410308033	0.508260050099083	-6.58143203110828	0.388820005681605	5.67900200418791	9.43843884238237	2.9972061644508e-19	1.28252680711814e-18	8.96881532056513	PM DEG
2586	ENSG00000230393.1	ENSG00000230393	antisense	AC092667.2	NA	0.194868262252716	-1.14880822868675	FALSE	-0.361015858649132	-3.88625294957027	0.000115385234115146	NA	0.707121155401435	-0.159742156236607	-0.907130189342634	0.364786355532029	NA	-5.25599007359423	NA	NA	NA	NA	NA	NA	NA
3370	ENSG00000232084.5	ENSG00000232084	lincRNA	LINC01104	150577	0.0071151119668281	-5.11409486261178	FALSE	-0.456850262619258	-2.67330691080492	0.00775406098509344	NA	-2.91742493866858	-0.308523872949911	-0.921999177831591	0.356985304233289	NA	-5.01608809370277	NA	NA	NA	NA	NA	NA	NA
13933	ENSG00000170500.12	ENSG00000170500	protein_coding	LONRF2	164832	27.8151175298017	8.31828791945218	TRUE	0.264195640479856	6.4199624881686	3.14886830059877e-10	9.65309170824227e-10	11.4664978177621	-0.0695986717430997	-1.15973901294972	0.246723061199016	0.455447326323314	-7.27047198026987	0.31505059921395	8.00237561621047	9.80152891070179	1.09798803590055e-20	5.17875978999529e-20	9.32613809308064	PM DEG
291	ENSG00000269383.2	ENSG00000269383	processed_pseudogene	RP11-292K15.2	NA	0.0372464659491694	-5.55267823663701	FALSE	0.101556546265558	0.68274075792732	0.495083991848923	NA	-6.24113103263476	-0.157435671851731	-0.55432828053973	0.579608528902215	NA	-5.33936053128727	NA	NA	NA	NA	NA	NA	NA
112	ENSG00000270699.1	ENSG00000270699	processed_pseudogene	RP11-292K15.1	NA	0.000485157939620234	-6.05085554072345	FALSE	-0.148228086000053	-1.71574349861065	0.0868228391677233	NA	-5.2237563959033	0.207423725923056	1.29116193231344	0.19725975640625	NA	-4.87983364183916	NA	NA	NA	NA	NA	NA	NA
4487	ENSG00000115526.10	ENSG00000115526	protein_coding	CHST10	9486	6.03779233799865	4.68324867750655	TRUE	0.0376994356506284	1.17306433598744	0.241323459697982	0.280636213677497	-6.8908151822931	-0.187560060319952	-3.52387707260705	0.000465367460440237	0.00576396289555809	-0.698781216256924	0.0110239743049606	4.37304375105967	0.490620868998423	0.623951319150334	0.656032793401248	0.490258033981177	Not DEG
760	ENSG00000238029.1	ENSG00000238029	processed_pseudogene	AC012493.1	NA	0.0282780215657099	-5.12023347911593	FALSE	-0.29394697609007	-1.75545919420229	0.0797875609112762	NA	-4.87228991360456	0.143546293379783	0.426150486669113	0.670186386339782	NA	-5.26157928739721	NA	NA	NA	NA	NA	NA	NA
485	ENSG00000204640.1	ENSG00000204640	protein_coding	NMS	129521	0.0217502884191457	-5.59025428339547	FALSE	-0.454688440252493	-3.34535187727494	0.000882989716397556	NA	-1.10916720183388	0.0229232498255565	0.0847635605189726	0.932484179652572	NA	-5.47072825834662	NA	NA	NA	NA	NA	NA	NA
336	ENSG00000204637.4	ENSG00000204637	processed_pseudogene	AC068538.2	NA	0.0405226959023326	-5.42559641210676	FALSE	0.0104659413212793	0.0678487437614905	0.94593291752696	NA	-6.44743605218431	0.413489895571021	1.34416228652851	0.179521414403303	NA	-4.68209149773742	NA	NA	NA	NA	NA	NA	NA
1831	ENSG00000115539.13	ENSG00000115539	protein_coding	PDCL3	79031	5.72671550553679	3.34120782457347	TRUE	-0.484442346062286	-10.917731228081	4.68083367280024e-25	5.16821692839713e-24	46.0328418278682	-0.0673815496320813	-1.02355212176311	0.306554767789534	0.519228671944563	-5.93862060097089	-0.471071130133477	2.95343818553731	-16.5251331854858	1.08743007490365e-47	3.79460478557104e-46	-14.5074142949491	LIV DEG
175	ENSG00000227259.2	ENSG00000227259	processed_pseudogene	HMGN2P22	100874468	0.00218603117925496	-6.03099751630776	FALSE	-0.2010281702303	-2.26733949311538	0.0237916697652355	NA	-4.14580146179425	0.22063596974944	1.34435621624342	0.179458768688549	NA	-4.81797561243406	NA	NA	NA	NA	NA	NA	NA
654	ENSG00000234988.1	ENSG00000234988	lincRNA	AC068538.4	NA	0.132349946408242	-3.81128527053897	FALSE	0.338744276877884	1.923772953965	0.0549452575832524	NA	-4.52571834228649	0.369257544071632	1.07049550138024	0.284926318503371	NA	-4.86974606403428	NA	NA	NA	NA	NA	NA	NA
480	ENSG00000226034.2	ENSG00000226034	processed_pseudogene	NANOGNBP1	100859926	0.00222401164222139	-6.01728275739875	FALSE	-0.194032455673296	-2.0474962527086	0.0411266256027319	NA	-4.60784905430341	0.164255645538814	0.935430264409891	0.350029976852789	NA	-5.21644286117381	NA	NA	NA	NA	NA	NA	NA
562	ENSG00000234169.1	ENSG00000234169	lincRNA	AC092168.3	NA	0.301227890902026	-3.11656550068024	FALSE	-1.54572820299713	-8.38003463937259	5.29156418831622e-16	NA	25.581959753252	-0.521232384184755	-1.62454073857391	0.104907118029416	NA	-4.33235464411012	NA	NA	NA	NA	NA	NA	NA
236	ENSG00000228488.1	ENSG00000228488	lincRNA	AC092168.4	NA	0.538912427745786	-3.43321365514956	FALSE	-1.43061295328612	-7.96021920245204	1.14330685574922e-14	NA	22.6179395211217	-0.246508120140753	-0.74744903540034	0.455153114972198	NA	-5.1199263145627	NA	NA	NA	NA	NA	NA	NA
12491	ENSG00000170485.16	ENSG00000170485	protein_coding	NPAS2	4862	2.48620534042294	4.72484187645159	TRUE	0.327980821933864	6.06116114509019	2.64798354866705e-09	7.53133799032689e-09	10.110944439167	-0.0801995541662595	-1.0502854045101	0.294107549647068	0.507421743193134	-6.22965466793199	0.278778057407714	4.39846188755002	7.92039353270876	3.41060663689346e-14	1.06815973638086e-13	7.58169829446698	PM DEG
717	ENSG00000232034.1	ENSG00000232034	sense_intronic	AC092168.2	NA	4.87272905236611	1.59974127705656	TRUE	0.352675264506914	5.19368981550219	2.9961194705588e-07	7.0906038035207e-07	5.98217449956918	0.117949449756215	1.0773774721457	0.281844775516941	0.494437865997254	-5.56969618903341	0.302720934634047	1.31096575610281	7.56171243903064	1.86458188028007e-13	5.56493709199329e-13	7.35816306941768	PM DEG
939	ENSG00000230140.5	ENSG00000230140	antisense	AC016738.3	NA	0.0252034101447086	-5.06139366986756	FALSE	0.515112233312395	2.89364341843626	0.00397271219146206	NA	-2.28681554717716	0.537744440856345	1.59546251860973	0.111257219022094	NA	-4.34547298246364	NA	NA	NA	NA	NA	NA	NA
3485	ENSG00000223947.1	ENSG00000223947	antisense	AC016738.4	NA	0.0924110871925689	-1.78224136516418	FALSE	-0.173445608684289	-1.39247104326703	0.164393100865363	NA	-5.56078061555698	-0.699778818182065	-2.92982845439909	0.0035505971783163	NA	-1.95292558755767	NA	NA	NA	NA	NA	NA	NA
5791	ENSG00000071082.10	ENSG00000071082	protein_coding	RPL31	6160	45.2138378029419	7.98181658870754	TRUE	-0.468835352105196	-8.83563287411999	1.65623801355468e-17	9.3834266675815e-17	28.1527445701139	0.00708978324086154	0.138477239036253	0.889920468274124	0.944571467869272	-7.6397622466533	-0.325553210300923	7.66708799643087	-12.4415513764625	1.01991787430126e-30	9.49480344686222e-30	-11.5221846487508	LIV DEG
6030	ENSG00000204634.12	ENSG00000204634	protein_coding	TBC1D8	11138	2.72326931290961	3.92975118744238	TRUE	0.0267354740780791	0.646743571823377	0.518091989146773	0.560568536743043	-7.24424170769703	0.122060204614448	1.74293738102214	0.081975389013067	0.232278241973136	-5.10689017158141	0.115330773942323	3.6145018602105	4.36038071724562	1.69405351911615e-05	2.9217831541835e-05	4.30181418274166	PM DEG
279	ENSG00000271532.1	ENSG00000271532	processed_pseudogene	RP11-426K3.1	NA	0.00114079096951072	-6.03242574420343	FALSE	-0.107662030451997	-1.21174345725764	0.226177724614604	NA	-5.94089802125456	0.23805644106481	1.41783575741361	0.156877911885523	NA	-4.7277630501778	NA	NA	NA	NA	NA	NA	NA
2478	ENSG00000272902.2	ENSG00000272902	lincRNA	RP11-299H21.1	NA	0.408617214058013	-0.195527351669457	TRUE	-0.651893238205554	-7.49147997349754	3.07039114592757e-13	1.21659720344817e-12	19.5267589780352	0.0703543132235381	0.493722821589702	0.62172442138109	0.781774853442521	-5.67032235728033	-0.46319940723497	-0.514986662578459	-7.95901754207572	1.17508497574003e-14	3.78994684706851e-14	-7.71871480482636	LIV DEG
2786	ENSG00000158435.7	ENSG00000158435	protein_coding	CNOT11	55571	5.05982176245472	3.8028530538637	TRUE	0.178481256068234	6.35902349908413	4.55248407392606e-10	1.37858288840404e-09	12.0027294038356	-0.13405562133619	-2.861482900551	0.00439797548514674	0.0306703564905468	-2.56438075238266	0.157591354979205	3.46452016777881	8.22435346007299	2.39279537612188e-15	8.07615100817422e-15	7.91907731357245	PM DEG
4836	ENSG00000163162.8	ENSG00000163162	protein_coding	RNF149	284996	8.80165851952482	5.38991367383	TRUE	-0.0297183729733934	-0.991339734227282	0.321994850849099	0.365000714956584	-7.19407316533968	0.0160812420521951	0.376514346452717	0.706698452595976	0.837969046839744	-6.83416430159463	-0.0378236458192067	5.11049686691951	-1.88992232584223	0.0596594996594379	0.0734372596228914	-1.88330165217077	Not DEG
114	ENSG00000212283.1	ENSG00000212283	snoRNA	SNORD89	692205	78.8944205945451	2.63879612958732	TRUE	-0.122296844191421	-0.709645519371553	0.478251773378818	0.521489421464301	-6.94694488711755	0.915595904888778	5.99094648284286	4.05792326346861e-09	4.24977062567715e-07	10.463194992739	-0.0451143627849739	2.71625730625252	-0.716694279952207	0.473955952995997	0.510363459176581	-0.716057324974411	Not DEG
85	ENSG00000264857.1	ENSG00000264857	miRNA	MIR5696	100847007	0.094598669387076	-5.67144186422804	FALSE	-0.496303366037779	-3.78429385823867	0.00017265675774479	NA	0.372766962388735	0.111986961526697	0.436964184083134	0.662330908924327	NA	-5.41978460940628	NA	NA	NA	NA	NA	NA	NA
7150	ENSG00000175874.9	ENSG00000175874	protein_coding	CREG2	200407	32.9572654553208	7.46345658275414	TRUE	-0.188412003039891	-2.79220733479709	0.00543362900462105	0.00829832671042148	-4.31059242564127	-0.00683738227833915	-0.0692700187119814	0.944803108558942	0.972946919976794	-7.69458456753721	-0.0383065656107417	7.14370811380058	-0.763031553990302	0.44579946608308	0.482508952359169	-0.762436604934375	Not DEG
469	ENSG00000226058.1	ENSG00000226058	processed_pseudogene	AC092570.1	NA	0.0068459436995837	-5.88752569154513	FALSE	-0.130936750924266	-1.20437631459029	0.229008778408497	NA	-5.91058039329278	0.367557958956407	1.74134798388797	0.0822537384381262	NA	-4.26532774044994	NA	NA	NA	NA	NA	NA	NA
2551	ENSG00000196460.12	ENSG00000196460	protein_coding	RFX8	731220	0.8717329625955	0.887871645696338	TRUE	-0.729490424641899	-9.36065583698235	2.60718879526196e-19	1.7203705228873e-18	33.1300901415258	-0.0657868035140517	-0.535959023811513	0.592231443134294	0.760741768140506	-5.86089698513475	-0.484140637216024	0.589944549839302	-8.57033009599615	3.3369770043239e-16	1.19095178964942e-15	-8.16047931795764	LIV DEG
390	ENSG00000223826.1	ENSG00000223826	lincRNA	AC092570.2	NA	0.0279760837160041	-5.54408885983306	FALSE	-0.296594864828727	-1.97729857921524	0.0485516996663873	NA	-4.58477475618558	0.105021518950031	0.35165261423812	0.725250823229474	NA	-5.39430167431957	NA	NA	NA	NA	NA	NA	NA
693	ENSG00000237549.1	ENSG00000237549	processed_pseudogene	AC092570.3	NA	0.00104176772676355	-6.02649765565876	FALSE	-0.229700388975857	-2.45795273934483	0.0143082496317909	NA	-3.70763746769421	0.221665752026104	1.28197446415745	0.200461246408661	NA	-4.88610051646002	NA	NA	NA	NA	NA	NA	NA
1143	ENSG00000232556.1	ENSG00000232556	processed_pseudogene	AC092570.4	NA	0.00050728999541103	-6.02506942776308	FALSE	-0.151475568374789	-1.69832703984043	0.0900625366796276	NA	-5.24985925079081	0.262070128489945	1.57040105016463	0.116970969474556	NA	-4.53159995058715	NA	NA	NA	NA	NA	NA	NA
11961	ENSG00000071054.16	ENSG00000071054	protein_coding	MAP4K4	9448	31.3360290410554	8.31152707517988	TRUE	0.150556822076078	3.63774582482398	0.000303327105551862	0.00053608061135753	-1.75292464197653	0.0142076164097876	0.214770132122525	0.830036398906464	0.912319843033525	-7.80666501637864	0.0984169117493842	8.00520333523742	3.47595666285334	0.000562328869604767	0.0008548331291385	3.4491621734337	PM DEG
3841	ENSG00000281162.2	ENSG00000281162	lincRNA	LINC01127	100506328	0.0408506968149687	-3.06254777667668	FALSE	1.31845379662601	7.22364194015265	1.87859128794686e-12	NA	17.7565103737892	0.155417234217755	0.448500474381974	0.653991423680142	NA	-5.254520966458	NA	NA	NA	NA	NA	NA	NA
3073	ENSG00000115590.13	ENSG00000115590	protein_coding	IL1R2	7850	0.197987154186029	-2.35006083838795	TRUE	3.69837856853019	15.1107237522216	7.93377030734851e-43	5.02511709137598e-41	85.5164273771955	1.02539647472194	2.41276764029591	0.0162001708213631	0.0773447559751606	-3.0780799657665	2.7018918576173	-2.66307631545942	13.7281357715249	3.22851529882195e-36	4.39025320490339e-35	12.566461942801	PM DEG
7083	ENSG00000115594.11	ENSG00000115594	protein_coding	IL1R1	3554	0.630407395522503	1.67476960602344	TRUE	1.56657446490269	11.7084263164165	3.53397844506779e-28	5.21348075351528e-27	53.1988062171668	0.466354039075948	2.38723743600833	0.0173558553648278	0.0815374462009622	-3.44444569036393	1.35853528815774	1.34773923298918	13.2081993201852	7.65381420488528e-34	8.73827284024766e-33	12.1264029332559	PM DEG
382	ENSG00000226925.1	ENSG00000226925	antisense	AC007271.3	NA	0.200973413039688	-4.01250951454421	FALSE	-0.968612244335281	-5.63436520946137	2.92432780935866e-08	NA	8.59930641466533	-0.491715230531016	-1.4371395992038	0.151320162866226	NA	-4.53257710451541	NA	NA	NA	NA	NA	NA	NA
2644	ENSG00000115598.9	ENSG00000115598	protein_coding	IL1RL2	8808	0.915660253734068	0.939422357694095	TRUE	-0.888328979861142	-11.3106025246634	1.3642861362719e-26	1.73550650708551e-25	49.5988299832502	-0.126145737484159	-0.981830160175443	0.326670785680895	0.539938927629921	-5.57312238734364	-0.520908071156054	0.628992350820893	-9.87716126566041	1.91346156199609e-20	8.87221193608773e-20	-9.26706069055259	LIV DEG
399	ENSG00000205716.4	ENSG00000205716	processed_pseudogene	FAM183DP	101060105	0.0170773214230802	-5.71685041637176	FALSE	0.105551728206284	0.756749531366349	0.449553120161953	NA	-6.24873235274379	0.0459850110834969	0.177260672565994	0.859377302244136	NA	-5.48786842330829	NA	NA	NA	NA	NA	NA	NA
5746	ENSG00000115602.16	ENSG00000115602	protein_coding	IL1RL1	9173	0.842952380025683	-0.480455344360305	TRUE	3.82595234407747	9.92959153998415	2.41589454714953e-21	1.90205616467988e-20	37.7212016990215	1.58794415128988	2.38565960547653	0.0174296021047348	0.0817739734094896	-3.24977680867509	3.36997885633745	-0.775278499773669	12.6765215426684	1.04169458900055e-31	1.03475952401409e-30	11.7171064811632	PM DEG
4353	ENSG00000115604.10	ENSG00000115604	protein_coding	IL18R1	8809	0.367494753381722	0.0884535401861289	TRUE	1.29191059939624	6.99407658091715	8.5170230697547e-12	2.9732281029812e-11	16.2728142698389	0.648185428162108	1.92223792115772	0.055158580295164	0.178619938652578	-4.14905581283078	1.01982833465515	-0.210207636263628	7.94095880251121	2.12552082698782e-14	6.74870018959224e-14	7.64279753817242	PM DEG
866	ENSG00000236785.1	ENSG00000236785	processed_pseudogene	SDR42E1P5	100422339	0.00696124089580576	-5.78629890361392	FALSE	0.310669066239934	2.43807501303173	0.0151097725294268	NA	-3.65079390486575	0.398674450063444	1.6854844625398	0.0925353935576052	NA	-4.33108388355412	NA	NA	NA	NA	NA	NA	NA
2966	ENSG00000115607.9	ENSG00000115607	protein_coding	IL18RAP	8807	0.0987318577082486	-2.45760089078503	FALSE	2.02121521094516	10.4894908012732	2.02506429716054e-23	NA	42.0966092965463	0.64917657874137	1.85443397832373	0.0642810811726466	NA	-4.0399671361824	NA	NA	NA	NA	NA	NA	NA
78	ENSG00000264764.1	ENSG00000264764	miRNA	MIR4772	100616157	0.0846491313262071	-5.70905728529538	FALSE	0.245152036350455	1.82684416209289	0.068313788787928	NA	-4.89764934375998	0.247652165534376	0.961085889124975	0.33698567352772	NA	-5.11525785347021	NA	NA	NA	NA	NA	NA	NA
1200	ENSG00000236525.1	ENSG00000236525	sense_intronic	AC007278.2	NA	0.0400010113373581	-4.6900505217713	FALSE	1.28131590354724	6.25333697712425	8.56979424979736e-10	NA	11.9238272897763	0.573242717781415	1.43618080367569	0.151592609637645	NA	-4.52271904066899	NA	NA	NA	NA	NA	NA	NA
1327	ENSG00000234389.1	ENSG00000234389	sense_intronic	AC007278.3	NA	0.0544406198284464	-4.19792980914119	FALSE	1.71906882274217	8.46357183523633	2.83162077218146e-16	NA	26.0750494612295	1.02218510270648	2.55004037101953	0.011076028997263	NA	-2.86430614299074	NA	NA	NA	NA	NA	NA	NA
4478	ENSG00000180251.4	ENSG00000180251	protein_coding	SLC9A4	389015	0.0185010174972255	-3.86749801624448	FALSE	-1.38392627573095	-7.37321818372006	6.8746999694209e-13	NA	18.6582763215849	0.256805096563676	0.684673997178407	0.493875206559373	NA	-5.09673577646044	NA	NA	NA	NA	NA	NA	NA
5984	ENSG00000115616.2	ENSG00000115616	protein_coding	SLC9A2	6549	0.503096880468663	1.30965096165984	TRUE	-0.35920687279574	-4.48110372165725	9.19581386461007e-06	1.89201947389444e-05	2.75546819660651	0.348596716303325	2.35452155559463	0.0189424295999024	0.0864381143627988	-3.46356458754867	-0.29841853298824	0.975570763986706	-4.62602659856283	4.93310193055279e-06	8.86736958021847e-06	-4.56761281049248	LIV DEG
4367	ENSG00000135953.10	ENSG00000135953	protein_coding	MFSD9	84804	1.35527149250771	2.45324544138098	TRUE	0.0372455341141701	0.970540509002765	0.332242129188099	0.375398293167453	-6.74458190264249	-0.157092738385705	-2.23783195394606	0.0256831386781702	0.10648910877347	-3.88099972847974	0.0686254001303882	2.46065157633205	2.37328654028854	0.0181386541507141	0.0237462049225886	2.36277549448639	PM DEG
4879	ENSG00000170417.14	ENSG00000170417	protein_coding	TMEM182	130827	0.535778822600458	1.27174737816507	TRUE	0.00280149766250106	0.0509630531053696	0.95937512906413	0.965628549593286	-7.02035304509392	-0.102773061250985	-1.15602098698764	0.248239086913382	0.457239339805243	-5.43433912193089	0.00684461778076862	0.975844042290714	0.187234034848571	0.851569648991322	0.868387507349513	0.187116044050618	Not DEG
709	ENSG00000277527.1	ENSG00000277527	lincRNA	AC007251.2	NA	0.000563657234665159	-6.03620003214937	FALSE	-0.169603553401795	-1.88729360413986	0.0596945320905334	NA	-4.91924295089028	0.19683419247551	1.17938568810183	0.238820174141895	NA	-4.99615799739792	NA	NA	NA	NA	NA	NA	NA
437	ENSG00000224095.1	ENSG00000224095	lincRNA	AC108051.1	NA	0.00907519181234446	-5.90924229778048	FALSE	-0.265539814091715	-2.26290618374127	0.0240656686281976	NA	-4.1226189626193	0.000240390660434565	0.00107202384570365	0.999145087646351	NA	-5.5646110767983	NA	NA	NA	NA	NA	NA	NA
549	ENSG00000227680.1	ENSG00000227680	lincRNA	AC108051.2	NA	0.0107710349754447	-5.75830385943617	FALSE	0.0215862053711939	0.168434786115972	0.866308735555903	NA	-6.54527914265112	0.205869511175754	0.814175504972004	0.415942136379807	NA	-5.23517056327402	NA	NA	NA	NA	NA	NA	NA
478	ENSG00000224850.1	ENSG00000224850	lincRNA	AC108051.3	NA	0.0377398562593782	-5.29000255035945	FALSE	-0.184502124263386	-1.0753805298801	0.282718318087902	NA	-5.83817008988058	0.0231487263636129	0.0678494985663257	0.94593327345504	NA	-5.37157178942535	NA	NA	NA	NA	NA	NA	NA
638	ENSG00000229209.1	ENSG00000229209	lincRNA	AC073987.1	NA	0.0235114122198096	-5.40990315065786	FALSE	-0.45803752869508	-2.972202598859	0.00309790772729654	NA	-2.17873982580594	0.511466587459268	1.73727783163845	0.0829700459218501	NA	-4.20136593593787	NA	NA	NA	NA	NA	NA	NA
235	ENSG00000227623.1	ENSG00000227623	processed_pseudogene	AC073987.2	NA	0	-6.05392717347678	FALSE	-0.152887514971211	-1.77178663803609	0.0770334299130336	NA	-5.12896206190441	0.195218323272989	1.21646857861348	0.224395419341199	NA	-4.96138680449924	NA	NA	NA	NA	NA	NA	NA
1284	ENSG00000236596.1	ENSG00000236596	processed_pseudogene	AC092568.1	NA	0.000167974198893927	-6.0432840473211	FALSE	-0.165242794911522	-1.85427721895366	0.0642827684686186	NA	-4.97984368761444	0.233084111193474	1.42031223126348	0.156156352932846	NA	-4.72734644013421	NA	NA	NA	NA	NA	NA	NA
1319	ENSG00000221849.2	ENSG00000221849	processed_pseudogene	AC018880.1	NA	0.000609488086461815	-6.0052114033474	FALSE	-0.090904408945808	-0.954296962407657	0.340390278137567	NA	-6.20602706385882	0.297482212561341	1.64706074015951	0.100190298498735	NA	-4.42104206406231	NA	NA	NA	NA	NA	NA	NA
201	ENSG00000231723.1	ENSG00000231723	processed_pseudogene	AC018880.2	NA	0.00125669575221837	-6.04471227521678	FALSE	-0.141867636778897	-1.60901022361908	0.108239536116173	NA	-5.39538439163514	0.115303250162945	0.702121081901365	0.482938913629085	NA	-5.3863249331206	NA	NA	NA	NA	NA	NA	NA
1221	ENSG00000232597.5	ENSG00000232597	lincRNA	AC013727.1	NA	0.0011399083163268	-6.00656605013803	FALSE	-0.243199541785926	-2.46482705203393	0.0140399449050203	NA	-3.68779398902438	0.251179307947118	1.37860787293284	0.16864829314183	NA	-4.77182397476063	NA	NA	NA	NA	NA	NA	NA
545	ENSG00000236141.1	ENSG00000236141	lincRNA	AC013727.2	NA	0.00153379091970638	-6.0262595611863	FALSE	-0.165200433353061	-1.77901330913018	0.0758394857291896	NA	-5.11094683564384	0.291774160606566	1.68271302814168	0.0930712849298044	NA	-4.37178164800407	NA	NA	NA	NA	NA	NA	NA
2479	ENSG00000256637.6	ENSG00000256637	lincRNA	RP11-76I14.1	NA	0.346266196988463	-0.360219062988413	TRUE	-0.356444229476556	-3.73421579530181	0.00020975935303003	0.000377206657034197	0.07434474642496	-0.150888243965533	-0.891223424995931	0.373249193749106	0.582998002035564	-5.36183454887764	-0.347905965026781	-0.670926333320069	-5.39250740755137	1.30076836584652e-07	2.62128572979596e-07	-5.27873771677532	LIV DEG
187	ENSG00000273515.1	ENSG00000273515	misc_RNA	DAOA-AS1_2	NA	0.000850050155978361	-6.04635568007444	FALSE	-0.108255632026502	-1.22418266785461	0.221454587032175	NA	-5.92956211468199	0.249856902139009	1.51053129114053	0.131556131509255	NA	-4.61364090776419	NA	NA	NA	NA	NA	NA	NA
529	ENSG00000228968.1	ENSG00000228968	lincRNA	AC096554.1	NA	0.00717243118417133	-5.85745489489775	FALSE	-0.335037943004291	-2.99134977493732	0.0029133016842911	NA	-2.25986675508083	0.224379082866994	1.03530363266448	0.30104068151541	NA	-5.10122515449117	NA	NA	NA	NA	NA	NA	NA
1279	ENSG00000233955.1	ENSG00000233955	processed_pseudogene	AHCYP3	402093	0.0109902287884854	-5.42375182470728	FALSE	-0.12027715680785	-0.788431116973567	0.430814822710555	NA	-6.14844525598832	0.274709624465728	0.911386829569963	0.362542259642012	NA	-5.07377113394098	NA	NA	NA	NA	NA	NA	NA
471	ENSG00000227157.1	ENSG00000227157	lincRNA	AC068535.2	NA	0.50461903931219	-2.27757734781827	FALSE	-0.995022341675509	-7.09629046404242	4.36565135749073e-12	NA	16.9647603432116	-0.371305316649189	-1.43708129166783	0.151336720565178	NA	-4.58377981564496	NA	NA	NA	NA	NA	NA	NA
493	ENSG00000225765.1	ENSG00000225765	lincRNA	AC068535.3	NA	0.134703185201934	-4.01666127116252	FALSE	-0.465261652431296	-2.51758670370493	0.0121247629549962	NA	-3.20686384129986	0.212493541456018	0.584330215540145	0.559268606001309	NA	-5.12078316014288	NA	NA	NA	NA	NA	NA	NA
5098	ENSG00000235597.1	ENSG00000235597	lincRNA	LINC01102	150568	2.48412599988339	3.54820442545449	TRUE	-0.60624168209345	-9.29389968829728	4.46070951707218e-19	2.87614476786535e-18	32.4251903577985	-0.163107656265912	-1.40310538598809	0.161222322950768	0.360039928430645	-5.52016742594256	-0.584931260942209	3.23266137981037	-12.5851878500631	3.1738106781054e-30	2.84918647389255e-29	-11.4239742139215	LIV DEG
1457	ENSG00000234781.2	ENSG00000234781	lincRNA	LINC01103	101927360	0.0198437305796832	-4.93957590675129	FALSE	0.205578809586581	1.07667498888158	0.282139978824572	NA	-5.73181146273317	-0.291353892279437	-0.774202257169451	0.43918668677408	NA	-5.07451900969682	NA	NA	NA	NA	NA	NA	NA
437	ENSG00000231626.1	ENSG00000231626	lincRNA	AC013402.4	NA	0.0227949429811098	-5.5829135466518	FALSE	-0.210003639058848	-1.42390752926644	0.155091314427646	NA	-5.51986859396232	-0.230684354945301	-0.786337418997755	0.432052091698055	NA	-5.20192708083192	NA	NA	NA	NA	NA	NA	NA
451	ENSG00000236109.1	ENSG00000236109	lincRNA	AC013402.3	NA	0.0327851976489548	-5.38060247965208	FALSE	0.0337468642374814	0.204244309060487	0.838244938757483	NA	-6.40528853499467	0.176088205077624	0.552256288327795	0.581025999257982	NA	-5.28589971456894	NA	NA	NA	NA	NA	NA	NA
561	ENSG00000230690.1	ENSG00000230690	lincRNA	AC013402.5	NA	0.118270565240871	-4.04833818025251	FALSE	-0.383820042919833	-2.04330181498781	0.0415414673905648	NA	-4.2454512918836	-0.227353398781496	-0.612271059527026	0.540644049351062	NA	-5.10900583011416	NA	NA	NA	NA	NA	NA	NA
451	ENSG00000225669.1	ENSG00000225669	processed_pseudogene	RPL23AP27	100271456	0.0013051245977749	-6.01871098529442	FALSE	-0.158859314371967	-1.69730173510591	0.0902562587618447	NA	-5.2490244441996	0.269149314529759	1.53480932402082	0.125479726207541	NA	-4.57620144117903	NA	NA	NA	NA	NA	NA	NA
709	ENSG00000228528.1	ENSG00000228528	lincRNA	AC068057.1	NA	0.740059191152159	-1.0638996492458	FALSE	-0.390042055888614	-3.61055605371429	0.000336067205765033	NA	-0.286391993981747	-0.431076512831454	-2.2391660694389	0.025595610534865	NA	-3.44091207639913	NA	NA	NA	NA	NA	NA	NA
895	ENSG00000279904.1	ENSG00000279904	TEC	CTD-2015C24.1	NA	0.0145286882953757	-5.52110814022905	FALSE	-0.557553764908334	-3.63469394731667	0.000306846827651259	NA	-0.119279860082264	-0.177579297651623	-0.576625461233525	0.564458777888627	NA	-5.32584939963687	NA	NA	NA	NA	NA	NA	NA
129	ENSG00000207249.1	ENSG00000207249	snoRNA	SNORA72	26775	0.0027119624220372	-6.03242574420343	FALSE	-0.187243750718832	-2.04459432382978	0.041413257435407	NA	-4.61347915018696	0.187131497644364	1.09916356338323	0.272239530197089	NA	-5.07260127136292	NA	NA	NA	NA	NA	NA	NA
3751	ENSG00000234177.5	ENSG00000234177	lincRNA	LINC01114	284998	1.9774475358309	2.80693791861858	TRUE	-0.131088019109878	-2.62536169561874	0.0089183703915902	0.0132491661259895	-3.84453399762378	0.074469584616966	0.838625794195312	0.402090553340011	0.610071409015845	-6.00464108005418	-0.0963255829376788	2.53862001379397	-2.55010511637996	0.0111371802151563	0.0149206077128557	-2.53836487385877	LIV DEG
604	ENSG00000213301.2	ENSG00000213301	processed_pseudogene	HMGB3P11	644442	0.00135560072350228	-6.02035439015208	FALSE	-0.223603983834884	-2.44310800715641	0.0149031654459511	NA	-3.74067054373356	0.172283478867522	1.01629083776743	0.309995280516238	NA	-5.14889390201448	NA	NA	NA	NA	NA	NA	NA
844	ENSG00000233639.5	ENSG00000233639	processed_transcript	LINC01158	NA	14.0330890943747	3.52515696128823	TRUE	0.242337584442325	4.74683977752042	2.69524368246732e-06	5.84858755796452e-06	3.63132862148941	-0.0578161391941109	-0.787862598412705	0.43116018541222	0.635210970775272	-6.17427259968569	0.056367840316854	3.26190319738459	1.51622586212149	0.130187032342963	0.153259138357819	1.51336475548212	Not DEG
443	ENSG00000269707.1	ENSG00000269707	sense_overlapping	RP11-13J10.1	NA	6.65157126012303	1.47342050975436	TRUE	-0.252429730962322	-3.64224753371732	0.00029820445607592	0.000527644301462537	-0.517928436104676	0.0205591143378894	0.194440847590374	0.845911750712659	0.922008505658524	-6.05187289104154	-0.364356273964601	1.1683866301299	-8.5484269736643	2.74540277208531e-16	9.84368395327573e-16	-8.18401482731338	LIV DEG
3064	ENSG00000198914.3	ENSG00000198914	protein_coding	POU3F3	5455	15.6735481681802	5.51939842663751	TRUE	0.265790242816317	5.43593437481414	8.50195230506506e-08	2.11126659248329e-07	6.64621155367502	-0.120789525540517	-1.78589777792897	0.0747375805982112	0.218501038910331	-5.35745925970594	0.0825007369920635	5.18385431328339	2.82711667734203	0.00495129112705537	0.00687776459286311	2.81018577364709	PM DEG
327	ENSG00000239587.1	ENSG00000239587	antisense	AC018730.4	NA	0.0123309403031063	-5.87060859447112	FALSE	-0.00350633667283886	-0.0289235316198225	0.976937013733372	NA	-6.60961178896458	0.461497629595928	2.01623041991447	0.0443241368383503	NA	-3.82484311446814	NA	NA	NA	NA	NA	NA	NA
3351	ENSG00000229743.2	ENSG00000229743	processed_transcript	LINC01159	102682016	0.228566536823731	-0.527208729177626	TRUE	-0.0632456866899725	-0.690421976958393	0.490246306772076	0.533386166414486	-6.46331014535608	-0.790071148914046	-5.17079296376184	3.40937511723246e-07	1.86276390512194e-05	5.83902088618153	-0.159471940338391	-0.742055776588331	-2.79863683288488	0.00532912116759227	0.00737230874485956	-2.78643556506767	LIV DEG
642	ENSG00000224509.2	ENSG00000224509	antisense	AC010884.1	NA	0.595814281632349	-1.53298689696486	FALSE	0.0139609385910048	0.120546739015128	0.904098041296249	NA	-6.55080944328054	-0.354918098408601	-1.73657866776077	0.0830936007959528	NA	-4.27205630984465	NA	NA	NA	NA	NA	NA	NA
1915	ENSG00000135972.8	ENSG00000135972	protein_coding	MRPS9	64965	11.9759819564669	4.48349118662133	TRUE	-0.400391116894621	-10.8752169228509	6.83177690556783e-25	7.45749434660926e-24	45.5487701483067	-0.0182688899656449	-0.386406354655076	0.69936442512176	0.832870299025288	-6.62992326161884	-0.345734600082209	4.16766856428392	-14.5504414858478	4.19676737732743e-39	7.1381338214213e-38	-13.0815708302742	LIV DEG
609	ENSG00000231851.5	ENSG00000231851	antisense	UTAT33	NA	0.116226290004673	-3.97145168539786	FALSE	0.271997279478035	1.41507506963684	0.157663319616464	NA	-5.28967496370721	0.0894742792682204	0.230617087208625	0.817709088928122	NA	-5.22677315349625	NA	NA	NA	NA	NA	NA	NA
1009	ENSG00000226508.1	ENSG00000226508	lincRNA	AC104655.3	NA	0.836804166783117	-0.421836914405837	TRUE	-0.25500516419329	-3.1291587312427	0.00185449828354138	0.00299274629554641	-1.95672378460013	-0.371983366772882	-2.44942368587308	0.0146595560226652	0.0721551669752167	-3.05059395351885	-0.276243904985738	-0.748066847909152	-5.43605227655335	8.46484981788021e-08	1.73048309373371e-07	-5.35692871399285	LIV DEG
1307	ENSG00000135973.2	ENSG00000135973	protein_coding	GPR45	11250	0.33027806111572	-1.66928555160801	FALSE	-0.544960819465599	-4.06984442908865	5.45948217117942e-05	NA	1.43569299731993	-0.561718289447014	-2.54569022653681	0.0112131233970912	NA	-2.80544952908152	NA	NA	NA	NA	NA	NA	NA
391	ENSG00000272861.1	ENSG00000272861	lincRNA	RP11-332H14.1	NA	0.525343917916574	-2.43776843063821	FALSE	0.384561151746244	2.603986083925	0.00948618144423235	NA	-3.14001180778842	-0.497562575293001	-1.86483672949606	0.0628052428354341	NA	-4.00992163183	NA	NA	NA	NA	NA	NA	NA
6005	ENSG00000135966.12	ENSG00000135966	protein_coding	TGFBRAP1	9392	4.68243998628826	4.76113013133957	TRUE	0.380793147214222	13.0882008902451	6.60678300906481e-34	1.69004225582547e-32	66.0836965674154	-0.116301113240913	-3.02027939097556	0.0026580355518325	0.021469886242307	-2.3044510098294	0.326662212340939	4.42981406059652	17.0338443985489	2.75544451561434e-50	1.18990103982667e-48	14.9119598541565	PM DEG
674	ENSG00000235319.1	ENSG00000235319	lincRNA	AC012360.4	NA	0.235780206321659	-2.84910245204137	FALSE	-0.705196537705244	-4.37452000931422	1.47938732581979e-05	NA	2.77335092110948	-0.345893937716077	-1.11609669797581	0.264930855182068	NA	-4.85090527074634	NA	NA	NA	NA	NA	NA	NA
3449	ENSG00000272994.1	ENSG00000272994	lincRNA	RP11-332H14.2	NA	1.61517904918289	2.40622203754522	TRUE	-0.129477236969272	-3.18781814722034	0.00152243828234306	0.00248243380340153	-2.16483550009773	-0.0175328092464152	-0.263988422162924	0.791900455539206	0.89120919132271	-6.22290357325249	-0.177226703165262	2.08947573291557	-6.47249383669583	2.70981356206531e-10	6.61478240046069e-10	-6.31453136886317	LIV DEG
4768	ENSG00000135974.9	ENSG00000135974	protein_coding	C2orf49	79074	7.48305875622285	5.1385332304627	TRUE	0.0918962815908854	3.67760257446897	0.000260707680592781	0.000464092139257849	-0.965925182284629	-0.0415444231952029	-1.18238449819755	0.23762984080036	0.444951255278069	-6.15899980015108	0.070383209503423	4.8175786738589	4.61052736021035	5.33840199146968e-06	9.57363453957614e-06	4.55102966520032	PM DEG
6626	ENSG00000115641.18	ENSG00000115641	protein_coding	FHL2	2274	1.88906142977066	3.37118674929762	TRUE	-0.283647175816392	-4.40272222605261	1.30572436197273e-05	2.652958017435e-05	2.11707981283462	-0.302805477197987	-2.62336585994415	0.00897950833196426	0.0506357500149552	-3.15555226448497	-0.0754917976843734	3.04229294134006	-1.81965832668623	0.0694122183999792	0.0847957845896979	-1.81572727216203	Not DEG
2609	ENSG00000238273.3	ENSG00000238273	antisense	AC012360.6	NA	0.11001027851842	-1.97096162401616	FALSE	-0.00813632667098036	-0.0671115137785961	0.946519510856133	NA	-6.48187887843047	0.0893932076658105	0.378359799419924	0.70532811782487	NA	-5.40104852723244	NA	NA	NA	NA	NA	NA	NA
2990	ENSG00000071051.13	ENSG00000071051	protein_coding	NCK2	8440	7.77525776499403	4.42377169819128	TRUE	0.0908650869911469	1.84049327543418	0.0662828639162085	0.0865724508333265	-5.85163345271677	-0.0816028885769617	-1.37866525785468	0.168630602074439	0.370977658961038	-5.76994280158159	0.128902341273134	4.06940718494359	4.91389009300748	1.33623363193433e-06	2.50146358284149e-06	4.83428748783467	PM DEG
2166	ENSG00000235522.6	ENSG00000235522	antisense	AC009505.2	NA	0.0254151814483483	-4.43308154035541	FALSE	-0.110445212289309	-0.53481520427037	0.593013233029116	NA	-6.11895362767301	0.312835928287633	0.823330535260205	0.410722840104502	NA	-5.03167715807601	NA	NA	NA	NA	NA	NA	NA
491	ENSG00000234162.1	ENSG00000234162	lincRNA	AC009505.4	NA	0.00190144187353635	-6.01758886662312	FALSE	-0.198624950607904	-2.09263943918802	0.0368802886627614	NA	-4.51720212227113	0.216817912080016	1.2249281228366	0.221194140805326	NA	-4.94604176373941	NA	NA	NA	NA	NA	NA	NA
1741	ENSG00000119147.9	ENSG00000119147	protein_coding	C2orf40	NA	0.631423335672994	0.00347361906315382	TRUE	0.0838101643432755	0.965593484197923	0.334710181881948	0.377985047654546	-6.33879743074873	-0.37463940972567	-2.32931492975489	0.0202502360747962	0.0906653426798549	-3.34314710227289	0.108247771655821	-0.332556941834526	1.77550091660506	0.0765997027575636	0.0930160894500122	1.77076551482131	Not DEG
7023	ENSG00000115652.14	ENSG00000115652	protein_coding	UXS1	80146	4.43037409953878	4.90540671881808	TRUE	-0.0870833594351355	-3.58422516837414	0.000370910245818107	0.000648962554816149	-1.27144382319477	-0.0900235566175063	-2.21719479400994	0.0270705384651528	0.110212802895491	-4.3854985458087	-0.0351710533103473	4.5438374809971	-2.3999958032245	0.0167535805235007	0.0220088478126138	-2.39207145046701	LIV DEG
433	ENSG00000233339.1	ENSG00000233339	antisense	AC018878.3	NA	0.00893104277494795	-5.87564659694531	FALSE	-0.294910378228424	-2.57516694484787	0.0103028488817114	NA	-3.38154984682497	-0.188097748849505	-0.856976071079817	0.391879396932967	NA	-5.24628487403716	NA	NA	NA	NA	NA	NA	NA
722	ENSG00000273595.1	ENSG00000273595	processed_pseudogene	RP11-707E21.1	NA	0.0438007169779329	-4.89123881408494	FALSE	-0.531578006900493	-2.90091974620101	0.00388311986818935	NA	-2.26687524481056	-0.353992829396188	-0.98758554213718	0.323845826565353	NA	-4.93228335231322	NA	NA	NA	NA	NA	NA	NA
373	ENSG00000213295.3	ENSG00000213295	processed_pseudogene	AC092106.2	NA	0.00418411964020146	-5.95320882350269	FALSE	-0.250100155026698	-2.5796607309586	0.0101715111166901	NA	-3.38964446997455	0.20087887885595	1.06710826913942	0.286451384474975	NA	-5.08541180141949	NA	NA	NA	NA	NA	NA	NA
487	ENSG00000224061.1	ENSG00000224061	processed_pseudogene	AC092106.1	NA	0.00498213676781614	-5.93569685913728	FALSE	-0.0193970099062214	-0.176124174639147	0.860267050330997	NA	-6.61435012088218	0.276531625009753	1.35567813283844	0.175829611428321	NA	-4.78094442584615	NA	NA	NA	NA	NA	NA	NA
251	ENSG00000230353.5	ENSG00000230353	processed_pseudogene	AC114755.2	NA	0	-6.05392717347678	FALSE	-0.152887514971211	-1.77178663803609	0.0770334299130336	NA	-5.12896206190441	0.195218323272989	1.21646857861348	0.224395419341199	NA	-4.96138680449924	NA	NA	NA	NA	NA	NA	NA
443	ENSG00000233939.1	ENSG00000233939	processed_pseudogene	AC114755.4	NA	0.000177433367236491	-6.05085554072345	FALSE	-0.1565105323545	-1.7995254493321	0.0725328857171168	NA	-5.07976259255739	0.19996898886336	1.2434403513178	0.214303551803157	NA	-4.9322174207148	NA	NA	NA	NA	NA	NA	NA
868	ENSG00000227513.1	ENSG00000227513	processed_pseudogene	AC114755.3	NA	0.0021013804936256	-5.96835181030737	FALSE	-0.208688075117485	-2.08357030775268	0.0377019502698433	NA	-4.52193776740856	0.358182682238412	1.91529292767378	0.0560402371254856	NA	-4.00585346079139	NA	NA	NA	NA	NA	NA	NA
361	ENSG00000229682.1	ENSG00000229682	processed_pseudogene	AC114755.5	NA	0.000551749329376025	-6.04541493040938	FALSE	-0.170748462598113	-1.94741753784018	0.0520389955655548	NA	-4.80685185385675	0.20788197276772	1.26695635094216	0.205776145785142	NA	-4.90669871191369	NA	NA	NA	NA	NA	NA	NA
831	ENSG00000235486.1	ENSG00000235486	unprocessed_pseudogene	AC114755.7	NA	0.0229171035794393	-5.21543671635661	FALSE	-0.115108792611494	-0.717863863305959	0.473173447748011	NA	-6.13885049882785	0.119394323211239	0.366900037734647	0.713852867461188	NA	-5.30094736273122	NA	NA	NA	NA	NA	NA	NA
991	ENSG00000240935.6	ENSG00000240935	transcribed_unprocessed_pseudogene	PLGLA	285189	0.0197641809835779	-5.25606898246138	FALSE	0.17379464841532	0.993926375819585	0.320735094489754	NA	-5.89313289083318	-0.124368961652144	-0.378158617191202	0.705477458536381	NA	-5.31104797748997	NA	NA	NA	NA	NA	NA	NA
5818	ENSG00000153165.18	ENSG00000153165	protein_coding	RGPD3	653489	0.329114463847065	0.846244727410946	TRUE	-0.459282698254939	-6.59257395364369	1.09151712715413e-10	3.47442744883321e-10	13.7529441762393	0.0196644095959143	0.155956317805348	0.876132044808693	0.937225597083733	-5.94455900263606	-0.353698441145004	0.647138813332994	-8.01422378644715	1.17684195378393e-14	3.79448221611258e-14	-7.71852433484845	LIV DEG
530	ENSG00000237666.2	ENSG00000237666	unprocessed_pseudogene	AC108868.3	NA	0.186105964541158	-3.77549258972886	FALSE	-2.20333017376097	-12.4499626069735	3.24240361974883e-31	NA	59.0387687612634	-0.0951400298911916	-0.282900533864782	0.777373230131472	NA	-5.28668081830247	NA	NA	NA	NA	NA	NA	NA
633	ENSG00000254126.6	ENSG00000254126	transcribed_unprocessed_pseudogene	CD8BP	NA	0.570537986525423	-1.9249778151857	TRUE	-1.78701653045424	-9.9760313278649	1.6354212191338e-21	1.29869879469878e-20	37.8328549497457	-0.274982365776006	-0.955104708559631	0.339998355854378	0.552225836373826	-5.09182781410544	-1.4708722318606	-0.307512647151115	-16.2249755164682	9.79338253970676e-47	3.15297367926422e-45	-14.3558385083762	LIV DEG
554	ENSG00000231505.1	ENSG00000231505	lincRNA	AC108868.5	NA	0.000361201173732112	-6.04471227521678	FALSE	-0.15056075987737	-1.7119304304456	0.0875239325395738	NA	-5.22881326816249	0.140792371102782	0.857247579595035	0.39172950837786	NA	-5.28098421970866	NA	NA	NA	NA	NA	NA	NA
511	ENSG00000232001.1	ENSG00000232001	lincRNA	AC108868.6	NA	0.0394135988536782	-5.28112506003944	FALSE	-0.772610200987126	-4.72619732064774	2.97115601802936e-06	NA	4.23313426055112	0.236145483506727	0.733561446613782	0.463568867651855	NA	-5.18110963662417	NA	NA	NA	NA	NA	NA	NA
1346	ENSG00000214199.3	ENSG00000214199	processed_pseudogene	EEF1A1P12	644604	0.323659001825842	-1.46755901079733	FALSE	-0.0632922557911686	-0.427036739028929	0.669534719566038	NA	-6.46603715524946	-0.343962555596943	-1.46164647925037	0.144482720939931	NA	-4.6391483299643	NA	NA	NA	NA	NA	NA	NA
7708	ENSG00000144057.15	ENSG00000144057	protein_coding	ST6GAL2	84620	5.21369626693027	5.25896761728465	TRUE	-0.393510269737436	-7.78280020728631	4.04359520732292e-14	1.72533797117621e-13	20.9376327753779	0.0227626407102792	0.29169284511038	0.770645624354388	0.879437273881599	-6.84821711034221	-0.176574976460792	4.89249675284169	-4.41295098283333	1.27734612471247e-05	2.22916750027627e-05	-4.36395029405201	LIV DEG
388	ENSG00000238250.1	ENSG00000238250	sense_intronic	ST6GAL2-IT1	100874354	3.13420096979804	0.106771580458405	TRUE	-0.782712186125143	-8.70334747284305	4.59017324740115e-17	2.48923647907642e-16	28.0959097313463	-0.249734894576086	-1.70621799303723	0.0886047227033115	0.24492785950458	-4.49393198541026	-0.536149300765833	-0.192343861109572	-9.08443443067133	5.94018483271812e-18	2.3676473628566e-17	-8.63369386152534	LIV DEG
552	ENSG00000227294.1	ENSG00000227294	antisense	AC016994.2	NA	0.021861238402215	-5.45006636026763	FALSE	-0.0147401990712708	-0.0968345156306376	0.922896261748648	NA	-6.44612108423924	0.217742845410399	0.748342163195693	0.454614856941035	NA	-5.19220760430989	NA	NA	NA	NA	NA	NA	NA
603	ENSG00000229360.1	ENSG00000229360	processed_pseudogene	PPP1R2P5	649489	0.0802196784550971	-4.58134738736933	FALSE	-0.674973823901502	-3.17416200340609	0.00159442706423297	NA	-1.46159050605508	0.272368332100236	0.655274316326282	0.512600399207367	NA	-5.12993682073781	NA	NA	NA	NA	NA	NA	NA
482	ENSG00000226905.1	ENSG00000226905	processed_pseudogene	AC005040.3	NA	0.156688378856716	-3.98781141064169	FALSE	-1.03556039092541	-5.48453411420557	6.56560774387404e-08	NA	7.84020708537854	0.176811743523307	0.47487347068886	0.635089937303566	NA	-5.19968695975566	NA	NA	NA	NA	NA	NA	NA
1196	ENSG00000229457.1	ENSG00000229457	lincRNA	AC006227.1	NA	0.0158740064034726	-5.21797776487045	FALSE	-0.0576703560485665	-0.333327292703515	0.739025699353469	NA	-6.31313950048321	0.33806151268734	1.01657625884565	0.309859562358879	NA	-4.94940353959283	NA	NA	NA	NA	NA	NA	NA
1305	ENSG00000225588.2	ENSG00000225588	lincRNA	AC096669.1	NA	0.0377046576978519	-4.4178289802603	FALSE	-0.273234315101415	-1.37703651510828	0.169111542402441	NA	-5.33989369011724	0.169397975451421	0.428890324931734	0.668192597119405	NA	-5.17661768644826	NA	NA	NA	NA	NA	NA	NA
609	ENSG00000237880.1	ENSG00000237880	lincRNA	AC096669.2	NA	0.378765613911025	-2.43614891653608	FALSE	-0.63966669461961	-4.14082907011263	4.05617238165421e-05	NA	1.79556660389786	0.322405794812077	1.12266671769882	0.262131958818745	NA	-4.92197755973281	NA	NA	NA	NA	NA	NA	NA
1612	ENSG00000224568.1	ENSG00000224568	lincRNA	AC096669.3	NA	0.0462783975488034	-3.99367370850041	FALSE	-0.159026623008453	-0.872045910300904	0.383598076584143	NA	-5.93792061959168	0.319988980419766	0.920351206885139	0.357844685578113	NA	-4.98599367987813	NA	NA	NA	NA	NA	NA	NA
811	ENSG00000232991.5	ENSG00000232991	lincRNA	GACAT1	104326057	0.000175043653997502	-6.04471227521678	FALSE	-0.158457031460469	-1.81385835058247	0.070293381538475	NA	-5.05292526012302	0.224275827931013	1.37598646764721	0.169457930621471	NA	-4.78121292052649	NA	NA	NA	NA	NA	NA	NA
2500	ENSG00000230651.7	ENSG00000230651	lincRNA	RGPD4-AS1	729121	0.000948610070402649	-5.95642205211298	FALSE	-0.131456235283105	-1.2265124840998	0.220577901118305	NA	-5.90102279537951	0.0573169016540111	0.294871956151431	0.768217291292205	NA	-5.54269675411294	NA	NA	NA	NA	NA	NA	NA
5464	ENSG00000196862.9	ENSG00000196862	protein_coding	RGPD4	285190	0.0693399063437518	-1.59858619016503	TRUE	0.121009728802364	1.00380556592408	0.31595346204922	0.358814445439728	-6.05285435418955	0.191733433215765	0.818552415682018	0.413441969074399	0.620309564238929	-5.24483630732271	0.0741672294188191	-0.189960352153159	1.47057145048948	0.142172911083089	0.166535513334197	1.46774717567965	Not DEG
138	ENSG00000233494.1	ENSG00000233494	processed_pseudogene	AC009963.3	NA	0.0479916859801378	-5.72550982164924	FALSE	0.0518576489436817	0.38869165713421	0.697668209173187	NA	-6.47243522312631	0.207476433582834	0.81241901263062	0.416947987541636	NA	-5.23063820836659	NA	NA	NA	NA	NA	NA	NA
157	ENSG00000227270.1	ENSG00000227270	unprocessed_pseudogene	AC009963.4	NA	0.00175041323243073	-6.04021241456777	FALSE	-0.143157900199807	-1.60244735815135	0.109682493907015	NA	-5.40383754157634	0.232589186190743	1.3803428088349	0.168114050812075	NA	-4.7753853616538	NA	NA	NA	NA	NA	NA	NA
339	ENSG00000237745.1	ENSG00000237745	processed_pseudogene	AC009963.5	NA	0.00343818401459913	-5.98419745230467	FALSE	-0.00301900960745728	-0.0315023417706303	0.974881380969318	NA	-6.64453454182586	0.385725124167699	2.15635497042651	0.0315446036821069	NA	-3.58736512154571	NA	NA	NA	NA	NA	NA	NA
486	ENSG00000235325.1	ENSG00000235325	processed_pseudogene	AC009963.6	NA	0.0163505407160414	-5.64231181724573	FALSE	-0.138731007233427	-1.01016269201723	0.312901495708301	NA	-6.04304716589132	0.428139638951636	1.57033958743367	0.116985261199406	NA	-4.46182358514192	NA	NA	NA	NA	NA	NA	NA
5168	ENSG00000115665.8	ENSG00000115665	protein_coding	SLC5A7	60482	0.0148562237574487	-4.59990608872555	FALSE	0.313318496366469	1.33792028203672	0.181525066293084	NA	-5.43890866277506	0.81260316774806	1.84891328319872	0.0650758947816054	NA	-4.01377851571307	NA	NA	NA	NA	NA	NA	NA
388	ENSG00000231221.1	ENSG00000231221	lincRNA	LINC01593	107178918	0.0614898630509855	-5.07519800755712	FALSE	-0.419809178347359	-2.55132955997461	0.0110251683658679	NA	-3.21856165341615	0.434979844742977	1.29891776592708	0.194586492236458	NA	-4.67749102376616	NA	NA	NA	NA	NA	NA	NA
383	ENSG00000229890.1	ENSG00000229890	processed_pseudogene	ACTP1	106480335	0.000675030577205777	-6.04164064246344	FALSE	-0.176141060133656	-2.01749870258206	0.04417239856137	NA	-4.67132404685257	0.143864745643776	0.874109959572314	0.382488996355724	NA	-5.26850894396601	NA	NA	NA	NA	NA	NA	NA
611	ENSG00000225328.1	ENSG00000225328	antisense	LINC01594	102724774	0.181915056392218	-3.34891294634137	FALSE	-0.854433281870172	-4.79965493592048	2.09698197195555e-06	NA	4.60768449633433	0.473417254262574	1.39604955892441	0.163335304888601	NA	-4.56212650736607	NA	NA	NA	NA	NA	NA	NA
317	ENSG00000236877.2	ENSG00000236877	processed_pseudogene	SETD6P1	106481727	0.0571849167907933	-5.24321783948088	FALSE	-0.543827545253984	-3.47443724907598	0.000556005724129476	NA	-0.592871685115505	-0.0558088851028257	-0.178222439183329	0.858622361391094	NA	-5.3522411478499	NA	NA	NA	NA	NA	NA	NA
915	ENSG00000196228.3	ENSG00000196228	protein_coding	SULT1C3	442038	0.00150364597271792	-5.97662595890232	FALSE	-0.177161854781365	-1.88613999987295	0.0598501250631275	NA	-4.90665245010743	0.146742361755074	0.822619957691054	0.411126539347663	NA	-5.29059761123998	NA	NA	NA	NA	NA	NA	NA
1131	ENSG00000227597.1	ENSG00000227597	processed_pseudogene	WASF1P1	100131624	0.000725054753542683	-6.01327037498035	FALSE	-0.197702449206337	-2.17466297446941	0.0301191846311322	NA	-4.34455075634114	0.273743158660263	1.62583239942521	0.104631882402529	NA	-4.45255424562835	NA	NA	NA	NA	NA	NA	NA
8399	ENSG00000198203.9	ENSG00000198203	protein_coding	SULT1C2	6819	0.0856017590998675	-1.63956922494941	TRUE	0.0557798173429942	0.203018459133259	0.839202442597641	0.859683679877637	-6.51232244498035	-0.68517388221567	-1.33313513158825	0.183110431404146	0.390179409383028	-4.79571524989294	0.10179318064028	-1.93477312913623	0.522122653624518	0.601842368846414	0.63500900512032	0.521752926520583	Not DEG
294	ENSG00000261209.1	ENSG00000261209	unprocessed_pseudogene	SULT1C2P2	106480333	0.00190174586785801	-6.02178261804776	FALSE	-0.120880708323692	-1.30312166104066	0.193127547528893	NA	-5.82333113860634	0.177181456875106	1.01166439990664	0.3122006502239	NA	-5.15205667815699	NA	NA	NA	NA	NA	NA	NA
2004	ENSG00000237223.6	ENSG00000237223	transcribed_unprocessed_pseudogene	SULT1C2P1	NA	0.00945251154212439	-5.32006899856754	FALSE	-0.297796176680233	-1.77345488681954	0.0767564573156363	NA	-4.88946062352358	0.38329098110491	1.20692604751167	0.228046234113116	NA	-4.80439399228981	NA	NA	NA	NA	NA	NA	NA
823	ENSG00000271070.1	ENSG00000271070	processed_pseudogene	GMCL1P2	100420975	0.00180700081954476	-5.97749312746234	FALSE	-0.219871409338428	-2.2630393505567	0.0240573984996298	NA	-4.14465990715775	0.108704168807795	0.585107003850983	0.558746628382056	NA	-5.4373412524598	NA	NA	NA	NA	NA	NA	NA
2898	ENSG00000198075.9	ENSG00000198075	protein_coding	SULT1C4	27233	1.545180081473	2.01556086450542	TRUE	0.553587215025314	7.13928860453902	3.28829207011938e-12	1.1872984936572e-11	17.0422017493399	0.131886722708948	1.06535235594367	0.287244138688198	0.500012322385324	-5.64939339493382	0.452440165704797	2.0014596693225	8.42383043018075	5.6336867148647e-16	1.977044802532e-15	8.0969874813788	PM DEG
274	ENSG00000271284.1	ENSG00000271284	processed_pseudogene	SMIM12P1	100288503	0.00112680082368766	-6.03549737695677	FALSE	-0.126029606899246	-1.41401236849289	0.157974949150112	NA	-5.68086194311302	0.269101387233872	1.62810611958538	0.104148780704563	NA	-4.45299433134818	NA	NA	NA	NA	NA	NA	NA
13282	ENSG00000135968.20	ENSG00000135968	protein_coding	GCC2	9648	11.2859346321194	7.16310112139094	TRUE	-0.0825888656432005	-2.34030005333002	0.0196569927200644	0.0278790346602952	-5.31725248915778	-0.00106231900625426	-0.0197737463738699	0.984231955720446	0.993230762533159	-7.43692410343457	0.0125675957307409	6.8667939554668	0.540443698796886	0.589176603030366	0.622738570841857	0.540029623691847	Not DEG
799	ENSG00000214184.3	ENSG00000214184	antisense	GCC2-AS1	644903	0.252689123186355	-2.42899395219471	FALSE	-0.0372630176152143	-0.285611876314764	0.77529261096147	NA	-6.3678684833699	0.209088075712805	0.817030076971768	0.414310541335535	NA	-5.12601045179126	NA	NA	NA	NA	NA	NA	NA
7771	ENSG00000169756.16	ENSG00000169756	protein_coding	LIMS1	3987	3.11517636416162	4.51463592775241	TRUE	-0.104755641471363	-2.64343417465549	0.00846226306503611	0.0126069841648478	-4.04965092559349	-0.205775376693911	-3.61198619030759	0.00033538300058401	0.00444550587553554	-0.34309268090174	-0.0956536391604569	4.19730624163172	-3.44267640086657	0.000637106207554852	0.000963026116149601	-3.41530503403027	LIV DEG
477	ENSG00000228763.1	ENSG00000228763	antisense	LIMS1-AS1	106182118	0.0087282262988496	-5.8265233904024	FALSE	-0.179996753510484	-1.49668135359914	0.135101403133909	NA	-5.4917732503261	-0.053679228232964	-0.22878271725912	0.819133791061992	NA	-5.51848540035391	NA	NA	NA	NA	NA	NA	NA
144	ENSG00000233648.1	ENSG00000233648	processed_pseudogene	AC010095.6	NA	0.00287251028775549	-6.0293541114501	FALSE	-0.137839347003108	-1.49941526487146	0.134391309530976	NA	-5.56007591823384	0.31348586593058	1.81982536523555	0.0693990594597457	NA	-4.1669614104187	NA	NA	NA	NA	NA	NA	NA
639	ENSG00000235644.1	ENSG00000235644	processed_pseudogene	RPL10P5	644911	0.00084631532093598	-6.02013921319009	FALSE	-0.061295271929632	-0.639316697002561	0.522907047830087	NA	-6.456690336099	0.305627367511706	1.69588160131138	0.090547091180588	NA	-4.35313500918538	NA	NA	NA	NA	NA	NA	NA
12302	ENSG00000153201.15	ENSG00000153201	protein_coding	RANBP2	5903	27.2037567764773	8.3493265076974	TRUE	0.124645384027829	4.66066163612394	4.03903128915508e-06	8.59960818458895e-06	2.33716960795583	-0.061985378233601	-2.06284247189164	0.0396569295764368	0.143521740920254	-5.70849685593528	0.126491086062976	8.01925085405914	7.46430712183918	5.73807121561e-13	1.66188983600699e-12	7.20656553879143	PM DEG
5796	ENSG00000163006.11	ENSG00000163006	protein_coding	CCDC138	165055	2.44579570392864	3.80768508222989	TRUE	0.0623631266141892	2.20368433631248	0.0279974845891934	0.0387952306598798	-5.00227961168839	0.105061811219332	2.20399636757928	0.0279914753775619	0.112856806101072	-4.16856436947943	0.01711694222737	3.44942645622937	0.854858463670188	0.393224107104722	0.429905682814224	0.853785036162774	Not DEG
153	ENSG00000227470.1	ENSG00000227470	processed_pseudogene	AC073415.2	NA	3.58999344173688	-0.917995302011432	FALSE	0.157466201130933	2.06686245505466	0.0392566090911606	NA	-4.56149248490982	0.0785324282643144	0.5302819991301	0.596158000250266	NA	-5.51303482453425	NA	NA	NA	NA	NA	NA	NA
4426	ENSG00000135960.9	ENSG00000135960	protein_coding	EDAR	10913	0.0122292698598679	-4.5144537015014	FALSE	0.086274151703253	0.487320961611567	0.626242533650786	NA	-6.2133351039797	0.453527676286489	1.28039243844426	0.201016341402178	NA	-4.68544883708812	NA	NA	NA	NA	NA	NA	NA
253	ENSG00000277628.1	ENSG00000277628	misc_RNA	Metazoa_SRP	NA	0.0688087774060097	-5.33461303998893	FALSE	-0.0708630634412476	-0.429499609466465	0.667743012845074	NA	-6.31605840652995	0.268166951210011	0.829246657166568	0.407370902226465	NA	-5.11095085476205	NA	NA	NA	NA	NA	NA	NA
1604	ENSG00000259863.1	ENSG00000259863	lincRNA	SH3RF3-AS1	100287216	0.201826067831959	-1.8303248346795	FALSE	-0.373284798083	-3.08118889358616	0.00217433507672796	NA	-1.89256935858616	-0.361800184592645	-1.58227308392257	0.114236098074842	NA	-4.45098954229057	NA	NA	NA	NA	NA	NA	NA
5803	ENSG00000172985.10	ENSG00000172985	protein_coding	SH3RF3	344558	2.36034136559843	3.66296098825049	TRUE	0.1177074656441	2.52753520577755	0.0117908488093518	0.017226648953534	-4.2360203839788	-0.0837671733255703	-1.03574255159154	0.300836022310153	0.513722961120727	-5.99851868429274	0.167860978889725	3.33828323822284	5.39233501531283	1.31840179363674e-07	2.65607810832768e-07	5.27626947173997	PM DEG
99	ENSG00000264934.1	ENSG00000264934	miRNA	MIR4265	100422863	0.00486818937535971	-6.02814106051642	FALSE	-0.141617417202438	-1.56583516992043	0.118014099169634	NA	-5.45678985944562	0.124691264479024	0.730853874886096	0.465219702440534	NA	-5.36378018518427	NA	NA	NA	NA	NA	NA	NA
225	ENSG00000228551.1	ENSG00000228551	processed_pseudogene	SNRPGP9	100506574	2.0516858460309	-1.25525326836308	FALSE	0.0979398810920594	1.07320166872698	0.283693609950999	NA	-6.04466219332477	-0.129462552948848	-0.725244119288499	0.468650438545981	NA	-5.35061789633341	NA	NA	NA	NA	NA	NA	NA
55	ENSG00000265965.1	ENSG00000265965	miRNA	MIR4266	100423027	0.00761125198693968	-6.03242574420343	FALSE	-0.195026215136141	-2.19904808030178	0.028327505017099	NA	-4.29532012788497	0.175157524416359	1.04721046043414	0.295521713686339	NA	-5.12341213345102	NA	NA	NA	NA	NA	NA	NA
690	ENSG00000279515.1	ENSG00000279515	protein_coding	AC109344.1	NA	0.00229875968325485	-5.965206596449	FALSE	-0.247522669226881	-2.45651298008179	0.0143650146717773	NA	-3.69482582870331	0.105642560162913	0.546043599141609	0.58528588666191	NA	-5.4526604450487	NA	NA	NA	NA	NA	NA	NA
4131	ENSG00000186522.14	ENSG00000186522	protein_coding	SEPT10	NA	6.90507946651326	4.5468126889313	TRUE	-0.208199508369534	-4.62856527670966	4.68829219729922e-06	9.9131255805962e-06	2.95738819958836	-0.149227969608943	-1.864731377257	0.0628200470887609	0.194363794991633	-5.01654170510435	-0.130951632882055	4.18420366315947	-4.17279636367004	3.69712155570309e-05	6.1967171411246e-05	-4.12563566985778	LIV DEG
311	ENSG00000237916.1	ENSG00000237916	processed_pseudogene	RP11-537E18.1	NA	0.00566637295470902	-5.9669235824117	FALSE	-0.168055615651305	-1.66032721295884	0.0974698904520048	NA	-5.29514721934897	0.391264885308617	2.01936072695781	0.0439967536218723	NA	-3.83032520514951	NA	NA	NA	NA	NA	NA	NA
610	ENSG00000230696.1	ENSG00000230696	sense_intronic	AC011753.5	NA	0.360273501201416	-2.54491280369634	FALSE	-0.0813016495298922	-0.56633655420191	0.571416808079772	NA	-6.23621964414917	-0.298825588997517	-1.08313690729335	0.279283362833375	NA	-4.92252092696141	NA	NA	NA	NA	NA	NA	NA
4657	ENSG00000198142.4	ENSG00000198142	protein_coding	SOWAHC	65124	1.55674240508369	2.69241762313836	TRUE	0.0568909280769128	1.05256710584834	0.293043219993046	0.334990236623413	-6.67332925663996	-0.140011605717595	-1.47517834375197	0.140810469897806	0.331093569001507	-5.26863780875577	0.0620842613162294	2.3669866275564	1.80277760461065	0.0720147353344968	0.0877966188978834	1.79902494214271	Not DEG
220	ENSG00000230603.1	ENSG00000230603	processed_pseudogene	AC011753.6	NA	0.00398656339741837	-6.00949608703441	FALSE	-0.15846547111067	-1.71591516840308	0.0867913822230091	NA	-5.21304422452622	0.122738916777592	0.702791916994116	0.482521066741374	NA	-5.37993861440183	NA	NA	NA	NA	NA	NA	NA
393	ENSG00000231099.1	ENSG00000231099	processed_pseudogene	BMS1P19	100131577	0.00903120966311162	-5.89595789279545	FALSE	-0.109640384075978	-0.905862317288954	0.365441072427464	NA	-6.21642264747671	0.0782587355808918	0.341558863773775	0.732830152106532	NA	-5.51312900014627	NA	NA	NA	NA	NA	NA	NA
406	ENSG00000233307.1	ENSG00000233307	processed_pseudogene	AC109815.2	NA	0.00154707605670729	-6.01728275739875	FALSE	-0.178574238111958	-1.93885926032754	0.0530756804545388	NA	-4.81788167494225	0.130977247018649	0.757144773706542	0.449329106421712	NA	-5.34736778068196	NA	NA	NA	NA	NA	NA	NA
385	ENSG00000233707.3	ENSG00000233707	processed_pseudogene	RPL22P11	402100	0.0367967601384707	-5.45305603071076	FALSE	-0.24956492347915	-1.55255908460684	0.121155459206392	NA	-5.2779198341535	0.408306020969946	1.29718400675465	0.195181754513633	NA	-4.74573550026859	NA	NA	NA	NA	NA	NA	NA
823	ENSG00000282033.1	ENSG00000282033	lincRNA	RP11-506F3.1	NA	0.267295784049805	-2.56291831493764	FALSE	-0.190221939080909	-1.27432158609442	0.203136030556712	NA	-5.63910185156018	0.141557706831683	0.534483940213562	0.593250550748337	NA	-5.32235145593309	NA	NA	NA	NA	NA	NA	NA
14175	ENSG00000015568.12	ENSG00000015568	protein_coding	RGPD5	84220	0.189723860506184	1.28119850572254	TRUE	-0.112668997346579	-1.4042053508889	0.160872906278061	0.193664504200329	-6.03098013763594	-0.28588218125201	-1.83006848169439	0.067850453352665	0.204615301593104	-4.47119606320348	0.106499267647238	-0.369862695805232	2.09245886687474	0.0369072006349906	0.0466542381383594	2.08678912467392	PM DEG
4115	ENSG00000256977.11	ENSG00000256977	protein_coding	LIMS3	96626	0.00227039008818716	-5.67778497906217	FALSE	-0.155132960025819	-1.12739743658541	0.260110292853596	NA	-5.91766047011367	0.156550644367432	0.589705927107873	0.555661167279875	NA	-5.34522129369521	NA	NA	NA	NA	NA	NA	NA
3320	ENSG00000186148.12	ENSG00000186148	processed_transcript	AC013271.3	NA	0.0137154657380134	-4.65047600393717	FALSE	0.515965272453626	2.749403966278	0.00618452020135483	NA	-2.66398080302529	0.310138285598917	0.861057225357653	0.389630043331655	NA	-5.02503316802881	NA	NA	NA	NA	NA	NA	NA
1959	ENSG00000283684.1	ENSG00000283684	lincRNA	AC013271.5	NA	0.000321721367822612	-6.02013921319009	FALSE	-0.18134649960236	-1.93303205883317	0.0537914022202109	NA	-4.83016438358971	0.12385630685721	0.693704462690027	0.488198136263706	NA	-5.3843456299947	NA	NA	NA	NA	NA	NA	NA
931	ENSG00000240069.1	ENSG00000240069	transcribed_processed_pseudogene	GPAA1P1	22945	0.000232212106338118	-6.04471227521678	FALSE	-0.167680959341926	-1.89071248906722	0.0592353836836158	NA	-4.91300013921052	0.209339568601919	1.2636849939054	0.2069473759319	NA	-4.91000685485826	NA	NA	NA	NA	NA	NA	NA
1456	ENSG00000225108.1	ENSG00000225108	processed_pseudogene	ZBTB45P1	645129	0.000116115997667623	-6.04471227521678	FALSE	-0.134314629199053	-1.53017893579264	0.126599089571324	NA	-5.51820590423653	0.252635068813803	1.52938429935041	0.126818125552554	NA	-4.58975209039883	NA	NA	NA	NA	NA	NA	NA
3295	ENSG00000204588.5	ENSG00000204588	lincRNA	LINC01123	440894	1.7743615880856	2.11679430905439	TRUE	-0.344211991253956	-4.1435521433998	4.00985836401064e-05	7.77744143125012e-05	1.22064165908989	0.0641227726154939	0.476534982116349	0.633906917879155	0.790981529298898	-6.15616148681165	-0.222640896965252	1.18867530241927	-3.47126302287742	0.000582368089198391	0.000883929676568485	-3.43969592588454	LIV DEG
2324	ENSG00000235721.1	ENSG00000235721	processed_pseudogene	AC013268.3	NA	0.00832801945770414	-5.33310882188659	FALSE	-0.247256081325819	-1.44008412531896	0.150463734370677	NA	-5.40368131733019	-0.214293693450852	-0.664765706389307	0.506514857173308	NA	-5.2338673729474	NA	NA	NA	NA	NA	NA	NA
337	ENSG00000229730.2	ENSG00000229730	processed_pseudogene	AC013268.4	NA	0	-6.05392717347678	FALSE	-0.152887514971211	-1.77178663803609	0.0770334299130336	NA	-5.12896206190441	0.195218323272989	1.21646857861348	0.224395419341199	NA	-4.96138680449924	NA	NA	NA	NA	NA	NA	NA
938	ENSG00000283331.1	ENSG00000283331	lincRNA	RP11-1223D19.4	NA	0	-6.05392717347678	FALSE	-0.152887514971211	-1.77178663803609	0.0770334299130336	NA	-5.12896206190441	0.195218323272989	1.21646857861348	0.224395419341199	NA	-4.96138680449924	NA	NA	NA	NA	NA	NA	NA
2228	ENSG00000283283.1	ENSG00000283283	unprocessed_pseudogene	RP11-1223D19.5	NA	0.000486607898068827	-5.99934043910935	FALSE	-0.275657458755473	-2.84657580937101	0.00459918250415557	NA	-2.69959514609224	0.180905263320066	1.00348569047506	0.316124658402137	NA	-5.15480522972571	NA	NA	NA	NA	NA	NA	NA
82	ENSG00000265682.1	ENSG00000265682	miRNA	MIR4267	100422994	0.0113859798385393	-6.00192459363207	FALSE	-0.15120445386934	-1.57696890826532	0.115429374774279	NA	-5.43690267042254	0.125029089605175	0.690241497620235	0.490370973114903	NA	-5.38249436362734	NA	NA	NA	NA	NA	NA	NA
3167	ENSG00000144063.3	ENSG00000144063	protein_coding	MALL	7851	0.0492180252106864	-2.90076794166835	FALSE	-0.179284201508368	-1.08196779145117	0.279783632437568	NA	-5.78460232703104	-0.167207247106072	-0.549033555138909	0.583233931104838	NA	-5.23477679643267	NA	NA	NA	NA	NA	NA	NA
91	ENSG00000264979.1	ENSG00000264979	miRNA	MIR4436B1	100616123	0	-6.05392717347678	FALSE	-0.152887514971211	-1.77178663803609	0.0770334299130336	NA	-5.12896206190441	0.195218323272989	1.21646857861348	0.224395419341199	NA	-4.96138680449924	NA	NA	NA	NA	NA	NA	NA
11763	ENSG00000144061.12	ENSG00000144061	protein_coding	NPHP1	4867	1.67750942829765	4.26248446880736	TRUE	-0.0347970162095772	-1.06880792934008	0.285667258540433	0.327035600109468	-6.92402339552117	0.0944771610534183	1.73385593534583	0.0835761824545695	0.235458002374007	-5.16481323280188	-0.0243831363005816	3.92979634363414	-0.979628341445376	0.32787201489195	0.36339708207927	-0.978409129044905	Not DEG
1126	ENSG00000233370.1	ENSG00000233370	processed_pseudogene	AC092664.1	NA	0.00325797270660776	-5.87364351118817	FALSE	-0.158566073587257	-1.42288714215735	0.155386807489677	NA	-5.62467661745042	0.194669909129722	0.899531434921849	0.368813996314785	NA	-5.2143032572108	NA	NA	NA	NA	NA	NA	NA
2051	ENSG00000175701.10	ENSG00000175701	protein_coding	LINC00116	NA	2.84463865651984	2.46402576515062	TRUE	-0.369461930547781	-5.37585823552237	1.16712963037218e-07	2.86633704788987e-07	6.80574900913956	-0.123998457148048	-1.41853413282804	0.156674173188823	0.353465088387495	-5.30389836806538	-0.273996101222607	2.14351935440498	-7.05049259663464	7.36371416859061e-12	1.99516538556616e-11	-6.85041288834063	LIV DEG
1950	ENSG00000261760.7	ENSG00000261760	transcribed_unprocessed_pseudogene	RP11-1223D19.1	NA	0.0147459594616809	-4.90607714272934	FALSE	-0.202358388843455	-1.1676537732184	0.243497895101977	NA	-5.65624341370175	-0.271949650369093	-0.794502829994032	0.427289561908761	NA	-5.07523975185531	NA	NA	NA	NA	NA	NA	NA
932	ENSG00000282304.1	ENSG00000282304	processed_transcript	RP11-1223D19.3	NA	0.00250080181850802	-5.94162494768195	FALSE	-0.202981564666026	-1.90448507385742	0.0574154293800523	NA	-4.86799378771318	0.104311845431856	0.502413605307566	0.615603593226214	NA	-5.46476972233225	NA	NA	NA	NA	NA	NA	NA
357	ENSG00000282785.1	ENSG00000282785	transcribed_unprocessed_pseudogene	RP11-1223D19.2	NA	0	-6.05392717347678	FALSE	-0.152887514971211	-1.77178663803609	0.0770334299130336	NA	-5.12896206190441	0.195218323272989	1.21646857861348	0.224395419341199	NA	-4.96138680449924	NA	NA	NA	NA	NA	NA	NA
91	ENSG00000263881.1	ENSG00000263881	miRNA	MIR4436B2	100847033	0.00054994114347555	-6.05085554072345	FALSE	-0.147018584626767	-1.70357936417231	0.0890754150299167	NA	-5.24432176764993	0.187032917376922	1.16607407393184	0.244154950263477	NA	-5.01278984918311	NA	NA	NA	NA	NA	NA	NA
2332	ENSG00000283167.1	ENSG00000283167	unprocessed_pseudogene	RP11-1223D19.6	NA	0.000793181515208376	-5.97921011342504	FALSE	-0.316721785063156	-3.09330923237417	0.00208905479554486	NA	-1.98556021447435	0.124765359023888	0.650733178979712	0.515525478164008	NA	-5.40595491500634	NA	NA	NA	NA	NA	NA	NA
337	ENSG00000226991.2	ENSG00000226991	processed_pseudogene	AC112229.6	NA	0.00345708556349007	-5.99742473298307	FALSE	-0.209265813680893	-2.1686616127784	0.0305748240890496	NA	-4.35328738615192	0.181578025896761	0.982398713727622	0.326391005398394	NA	-5.17284857678274	NA	NA	NA	NA	NA	NA	NA
3130	ENSG00000230650.1	ENSG00000230650	processed_pseudogene	AC112229.1	NA	0.0349121521984277	-3.48661669806961	FALSE	-0.227099362875907	-1.25656739257937	0.209491727410835	NA	-5.53429102875406	-0.369131751948206	-1.02077809613791	0.307866138155399	NA	-4.89008257635373	NA	NA	NA	NA	NA	NA	NA
2774	ENSG00000175772.10	ENSG00000175772	lincRNA	LINC01106	151009	2.26870468730641	2.19959993803151	TRUE	-0.247108009142955	-2.8780325580446	0.00417131000757999	0.00646287265346086	-3.11541891819461	0.0464038472522616	0.317657320495353	0.750880973372207	0.866275126339589	-6.23566941070715	-0.178491904358421	1.45351199787918	-2.72833441642233	0.00658578394685474	0.00903223047164515	-2.7170943059515	LIV DEG
1531	ENSG00000226065.1	ENSG00000226065	processed_pseudogene	ZBTB45P2	729248	0.000296341493479852	-6.03242574420343	FALSE	-0.187411167807466	-2.10085103644633	0.0361495628319638	NA	-4.50097619895835	0.199071264467531	1.19642633556228	0.232112075730379	NA	-4.97933220444696	NA	NA	NA	NA	NA	NA	NA
1787	ENSG00000230596.3	ENSG00000230596	transcribed_processed_pseudogene	GPAA1P2	106481722	0.0348178511333575	-4.29743608694082	FALSE	0.20659560498545	1.13066810062919	0.258731937467178	NA	-5.6789901893171	-0.0712046296954643	-0.206416985573184	0.836551428507021	NA	-5.2764991199082	NA	NA	NA	NA	NA	NA	NA
1528	ENSG00000273471.1	ENSG00000273471	processed_transcript	RP13-1039J1.4	NA	0.000153349536259519	-6.03927166490271	FALSE	-0.191079775065417	-2.14017360419545	0.0328195673120604	NA	-4.4224416561523	0.116260550084244	0.696248219491195	0.486605380608069	NA	-5.38892682465198	NA	NA	NA	NA	NA	NA	NA
3320	ENSG00000184115.16	ENSG00000184115	processed_transcript	RP13-1039J1.2	NA	0.00117952133324951	-5.87424128656011	FALSE	-0.182428154488148	-1.55498374319277	0.120576895473179	NA	-5.42769171985475	-0.144110039417484	-0.629311084089571	0.52944035949914	NA	-5.38011759415879	NA	NA	NA	NA	NA	NA	NA
3202	ENSG00000257207.5	ENSG00000257207	protein_coding	AC108938.5	NA	0.0031643077656956	-5.7840047257631	FALSE	-0.148900197901486	-1.05936728211504	0.28993938008814	NA	-6.02377728156398	0.159178215808074	0.657223552914417	0.511347506170643	NA	-5.35490895228521	NA	NA	NA	NA	NA	NA	NA
2553	ENSG00000256671.6	ENSG00000256671	protein_coding	LIMS4	100288695	0.0136243923762583	-4.73446702416481	FALSE	0.109673305593705	0.59859884103684	0.549709040198277	NA	-6.11166113372204	0.812199435256706	2.19548144625802	0.0285998862647717	NA	-3.49000274456213	NA	NA	NA	NA	NA	NA	NA
476	ENSG00000227574.2	ENSG00000227574	antisense	RP13-1039J1.3	NA	0.00293909905026245	-5.9967638087237	FALSE	-0.0564982640747833	-0.574969649738085	0.565568094722304	NA	-6.48693481672004	0.263968289223269	1.44453107052674	0.149232383874158	NA	-4.69023855703885	NA	NA	NA	NA	NA	NA	NA
136	ENSG00000231583.1	ENSG00000231583	unprocessed_pseudogene	AC108938.3	NA	0.0114638128981655	-5.96954194373059	FALSE	-0.0918566217852868	-0.90841959863848	0.364090233402833	NA	-6.23499778690661	0.354080530538425	1.85242394470945	0.0645695297754028	NA	-4.10757453036865	NA	NA	NA	NA	NA	NA	NA
13309	ENSG00000183054.11	ENSG00000183054	protein_coding	RGPD6	729540	0.123132735327754	0.289435419228056	FALSE	0.357418549105094	2.51932944716366	0.0120656686568398	NA	-3.73417643339836	0.0499386990346235	0.173630227056743	0.862228185168863	NA	-5.84833946869357	NA	NA	NA	NA	NA	NA	NA
747	ENSG00000231536.1	ENSG00000231536	antisense	AC123886.2	NA	0.158987347546682	-3.45389299123553	FALSE	-0.515803425010901	-2.81360178203061	0.00509014803594706	NA	-2.52378249351056	-0.0286541243800799	-0.0836486385039995	0.933370149275093	NA	-5.34113734650339	NA	NA	NA	NA	NA	NA	NA
387	ENSG00000216867.2	ENSG00000216867	processed_pseudogene	AC114776.1	NA	0.0271369951362611	-5.56593972411157	FALSE	-0.115699369153781	-0.793149663555566	0.42806341336152	NA	-6.17470700859339	0.152128830178741	0.525849030646894	0.599232344521192	NA	-5.34163689948658	NA	NA	NA	NA	NA	NA	NA
6032	ENSG00000169679.14	ENSG00000169679	protein_coding	BUB1	699	0.117464424949801	-0.699143910988319	TRUE	-0.272334807632472	-2.68506210449483	0.0074903090138572	0.0112429038731481	-3.12885841309041	0.231959968518554	1.37156930685384	0.170828807302066	0.374069290805838	-4.85108498231613	-0.0708258384552897	-1.03107943380577	-0.985728306054753	0.324899398963466	0.360434750106378	-0.98443963350513	Not DEG
4395	ENSG00000235881.2	ENSG00000235881	lincRNA	AC114776.3	NA	0.000289228017563736	-6.01162697012269	FALSE	-0.112239373295353	-1.16017071374873	0.246527938557299	NA	-5.9952630244967	0.143781971652214	0.80730557451622	0.419884364946872	NA	-5.30981888095253	NA	NA	NA	NA	NA	NA	NA
5747	ENSG00000153093.18	ENSG00000153093	protein_coding	ACOXL	55289	0.00286045467439027	-5.39926771237197	FALSE	-0.0889518561107022	-0.526801638321301	0.598562847922108	NA	-6.31515100794259	0.27838623157389	0.845510333576275	0.398240971521754	NA	-5.11824602700689	NA	NA	NA	NA	NA	NA	NA
886	ENSG00000236330.1	ENSG00000236330	processed_pseudogene	RPL5P9	100270832	0.0671087388840566	-4.17494097329678	FALSE	-0.589333304919775	-3.03238333565576	0.00255113023646363	NA	-1.85152537941339	-0.338807379790943	-0.912384214153104	0.362017696301465	NA	-4.9424929968346	NA	NA	NA	NA	NA	NA	NA
3432	ENSG00000204581.2	ENSG00000204581	antisense	AC096670.3	NA	0.149066908473444	-1.13915031924219	FALSE	-0.0526910411095251	-0.509449660990468	0.610659795430743	NA	-6.49564975741934	-0.0342733631796194	-0.176587714475063	0.85990561893342	NA	-5.59984636961461	NA	NA	NA	NA	NA	NA	NA
6658	ENSG00000153094.21	ENSG00000153094	protein_coding	BCL2L11	10018	1.08138467741268	2.75202182235352	TRUE	0.602070323788763	12.8991041137726	4.20923280759339e-33	9.79607481239145e-32	64.3816365627683	-0.0408678774542265	-0.520008750009739	0.603293647629923	0.768921641793996	-6.19966979949477	0.383516195938903	2.43150546506411	10.9036104371103	1.54446506601237e-24	9.32844827001048e-24	10.2242325001561	PM DEG
412	ENSG00000230499.1	ENSG00000230499	lincRNA	AC108463.1	NA	0.00363361950751448	-5.97021039212703	FALSE	-0.192801880631581	-1.94689891025601	0.052101331023574	NA	-4.78545913145586	0.139667769902411	0.746342152181592	0.455820695404132	NA	-5.33938037456073	NA	NA	NA	NA	NA	NA	NA
8500	ENSG00000172965.14	ENSG00000172965	lincRNA	MIR4435-2HG	541471	1.10360775840544	3.09831082873527	TRUE	-0.360318700149398	-6.65366270501587	7.461886430801e-11	2.40781280420371e-10	13.8554022529392	-0.065201802054512	-0.697055079157554	0.486100760171549	0.681655944679114	-6.1790734304197	-0.20949285849552	3.03875654404702	-5.75744635739757	1.50157465831481e-08	3.24152541734593e-08	-5.66138346082488	LIV DEG
347	ENSG00000227992.1	ENSG00000227992	processed_pseudogene	AC108463.2	NA	1.8949614673622	-0.847673921134678	FALSE	-0.296507220852664	-2.93850251982582	0.0034490018440217	NA	-2.45900829557636	-0.265165658478016	-1.44383416792525	0.149428282912117	NA	-4.74370087521831	NA	NA	NA	NA	NA	NA	NA
1482	ENSG00000271590.1	ENSG00000271590	lincRNA	RP11-181E10.3	NA	0.708312516178783	-0.152163140004782	TRUE	-0.427399264122019	-4.42860173522491	1.1636683204248e-05	2.37619723152381e-05	2.7281487833094	-0.386438490824427	-2.33115054698153	0.0201523978419301	0.0903329141257182	-3.32773123079227	-0.332041112695516	-0.449333716620532	-5.98184929866978	4.15584429660103e-09	9.33468556446877e-09	-5.87786786512831	LIV DEG
617	ENSG00000229118.1	ENSG00000229118	lincRNA	AC068491.2	NA	0.00178772468286748	-5.99292487233406	FALSE	-0.13279544827072	-1.35182478611961	0.177037011442559	NA	-5.7534196307715	0.287396388597946	1.54262131360284	0.123571871315801	NA	-4.5611867819063	NA	NA	NA	NA	NA	NA	NA
606	ENSG00000270190.1	ENSG00000270190	lincRNA	RP11-803D5.4	NA	0.387572209360845	-2.39665499101159	FALSE	-0.526012711415919	-3.58303017028931	0.000372569231692923	NA	-0.248646742495454	-0.471515245687798	-1.69401825230579	0.0909008720075075	NA	-4.2535945321188	NA	NA	NA	NA	NA	NA	NA
418	ENSG00000226928.1	ENSG00000226928	processed_pseudogene	RPS14P4	100132382	0.773413495427635	-1.91438817639155	FALSE	-0.255892434211742	-2.05161482533461	0.0407227174346771	NA	-4.46583743521817	-0.0587008918129692	-0.251446339200352	0.801575057000698	NA	-5.4496493713016	NA	NA	NA	NA	NA	NA	NA
74	ENSG00000266139.2	ENSG00000266139	miRNA	MIR4435-2	100616341	0.994320118692326	-3.95132493931715	FALSE	-0.0784579058341696	-0.430176719197009	0.667250756324998	NA	-6.18597522302517	-0.591283229703736	-1.59910480471478	0.110445525690477	NA	-4.32096371507384	NA	NA	NA	NA	NA	NA	NA
3380	ENSG00000279191.1	ENSG00000279191	TEC	RP11-803D5.1	NA	0.342969990796494	-0.0287427376333288	TRUE	-0.225740314549107	-2.25462842397907	0.0245846240442604	0.0343768736635818	-4.30856934169298	-0.500185605305092	-2.65413778402966	0.00821109688668769	0.0476683442147902	-2.61157485697626	-0.298315762012262	-0.345968124131915	-4.82209532988987	1.8899361479336e-06	3.50405078074758e-06	-4.76485061652734	LIV DEG
1241	ENSG00000223973.2	ENSG00000223973	transcribed_processed_pseudogene	AC068491.3	NA	0.117866798906372	-3.00824653936634	FALSE	-0.139840094503674	-0.881100628473107	0.378682842170051	NA	-5.98118639226585	0.027704646536671	0.0967908194777005	0.92293231341041	NA	-5.34538308390338	NA	NA	NA	NA	NA	NA	NA
871	ENSG00000280878.1	ENSG00000280878	lincRNA	RP11-68E19.2	NA	0.000127575201964251	-6.04471227521678	FALSE	-0.156308211616827	-1.80608292746537	0.07150111878873	NA	-5.06773955124354	0.200061878238759	1.22516466463415	0.22110510249623	NA	-4.95143532381224	NA	NA	NA	NA	NA	NA	NA
889	ENSG00000240350.2	ENSG00000240350	lincRNA	AC017002.1	NA	0.00338436725083	-5.89290917755257	FALSE	-0.0849701605370362	-0.749260781826071	0.45404918830946	NA	-6.35203859995691	0.234024538574989	1.08646356091081	0.277811144974907	NA	-5.05427588367218	NA	NA	NA	NA	NA	NA	NA
881	ENSG00000224959.1	ENSG00000224959	lincRNA	AC017002.2	NA	0.393414547616087	-1.71413970171936	FALSE	0.0486419411742784	0.400674694933136	0.688829237380262	NA	-6.4505883395914	-0.0886806684774948	-0.380312313906324	0.703879328143898	NA	-5.44589370799308	NA	NA	NA	NA	NA	NA	NA
1525	ENSG00000271635.1	ENSG00000271635	processed_pseudogene	RP11-68E19.1	NA	0.024499844255643	-4.69573282866287	FALSE	-0.148666006412585	-0.8078626908028	0.4195503068235	NA	-5.96691181656935	-0.0100980668141789	-0.0272026732125588	0.978309221197848	NA	-5.2822169410937	NA	NA	NA	NA	NA	NA	NA
792	ENSG00000225744.1	ENSG00000225744	lincRNA	AC017002.4	NA	0.000167806475472619	-6.04778390797011	FALSE	-0.164671890935704	-1.88386198846295	0.0601583639332807	NA	-4.92795766460632	0.183195467664353	1.1261402986593	0.260660487021576	NA	-5.05234344904158	NA	NA	NA	NA	NA	NA	NA
318	ENSG00000237583.1	ENSG00000237583	processed_pseudogene	AC093166.1	NA	0.000414699480626525	-6.04635568007444	FALSE	-0.145816414533	-1.65731200785947	0.0980779752565057	NA	-5.31912975136774	0.193631808424476	1.18933641853376	0.234886562870801	NA	-4.98771953905123	NA	NA	NA	NA	NA	NA	NA
330	ENSG00000227842.1	ENSG00000227842	processed_pseudogene	AC093166.2	NA	0.00018850276875617	-6.05085554072345	FALSE	-0.162568617992343	-1.88339486559565	0.0602217333934722	NA	-4.92888542594392	0.185605485115112	1.15280804604305	0.249554419920986	NA	-5.02621626717726	NA	NA	NA	NA	NA	NA	NA
1017	ENSG00000228615.1	ENSG00000228615	processed_pseudogene	AC093166.3	NA	0.000995614973899309	-6.00192459363207	FALSE	-0.198726564537742	-2.12611872975151	0.0339782266682449	NA	-4.44113044072256	0.346410396359032	1.93110105856896	0.0540502916641396	NA	-3.98669600456475	NA	NA	NA	NA	NA	NA	NA
13327	ENSG00000153107.11	ENSG00000153107	protein_coding	ANAPC1	64682	4.03675638647297	5.7265906088938	TRUE	-0.0698545354159474	-2.90894917469181	0.00378639414304206	0.00589629503835516	-3.55353168394823	0.0855844884381829	2.85674599485089	0.0044630258769127	0.030925421692135	-2.9872244792214	-0.00520580914461525	5.32814849936976	-0.346657410258903	0.729039143258816	0.755147310020802	-0.34640396828116	Not DEG
74	ENSG00000266063.1	ENSG00000266063	miRNA	MIR4771-2	100616165	0.905882991214176	-3.95550664215463	FALSE	-0.0843658244442399	-0.479268612907889	0.631955187228314	NA	-6.14021312586677	0.322109123800281	0.881468894214261	0.378498692748303	NA	-4.95680819345814	NA	NA	NA	NA	NA	NA	NA
303	ENSG00000230958.1	ENSG00000230958	processed_pseudogene	AC093166.4	NA	0.000932099087902276	-6.0387841866721	FALSE	-0.171388557230853	-1.92329733737368	0.0550050828623039	NA	-4.85142844042512	0.164382840667825	0.971438308465998	0.331812047403368	NA	-5.19183318664197	NA	NA	NA	NA	NA	NA	NA
430	ENSG00000236307.2	ENSG00000236307	processed_pseudogene	EEF1E1P1	100130388	0.194813754311144	-3.69560310860103	FALSE	-0.460972126029443	-2.57133688833173	0.0104159808844942	NA	-3.08708270845433	-0.537306281451957	-1.51850096478081	0.129536720717422	NA	-4.4166422938089	NA	NA	NA	NA	NA	NA	NA
4700	ENSG00000153208.16	ENSG00000153208	protein_coding	MERTK	10461	7.5067533714909	4.96836217979991	TRUE	0.182285141006396	2.60033310719306	0.00958638931677204	0.0141877757098302	-4.27727521812604	0.0257965516415135	0.253822296064988	0.799739918169192	0.895203155485598	-6.7855476819855	0.10040907838234	4.66589001024589	1.9512250171616	0.0517163815920492	0.0641819489327129	1.94548709356732	Not DEG
293	ENSG00000240183.3	ENSG00000240183	misc_RNA	RN7SL297P	106479330	0.648614251115127	-2.71733587479129	FALSE	0.816764350549725	5.35532060817753	1.29977208054733e-07	NA	7.1848848085321	0.196445772353773	0.654739653156768	0.512944340078007	NA	-5.20310257774718	NA	NA	NA	NA	NA	NA	NA
735	ENSG00000225496.1	ENSG00000225496	processed_pseudogene	AC104651.2	NA	0.070360644393159	-4.31058831862333	FALSE	-0.216072142306794	-1.1488950708246	0.251143559713513	NA	-5.63222820244983	0.0401154609538514	0.110555240003787	0.91201456503162	NA	-5.25357072239012	NA	NA	NA	NA	NA	NA	NA
528	ENSG00000232277.1	ENSG00000232277	processed_pseudogene	AC104651.3	NA	0.00172253352819331	-6.00356799848974	FALSE	-0.187173297966992	-1.96613571429047	0.0498307257406018	NA	-4.76145720194009	0.129102848744295	0.7081993899118	0.479160091134842	NA	-5.37304449609428	NA	NA	NA	NA	NA	NA	NA
5256	ENSG00000153214.9	ENSG00000153214	protein_coding	TMEM87B	84910	3.45744504326762	4.14505870678081	TRUE	0.196765530481736	5.1493730956594	3.75302001418608e-07	8.81189105439583e-07	5.43029049782741	0.028399728962396	0.469104682363441	0.639204640086704	0.793823203842957	-6.52880377370839	0.170479286793762	3.82123593261957	6.3424272769103	5.9012620068805e-10	1.41185230033019e-09	6.19304567207835	PM DEG
6578	ENSG00000144152.12	ENSG00000144152	protein_coding	FBLN7	129804	1.08892255043797	2.20949022790435	TRUE	-0.664616514245067	-7.35290080879156	7.88790563734636e-13	3.02298267677649e-12	18.3682669759774	-0.624095089045806	-3.63350207648305	0.000309284954274924	0.00417811188230269	0.00404998908671939	-0.418084755408046	1.92738147488314	-5.82923766371251	1.13612979561045e-08	2.47584288155037e-08	-5.70904331096782	LIV DEG
2272	ENSG00000278962.1	ENSG00000278962	TEC	RP11-399B17.1	NA	1.35507407565528	0.886350781472609	TRUE	-0.80012509584993	-7.01171884395998	7.59325891634144e-12	2.66084797706151e-11	16.2994665821496	-0.420542849334569	-2.11125240813362	0.035259287668891	0.132113041203576	-3.9743490524495	-0.376623231077928	0.664019774738329	-4.47304743982073	1.00018442862441e-05	1.75855263009258e-05	-4.4171335384184	LIV DEG
6600	ENSG00000144161.12	ENSG00000144161	protein_coding	ZC3H8	84524	5.11842265059929	5.01220162607746	TRUE	0.0813545953013681	2.52875695390609	0.0117504109169483	0.0171718667413679	-4.45754253541614	0.0978785619228403	2.14043401369675	0.0328154946020069	0.125581003673201	-4.57092446422533	0.0127299892363924	4.68529659337378	0.557156966580937	0.577713203571583	0.611578272704957	0.556728116659779	Not DEG
11803	ENSG00000188177.13	ENSG00000188177	protein_coding	ZC3H6	376940	8.14323930000158	6.56336278773882	TRUE	0.259151042248532	8.69303182969207	4.96765359187577e-17	2.68705476185456e-16	27.3157963194186	0.187414100457382	4.06130984490725	5.68555856738703e-05	0.00115429934254388	0.853208845148188	0.17867433776889	6.23298892206416	8.55633420478576	3.43829878679975e-16	1.22509213195673e-15	8.15686586134235	PM DEG
366	ENSG00000235258.1	ENSG00000235258	processed_pseudogene	NDUFB4P6	107075097	0.0132766299903627	-5.83751575523755	FALSE	0.00261276924658114	0.0221018709466778	0.982375431157799	NA	-6.59716436829511	0.549589707533949	2.45690002631761	0.0143617337003771	NA	-2.99092147754475	NA	NA	NA	NA	NA	NA	NA
248	ENSG00000236555.1	ENSG00000236555	processed_pseudogene	AC115115.4	NA	0.0169655814970785	-5.85103932812247	FALSE	-0.422306017604955	-3.63475048972748	0.000306781270140192	NA	-0.204013446838379	0.157102519676652	0.690042835809747	0.490495781443016	NA	-5.34745190290979	NA	NA	NA	NA	NA	NA	NA
6886	ENSG00000169629.11	ENSG00000169629	protein_coding	RGPD8	727851	2.71069024563742	4.1357611520358	TRUE	-0.0908462006440891	-1.34189993507907	0.180231961474431	0.214803438135018	-6.57947561798191	0.0565620238085162	0.424825035298828	0.671151759757573	0.815848731694045	-6.53742526102408	-0.035447935176603	3.76746575019889	-0.726426057746876	0.467967961022965	0.50435821643578	-0.725789277796653	Not DEG
940	ENSG00000283698.1	ENSG00000283698	transcribed_unitary_pseudogene	RP11-606M12.1	NA	0.261647501527644	-2.22512363443436	FALSE	-0.534385069686491	-3.9696356030564	8.24342235791236e-05	NA	1.13244906100665	0.329911621086761	1.31680596010923	0.188522670805851	NA	-4.72320848731895	NA	NA	NA	NA	NA	NA	NA
15732	ENSG00000114999.7	ENSG00000114999	protein_coding	TTL	150465	5.70802963114733	6.47279817861937	TRUE	0.0700050470025226	2.20465862083524	0.0279285567864024	0.0387050544275714	-5.47027235272201	-0.0402240036231837	-0.805051539983374	0.421182599536939	0.626458404921883	-6.87545714198342	0.0180202705635725	6.15284927747314	0.82658567487086	0.40896449570073	0.445717941891355	0.825717265707358	Not DEG
6329	ENSG00000125630.15	ENSG00000125630	protein_coding	POLR1B	84172	3.28540369598677	4.35602022169377	TRUE	-0.0790485132087105	-2.77876413338816	0.00566005560603423	0.0086254485193527	-3.67591749092399	-0.0194162752095498	-0.384768448438268	0.700576864281311	0.833419758413717	-6.60017010193378	-0.00664913669266833	4.03270414954665	-0.335670241255128	0.737298877598104	0.76271689857679	-0.335432470205684	Not DEG
101	ENSG00000207383.1	ENSG00000207383	misc_RNA	Y_RNA	NA	1.46640051751879	-3.04973763483269	FALSE	-0.659682586949685	-4.18705966617337	3.33479914367368e-05	NA	2.03333026862863	-0.274676453995861	-0.879852807219416	0.379372788480072	NA	-5.02739717333514	NA	NA	NA	NA	NA	NA	NA
3759	ENSG00000125611.15	ENSG00000125611	protein_coding	CHCHD5	84269	0.568553119753198	1.00542369873761	TRUE	0.321522024237637	4.57590944043815	5.97590340254298e-06	1.24982932754124e-05	3.22263916661181	0.023421210795731	0.193976358884468	0.846275235094808	0.922309649087149	-5.96404823473795	0.347647766241839	0.908774957155131	7.44125590142059	5.36800359972774e-13	1.55804612127864e-12	7.21564218974003	PM DEG
425	ENSG00000243389.1	ENSG00000243389	3prime_overlapping_ncRNA	AC012442.5	NA	0.947738040459923	-1.5070422579625	TRUE	1.10600738302047	9.80712268918516	6.721263859725e-21	5.06910292165713e-20	36.6170767926223	-0.17893058024385	-0.848181720502786	0.396753247559986	0.604921383300392	-5.23713602067886	0.693655618106541	-0.81173855275986	11.1261816076311	4.02994863840811e-25	2.51988262404507e-24	10.3536106351422	PM DEG
529	ENSG00000228251.1	ENSG00000228251	lincRNA	AC012442.6	NA	1.81084030214762	-0.291246912835027	TRUE	1.34317471429786	15.5088840124422	1.21409268983733e-44	9.28080607637954e-43	90.2341761046896	0.256432974032975	1.87257274078897	0.0617260475352721	0.192268289714213	-4.17987626239749	1.13296894291035	-0.535558386610165	20.0895666471075	4.48183184284167e-63	6.37923894209733e-61	16.7639065999956	PM DEG
359	ENSG00000231747.1	ENSG00000231747	processed_pseudogene	AC079922.2	NA	0.174243927862749	-4.18859334769235	FALSE	-0.383851426037821	-2.04418234000651	0.0414540874836704	NA	-4.24472128334634	0.205854880508533	0.572831864355668	0.567022782572208	NA	-5.14211768997003	NA	NA	NA	NA	NA	NA	NA
2022	ENSG00000237753.1	ENSG00000237753	lincRNA	AC079922.3	NA	1.65253845714837	1.70708030487971	TRUE	-0.046488895230838	-0.940105379964204	0.347613321927986	0.391282314855089	-6.63249950399194	-0.0525882076694718	-0.554323787087222	0.579611601156009	0.751512835404227	-5.97442612719275	-0.0673548814062942	1.37999377050519	-1.95713837102447	0.0509915255677528	0.0633077961470407	-1.95155108452244	Not DEG
5577	ENSG00000144136.10	ENSG00000144136	protein_coding	SLC20A1	6574	10.5532258930998	5.80648482748571	TRUE	-0.237893721698918	-6.75941746171173	3.83727372540564e-11	1.27137863212148e-10	14.0984871353013	-0.206165602556635	-3.69810458507194	0.000241922342928832	0.00346974045061656	-0.336015236028727	-0.120229510360845	5.49394910514837	-4.89657691409643	1.42943595211611e-06	2.67085644909163e-06	-4.82085589032092	LIV DEG
4225	ENSG00000144130.11	ENSG00000144130	protein_coding	NT5DC4	284958	0.0282630211765083	-3.254204033746	FALSE	-0.824434477384327	-4.96077697856128	9.61197120785819e-07	NA	5.33150200638683	-0.572092058565065	-1.71801267511447	0.086429614987771	NA	-4.18428288462457	NA	NA	NA	NA	NA	NA	NA
5219	ENSG00000169607.12	ENSG00000169607	protein_coding	CKAP2L	150468	0.0791888394249532	-1.40474583165984	FALSE	-0.00803530258023094	-0.0687537126264139	0.945212899275113	NA	-6.56144102076343	0.441760045269625	2.10477207825549	0.0358226379509752	NA	-3.6769540002089	NA	NA	NA	NA	NA	NA	NA
2124	ENSG00000115008.5	ENSG00000115008	protein_coding	IL1A	3552	0.355999113786145	-0.917640902335777	TRUE	-1.08294762859237	-7.27137200699995	1.36544065981076e-12	5.13618370524478e-12	18.1105977906104	-0.771605679745956	-3.02493298616011	0.00261822887824393	0.0212537358201533	-1.6662110459795	-0.878940255197044	-1.22977474256844	-9.09266078866658	4.35747426383265e-18	1.75067698603564e-17	-8.66904821582411	LIV DEG
3096	ENSG00000125538.11	ENSG00000125538	protein_coding	IL1B	3553	0.590941557331475	0.0360207581990904	TRUE	0.399565724040442	2.09543594781565	0.036630031306738	0.0498429479831506	-4.63530075461646	0.314541882387271	0.958436814126263	0.338317865361316	0.550674343442228	-5.41171858251769	0.545036290818657	-0.277500455727985	3.97366648587536	8.19721774234263e-05	0.000133695292767119	3.938559763895	PM DEG
3868	ENSG00000280228.1	ENSG00000280228	TEC	RP11-67L14.1	NA	0.0196712238173137	-3.87948713322487	FALSE	-0.537950875941676	-2.957688158911	0.00324490910815553	NA	-2.06275314960207	0.114059087447713	0.325483545330807	0.744954856726853	NA	-5.21700893773822	NA	NA	NA	NA	NA	NA	NA
795	ENSG00000180152.3	ENSG00000180152	processed_pseudogene	AC079753.4	NA	0.0585370997315969	-4.50867524958857	FALSE	-0.702781731342422	-3.92300827388464	9.95623943497653e-05	NA	1.04774309884631	-0.239160129535955	-0.646581981645574	0.51820696873312	NA	-5.1097081393491	NA	NA	NA	NA	NA	NA	NA
839	ENSG00000125571.9	ENSG00000125571	protein_coding	IL37	27178	0.0427850318258955	-4.72610678396139	FALSE	-0.335694880823153	-1.81898068500131	0.0695069523863419	NA	-4.68961649082161	0.902052313961643	2.44300860291544	0.0149194424751826	NA	-3.07001550309591	NA	NA	NA	NA	NA	NA	NA
547	ENSG00000227368.1	ENSG00000227368	processed_pseudogene	AC079753.5	NA	0.0207020221177897	-5.51400120754687	FALSE	-0.314668635078406	-2.24330947144723	0.0253099646756447	NA	-4.05582027853539	0.0956514946091035	0.337018829475952	0.736247824001981	NA	-5.38821600206381	NA	NA	NA	NA	NA	NA	NA
1380	ENSG00000136688.10	ENSG00000136688	protein_coding	IL36G	56300	0.0155449210904011	-5.10011817090818	FALSE	-0.346386077874552	-2.14491123298548	0.0324367285447257	NA	-4.14981581589497	0.0383025575893425	0.116207435305166	0.907536023282311	NA	-5.3243296250339	NA	NA	NA	NA	NA	NA	NA
269	ENSG00000236124.1	ENSG00000236124	processed_pseudogene	HMGN2P23	100874469	0.00274578669394003	-6.00771791292626	FALSE	-0.125090352941488	-1.39327126673969	0.164151206637117	NA	-5.70373815535105	0.246158800872073	1.4762486481333	0.140523112952889	NA	-4.65126361411069	NA	NA	NA	NA	NA	NA	NA
421	ENSG00000232090.2	ENSG00000232090	processed_pseudogene	AC016724.6	NA	0.00296316863144356	-6.00284242578667	FALSE	-0.160725187936545	-1.74417164931641	0.0817380853530307	NA	-5.16456976737791	0.0868374010937742	0.49503299102373	0.620799986704076	NA	-5.48682798481204	NA	NA	NA	NA	NA	NA	NA
888	ENSG00000136694.8	ENSG00000136694	protein_coding	IL36A	27179	0.00241378139078132	-5.97684113586431	FALSE	-0.0353756417656039	-0.334956382636231	0.737797185975876	NA	-6.58708910430327	0.264957111516509	1.34257868284175	0.180033581163972	NA	-4.80772048874329	NA	NA	NA	NA	NA	NA	NA
1869	ENSG00000136696.10	ENSG00000136696	protein_coding	IL36B	27177	0.000897789288452812	-5.98293122853628	FALSE	-0.169691669790362	-1.68210603942326	0.0931669656755665	NA	-5.26319856238591	0.0879543345184945	0.465453171976222	0.641814930943133	NA	-5.49359383029432	NA	NA	NA	NA	NA	NA	NA
3299	ENSG00000136695.14	ENSG00000136695	protein_coding	IL36RN	26525	0.00129929352657647	-5.93246426564804	FALSE	-0.291902689796209	-2.65845578247776	0.00809919622839637	NA	-3.1851996536041	0.255651527048659	1.22276455116657	0.222009741978455	NA	-4.93289280054191	NA	NA	NA	NA	NA	NA	NA
1597	ENSG00000136697.12	ENSG00000136697	protein_coding	IL1F10	84639	0.000351923192440428	-6.0361126525185	FALSE	-0.158277825292491	-1.73296001480997	0.0837137256801754	NA	-5.19231741536681	0.284792904220539	1.68773751606646	0.0921015714511957	NA	-4.36816474797717	NA	NA	NA	NA	NA	NA	NA
107	ENSG00000201805.1	ENSG00000201805	snRNA	RNU6-1180P	106481552	0.00112616574069659	-6.04635568007444	FALSE	-0.115347623074542	-1.29929049101733	0.194437587257962	NA	-5.83685792643009	0.281358303162841	1.70698515004908	0.0884619151626524	NA	-4.34057788976004	NA	NA	NA	NA	NA	NA	NA
3256	ENSG00000136689.18	ENSG00000136689	protein_coding	IL1RN	3557	0.0351804733282926	-3.53097229175939	FALSE	0.596104191395108	2.95424255438707	0.00328072950351278	NA	-2.10034152205567	0.490141516921493	1.3274701363036	0.184974833491338	NA	-4.62973415572823	NA	NA	NA	NA	NA	NA	NA
13442	ENSG00000125637.15	ENSG00000125637	protein_coding	PSD4	23550	0.56752542955941	2.84058126423108	TRUE	0.5687461960921	9.70020699490544	1.6308317826976e-20	1.19089562868373e-19	35.7368343286366	0.210158672095111	2.4226581797319	0.0157710190470716	0.075968793490472	-3.51851250293772	0.453163365309071	2.51760250957603	11.4704277420813	1.09869783407647e-26	7.61869475648861e-26	10.6929090559285	PM DEG
1074	ENSG00000234174.1	ENSG00000234174	antisense	AC016683.5	NA	0.00485820062982941	-5.82924417466955	FALSE	-0.328415077791562	-2.65181989851236	0.00825782266396255	NA	-3.17343063781442	0.188331930015992	0.778316649085334	0.436760149763841	NA	-5.28799607579835	NA	NA	NA	NA	NA	NA	NA
17274	ENSG00000189223.14	ENSG00000189223	processed_transcript	PAX8-AS1	654433	0.701664370716674	2.90019789097112	TRUE	-0.520721159024253	-1.98350896900429	0.0478521703144515	0.0639126626051026	-5.30549432422953	-0.276092192095164	-0.513994139448304	0.607489108701488	0.772196495186226	-6.22344626685552	-0.0969195778658228	2.5753707032586	-0.817053571921747	0.414496051548272	0.451064940156273	-0.816007140904678	Not DEG
7400	ENSG00000125618.16	ENSG00000125618	protein_coding	PAX8	7849	0.0820624640039203	-1.45180034914066	TRUE	-0.280621114261475	-1.04606616190949	0.296031320776526	0.33804073145997	-6.02950958994125	-0.538595141292294	-0.998138188954951	0.31870778366363	0.531472738720171	-5.12263902020272	0.0464576920197764	-1.78026093659193	0.299754910390615	0.764580168420173	0.788563280915786	0.299471691459365	Not DEG
353	ENSG00000231292.6	ENSG00000231292	IG_V_gene	IGKV1OR2-108	28862	0.0399102051055231	-5.47320908834377	FALSE	0.379478662575554	2.31379183912733	0.0210800561944777	NA	-3.83103013445042	0.191119192219989	0.621050870862942	0.534856567958921	NA	-5.2739726419146	NA	NA	NA	NA	NA	NA	NA
508	ENSG00000234997.1	ENSG00000234997	antisense	AC016745.3	NA	0.69137580014343	-1.79496266510037	FALSE	-0.240603917377365	-1.81202473724875	0.0705766688494272	NA	-4.92729421224692	0.314633497365633	1.23558865356096	0.217206895607719	NA	-4.86041063329869	NA	NA	NA	NA	NA	NA	NA
3443	ENSG00000272563.1	ENSG00000272563	lincRNA	RP11-480C16.1	NA	0.122180344654916	-1.47176363374335	FALSE	0.257480221983244	2.44663148964986	0.0147600141480186	NA	-3.66216544055039	-0.225073729052191	-1.10336891816852	0.270411624003084	NA	-5.02606399127655	NA	NA	NA	NA	NA	NA	NA
8396	ENSG00000136682.14	ENSG00000136682	protein_coding	CBWD2	NA	2.76869683822011	4.5013054028549	TRUE	-0.166213883067647	-4.10082954701781	4.7979764970868e-05	9.22235079010278e-05	0.738057474753129	0.0276152344173381	0.466800825323668	0.640851038503216	0.795096175882888	-6.59516492688712	-0.14074950515762	4.15396205841128	-5.56509544735556	4.49738880267537e-08	9.3621674921468e-08	-5.47011688406	LIV DEG
2491	ENSG00000184492.6	ENSG00000184492	protein_coding	FOXD4L1	200350	0.0993292100964128	-2.23672527672298	FALSE	0.538976847742921	3.84765083171605	0.000134548205325613	NA	0.666661366913792	-0.330351631511625	-1.24076604461721	0.215289268530543	NA	-4.79530161655284	NA	NA	NA	NA	NA	NA	NA
745	ENSG00000234148.2	ENSG00000234148	lincRNA	RP11-395L14.3	NA	0.0230501673765285	-5.40179408101916	FALSE	0.141789654274696	0.821139025199721	0.41195486032083	NA	-6.10580009661397	0.14798034743249	0.46842375442945	0.639691064441808	NA	-5.34685704836959	NA	NA	NA	NA	NA	NA	NA
1435	ENSG00000231943.7	ENSG00000231943	lincRNA	PGM5P4-AS1	103344932	0.0263787304470508	-4.66522168448988	FALSE	-0.293418575396397	-1.54554798147543	0.122840684645997	NA	-5.11243876923484	-0.369499124045379	-0.994370275063889	0.320536187024143	NA	-4.89181154571559	NA	NA	NA	NA	NA	NA	NA
445	ENSG00000225398.3	ENSG00000225398	unprocessed_pseudogene	PGM5P4	729468	0.409379747317854	-2.85271709871527	FALSE	-0.0533105114947343	-0.258664825687643	0.795999339380401	NA	-6.32235572902594	-0.199341750321137	-0.499059740472077	0.61796253938411	NA	-5.24852619519667	NA	NA	NA	NA	NA	NA	NA
1232	ENSG00000226516.7	ENSG00000226516	lincRNA	FAM138B	654412	0.0185588965231962	-5.17075320535351	FALSE	0.351745351124122	1.90591076778866	0.0572297260315555	NA	-4.58906195284426	0.32705370388193	0.90856683100595	0.364027988355505	NA	-5.01622360299679	NA	NA	NA	NA	NA	NA	NA
138	ENSG00000221055.1	ENSG00000221055	miRNA	MIR1302-3	100302128	0.620510833494476	-3.67646062915006	FALSE	-0.123610584517486	-0.686095257189624	0.492968164013182	NA	-6.03692398123059	0.578329058928618	1.62454077309954	0.104907110664771	NA	-4.29143211038408	NA	NA	NA	NA	NA	NA	NA
2958	ENSG00000146556.14	ENSG00000146556	transcribed_unprocessed_pseudogene	WASH2P	375260	1.89659625898429	2.42654683526331	TRUE	-0.201809449858904	-3.95669612150692	8.68843370717009e-05	0.000162845587911033	0.495939491588975	0.0907133450926574	1.04373630666203	0.297124960663311	0.510449776094879	-5.72163709347986	-0.192623621156524	2.02247695719555	-5.76689662014886	1.51012208804013e-08	3.25965193801737e-08	-5.66040950128168	LIV DEG
1398	ENSG00000236397.3	ENSG00000236397	unprocessed_pseudogene	DDX11L2	84771	0.853072695269174	-0.0694382890332121	TRUE	0.734134309472052	5.89953741725863	6.68782064830511e-09	1.82933599450342e-08	9.84979075774544	-0.294333464603714	-1.24613666061159	0.213313034376865	0.427657054799336	-5.06995542324774	0.475599140592729	-0.348579048461587	5.26378353434709	2.21967659225479e-07	4.40575257554425e-07	5.17993127738285	PM DEG
2042	ENSG00000279267.1	ENSG00000279267	TEC	RP11-395L14.18	NA	1.93317658375692	1.82894555620144	TRUE	0.131925457411224	1.35422418446331	0.176271001797909	0.210429041421747	-6.1952586184361	-0.123367291856189	-0.659763041264607	0.509717631750852	0.699186568102877	-5.95611729311061	-0.00272794740453468	1.4428709795985	-0.0399349078475212	0.968162648936698	0.972658412340165	-0.039912796706587	Not DEG
2128	ENSG00000240356.6	ENSG00000240356	transcribed_processed_pseudogene	RPL23AP7	118433	3.72965570885546	2.9028573222381	TRUE	0.157082602287229	2.21597694479662	0.0271385104753285	0.0376864375151356	-4.8317667862843	-0.0111350718344264	-0.0846843003507084	0.932547160763724	0.966923151161682	-6.35696937081796	-0.0635176373345829	2.43235269707109	-1.30409264205726	0.192874736108354	0.221441568441108	-1.30212184648532	Not DEG
6008	ENSG00000144134.18	ENSG00000144134	protein_coding	RABL2A	11159	2.23513941490471	3.65264327616834	TRUE	0.266588030830757	5.35916763244399	1.27386052179365e-07	3.11868063170289e-07	6.53914515792761	0.00926324470934948	0.162843285627661	0.870709340480227	0.934638527392896	-6.49814881126666	0.119068153305417	3.34134082840464	4.35979298796733	1.64539433405217e-05	2.8426180960807e-05	4.30826599558401	PM DEG
768	ENSG00000144158.4	ENSG00000144158	processed_pseudogene	RP11-395L14.17	NA	0.396454550678914	-1.80322693467858	FALSE	-0.470995384489769	-4.39412466546222	1.35648494400464e-05	NA	2.7796470480306	-0.341205327604281	-1.72164229592351	0.0857690328487413	NA	-4.26319900401093	NA	NA	NA	NA	NA	NA	NA
698	ENSG00000175509.8	ENSG00000175509	processed_pseudogene	RP11-395L14.13	NA	0.0163509160292727	-5.60340138369604	FALSE	0.479155133707423	3.25760274004618	0.0011992216644781	NA	-1.34349191739187	0.0754670436115474	0.286609331509175	0.774533297706916	NA	-5.44796318530692	NA	NA	NA	NA	NA	NA	NA
607	ENSG00000233479.1	ENSG00000233479	lincRNA	AC017074.1	NA	0.0149769057935716	-5.6783452969574	FALSE	0.121523136211826	0.821244125248172	0.411895060332382	NA	-6.18860454178412	0.294184207623095	1.01979262551911	0.3083328966063	NA	-5.05199200510246	NA	NA	NA	NA	NA	NA	NA
561	ENSG00000227359.1	ENSG00000227359	lincRNA	AC017074.2	NA	0.717331471751613	-1.60928620133957	FALSE	1.28891092000326	10.4845431106562	2.11400025372667e-23	NA	42.1959304031934	0.31963965742265	1.44737846187055	0.148434025604011	NA	-4.63870580394457	NA	NA	NA	NA	NA	NA	NA
107	ENSG00000202427.1	ENSG00000202427	snRNA	RNU6-744P	106479895	0.00477261529326919	-6.02105704534469	FALSE	-0.0918907728565234	-1.00294118268777	0.316369949054815	NA	-6.16828812597048	0.293989827265199	1.71324001240311	0.0873044944573303	NA	-4.32755979227186	NA	NA	NA	NA	NA	NA	NA
7445	ENSG00000115084.12	ENSG00000115084	protein_coding	SLC35F5	80255	8.38516672725557	5.93036985659752	TRUE	-0.0561941189727916	-2.12269771992848	0.0342654988926753	0.0468242767957203	-5.5359137900415	-0.0434499128781584	-1.18257088388736	0.237555996755016	0.444852360038273	-6.34517692257229	-0.0438576442454618	6.36931975569164	-2.84018455832735	0.00473400531333402	0.00658777931137722	-2.82459743011817	LIV DEG
79	ENSG00000265429.3	ENSG00000265429	miRNA	MIR4782	100616208	3.26872208574358	-2.12259742846134	FALSE	0.791119866826945	6.27936044870866	7.33957300937354e-10	NA	12.085557546629	0.302461796001078	1.19995975828644	0.23073809261722	NA	-4.85210998191497	NA	NA	NA	NA	NA	NA	NA
416	ENSG00000244063.1	ENSG00000244063	lincRNA	AC024704.2	NA	0.732987586402273	-1.79014968330723	FALSE	-0.103514737996629	-0.973930627445409	0.33055763827369	NA	-6.0433408756707	0.0693830819242495	0.33362629016704	0.73880510437267	NA	-5.44355302760727	NA	NA	NA	NA	NA	NA	NA
671	ENSG00000228857.2	ENSG00000228857	lincRNA	AC104653.1	NA	1.03703620439984	-0.576737670988738	TRUE	-0.249583219944772	-3.40205811410588	0.000721921119182803	0.00122138845779848	-1.05067708059285	-0.0511761731000316	-0.371711237673643	0.710269447915503	0.840265669328507	-5.63672524640457	-0.0708338461398763	-0.517964899626823	-1.51000874986668	0.131660478662936	0.154892575088234	-1.50758615390662	Not DEG
1548	ENSG00000270019.1	ENSG00000270019	lincRNA	RP11-141B14.1	NA	0.563774838863244	-0.308171107019296	TRUE	0.402709725228601	5.08348953385637	5.23011037998666e-07	1.21292463372745e-06	5.70018259488898	-0.0578011520940619	-0.441130155745816	0.659314446992496	0.807538045746078	-5.64052591224892	0.169311091171912	-0.596280269329281	3.38940308753924	0.000770193139929189	0.00115684036256373	3.36329034142441	PM DEG
12049	ENSG00000115091.11	ENSG00000115091	protein_coding	ACTR3	10096	9.24665898066407	6.77455932136878	TRUE	-0.150630089664777	-5.0596099644904	5.89341680360598e-07	1.35974732773786e-06	4.55095157350303	-0.0260138013003102	-0.784261203831761	0.433267958358806	0.636759132828032	-6.98810398380457	-0.103162893227877	6.46687428766663	-6.1934792242757	1.43989827012632e-09	3.34728503943453e-09	-6.0509548233692	LIV DEG
1173	ENSG00000279957.1	ENSG00000279957	TEC	RP11-141B14.2	NA	0.623157989863723	-0.519825732918155	FALSE	-0.0450023952092857	-0.586359089649563	0.557896435070822	NA	-6.53174603917055	0.204915088275978	1.42360681396299	0.15520034360253	NA	-4.78865883480031	NA	NA	NA	NA	NA	NA	NA
844	ENSG00000234199.2	ENSG00000234199	lincRNA	LINC01191	440900	0.0362207345501791	-4.841146096261	FALSE	-0.052260702928476	-0.287431843815569	0.773899685306124	NA	-6.24436781758733	-0.173134452962084	-0.484757798589921	0.628066011027254	NA	-5.19105524581174	NA	NA	NA	NA	NA	NA	NA
815	ENSG00000243179.1	ENSG00000243179	lincRNA	AC110769.3	NA	0.0759720681322405	-4.12832225109358	FALSE	0.141449461589389	0.769719777172803	0.441826312706896	NA	-5.95416231230791	-0.0984114295526587	-0.264604045850041	0.791426394540722	NA	-5.21810250319359	NA	NA	NA	NA	NA	NA	NA
216	ENSG00000212182.2	ENSG00000212182	snoRNA	U3	NA	0.000294128971588957	-6.05085554072345	FALSE	-0.152026955828388	-1.75131899584024	0.0804985476566059	NA	-5.16354738280395	0.168984918932057	1.04875497452278	0.294810823105978	NA	-5.12494849893785	NA	NA	NA	NA	NA	NA	NA
465	ENSG00000235242.1	ENSG00000235242	lincRNA	AC010982.2	NA	0.0161529282232505	-5.67891039830284	FALSE	-0.459941917923471	-3.48887286239913	0.000527500550905173	NA	-0.654745795669309	0.0282029351732079	0.107736960438787	0.91424869809166	NA	-5.47789449499692	NA	NA	NA	NA	NA	NA	NA
1177	ENSG00000231926.1	ENSG00000231926	processed_pseudogene	SEPHS1P7	391428	0.000276559875476343	-6.03099751630776	FALSE	-0.204169628554242	-2.31954461264129	0.0207637972599145	NA	-4.02975210428031	0.120222368579182	0.721402147678624	0.471008138412545	NA	-5.3722141179733	NA	NA	NA	NA	NA	NA	NA
178	ENSG00000222923.1	ENSG00000222923	snRNA	RNU2-41P	106480215	0.0553050977697077	-5.62322289817345	FALSE	-0.0999997949578015	-0.756422440562254	0.449748967440725	NA	-6.26491725491417	0.0935379497180616	0.36732976266306	0.71353254594911	NA	-5.42521002506393	NA	NA	NA	NA	NA	NA	NA
10005	ENSG00000175497.16	ENSG00000175497	protein_coding	DPP10	57628	13.6810991446311	7.01621481745922	TRUE	-0.322489641179044	-7.88274739417999	1.99002778077175e-14	8.71254919334154e-14	21.3139734620531	0.101597247752318	1.83852071083611	0.0665941726339156	0.202152349271127	-5.71379273601502	-0.152555543592143	6.67844023221019	-5.3870803458992	1.10588827464665e-07	2.23878476859552e-07	-5.30840478877719	LIV DEG
665	ENSG00000231538.1	ENSG00000231538	antisense	DPP10-AS3	101927591	0.026360532525379	-5.42053668687044	FALSE	-0.440026175872721	-2.69743647798242	0.0072214082534769	NA	-2.93135649453992	0.140389717189016	0.458410300573233	0.646862081624496	NA	-5.35240531685079	NA	NA	NA	NA	NA	NA	NA
624	ENSG00000235717.1	ENSG00000235717	antisense	DPP10-AS2	106478969	0.0326262397844509	-5.35071406320327	FALSE	-0.132645028486517	-0.751410660389274	0.452755856119085	NA	-6.16326991598719	-0.0277427128747681	-0.0851084598943062	0.932210123280014	NA	-5.42505293195697	NA	NA	NA	NA	NA	NA	NA
995	ENSG00000235026.5	ENSG00000235026	antisense	DPP10-AS1	389023	4.43773935830798	1.85296287050646	TRUE	-0.237977618833835	-3.95462889378713	8.76160485364774e-05	0.000164144306304391	0.532041238830267	0.130604251714916	1.22701732361958	0.220408621768481	0.428785574578905	-5.48288847044276	-0.10579712213851	1.5416247640289	-2.50191274915409	0.0126672768286536	0.0168722855499551	-2.49298900624142	LIV DEG
883	ENSG00000230391.1	ENSG00000230391	processed_pseudogene	RPSAP23	100270875	1.77424357813693	0.494444214647517	TRUE	-0.376800122417968	-5.36107437189222	1.26120419561608e-07	3.08841008892907e-07	6.96387986635381	-0.168864393910877	-1.33788222715835	0.181558905542976	0.388494591938822	-5.073345656594	-0.227926798721893	0.186303105207777	-5.2533053167296	2.20342088626035e-07	4.375092774802e-07	-5.18130226687084	LIV DEG
170	ENSG00000271667.1	ENSG00000271667	processed_pseudogene	RP11-338I24.1	NA	0.0189548831258425	-5.91773162333741	FALSE	-0.0445606105048858	-0.406319060067822	0.684680447181996	NA	-6.54519229740701	0.158665413465602	0.74508050316392	0.456582291192014	NA	-5.33520527558786	NA	NA	NA	NA	NA	NA	NA
319	ENSG00000224869.1	ENSG00000224869	processed_pseudogene	AC062016.1	NA	0.00650425590170401	-5.96563695037299	FALSE	-0.0768242692935744	-0.723016006373163	0.470005044010005	NA	-6.38341402734658	0.217211903312114	1.0608928707765	0.289264164110997	NA	-5.09851384375424	NA	NA	NA	NA	NA	NA	NA
491	ENSG00000226341.1	ENSG00000226341	processed_pseudogene	AC062016.2	NA	0.00190943998737969	-6.03229097495294	FALSE	-0.175789599680928	-1.89034552059422	0.0592845254518815	NA	-4.91329864395541	0.232302941029534	1.367888517338	0.171977500033226	NA	-4.78892703514908	NA	NA	NA	NA	NA	NA	NA
676	ENSG00000235871.1	ENSG00000235871	processed_pseudogene	AC062016.3	NA	0.000410070020413102	-6.04021241456777	FALSE	-0.145026994512666	-1.61624669105715	0.106665987185252	NA	-5.38565576278822	0.18486893287773	1.10594581821787	0.269295724381814	NA	-5.06942348364897	NA	NA	NA	NA	NA	NA	NA
950	ENSG00000230158.1	ENSG00000230158	unprocessed_pseudogene	MTND1P28	100873215	0.00111023824206733	-6.02900822907644	FALSE	-0.16385577239055	-1.72610523492505	0.0849406152435836	NA	-5.20295585681127	0.299574482016899	1.73163407258019	0.08397167395501	NA	-4.30217389908913	NA	NA	NA	NA	NA	NA	NA
1042	ENSG00000230950.1	ENSG00000230950	unprocessed_pseudogene	MTND2P21	100873227	0.000502173773550709	-6.03965135523212	FALSE	-0.159947500928249	-1.76164617373136	0.0787346340616903	NA	-5.14442070350416	0.24707480441944	1.49108311129069	0.136586768986182	NA	-4.63739743523474	NA	NA	NA	NA	NA	NA	NA
488	ENSG00000228898.1	ENSG00000228898	unprocessed_pseudogene	MTCO1P43	107075173	0.0011986077682405	-6.03446924766084	FALSE	-0.174482751529555	-1.89211867536367	0.0590473911632649	NA	-4.90708973817474	0.123147633260788	0.735206498487826	0.462567463151085	NA	-5.36255851619715	NA	NA	NA	NA	NA	NA	NA
61	ENSG00000239185.1	ENSG00000239185	snRNA	RNU7-190P	106479096	0.0408501237179149	-5.92319515116194	FALSE	-0.145969563232295	-1.34650222158933	0.178745118075908	NA	-5.74297112086339	0.354626821554455	1.69226776224206	0.0912342400990897	NA	-4.3414082390809	NA	NA	NA	NA	NA	NA	NA
356	ENSG00000227291.1	ENSG00000227291	processed_pseudogene	AC092170.1	NA	0.0569550110205892	-5.19576414467135	FALSE	0.178132024800802	1.02220082246259	0.307175678476679	NA	-5.85933289274575	0.441951018717279	1.25315033777692	0.210752020968917	NA	-4.73371291452997	NA	NA	NA	NA	NA	NA	NA
592	ENSG00000238207.1	ENSG00000238207	antisense	AC009312.1	NA	0.30830624094948	-2.77470882946409	FALSE	-0.39109897329845	-2.28680027003889	0.0226207687196042	NA	-3.8510965312509	-0.621610196929993	-1.85571492836868	0.0640978165267908	NA	-4.01805983733448	NA	NA	NA	NA	NA	NA	NA
7851	ENSG00000088205.12	ENSG00000088205	protein_coding	DDX18	8886	6.81716394513086	5.71945338637383	TRUE	-0.0676476785097061	-2.62686328879711	0.00887965154119215	0.0131944249739355	-4.31146804247779	0.0605990691236015	1.79204884516527	0.0737454783313456	0.216685154241817	-5.41028353236963	-0.00613730790511162	5.40705869007809	-0.405892998272068	0.685028314506895	0.713566153766544	-0.405611177833517	Not DEG
4058	ENSG00000236255.1	ENSG00000236255	lincRNA	AC009404.2	NA	0.988126520346341	1.90888244224442	TRUE	0.55804623492855	10.2136182332756	2.18140095998274e-22	1.87973675390773e-21	40.0489409327859	0.132580487291173	1.46164952955217	0.144481884937573	0.336548746280153	-5.13687067203267	0.410110598328434	1.59907981410214	9.90586059014762	5.4574730911718e-21	2.62616615497113e-20	9.39997751858617	PM DEG
2278	ENSG00000125631.7	ENSG00000125631	transcribed_unprocessed_pseudogene	HTR5BP	645694	0.0110672596502096	-5.10078101879314	FALSE	0.251535851078113	1.33782729122788	0.181555364053677	NA	-5.47125706297635	0.887252737076072	2.46578737886967	0.0140146769900205	NA	-2.9995537654441	NA	NA	NA	NA	NA	NA	NA
8065	ENSG00000125633.10	ENSG00000125633	protein_coding	CCDC93	54520	7.96784630494569	5.98818869440031	TRUE	-0.0893211789463054	-4.1797377612437	3.4402674103413e-05	6.72508381683333e-05	0.792492465446879	-0.00986350267817507	-0.289021094055165	0.772688161891226	0.880177743697042	-7.00916388293045	-0.0701513954790387	5.68462995208656	-5.02097395488094	7.51679225622237e-07	1.43611621744411e-06	-4.94751238535829	LIV DEG
352	ENSG00000224967.1	ENSG00000224967	processed_pseudogene	AC009303.3	NA	1.06167041933817	-1.56148763168471	FALSE	0.710419432506757	6.92738636832245	1.31180899676674e-11	NA	15.9341922002661	-0.159676185033985	-0.828584124196615	0.407745462573337	NA	-5.23551676190969	NA	NA	NA	NA	NA	NA	NA
4282	ENSG00000235066.6	ENSG00000235066	antisense	AC009303.1	NA	0.00507467023783161	-5.24051569994705	FALSE	-0.129552034482322	-0.73194562436013	0.464541565820035	NA	-6.13139991453591	-0.0734889226377777	-0.232907009512793	0.815931420237609	NA	-5.37627150687897	NA	NA	NA	NA	NA	NA	NA
736	ENSG00000272895.1	ENSG00000272895	antisense	RP11-98C1.2	NA	0.00190981873256424	-5.99006841654272	FALSE	-0.141547790359386	-1.403703904889	0.161022158166486	NA	-5.6843479293373	0.176005601497187	0.92177946197352	0.357099805920927	NA	-5.21947233782232	NA	NA	NA	NA	NA	NA	NA
1500	ENSG00000279227.1	ENSG00000279227	TEC	AC009303.2	NA	0.510518201614902	-0.595646017894454	TRUE	-0.671559977702762	-7.40710190021139	5.46254282815324e-13	2.11997970151499e-12	18.9852056775006	-0.116431265518964	-0.777272381788109	0.437375290675457	0.64032347918611	-5.45466719359662	-0.395454847131	-0.918823788075018	-6.99060648283268	8.66264887697611e-12	2.33511597873633e-11	-6.82713612973939	LIV DEG
285	ENSG00000243510.3	ENSG00000243510	misc_RNA	RN7SL111P	106479263	0.0412480020384665	-5.48138106341351	FALSE	-0.428934771716265	-2.82537798366488	0.00490960017028198	NA	-2.60809015755879	0.251428594067671	0.80403716307922	0.421767610475726	NA	-5.15599832387558	NA	NA	NA	NA	NA	NA	NA
3950	ENSG00000125629.14	ENSG00000125629	protein_coding	INSIG2	51141	8.27138564384714	4.95245130142547	TRUE	0.26190058001518	7.43371743130009	4.55731221425695e-13	1.779437797944e-12	18.5804197014481	-0.165957115473565	-3.89371009242207	0.000112488196535231	0.00193618987531396	0.555491486867208	0.263707670413437	4.64521247779497	11.9874584575074	6.62879475983565e-29	5.40165629487926e-28	11.1568651443019	PM DEG
979	ENSG00000226856.5	ENSG00000226856	lincRNA	AC093901.1	NA	0.0825592928934879	-4.00137662884019	FALSE	0.166126088149951	0.765933316179679	0.444074117694177	NA	-5.9644288669723	0.257534277990248	0.593582297716288	0.553066970757687	NA	-5.11428109144666	NA	NA	NA	NA	NA	NA	NA
942	ENSG00000258910.2	ENSG00000258910	lincRNA	RP11-19E11.1	NA	0.00415732605860667	-5.92444702494832	FALSE	-0.0653305956971956	-0.563340009965978	0.573453620145728	NA	-6.47316845032053	0.206786228809503	0.979969522770087	0.327587481496335	NA	-5.15618061386299	NA	NA	NA	NA	NA	NA	NA
2886	ENSG00000163064.6	ENSG00000163064	protein_coding	EN1	2019	0.00264637890613536	-5.74046913711355	FALSE	0.0355718842293047	0.274660998875754	0.783689113485112	NA	-6.53254278174379	0.1804388454965	0.733461465442303	0.463629768951734	NA	-5.30080880817132	NA	NA	NA	NA	NA	NA	NA
2079	ENSG00000019169.10	ENSG00000019169	protein_coding	MARCO	8685	0.594565292425419	-0.671294184169088	TRUE	-0.559667490900845	-2.34388473278504	0.0194711620101745	0.0276451296862579	-3.98532748748463	-0.150860231669944	-0.385139711398672	0.7003019744092	0.833280177098072	-5.63526311831768	-0.524376567231672	-0.968368949455294	-2.93365794217634	0.0035217585915551	0.00496988109896906	-2.91809604226892	LIV DEG
1011	ENSG00000259094.1	ENSG00000259094	antisense	RP11-77A13.1	NA	0.00159148143521147	-6.02183683427384	FALSE	-0.197567917931202	-2.07977466718129	0.0380504434056828	NA	-4.54324450361572	0.148312581710278	0.854263987629967	0.3933785402616	NA	-5.2790915827579	NA	NA	NA	NA	NA	NA	NA
2043	ENSG00000144119.3	ENSG00000144119	protein_coding	C1QL2	165257	1.17557085490161	0.778682991779252	TRUE	0.16133550259006	1.10444498842623	0.269926529498123	0.310950540815334	-6.35338309361696	0.0486073808517092	0.22162650943596	0.824697497193864	0.909049372297634	-5.9546853262812	-0.0996449631322936	0.4346239196591	-0.980338806285935	0.327460201344378	0.362996436751838	-0.979242444282157	Not DEG
294	ENSG00000264833.1	ENSG00000264833	misc_RNA	RN7SL468P	106481050	0.0151127593516348	-5.8493959232648	FALSE	0.0626711948639729	0.508825587548543	0.611096888945581	NA	-6.46630632497107	0.166056655646609	0.703350075359245	0.482173553710196	NA	-5.34698549207408	NA	NA	NA	NA	NA	NA	NA
4562	ENSG00000115107.19	ENSG00000115107	protein_coding	STEAP3	55240	0.544884273761913	0.946666458835496	TRUE	1.64988525751674	14.587612970316	1.80918985306114e-40	8.67877808197471e-39	81.0687816525985	0.20024570506096	1.29664635168718	0.195366622778046	0.406296390983727	-5.21642272434479	1.30741339977419	0.616678457179418	15.8571335510787	4.55705801998804e-45	1.24958111866212e-43	14.087130423098	PM DEG
3218	ENSG00000229867.1	ENSG00000229867	antisense	STEAP3-AS1	100874111	0.177669904961222	-0.983672824114988	FALSE	0.48341331724482	4.63920313457651	4.46272511431142e-06	NA	3.72502700451401	0.0399032362657625	0.197943177452336	0.84317207626308	NA	-5.62707917478752	NA	NA	NA	NA	NA	NA	NA
1548	ENSG00000186132.14	ENSG00000186132	protein_coding	C2orf76	130355	4.86218490081809	2.84104590875933	TRUE	-0.348529013775401	-9.14414077736203	1.4738291280323e-18	9.07945696083961e-18	31.3129754779521	0.0254987695022894	0.453781284814489	0.650188300569076	0.801417788180318	-6.23994986403005	-0.316536759336094	2.53083899500521	-15.0604309639023	1.23762968455897e-42	2.77472727724698e-41	-13.6856106838577	LIV DEG
2509	ENSG00000155368.16	ENSG00000155368	protein_coding	DBI	1622	39.171439710092	6.50804884046004	TRUE	-0.182197324847489	-3.2543029672044	0.00121294681362638	0.00199921229780023	-2.63728518531166	-0.149195077241393	-1.89984242031358	0.0580439385883527	0.184372300425916	-5.40866351373789	-0.28154087813051	6.17400166639905	-8.12259643653779	6.70089791696914e-15	2.19258811908087e-14	-7.79000040687337	LIV DEG
2292	ENSG00000171227.6	ENSG00000171227	protein_coding	TMEM37	140738	0.287276700169984	-1.05445339901157	TRUE	-0.938726168781186	-7.38925186325017	6.16658621312132e-13	2.38240292514949e-12	18.8777371525899	-0.162020846047906	-0.776154084314625	0.438034594458209	0.641022540520435	-5.35745375746765	-0.763304225974066	-1.36582727559051	-9.66110524326109	4.2236259811921e-20	1.91528291978812e-19	-9.18220251395339	LIV DEG
3426	ENSG00000080293.9	ENSG00000080293	protein_coding	SCTR	6344	0.0893562593183001	-2.63905261476741	FALSE	-1.12723927912177	-5.58698742523087	3.78391400627223e-08	NA	8.33006637274948	-1.01236343631527	-2.5432229311663	0.0112915499943187	NA	-2.81557527903598	NA	NA	NA	NA	NA	NA	NA
2089	ENSG00000231013.1	ENSG00000231013	antisense	AC013275.2	NA	0.328263611680758	-1.54680036630119	TRUE	-0.160336038756053	-0.889612989936077	0.37409765194195	0.417958057926166	-6.27162510681405	-1.15028206923611	-3.45388217353725	0.000600784251857401	0.00695273022321845	-0.470441697326334	-0.383190799686702	-1.84308782705415	-2.95925426579899	0.00333179669322797	0.00471318304289179	-2.93534253364958	LIV DEG
9655	ENSG00000163075.12	ENSG00000163075	protein_coding	CFAP221	200373	2.00106530399061	4.00740319574106	TRUE	-0.502324054273019	-9.11658558614338	1.83363966813971e-18	1.12079304188083e-17	30.9363123794745	-0.0509936756006352	-0.656049502247561	0.512101947857888	0.701289274141223	-6.41923182640075	-0.307869569732268	3.69650641303467	-8.7419500599238	3.54059046380076e-17	1.33987536617683e-16	-8.42719187165571	LIV DEG
2588	ENSG00000144120.12	ENSG00000144120	protein_coding	TMEM177	80775	2.92857515939809	2.88190133068943	TRUE	-0.00664426066361309	-0.177320817321376	0.859327555416658	0.877326115285913	-7.24801000350836	-0.0437144905460674	-0.677324641914727	0.498521461560857	0.690649739313683	-6.14226150749135	0.0243544353722455	2.56799645742214	1.05164440005465	0.293644293113578	0.327879556229988	1.05016057328672	Not DEG
542	ENSG00000229326.3	ENSG00000229326	processed_pseudogene	AC069154.4	NA	0.4685998034227	-2.3114275431778	FALSE	1.29697998625331	9.0408967694928	3.33326349886581e-18	NA	30.5208745104846	0.115550197634683	0.419338397132716	0.675153651763318	NA	-5.34803514062525	NA	NA	NA	NA	NA	NA	NA
12486	ENSG00000088179.8	ENSG00000088179	protein_coding	PTPN4	5775	14.1181953770715	7.37835963481349	TRUE	0.0607494246716752	1.91109668662099	0.056558456591163	0.0747248406936081	-6.2835351665769	0.087382466177246	2.12594757944845	0.0340098400907696	0.12886945497407	-5.26026051608739	0.092814241389866	7.11727159854204	4.45495756692874	1.10403139976449e-05	1.93437960268097e-05	4.39572597609099	PM DEG
413	ENSG00000233741.1	ENSG00000233741	processed_pseudogene	AC016691.2	NA	0.000975449140681434	-6.02792588355443	FALSE	-0.105502913063727	-1.15149083100979	0.250075677747468	NA	-6.00870502345269	0.209691773386619	1.19700449787604	0.231886857658387	NA	-4.97571566117413	NA	NA	NA	NA	NA	NA	NA
9281	ENSG00000115109.13	ENSG00000115109	protein_coding	EPB41L5	57669	9.18027868784729	6.38199770647504	TRUE	-0.267434396651828	-7.3627948244341	7.37736766472385e-13	2.83348244276022e-12	17.8869843204998	0.0351160118464408	0.650346136248073	0.515775184978449	0.704210815113742	-6.95558406041136	-0.102535178345981	5.98120030891859	-4.54458017207999	7.10986067093613e-06	1.26290505431612e-05	-4.49037285168764	LIV DEG
575	ENSG00000224789.1	ENSG00000224789	antisense	AC012363.4	NA	0.872432215370204	-1.11106248958858	FALSE	0.264847209209425	2.84947882253296	0.00455808823810862	NA	-2.65801171400355	-0.365222565528079	-2.11094232103434	0.035286070461701	NA	-3.67319917676372	NA	NA	NA	NA	NA	NA	NA
113	ENSG00000202046.1	ENSG00000202046	misc_RNA	Y_RNA	NA	0.0487624790204234	-5.77646386392768	FALSE	-0.489174707366638	-4.0797592836953	5.23891374001489e-05	NA	1.4584401533447	-0.169524000027017	-0.714582973758349	0.475208975602622	NA	-5.31714606229858	NA	NA	NA	NA	NA	NA	NA
662	ENSG00000236878.1	ENSG00000236878	processed_pseudogene	MTATP6P26	107075301	0.0066412861006913	-5.86540201479068	FALSE	0.0532675069617396	0.4549982733238	0.649306177774575	NA	-6.50516011690561	0.333050442873515	1.50386781723168	0.133263285176057	NA	-4.5892146825162	NA	NA	NA	NA	NA	NA	NA
771	ENSG00000227788.1	ENSG00000227788	processed_pseudogene	MTCO3P43	107075190	0.00647639037381813	-5.85401446226031	FALSE	-0.159920246131623	-1.27071413868695	0.204415899238134	NA	-5.81371875132217	0.170483417009406	0.721774389111656	0.47077941845233	NA	-5.33008613783617	NA	NA	NA	NA	NA	NA	NA
341	ENSG00000233286.1	ENSG00000233286	processed_pseudogene	MTND3P10	100873239	0.00173711840469691	-6.0255569059937	FALSE	-0.172496368887023	-1.89592691382749	0.0585407619882385	NA	-4.89682218496363	0.202055575442951	1.18032745234897	0.238445901053804	NA	-4.99594227689209	NA	NA	NA	NA	NA	NA	NA
288	ENSG00000243104.1	ENSG00000243104	processed_pseudogene	MTND4LP14	107075305	0.0102845776984639	-5.92739979303187	FALSE	-0.100108385142962	-0.92021122806558	0.357902096721136	NA	-6.21394403116421	0.509588787991914	2.53937424843684	0.011414861647258	NA	-2.81971473101237	NA	NA	NA	NA	NA	NA	NA
1359	ENSG00000234065.2	ENSG00000234065	processed_pseudogene	MTND4P26	100873247	0.00779261202265326	-5.62669264149614	FALSE	-0.0398275317709151	-0.265900490372084	0.790424455574242	NA	-6.48068942054737	0.251909675230458	0.907609954482534	0.364532989483096	NA	-5.14051456840703	NA	NA	NA	NA	NA	NA	NA
1594	ENSG00000223549.1	ENSG00000223549	processed_pseudogene	MTND5P28	100505755	0.0111400469468885	-5.38079325064435	FALSE	-0.179463139320543	-1.06858815300399	0.285766224968372	NA	-5.88900300981889	-0.290476049878066	-0.910709230381491	0.36289890764463	NA	-5.08279908794301	NA	NA	NA	NA	NA	NA	NA
2131	ENSG00000226479.3	ENSG00000226479	protein_coding	TMEM185B	79134	3.92227270703032	3.02422754640215	TRUE	0.0459777760838187	1.31066686147499	0.19056656055222	0.225800133778549	-6.42266675482764	-0.134872099993847	-2.25273726421992	0.0247198454476943	0.103800780159979	-3.9267278994882	0.252788755220381	3.90875748501942	11.9109208452409	1.4908363482553e-28	1.18625393139035e-27	11.0845587558042	PM DEG
2915	ENSG00000144118.13	ENSG00000144118	protein_coding	RALB	5899	17.3688069607342	5.57137872618636	TRUE	-0.422106467926258	-10.825084744427	1.0657864622387e-24	1.14450317810455e-23	44.9515776482447	-0.161235530364596	-2.56825638899497	0.0105180375370451	0.0569805593076028	-3.73165751532214	-0.291480123472059	5.25038663793259	-11.9110250143623	1.35560814893085e-28	1.08064046802207e-27	-11.0930657022905	LIV DEG
42	ENSG00000281676.1	ENSG00000281676	protein_coding	AC012363.1	NA	0.00468554397946272	-6.04635568007444	FALSE	-0.177711316644228	-2.00601189135969	0.0453882290931187	NA	-4.69414344232547	0.22741087781251	1.36278012533128	0.173581309064422	NA	-4.79778706307681	NA	NA	NA	NA	NA	NA	NA
555	ENSG00000235840.1	ENSG00000235840	lincRNA	AC012363.13	NA	0.0236831207945836	-5.47379807932529	FALSE	-0.264207181655351	-1.71630394275215	0.0867201769374068	NA	-5.03412950908755	0.0806361476901249	0.267348773724855	0.78931376065698	NA	-5.41010153020155	NA	NA	NA	NA	NA	NA	NA
3204	ENSG00000163083.5	ENSG00000163083	protein_coding	INHBB	3625	1.06794502834577	1.69630757243461	TRUE	-0.0733541563581772	-1.10156526384045	0.271175882539217	0.312236749312422	-6.47000063382701	-0.224950513472949	-1.99001775701727	0.0471473782523713	0.160549077904663	-4.24049730721404	-0.0155621855830905	1.37613446508309	-0.342016078084713	0.73253527552302	0.75840554557786	-0.341755002497309	Not DEG
1884	ENSG00000280409.1	ENSG00000280409	TEC	LINC01101	84931	0.000807962443791145	-5.98040024684827	FALSE	-0.245122506210991	-2.50846858686453	0.0124381608635876	NA	-3.5752389990056	0.0634838225035655	0.337592262634069	0.735815861271679	NA	-5.53680445563783	NA	NA	NA	NA	NA	NA	NA
528	ENSG00000237614.1	ENSG00000237614	lincRNA	AC073257.2	NA	0.00780601314837182	-5.8421538554377	FALSE	0.131127195398403	1.13735952976579	0.25592780881942	NA	-5.95470857867973	0.0455064108835945	0.20731813419081	0.835848028554727	NA	-5.52802616861467	NA	NA	NA	NA	NA	NA	NA
523	ENSG00000232140.1	ENSG00000232140	lincRNA	AC073257.1	NA	0.000354881732777484	-6.04471227521678	FALSE	-0.161889718139608	-1.83848379790698	0.0665786954957023	NA	-5.00971709889605	0.242448907228362	1.47770359616927	0.140133212003122	NA	-4.65603749118866	NA	NA	NA	NA	NA	NA	NA
102	ENSG00000201006.1	ENSG00000201006	misc_RNA	Y_RNA	NA	0.00148386786854378	-6.04778390797011	FALSE	-0.150934498778224	-1.72531501739496	0.0850829836903395	NA	-5.20657065829881	0.223109064541425	1.36530967669039	0.1727857462183	NA	-4.79412504081214	NA	NA	NA	NA	NA	NA	NA
592	ENSG00000229774.1	ENSG00000229774	lincRNA	AC018866.1	NA	0.026282937860016	-5.40116661955862	FALSE	-0.370392459665395	-2.44258496186281	0.0149245198709029	NA	-3.56023921321622	0.275628602709186	0.915367066261995	0.360451746939738	NA	-5.08483365066565	NA	NA	NA	NA	NA	NA	NA
7341	ENSG00000074047.21	ENSG00000074047	protein_coding	GLI2	2736	0.163655037933747	-0.0834163777900082	TRUE	1.06078653340095	9.16259082043467	1.27296516195532e-18	7.88336592539954e-18	31.5953937106902	0.106326625809178	0.601154175124783	0.548016861320604	0.728588279363838	-5.62950388714608	0.82550706103635	-0.409430647437351	10.0248501923273	2.62303052818654e-21	1.28595661629992e-20	9.47675918000717	PM DEG
708	ENSG00000271709.1	ENSG00000271709	lincRNA	RP11-297J22.1	NA	0.0760329964172718	-4.31471140004221	FALSE	0.111250250474959	0.565129270448053	0.572237008120976	NA	-6.08205414765741	-0.101645478708637	-0.261829430858888	0.793563595696424	NA	-5.21461567406942	NA	NA	NA	NA	NA	NA	NA
101	ENSG00000201584.1	ENSG00000201584	misc_RNA	Y_RNA	NA	0.00145465833287944	-6.04942731282778	FALSE	-0.162363785156884	-1.83821252131432	0.0666187157645869	NA	-5.01041688721394	0.229502675444631	1.39983881854713	0.162197960892775	NA	-4.75321142194371	NA	NA	NA	NA	NA	NA	NA
812	ENSG00000234455.1	ENSG00000234455	lincRNA	AC067960.1	NA	0.000670188569970658	-6.0347718042537	FALSE	-0.150661558247184	-1.64013632218996	0.101600031055001	NA	-5.3445552296486	0.180165831627452	1.0596600394318	0.289824292685474	NA	-5.11183425637669	NA	NA	NA	NA	NA	NA	NA
544	ENSG00000236145.1	ENSG00000236145	lincRNA	AC079988.3	NA	0.00649219039518612	-5.9159501752543	FALSE	-0.183242829223764	-1.64957724979689	0.0996517706897221	NA	-5.29962797578406	0.423434097381742	1.99749706273243	0.0463267547908993	NA	-3.86224800970963	NA	NA	NA	NA	NA	NA	NA
9372	ENSG00000115112.7	ENSG00000115112	protein_coding	TFCP2L1	29842	0.197383802491202	0.593982133054287	TRUE	0.30540602866389	2.34264436160769	0.0195352882610651	0.0277194327696581	-4.19100272187344	-0.566087989027242	-2.21823931396972	0.02699878898318	0.110049977059571	-3.63197166319908	0.227495479950664	0.275994601431494	2.47163370450438	0.0138443524248192	0.0183530983278776	2.46127676168932	PM DEG
418	ENSG00000232723.1	ENSG00000232723	processed_pseudogene	AC013399.3	NA	0.000454804583671297	-6.04164064246344	FALSE	-0.166829301278794	-1.89234444537316	0.0590172543824992	NA	-4.909820443151	0.228579124694379	1.39650022790443	0.16319972171853	NA	-4.75580952956753	NA	NA	NA	NA	NA	NA	NA
11052	ENSG00000074054.17	ENSG00000074054	protein_coding	CLASP1	23332	16.2196991116718	7.43142249510306	TRUE	0.327576483856698	12.893861902855	4.43012521682622e-33	1.02762389212674e-31	63.8041308687966	-0.103123363589412	-3.34692824902903	0.000880312805545183	0.0093529696998686	-1.96487966593254	0.26007168633923	7.11168165446958	15.1178373501603	6.75602350384427e-41	1.32517287856456e-39	13.3917603779544	PM DEG
682	ENSG00000265451.1	ENSG00000265451	antisense	RP11-204L24.2	NA	0.197797846448815	-2.98327600382316	FALSE	-0.153044070662075	-1.05353144873682	0.292601703897516	NA	-5.79897093435144	-0.426507886589393	-1.50161437579228	0.133844482763813	NA	-4.46433072535259	NA	NA	NA	NA	NA	NA	NA
127	ENSG00000264229.1	ENSG00000264229	snRNA	RNU4ATAC	100151683	18.8313330648636	0.920965780883197	TRUE	0.351892517335003	2.48687859118224	0.0132090867287264	0.0191921861089428	-3.9019317244993	-0.0833936127473153	-0.454942641689734	0.649353137083815	0.800742120697439	-5.86994250764652	0.0526675190106668	0.785933865625142	0.5869802892069	0.55755121244074	0.592146702722272	0.586482657467786	Not DEG
92	ENSG00000222467.1	ENSG00000222467	misc_RNA	Y_RNA	NA	4.36191899586304	-1.42520943784992	FALSE	0.454599539093914	4.3825658448557	1.4277113162986e-05	NA	2.68483326050499	0.378021297758761	1.98720220792263	0.0474594594516474	NA	-3.86778801344096	NA	NA	NA	NA	NA	NA	NA
2551	ENSG00000236859.6	ENSG00000236859	antisense	NIFK-AS1	254128	4.44980182411006	3.33488019077007	TRUE	-0.436115958360217	-11.5112433913326	2.18068799229089e-27	2.98978966149798e-26	51.3443436393501	-0.0948648750225641	-1.45387666065701	0.146624303794652	0.339399882317306	-5.40522956154326	-0.40836083663711	3.01936933606856	-15.9670608586208	2.53032374942097e-45	7.10033129944523e-44	-14.1286262093775	LIV DEG
499	ENSG00000230993.1	ENSG00000230993	processed_pseudogene	RPL12P15	100270920	0.00388270093790532	-5.97997741706135	FALSE	-0.134366230398367	-1.27649099555484	0.202369180043265	NA	-5.84818513296725	-0.132522672250143	-0.64334180261834	0.520304997071537	NA	-5.40391629653874	NA	NA	NA	NA	NA	NA	NA
1512	ENSG00000279721.1	ENSG00000279721	TEC	RP11-416H1.2	NA	0.23945821579431	-1.63909169645326	FALSE	0.42369498735676	3.66403552386571	0.000274539352520328	NA	-0.0385565436102508	0.0912059536298378	0.428968287868025	0.668135897498481	NA	-5.42288791478025	NA	NA	NA	NA	NA	NA	NA
604	ENSG00000213239.3	ENSG00000213239	processed_pseudogene	NPM1P32	440902	0.0264339440871569	-5.41593478267748	FALSE	0.196724793560751	1.25645568292596	0.209532169704638	NA	-5.66744243634662	-0.597630030809137	-2.06853778289588	0.0391164326551831	NA	-3.69958388612106	NA	NA	NA	NA	NA	NA	NA
2447	ENSG00000155438.11	ENSG00000155438	protein_coding	NIFK	84365	7.16678869419616	4.10013184238654	TRUE	-0.256676624521979	-7.33075698360461	9.15992988917927e-13	3.49527988466067e-12	18.0483042146224	-0.0259784091653701	-0.552207473028051	0.581059413899428	0.752562943482431	-6.46354030588174	-0.183138522448872	3.78746898923635	-9.01810435390116	1.55698207032262e-17	6.0227618615108e-17	-8.5228322545189	LIV DEG
4407	ENSG00000211460.11	ENSG00000211460	protein_coding	TSN	7247	15.3118907842303	6.04995359982032	TRUE	-0.20979784155908	-7.05460874671635	5.73857356761963e-12	2.02941363796378e-11	15.9384258204867	-0.0398272394532741	-1.2653084299146	0.206365538759141	0.419251221785232	-6.29695360162327	-0.115158384754498	5.72013425919032	-7.3706101047851	7.15399655490371e-13	2.06286439378038e-12	-7.17645924268318	LIV DEG
204	ENSG00000270798.1	ENSG00000270798	processed_pseudogene	RP11-416H1.1	NA	0.0160288508107016	-5.92317223365148	FALSE	-0.329981686892505	-2.89585377011585	0.00394529937981339	NA	-2.54088315564516	-0.0246396082220379	-0.112447279005894	0.910515080275967	NA	-5.56792391721594	NA	NA	NA	NA	NA	NA	NA
1451	ENSG00000224655.5	ENSG00000224655	lincRNA	AC018737.3	NA	0.0342169712732788	-4.316524593941	FALSE	0.281511973280059	1.56500180590134	0.118209384074916	NA	-5.0570820484669	0.239970130759271	0.661570132077496	0.50855948214052	NA	-5.0783322596016	NA	NA	NA	NA	NA	NA	NA
801	ENSG00000237856.1	ENSG00000237856	lincRNA	AC062020.2	NA	0.000765385931445724	-6.03822312733645	FALSE	-0.163007777104818	-1.79519657776337	0.0732206743284641	NA	-5.08512544305026	0.293178427832438	1.75367846355747	0.0801143445689102	NA	-4.27030286790231	NA	NA	NA	NA	NA	NA	NA
584	ENSG00000232740.1	ENSG00000232740	lincRNA	AC062020.1	NA	0.0179360110851159	-5.61414026992623	FALSE	-0.434222712445812	-3.02385419676424	0.00262282260590769	NA	-2.08849261846319	0.238151155270668	0.866124722446176	0.38684804917086	NA	-5.1675790480442	NA	NA	NA	NA	NA	NA	NA
269	ENSG00000226708.1	ENSG00000226708	lincRNA	AC073409.1	NA	0.000654696852544877	-6.04471227521678	FALSE	-0.20585498989441	-2.33391495282821	0.0199918484321531	NA	-4.00027347447599	0.0607873085987098	0.367636119758708	0.713304215048088	NA	-5.5408649142926	NA	NA	NA	NA	NA	NA	NA
2095	ENSG00000235640.1	ENSG00000235640	processed_pseudogene	AC092646.1	NA	0.000373807072199681	-6.03611265251851	FALSE	-0.168630621077881	-1.88704944011924	0.0597274357326643	NA	-4.91982876098557	0.158536965654931	0.955055251451157	0.340023339056564	NA	-5.20456090064927	NA	NA	NA	NA	NA	NA	NA
901	ENSG00000227738.1	ENSG00000227738	processed_pseudogene	AC092646.2	NA	0.000561210686029409	-6.03549737695677	FALSE	-0.122255838313516	-1.34776609087876	0.178338410690831	NA	-5.772075977496	0.275714158720742	1.65068994186497	0.0994462799657964	NA	-4.42060362379221	NA	NA	NA	NA	NA	NA	NA
174	ENSG00000279874.1	ENSG00000279874	TEC	RP11-329A6.1	NA	0.00297036535105699	-6.03242574420343	FALSE	-0.137219496577836	-1.52082162114631	0.128930970299306	NA	-5.52923939448289	0.267084686358843	1.61623297319854	0.106691195682404	NA	-4.46845329525574	NA	NA	NA	NA	NA	NA	NA
315	ENSG00000223118.1	ENSG00000223118	misc_RNA	RN7SKP102	106481810	0.00132810102810363	-6.03099751630776	FALSE	-0.156902657047435	-1.72195201613436	0.0856910400828115	NA	-5.2099611094788	0.251295350768313	1.49947633348952	0.134397733629399	NA	-4.62542982790395	NA	NA	NA	NA	NA	NA	NA
542	ENSG00000228400.1	ENSG00000228400	antisense	AC079154.1	NA	0.962288222748432	-1.33278922179348	FALSE	-0.472871452505375	-3.97067121554779	8.20875561566968e-05	NA	1.01797947049569	-0.436727598372286	-1.93929708205711	0.0530420724491276	NA	-3.98203906604407	NA	NA	NA	NA	NA	NA	NA
5446	ENSG00000155052.14	ENSG00000155052	protein_coding	CNTNAP5	129684	12.5116111839149	5.87094211853791	TRUE	-0.0826045550173796	-2.13168023449884	0.0335156183356458	0.0459152250932901	-5.55608298590456	-0.012409049675161	-0.17113537070327	0.864188369483864	0.932064143431422	-7.08911098363562	0.112162274735075	5.50866501296745	3.56520349328123	0.000398082373613509	0.000612728525407532	3.54135182954908	PM DEG
195	ENSG00000238046.1	ENSG00000238046	processed_pseudogene	MTND5P22	100873260	0.0132914948479233	-5.93004107186122	FALSE	-0.103525303402382	-0.951708318634223	0.341700569198573	NA	-6.19072859226816	0.420169376329599	2.09329901177298	0.0368389097608631	NA	-3.69652437844899	NA	NA	NA	NA	NA	NA	NA
187	ENSG00000270815.1	ENSG00000270815	processed_pseudogene	RP11-56O18.1	NA	0.00218028468042456	-6.02792588355443	FALSE	-0.205016191393555	-2.29150337909651	0.022345448769757	NA	-4.09139069793461	0.22212155874321	1.32428192192471	0.186030280497636	NA	-4.84044811918272	NA	NA	NA	NA	NA	NA	NA
106	ENSG00000252674.1	ENSG00000252674	rRNA	RNA5SP102	100873373	0.00640759020730138	-6.01113949189208	FALSE	-0.181917642636298	-1.90022592737849	0.0579731988570048	NA	-4.88649797977276	0.174410917618031	0.96229535223733	0.336378573773921	NA	-5.19085579653665	NA	NA	NA	NA	NA	NA	NA
107	ENSG00000206726.1	ENSG00000206726	snRNA	RNU6-259P	106481260	0.234348323933974	-5.05468416611227	FALSE	-0.57444640754648	-3.39414873118267	0.000742613149535001	NA	-0.826753376540042	0.242300219100575	0.696058212486508	0.486724254738547	NA	-5.13722552805184	NA	NA	NA	NA	NA	NA	NA
668	ENSG00000235491.1	ENSG00000235491	lincRNA	AC097499.1	NA	0.014224116176669	-5.66816594495801	FALSE	-0.223296825682954	-1.61247450715598	0.107483953589237	NA	-5.2856752436786	0.159789852232605	0.585090539464346	0.558757689475567	NA	-5.35154526013163	NA	NA	NA	NA	NA	NA	NA
208	ENSG00000224410.1	ENSG00000224410	processed_pseudogene	AC097499.2	NA	0.0089485427118241	-5.98939996814628	FALSE	-0.133341548236453	-1.26864774681689	0.205151669368603	NA	-5.86058596725196	0.137370345418714	0.724700138619805	0.468983864079412	NA	-5.3601174228555	NA	NA	NA	NA	NA	NA	NA
624	ENSG00000226813.2	ENSG00000226813	lincRNA	AC114813.1	NA	0.0102721952785034	-5.81189627246343	FALSE	-0.0605778021412981	-0.470613506564635	0.638120121559054	NA	-6.48060019690218	0.646411281381853	2.58702326952586	0.00996953777231102	NA	-2.71582979753297	NA	NA	NA	NA	NA	NA	NA
920	ENSG00000235774.1	ENSG00000235774	lincRNA	AC023347.1	NA	0.000756692003192212	-6.01421112464541	FALSE	-0.224271374239583	-2.43706661128746	0.0151514708892187	NA	-3.75068092645051	0.06514691493689	0.375304455273856	0.707597371232386	NA	-5.53055699245308	NA	NA	NA	NA	NA	NA	NA
462	ENSG00000236655.1	ENSG00000236655	processed_pseudogene	AC023347.2	NA	0.0152648467813271	-5.79172250863143	FALSE	-0.157156677353233	-1.22772792590017	0.220121534968983	NA	-5.85886811128138	0.595583641746701	2.41526823126603	0.0160907085573682	NA	-3.07475929775534	NA	NA	NA	NA	NA	NA	NA
728	ENSG00000213236.3	ENSG00000213236	processed_pseudogene	YWHAZP2	150554	0.807397770936595	-0.983663330167361	FALSE	-0.330392053674821	-3.34499388240157	0.000884105226882918	NA	-1.19352275049287	-0.170975087310642	-1.10543317641293	0.269517465576159	NA	-5.11410816531737	NA	NA	NA	NA	NA	NA	NA
3242	ENSG00000136732.14	ENSG00000136732	protein_coding	GYPC	2995	1.9367007011036	2.40389129924631	TRUE	-0.402367016177184	-4.61590003767939	4.97114513302557e-06	1.04839572614052e-05	3.22541621831112	-0.460604378257285	-3.76083270208186	0.000189927555389421	0.00286380430097163	0.476804923042366	-0.459068378188161	2.10000202189407	-7.40936726415235	6.47770408283437e-13	1.87034736196612e-12	-7.19003009837021	LIV DEG
799	ENSG00000235128.1	ENSG00000235128	processed_pseudogene	AC013474.4	NA	0.167558903780835	-3.29160954018808	FALSE	0.593300172900233	3.13850398575167	0.00179747521817716	NA	-1.58654650894699	-0.202598642867754	-0.572554609600809	0.567210391998155	NA	-5.18133717626042	NA	NA	NA	NA	NA	NA	NA
104	ENSG00000206963.1	ENSG00000206963	snRNA	RNU6-675P	106479864	0.0156121579428033	-5.96099549386703	FALSE	-0.0195303450347063	-0.184791874746655	0.853466528449296	NA	-6.62252747172449	0.45966606633679	2.35282111659789	0.0190282647484026	NA	-3.20798242557732	NA	NA	NA	NA	NA	NA	NA
1515	ENSG00000237524.8	ENSG00000237524	protein_coding	AC114783.1	NA	0.000227103124735673	-6.04234329765605	FALSE	-0.159437644951354	-1.76608360442629	0.0779864576437948	NA	-5.13737799196063	0.25581950381939	1.53391957783828	0.125698473979533	NA	-4.58241445880916	NA	NA	NA	NA	NA	NA	NA
62	ENSG00000238788.1	ENSG00000238788	snRNA	RNU7-182P	106480831	0	-6.05392717347678	FALSE	-0.152887514971211	-1.77178663803609	0.0770334299130336	NA	-5.12896206190441	0.195218323272989	1.21646857861348	0.224395419341199	NA	-4.96138680449924	NA	NA	NA	NA	NA	NA	NA
1472	ENSG00000260634.1	ENSG00000260634	lincRNA	RP11-521O16.1	NA	0.297231975481599	-1.32650664216863	FALSE	-0.71507823200681	-6.65109037021606	7.58278385614148e-11	NA	14.2464311006373	0.00120373652099189	0.00662839918658229	0.994714054281616	NA	-5.5691590260248	NA	NA	NA	NA	NA	NA	NA
4476	ENSG00000260163.1	ENSG00000260163	lincRNA	RP11-521O16.2	NA	0.355466448152249	0.39890632553985	TRUE	-0.308790025757175	-3.84433592445242	0.000136327031483222	0.000250064887802616	0.332921720420582	0.188252420411622	1.28436835136707	0.199623423995457	0.411160893255174	-5.13528340268549	-0.250119901318942	0.0749993327278706	-4.91153199588675	1.22750297995527e-06	2.30549761015125e-06	-4.85114574890744	LIV DEG
6929	ENSG00000136717.14	ENSG00000136717	protein_coding	BIN1	274	28.0786857783539	7.40316632706628	TRUE	0.128220415277805	2.42875039956997	0.0154992473420998	0.0223340765289913	-5.15369779513343	-0.0389047604340435	-0.648090815123871	0.517231492675557	0.705209604766139	-7.25150969131336	0.034384836500308	7.10330645521656	1.04095336519768	0.298516345695932	0.333010268079379	1.03962029169958	Not DEG
221	ENSG00000237630.1	ENSG00000237630	processed_pseudogene	NIFKP9	106480805	0.00238115210195186	-6.0385690097101	FALSE	-0.152828939742559	-1.68663372145396	0.0922919000668695	NA	-5.26827898206126	0.195181058217422	1.16130753436638	0.246085451738801	NA	-5.01568782295077	NA	NA	NA	NA	NA	NA	NA
4491	ENSG00000186684.12	ENSG00000186684	protein_coding	CYP27C1	339761	0.125272893046872	-1.17961876817887	FALSE	0.43577097851547	3.76332069789838	0.000187371551071614	NA	0.246637766595031	0.490160683083306	2.12390753561458	0.0341809915178765	NA	-3.66080149187091	NA	NA	NA	NA	NA	NA	NA
2825	ENSG00000226789.1	ENSG00000226789	processed_pseudogene	AC110926.4	NA	0.002541429457387	-5.72427740583661	FALSE	0.0689439869671044	0.502412744595894	0.61559639826905	NA	-6.42180962978809	0.565260412726783	2.22582106381045	0.0264829069218247	NA	-3.44060296424368	NA	NA	NA	NA	NA	NA	NA
7401	ENSG00000163161.12	ENSG00000163161	protein_coding	ERCC3	2071	6.55171254953	5.58535112283737	TRUE	-0.00223505329670556	-0.102129261401694	0.918694646973884	0.929859109934095	-7.71858336677121	0.0721536711067549	1.89592038113666	0.0585619663715873	0.185571769265414	-5.18189544819443	0.0211972260355138	5.35370034697619	1.39240429820387	0.16452077798975	0.191068067626187	1.39002667283486	Not DEG
11508	ENSG00000169967.16	ENSG00000169967	protein_coding	MAP3K2	10746	10.6133492355224	6.90523954994298	TRUE	0.0895263030456728	3.36226887043791	0.000831744260087364	0.00139749980919601	-2.38281775590448	0.0199105080731166	0.578325562980604	0.563311537335642	0.740131393847308	-7.15181250171678	0.0482151398988116	6.58797839809621	2.87925367273074	0.0041949843007428	0.00587167531516921	2.863114884457	PM DEG
107	ENSG00000200250.1	ENSG00000200250	snRNA	RNU6-1147P	106480071	0.00807323473223248	-6.01561643503062	FALSE	-0.168492712981664	-1.74459416479551	0.0816643806688591	NA	-5.1646008477572	0.276725624938399	1.50720443747575	0.132406319688528	NA	-4.61211167486793	NA	NA	NA	NA	NA	NA	NA
2690	ENSG00000236682.1	ENSG00000236682	lincRNA	AC068282.3	NA	0.747604533212714	0.906145109841118	TRUE	0.252391482786651	3.20078975007831	0.00145685029263531	0.00238008092831107	-1.90991911949251	0.181719039135136	1.19557111113952	0.232445506441725	0.438425881666788	-5.30075049007959	0.190217243146214	0.591863894286737	3.31701715553412	0.000982560130032311	0.00146110993286474	3.2954733770336	PM DEG
2495	ENSG00000115718.17	ENSG00000115718	protein_coding	PROC	5624	0.0861482891295257	-2.44497885416088	FALSE	-0.0189256847650779	-0.125101155234623	0.900493292785366	NA	-6.42618249150593	0.773486454489702	2.78041380093091	0.00563910327152345	NA	-2.32183596525489	NA	NA	NA	NA	NA	NA	NA
82	ENSG00000264075.1	ENSG00000264075	miRNA	MIR4783	100616187	0.370600950137471	-5.09250781516553	FALSE	0.310918135960646	1.73633076926429	0.0831157177483486	NA	-4.89256464755921	0.418834080230327	1.34018424513646	0.180810053782455	NA	-4.67627930652336	NA	NA	NA	NA	NA	NA	NA
4150	ENSG00000163166.14	ENSG00000163166	protein_coding	IWS1	55677	14.713032693412	5.84657322573209	TRUE	-0.0680128120067729	-2.42742107171934	0.0155554869890014	0.0224013837476054	-4.83218835237435	-0.0223788596868716	-0.442135312539839	0.658587470588522	0.806834488087803	-6.92309699240426	-0.100527747775345	5.53977175765641	-5.84535975467733	9.95236422266743e-09	2.17758292837186e-08	-5.73153868760259	LIV DEG
5510	ENSG00000231731.7	ENSG00000231731	antisense	AC010976.2	NA	0.0176120495837713	-3.91402482871895	FALSE	-0.430163481765025	-1.89727467998692	0.0583623315966553	NA	-4.53244776578524	-0.0146682220278336	-0.0340899144894374	0.972819411289872	NA	-5.26413524792868	NA	NA	NA	NA	NA	NA	NA
182	ENSG00000202429.1	ENSG00000202429	snRNA	RNU4-48P	106479580	0.00524231360892622	-6.00262724882468	FALSE	-0.177253598194004	-1.86185178220501	0.0632051192096371	NA	-4.95465503920367	-0.039998577312834	-0.221364692712075	0.824901220153754	NA	-5.56976849224754	NA	NA	NA	NA	NA	NA	NA
8800	ENSG00000169994.18	ENSG00000169994	protein_coding	MYO7B	4648	0.0372673080315279	-1.90247540360678	FALSE	0.439241359413595	2.81358732951368	0.00509037326648227	NA	-2.65065470364293	0.563620503792441	1.98611614003427	0.0475803062017577	NA	-3.84600623938408	NA	NA	NA	NA	NA	NA	NA
852	ENSG00000272789.1	ENSG00000272789	antisense	RP11-286H15.1	NA	0.0985517420322953	-4.06284666015358	FALSE	-0.801176295970005	-3.68801828380108	0.000250536378576186	NA	0.220921082308367	0.540532321072441	1.3319299901601	0.183505880191489	NA	-4.617894231532	NA	NA	NA	NA	NA	NA	NA
8487	ENSG00000072163.19	ENSG00000072163	protein_coding	LIMS2	55679	0.401125693776746	1.46215762766865	TRUE	-0.4733126972476	-4.31367485712167	1.93232672753728e-05	3.85972730819102e-05	2.06704029111791	-0.23535579358238	-1.50321478053334	0.133431511508042	0.32036586380123	-4.99450502866684	-0.427166472852773	1.14960158817365	-5.55886087070034	5.06722893114284e-08	1.05180368344311e-07	-5.44893513077803	LIV DEG
2671	ENSG00000144230.16	ENSG00000144230	protein_coding	GPR17	2840	1.32100123023163	1.44515974714558	TRUE	0.208335319690066	1.75174431171225	0.0804252720854028	0.101812975343588	-5.49520591667943	-0.10778784694067	-0.581192057005707	0.561379764742081	0.738768914813856	-5.92129156000037	0.135451767196663	1.11716059175034	1.70363407196333	0.0891900383765358	0.107314747804702	1.69968581788837	Not DEG
14580	ENSG00000136709.11	ENSG00000136709	protein_coding	WDR33	55339	5.25916348206431	6.24300806012437	TRUE	0.275684158528024	14.6400759345755	1.05306046874103e-40	5.21721176023804e-39	81.476207316741	0.0549394274872977	2.06829429707114	0.0391394108963191	0.142276769556259	-5.01324097136022	0.211515211247247	5.92479196727487	15.6345602918316	6.83464945937482e-43	1.56639450268617e-41	13.7287025364547	PM DEG
3735	ENSG00000173349.5	ENSG00000173349	protein_coding	SFT2D3	84826	1.31074764973587	2.20903558910238	TRUE	-0.349115734286396	-8.37025390661505	5.6917964676819e-16	2.8331753946779e-15	25.510103537039	-0.186795754803888	-2.76138907856411	0.00597287460095276	0.0381519815046055	-2.57417112012033	-0.328768911827327	1.88014573956274	-13.492411448435	3.32661700545858e-34	3.89244775084351e-33	-12.1944699046978	LIV DEG
96	ENSG00000201470.1	ENSG00000201470	misc_RNA	RNY4P7	100169850	3.59732004696047	-1.65795113420355	FALSE	0.364608228569979	3.27884926886529	0.00111423840111278	NA	-1.31652966464073	-0.216882031536195	-1.06593183531693	0.286982353109486	NA	-5.03013306893257	NA	NA	NA	NA	NA	NA	NA
106	ENSG00000200390.1	ENSG00000200390	misc_RNA	Y_RNA	NA	0.0681865592390405	-5.68519297699848	FALSE	-0.160636070830377	-1.23318298258387	0.218081673349958	NA	-5.80231152927926	0.238703460884944	0.938234445588004	0.348588779014747	NA	-5.12999592090526	NA	NA	NA	NA	NA	NA	NA
1158	ENSG00000274010.1	ENSG00000274010	processed_pseudogene	RP5-935K16.2	NA	0.375913728243818	-1.32813564028416	FALSE	0.188086010708289	1.83295757186702	0.0673978843984848	NA	-4.9484879482912	-0.236515049264096	-1.22967975268858	0.219410485747119	NA	-4.90729013228156	NA	NA	NA	NA	NA	NA	NA
5226	ENSG00000144231.10	ENSG00000144231	protein_coding	POLR2D	5433	6.80528908641488	5.1362388980871	TRUE	0.116690739238748	3.89766059261913	0.000110236120869454	0.000204296551641988	-0.155141975246113	-0.0366601509335154	-0.800497626305108	0.423812670364416	0.628650957860015	-6.53596210909197	0.121384057331532	4.90419811902206	6.67140351231394	7.66545725236436e-11	1.94285575978096e-10	6.50702321012081	PM DEG
106	ENSG00000202532.1	ENSG00000202532	snRNA	RNU6-395P	106479740	0.0310761445226737	-5.86643169868531	FALSE	-0.186365817105886	-1.69963741107301	0.0898154426031767	NA	-5.1941201407291	0.221736833884132	1.08164081460565	0.279947193566833	NA	-5.05298320044823	NA	NA	NA	NA	NA	NA	NA
349	ENSG00000244563.1	ENSG00000244563	processed_pseudogene	AC006011.4	NA	0	-6.05392717347678	TRUE	-0.152887514971211	-1.77178663803609	0.0770334299130336	0.0977883114197555	-5.12896206190441	0.195218323272989	1.21646857861348	0.224395419341199	0.428785574578905	-4.96138680449924	0.140140985070049	1.86881414275479	5.60371907337312	3.85945644227587e-08	8.07771501679776e-08	5.49716495731177	PM DEG
258	ENSG00000273950.1	ENSG00000273950	misc_RNA	Metazoa_SRP	NA	0.00168022029870198	-6.0293541114501	FALSE	-0.155313979975345	-1.69760227389352	0.0901994398584802	NA	-5.24729622464386	0.127249134463451	0.739595985963144	0.459901351012727	NA	-5.35976867700373	NA	NA	NA	NA	NA	NA	NA
4761	ENSG00000144233.9	ENSG00000144233	protein_coding	AMMECR1L	83607	3.37912726511949	3.9758470209644	TRUE	0.358738262479799	11.0974296095778	9.3758681587973e-26	1.10737453567829e-24	47.5531732383372	-0.0277837594979244	-0.581632598269446	0.561083162687032	0.73867162279197	-6.41777375294289	0.283471827235331	3.65789401252908	13.3639264144152	2.6804260830579e-34	3.15855219536807e-33	12.2120519323201	PM DEG
630	ENSG00000272667.1	ENSG00000272667	lincRNA	RP11-395A13.2	NA	1.72486855664122	0.0134355005328143	TRUE	-0.407429366318251	-5.48319696669957	6.6126303211248e-08	1.65864589095797e-07	7.65873831642308	-0.282154685978718	-2.23000877133488	0.0262016431585805	0.107902620404861	-3.5390513974034	-0.338768407932946	-0.265133143803505	-7.32008933612127	1.27726358595778e-12	3.62740846445217e-12	-7.09674831066664	LIV DEG
114	ENSG00000204399.3	ENSG00000204399	processed_pseudogene	AC012306.2	NA	0.0139947627670937	-5.97590038619926	FALSE	-0.161501842210624	-1.61428314747004	0.107091145484695	NA	-5.3702733733919	0.181836689464532	0.954858500317352	0.340122739355964	NA	-5.19308898453769	NA	NA	NA	NA	NA	NA	NA
4373	ENSG00000136715.17	ENSG00000136715	protein_coding	SAP130	79595	5.48127665455702	4.54989477707476	TRUE	0.344359188456568	10.732141378469	2.42271596322999e-24	2.50746361067175e-23	44.271680266652	-0.0111567013457011	-0.297456668421232	0.766244663032531	0.876400618861007	-6.67601116864472	0.265932275854473	4.19907375903223	13.5778811290647	4.1033375119148e-35	5.14641780117546e-34	12.3637919693423	PM DEG
214	ENSG00000234044.1	ENSG00000234044	processed_pseudogene	AC108059.1	NA	0.00179917050268602	-6.0347718042537	FALSE	-0.206559150345507	-2.30082521086189	0.0218083738213927	NA	-4.07333105657419	0.174591563781323	1.03961696030794	0.29903349576815	NA	-5.13021843072995	NA	NA	NA	NA	NA	NA	NA
102	ENSG00000200432.1	ENSG00000200432	misc_RNA	Y_RNA	NA	0.00286605876315042	-6.03714078181443	FALSE	-0.163227506950939	-1.8292666101345	0.0679496399760864	NA	-5.02459907098981	0.116388114874112	0.698602989161903	0.485133472565991	NA	-5.38696269008213	NA	NA	NA	NA	NA	NA	NA
11349	ENSG00000136731.12	ENSG00000136731	protein_coding	UGGT1	56886	8.876245178113	6.64353558848822	TRUE	0.0516545627347086	2.35971967032317	0.0186685727839855	0.0265733856308177	-5.15562884363678	-0.0794025269012956	-2.63215616831744	0.00875368457305617	0.0497966546428104	-3.81458222401286	0.0349104205781072	6.32445544452335	2.39537357797704	0.0170913003268309	0.0224320724685141	2.38473774899172	PM DEG
725	ENSG00000229173.1	ENSG00000229173	processed_pseudogene	AC108059.4	NA	0.00186799175736155	-5.98319957833298	FALSE	-0.127167573027687	-1.24756537703143	0.212768937938962	NA	-5.88054091627926	0.202853154793106	1.04903448580969	0.29468229590564	NA	-5.113057459966	NA	NA	NA	NA	NA	NA	NA
151	ENSG00000232101.1	ENSG00000232101	processed_pseudogene	AC108059.2	NA	0.00650850031414433	-6.01706758043675	FALSE	-0.190234335766861	-2.02806377238367	0.0430785845080725	NA	-4.64279794880928	0.223599037826616	1.25947038791369	0.208463457799053	NA	-4.9081766622224	NA	NA	NA	NA	NA	NA	NA
295	ENSG00000229758.2	ENSG00000229758	processed_pseudogene	DYNLT3P2	100381215	0.312562395713267	-3.50016504993401	FALSE	-0.0289415612519225	-0.184969217503135	0.85332750066023	NA	-6.27030312027853	-0.643240733477027	-2.02519555637079	0.0433919823918879	NA	-3.7557693972828	NA	NA	NA	NA	NA	NA	NA
415	ENSG00000185631.7	ENSG00000185631	processed_pseudogene	AC017079.3	NA	0.162452994658678	-4.03566877486178	FALSE	-0.086477554688033	-0.476535973098486	0.633898871605093	NA	-6.13605424104756	-0.688621294520082	-1.88719858919093	0.0597277670308445	NA	-3.95312733434329	NA	NA	NA	NA	NA	NA	NA
485	ENSG00000238180.1	ENSG00000238180	processed_pseudogene	AC017079.4	NA	0.0613302835924142	-4.88438364079271	FALSE	0.0956132379380707	0.521593083339877	0.602182538657775	NA	-6.15507256181584	-0.432889486490266	-1.20430212140782	0.229057504396031	NA	-4.73865035804135	NA	NA	NA	NA	NA	NA	NA
4683	ENSG00000136720.6	ENSG00000136720	protein_coding	HS6ST1	9394	9.70906776055564	5.2704379130205	TRUE	0.800120624689165	14.0565839633597	4.14002848513558e-38	1.57522126983891e-36	75.6252675318878	-0.163179641232721	-1.94661638441023	0.0521550704930076	0.172154862892741	-5.05895518317836	0.601770073360308	4.9592965216377	14.2496919057854	2.34204893214177e-37	3.46818813462609e-36	12.772275853262	PM DEG
99	ENSG00000252742.1	ENSG00000252742	misc_RNA	Y_RNA	NA	0	-6.05392717347678	FALSE	-0.152887514971211	-1.77178663803609	0.0770334299130336	NA	-5.12896206190441	0.195218323272989	1.21646857861348	0.224395419341199	NA	-4.96138680449924	NA	NA	NA	NA	NA	NA	NA
118	ENSG00000238379.1	ENSG00000238379	rRNA	RNA5SP103	100873374	0.000496050794163743	-6.05085554072345	FALSE	-0.137373449142202	-1.57813945756043	0.115160242862239	NA	-5.44560775597696	0.193045875550653	1.19503537726	0.232654549347161	NA	-4.98343073834406	NA	NA	NA	NA	NA	NA	NA
390	ENSG00000227653.1	ENSG00000227653	processed_pseudogene	ISCA1P6	100130549	0.102874879885306	-4.52672825138825	FALSE	-0.529860942614441	-3.03262279357886	0.00254914364539095	NA	-1.87754535942034	-0.400095496850295	-1.13690514636321	0.25613674934595	NA	-4.79531556556779	NA	NA	NA	NA	NA	NA	NA
357	ENSG00000237532.1	ENSG00000237532	lincRNA	AC012451.1	NA	0.00110502123932117	-6.0387841866721	FALSE	-0.182638885844694	-2.02096850037372	0.043810601785244	NA	-4.66487842471113	0.189283547501738	1.11314252674616	0.266196070969107	NA	-5.06335707942406	NA	NA	NA	NA	NA	NA	NA
660	ENSG00000238277.1	ENSG00000238277	lincRNA	AC068483.1	NA	3.67409371870504e-05	-6.05085554072345	FALSE	-0.159504227584469	-1.84748504262155	0.0652620011320263	NA	-4.99444450861694	0.20917531802375	1.30169630737646	0.193635306474631	NA	-4.86802809860279	NA	NA	NA	NA	NA	NA	NA
2213	ENSG00000204460.3	ENSG00000204460	lincRNA	AC079586.1	NA	0.0333727824563622	-4.21252431292681	FALSE	1.12784373785881	5.57003772651142	4.14753021303944e-08	NA	8.27095156777143	1.35834420775538	3.38844791357127	0.00075987237648828	NA	-1.05175734015465	NA	NA	NA	NA	NA	NA	NA
492	ENSG00000233428.1	ENSG00000233428	processed_pseudogene	AC019050.1	NA	0.00177125183492676	-6.01184214708468	FALSE	-0.200388352782788	-2.11891570485205	0.0345855061866971	NA	-4.45785606743319	0.221903576215262	1.25478841729425	0.210157110600862	NA	-4.91361792292091	NA	NA	NA	NA	NA	NA	NA
563	ENSG00000229536.1	ENSG00000229536	lincRNA	AC079776.1	NA	0.460489042957298	-2.098905594081	FALSE	-0.583645310678098	-4.66987196199633	3.86928515846815e-06	NA	3.98336913213334	-0.0358006222245738	-0.150450851717676	0.880471185301363	NA	-5.43038258522511	NA	NA	NA	NA	NA	NA	NA
627	ENSG00000214100.8	ENSG00000214100	transcribed_unprocessed_pseudogene	AC079776.2	NA	1.14612946968224	-1.32742887014203	TRUE	-0.858448163417473	-4.75720924300657	2.56611955653075e-06	5.5792661067223e-06	4.31649839806627	0.222270365384159	0.829276422457181	0.40735407937092	0.614968505588379	-5.29773590334503	-0.525781215103121	-1.6435329754464	-4.54272005669151	8.01774574610472e-06	1.419160019774e-05	-4.46470951299447	LIV DEG
2398	ENSG00000237574.1	ENSG00000237574	lincRNA	AC079776.3	NA	0.0469995457407619	-3.42278142935584	FALSE	0.103305445937142	0.524464892768161	0.600185547461011	NA	-6.15644660223792	0.450720162527406	1.15530287600622	0.248532648465377	NA	-4.78563590522828	NA	NA	NA	NA	NA	NA	NA
370	ENSG00000234559.1	ENSG00000234559	processed_pseudogene	AC079776.4	NA	0.000716703121622105	-6.04635568007444	FALSE	-0.163004107208707	-1.85062219740302	0.0648081926823775	NA	-4.9868300844738	0.221685018464308	1.36725038470844	0.172177235375324	NA	-4.79170047741898	NA	NA	NA	NA	NA	NA	NA
3949	ENSG00000225449.3	ENSG00000225449	transcribed_unprocessed_pseudogene	RAB6C-AS1	100131320	1.16313260505103	1.7773100956032	TRUE	-0.535613814990618	-3.62818120244807	0.000314486621400121	0.000554859691985353	-0.586781229894098	0.271340633053193	1.06586058972503	0.287014530301895	0.499777132976919	-5.60758876113452	-0.324689537768245	1.43939717012479	-3.37839871699043	0.000799618776701271	0.00119870788760615	-3.35292670885087	LIV DEG
3075	ENSG00000222014.5	ENSG00000222014	protein_coding	RAB6C	84084	1.44448722866425	2.03296563064912	TRUE	0.131248718628297	1.67062333194488	0.095416194357457	0.119439620806627	-5.73401238734914	-0.131236878794033	-0.970785672781963	0.332136673580181	0.545055946861834	-5.74483540440512	0.123765049180528	1.36016154605313	1.8480379427404	0.0652792701371741	0.0799409639111202	1.84334078313152	Not DEG
8075	ENSG00000180178.10	ENSG00000180178	transcribed_unprocessed_pseudogene	FAR2P1	440905	0.0380734293676711	-2.14676185758101	FALSE	-0.506678965996372	-2.69066689654333	0.00736741794029303	NA	-2.93161009262656	0.0546551207589677	0.148512168616751	0.882000025336845	NA	-5.43274799387416	NA	NA	NA	NA	NA	NA	NA
504	ENSG00000250207.1	ENSG00000250207	unprocessed_pseudogene	AC079776.6	NA	0.00104979911177956	-6.02956928841209	FALSE	-0.178173430935588	-1.90894795586419	0.0568357882610765	NA	-4.87669555108179	0.217148868165331	1.24247113728381	0.214660414377661	NA	-4.93053253403969	NA	NA	NA	NA	NA	NA	NA
1152	ENSG00000217289.3	ENSG00000217289	processed_pseudogene	AC018865.5	NA	0.152600864272545	-2.68702782829889	FALSE	-0.261042150903682	-1.71917400269148	0.0861959786862217	NA	-4.94764885355145	-0.172880533956709	-0.584728291531586	0.559001081641462	NA	-5.22542408345758	NA	NA	NA	NA	NA	NA	NA
2140	ENSG00000231147.2	ENSG00000231147	unprocessed_pseudogene	ARHGAP42P2	100130693	0.161240591535312	-1.7184377368755	FALSE	-0.267511864543223	-2.16532767178739	0.0308305020518299	NA	-4.23636492701917	-0.18915896574203	-0.786629795444041	0.43188103051293	NA	-5.24746992803122	NA	NA	NA	NA	NA	NA	NA
1042	ENSG00000231240.1	ENSG00000231240	processed_pseudogene	KLF2P1	106480253	0.00361082012097255	-5.91721388978256	FALSE	-0.118199993145698	-1.01312543129585	0.311485800431345	NA	-6.12043000989004	0.465260037554527	2.14576604587269	0.0323850522534024	NA	-3.60063285738774	NA	NA	NA	NA	NA	NA	NA
494	ENSG00000248313.1	ENSG00000248313	unprocessed_pseudogene	CYP4F27P	107133494	0.00247764689928616	-5.99812738817567	FALSE	-0.126050947524888	-1.28493216467016	0.199405498580762	NA	-5.84316385058475	0.431811258146432	2.33817799576991	0.0197816494592454	NA	-3.23983459526479	NA	NA	NA	NA	NA	NA	NA
4209	ENSG00000196604.12	ENSG00000196604	protein_coding	POTEF	728378	0.0160316685175911	-5.0342166894777	FALSE	-0.707800051119451	-3.23868806181015	0.00127989160285132	NA	-1.32846931414281	-0.396559085861397	-0.887815590907033	0.375077992792187	NA	-5.04378089017436	NA	NA	NA	NA	NA	NA	NA
129	ENSG00000228471.1	ENSG00000228471	processed_pseudogene	AC018865.11	NA	0	-6.05392717347678	FALSE	-0.152887514971211	-1.77178663803609	0.0770334299130336	NA	-5.12896206190441	0.195218323272989	1.21646857861348	0.224395419341199	NA	-4.96138680449924	NA	NA	NA	NA	NA	NA	NA
578	ENSG00000224087.1	ENSG00000224087	antisense	AC018804.3	NA	0.000143587470940012	-6.04778390797011	FALSE	-0.156234790144944	-1.81449475412404	0.0701952782652341	NA	-5.05290296533787	0.193189437526431	1.20157276383497	0.230112801403785	NA	-4.97663610955503	NA	NA	NA	NA	NA	NA	NA
107	ENSG00000252223.1	ENSG00000252223	snRNA	RNU6-1049P	106481779	0.00529210246850908	-6.02485425080109	FALSE	-0.222523859743265	-2.41979325430398	0.015881690651906	NA	-3.79648161925908	0.0227925078292131	0.130170799519625	0.896485018351087	NA	-5.58862863788382	NA	NA	NA	NA	NA	NA	NA
2252	ENSG00000223760.4	ENSG00000223760	transcribed_unprocessed_pseudogene	MED15P9	285103	0.00108974298011273	-5.93539430254441	FALSE	-0.271066932225798	-2.67252165044208	0.00777197380805744	NA	-3.1530177875692	0.136252287113955	0.695871908926006	0.486840827164604	NA	-5.36283622777277	NA	NA	NA	NA	NA	NA	NA
4487	ENSG00000152076.18	ENSG00000152076	protein_coding	CCDC74B	91409	0.523665393091232	1.11669556050114	TRUE	-0.0930214776994988	-1.32086819514746	0.18714402462687	0.222280155015521	-6.12534008233018	-0.017312959523669	-0.138790442210277	0.889673090046686	0.944356960358136	-6.00854702671216	-0.0213515682763976	0.80947644100537	-0.439131119441555	0.660788213039539	0.690802270553777	-0.438825180896087	Not DEG
7375	ENSG00000136699.19	ENSG00000136699	protein_coding	SMPD4	55627	3.43265822370324	4.58633807158769	TRUE	0.461472842236932	10.0084288780123	1.24483945795163e-21	9.99414752674259e-21	38.0871502637736	-0.0284555516240938	-0.548742424635735	0.583433581070201	0.75452606721727	-6.55302378672968	0.316915557603215	4.28573762117084	10.3973676641463	3.07599254975689e-22	1.59246467609453e-21	9.69795588412535	PM DEG
1815	ENSG00000152082.13	ENSG00000152082	protein_coding	MZT2B	80097	8.00670288106425	3.67879634899975	TRUE	-0.620126422007621	-6.03736772869855	3.03884110383643e-09	8.58988289038745e-09	10.1818722408247	0.0642417252305395	0.911131861259996	0.36267643398486	0.574435321041983	-6.1162575843089	-0.364521856212226	3.36260491604987	-7.47167332770505	4.31906509695247e-13	1.26137923019123e-12	-7.2451670576123	LIV DEG
1542	ENSG00000152086.8	ENSG00000152086	protein_coding	TUBA3E	112714	0.00764743299249776	-5.51787001705224	FALSE	-0.0321596315052694	-0.209782911957701	0.833921784081297	NA	-6.45953582935045	0.0261543939678899	0.0900417523777181	0.928291036651861	NA	-5.44438587873674	NA	NA	NA	NA	NA	NA	NA
618	ENSG00000227632.2	ENSG00000227632	unprocessed_pseudogene	AC018804.6	NA	0.272433252628482	-3.19999594581106	FALSE	-0.0884433402746859	-0.345392655453082	0.72994313601536	NA	-6.25405140823414	0.0575118851345507	0.110752737186567	0.911858029153378	NA	-5.30286900522472	NA	NA	NA	NA	NA	NA	NA
621	ENSG00000230756.1	ENSG00000230756	processed_pseudogene	RHOQP3	284988	0.375785084608719	-2.20494849377819	FALSE	-0.0160873694831079	-0.129527402543915	0.896991958519648	NA	-6.43993257238517	-0.182115758382047	-0.789202848013499	0.430377308647616	NA	-5.1845660205797	NA	NA	NA	NA	NA	NA	NA
2728	ENSG00000213225.7	ENSG00000213225	transcribed_processed_pseudogene	NOC2LP1	643276	0.164350096258836	-1.38237303708126	FALSE	-0.596257174133687	-4.32580289430656	1.83260245253389e-05	NA	2.46338244809467	-0.757702753924333	-2.83722522048501	0.00474042744377174	NA	-2.14679133246277	NA	NA	NA	NA	NA	NA	NA
574	ENSG00000234398.1	ENSG00000234398	unprocessed_pseudogene	AC134915.1	NA	0.000851313857065061	-6.0385690097101	FALSE	-0.154095388990098	-1.70606580069806	0.0886111725447583	NA	-5.23611127633941	0.168932854193767	1.0194806885506	0.308480740259066	NA	-5.14915163766654	NA	NA	NA	NA	NA	NA	NA
992	ENSG00000236595.1	ENSG00000236595	processed_pseudogene	MED15P5	391436	0.0261826617884541	-5.05418625999109	FALSE	-0.355663517297996	-1.97040746433354	0.0493379660038764	NA	-4.47782513395464	-0.424855598582591	-1.22133145069546	0.222551165766047	NA	-4.77422426910749	NA	NA	NA	NA	NA	NA	NA
561	ENSG00000237722.1	ENSG00000237722	unprocessed_pseudogene	MTND1P29	100873216	0.000754305628296966	-6.03099751630776	FALSE	-0.157874002029137	-1.72998549411123	0.0842443354177597	NA	-5.19730752667286	0.23743589405469	1.38629587168844	0.166290600193606	NA	-4.76623982603228	NA	NA	NA	NA	NA	NA	NA
1033	ENSG00000231954.1	ENSG00000231954	unprocessed_pseudogene	MTND2P22	100873228	0.000628587731457038	-6.03446924766084	FALSE	-0.172697977916253	-1.88715653441429	0.059713001804962	NA	-4.91818350357106	0.215381580879368	1.29507973358935	0.195906025744123	NA	-4.87319924058823	NA	NA	NA	NA	NA	NA	NA
1542	ENSG00000236211.1	ENSG00000236211	unprocessed_pseudogene	MTCO1P7	107075263	0.000544625490128365	-6.02996938701183	FALSE	-0.167868948953279	-1.77668146820109	0.0762230715029283	NA	-5.11513006436162	0.181704337747311	1.0472189909605	0.29551778419758	NA	-5.12250452198178	NA	NA	NA	NA	NA	NA	NA
666	ENSG00000230496.1	ENSG00000230496	unprocessed_pseudogene	MTCO2P7	107075145	0.000194738775087623	-6.04778390797011	FALSE	-0.153376726497379	-1.75851269129918	0.0792664777361181	NA	-5.15056182651038	0.189413500365443	1.16858298141412	0.243143111053603	NA	-5.00999283890047	NA	NA	NA	NA	NA	NA	NA
681	ENSG00000232990.2	ENSG00000232990	unprocessed_pseudogene	MTATP6P7	106480798	0.000400339216671054	-6.04541493040938	FALSE	-0.136004916201723	-1.52441219616328	0.128032257753474	NA	-5.52523455086417	0.227757744168839	1.38420609875024	0.166929000400953	NA	-4.77104901077106	NA	NA	NA	NA	NA	NA	NA
774	ENSG00000249997.1	ENSG00000249997	unprocessed_pseudogene	MTCO3P7	107075150	0.00181097117605977	-6.00232469223182	FALSE	-0.0775865504811484	-0.828246666696481	0.407922389277201	NA	-6.31763855374195	0.197114732964483	1.12287498195196	0.262043572418133	NA	-5.04842077628997	NA	NA	NA	NA	NA	NA	NA
1354	ENSG00000230548.1	ENSG00000230548	unprocessed_pseudogene	MTND4P27	100873248	0.000572201365510194	-6.03784343700704	FALSE	-0.118251011638636	-1.26608742695066	0.206065986050818	NA	-5.87514872125281	0.20265410317565	1.1852016531115	0.236515447808466	NA	-4.99031869348423	NA	NA	NA	NA	NA	NA	NA
1807	ENSG00000234934.1	ENSG00000234934	unprocessed_pseudogene	MTND5P29	100873265	0.000638586651930773	-6.02685036463888	FALSE	-0.156852419163138	-1.67831052347034	0.093905660143679	NA	-5.28285232672277	0.202057754746405	1.17401531759868	0.240962396687942	NA	-5.00077033098199	NA	NA	NA	NA	NA	NA	NA
522	ENSG00000248136.1	ENSG00000248136	unprocessed_pseudogene	MTND6P8	106480726	0.00152281264615601	-6.0347718042537	FALSE	-0.119137729456257	-1.28012055689517	0.201090924844028	NA	-5.85976856244128	0.311028809148924	1.81925095153952	0.0694867574118125	NA	-4.16848932904122	NA	NA	NA	NA	NA	NA	NA
651	ENSG00000233550.1	ENSG00000233550	unprocessed_pseudogene	MTCYBP8	107075220	0.000817172706800413	-6.03690268734198	FALSE	-0.160791492466781	-1.7888560329069	0.0742377365654378	NA	-5.09672446879702	0.172676658646968	1.03755691370965	0.299991007979516	NA	-5.13253297002223	NA	NA	NA	NA	NA	NA	NA
584	ENSG00000226915.1	ENSG00000226915	processed_pseudogene	AC068137.13	NA	0.000282122813042689	-6.04471227521678	FALSE	-0.173207783254763	-1.98141283039697	0.0480873204676688	NA	-4.74252382834057	0.22851208799506	1.4043224733218	0.160859950017448	NA	-4.74787491194974	NA	NA	NA	NA	NA	NA	NA
478	ENSG00000271435.1	ENSG00000271435	processed_pseudogene	RP11-803A13.1	NA	7.80014744035542e-05	-6.05085554072345	FALSE	-0.123819855656902	-1.42358563481417	0.155184485333002	NA	-5.67247993448817	0.231248886235007	1.43604024149022	0.151632582597005	NA	-4.70840132461904	NA	NA	NA	NA	NA	NA	NA
144	ENSG00000224352.1	ENSG00000224352	unprocessed_pseudogene	AC132479.4	NA	0.00184356552733678	-6.03620003214937	FALSE	-0.150091778481755	-1.67963480742219	0.0936473908381816	NA	-5.2789621118438	0.270992855937893	1.61203094317527	0.107602715072445	NA	-4.47445843064407	NA	NA	NA	NA	NA	NA	NA
3782	ENSG00000136710.9	ENSG00000136710	protein_coding	CCDC115	84317	6.56916815580179	4.60874584727123	TRUE	-0.374858487542229	-10.360279662472	6.19586377464732e-23	5.60143154498564e-22	41.0721483378833	-0.00429079618799737	-0.0825496662507711	0.934243525500726	0.967633869374191	-6.72623285780333	-0.241505803729263	4.33224072838703	-10.4395348931332	1.25126872383475e-22	6.62859912834595e-22	-9.78932624492584	LIV DEG
3861	ENSG00000136718.9	ENSG00000136718	protein_coding	IMP4	92856	8.9999585149579	5.09205342087302	TRUE	-0.273439984782972	-7.57450625275452	1.73333143589362e-13	6.99782948975756e-13	19.5290375960815	-0.0599319348317738	-1.48756974531553	0.137511243185493	0.326053614614336	-5.75041303333695	-0.169897248375674	4.78801634490068	-9.58593273694315	7.18720321152074e-20	3.1968573495323e-19	-9.12479518139291	LIV DEG
5774	ENSG00000072135.12	ENSG00000072135	protein_coding	PTPN18	26469	3.02560235877583	4.05121076820487	TRUE	0.298839126698079	7.07807068399363	4.92069235758843e-12	1.75188904114411e-11	16.3838832886333	0.3833372936144	6.5654871994659	1.33110739306717e-10	2.36635100002824e-08	13.7049530725472	0.218539964360448	3.75081303695239	8.61638781709723	1.75094482307771e-16	6.36560094896424e-16	8.23801278286767	PM DEG
5364	ENSG00000178162.8	ENSG00000178162	transcribed_unprocessed_pseudogene	FAR2P2	100216479	1.58824386188886	3.04781689339712	TRUE	0.0439063927808745	0.859187638474702	0.390644982077127	0.434709878247419	-6.92106783446875	0.0639273553199236	0.654271060335256	0.513245878014257	0.702214740009195	-6.17859721197758	0.0600556033745503	2.84907696591388	1.6443938412474	0.100800582656993	0.120314498829529	1.64098474129886	Not DEG
1039	ENSG00000230646.1	ENSG00000230646	processed_pseudogene	KLF2P2	106480678	0.0123849976528671	-5.46456222133878	FALSE	-0.182798109179494	-1.19694935686251	0.231888334530946	NA	-5.77670437965036	0.000802981274571199	0.00278794068063512	0.997776689107994	NA	-5.45011472327386	NA	NA	NA	NA	NA	NA	NA
2596	ENSG00000239402.3	ENSG00000239402	transcribed_unprocessed_pseudogene	CYP4F62P	646802	0.00324144471891341	-5.72174863714331	FALSE	0.0734710171509805	0.514113240479005	0.607397894306353	NA	-6.40606099574465	-0.0443234105506056	-0.174172920995857	0.861801908062625	NA	-5.50592474043854	NA	NA	NA	NA	NA	NA	NA
7023	ENSG00000196834.11	ENSG00000196834	protein_coding	POTEI	653269	0.00338422853177244	-5.21284873718869	FALSE	0.141584476540915	0.795523967465104	0.426682832709671	NA	-6.04012994254819	-0.645368305742735	-2.10552176549508	0.0357570744626823	NA	-3.63375739673668	NA	NA	NA	NA	NA	NA	NA
107	ENSG00000251973.1	ENSG00000251973	snRNA	RNU6-473P	106479775	0	-6.05392717347678	FALSE	-0.152887514971211	-1.77178663803609	0.0770334299130336	NA	-5.12896206190441	0.195218323272989	1.21646857861348	0.224395419341199	NA	-4.96138680449924	NA	NA	NA	NA	NA	NA	NA
444	ENSG00000225819.1	ENSG00000225819	antisense	AC013269.3	NA	0.000685063177655223	-6.0340691490611	FALSE	-0.114508382713502	-1.26493130262627	0.206479821524237	NA	-5.87659507157173	0.113656663065094	0.667351312268733	0.504863687086071	NA	-5.40945152635425	NA	NA	NA	NA	NA	NA	NA
264	ENSG00000274711.1	ENSG00000274711	misc_RNA	Metazoa_SRP	NA	0.00432111480358476	-5.98656642986539	FALSE	-0.109912514096559	-1.12920565951307	0.259347625008479	NA	-6.02446358190053	0.222178797193897	1.18428247325237	0.236878643266282	NA	-4.97968211717092	NA	NA	NA	NA	NA	NA	NA
1669	ENSG00000152093.7	ENSG00000152093	protein_coding	CFC1B	653275	0.00359292720786317	-5.76241451193072	FALSE	-0.184050551602203	-1.37309266829231	0.170333392091278	NA	-5.64926613424275	-0.267657879751987	-1.04545345591418	0.296331805680853	NA	-5.05370340150984	NA	NA	NA	NA	NA	NA	NA
727	ENSG00000225341.1	ENSG00000225341	antisense	AC013269.4	NA	0.00057081874677203	-6.03264092116543	FALSE	-0.0833277748925108	-0.913397439221358	0.361469769801803	NA	-6.25002126353677	0.15360345249482	0.909540789721122	0.363514422764114	NA	-5.24104552921219	NA	NA	NA	NA	NA	NA	NA
1653	ENSG00000184761.7	ENSG00000184761	protein_coding	AC013269.5	NA	3.04828892123827e-05	-6.05085554072345	FALSE	-0.157275598242783	-1.79990583969114	0.0724727021484547	NA	-5.07954130475308	0.193300712398566	1.19358800465907	0.233219981821219	NA	-4.98449978107028	NA	NA	NA	NA	NA	NA	NA
4082	ENSG00000183292.12	ENSG00000183292	protein_coding	TISP43	NA	0.000186300034168383	-6.00642445428108	FALSE	-0.115571178019005	-1.23814782815021	0.216236997670767	NA	-5.90320123419611	0.219933023236961	1.24918666407091	0.212196583831328	NA	-4.91890000744937	NA	NA	NA	NA	NA	NA	NA
695	ENSG00000232408.1	ENSG00000232408	antisense	AC140481.4	NA	0.00649830429774727	-5.85060897419848	FALSE	-0.0741797538199483	-0.579512567479737	0.562502003991714	NA	-6.4424621132223	0.351884689436429	1.41158486244893	0.158710481695589	NA	-4.70276334432864	NA	NA	NA	NA	NA	NA	NA
1669	ENSG00000136698.8	ENSG00000136698	protein_coding	CFC1	55997	0.128472966749655	-2.74015745875279	FALSE	0.20602336419929	1.4157107790695	0.157477125785043	NA	-5.48475765185139	-0.704992802086215	-2.5339290431697	0.0115913740286154	NA	-2.83582265267012	NA	NA	NA	NA	NA	NA	NA
264	ENSG00000277668.1	ENSG00000277668	misc_RNA	Metazoa_SRP	NA	0.013594445610113	-5.88680011884206	FALSE	0.0697640066147247	0.611760284843472	0.540971901500461	NA	-6.41986789396323	0.636546471502353	3.03590484017956	0.00252653058036965	NA	-1.65180327436199	NA	NA	NA	NA	NA	NA	NA
3383	ENSG00000222038.3	ENSG00000222038	protein_coding	POTEJ	653781	0.00364109983205883	-5.53977988244539	TRUE	0.247019340277332	1.55077449532169	0.121582681690517	0.14977474123117	-5.27334868861636	0.349204497708082	1.26797854853005	0.205411165169516	0.417939650322228	-4.80880408894591	0.492762655616409	-0.851935536536328	6.57539970917041	1.239239247536e-10	3.09380811452127e-10	6.43444668629101	PM DEG
107	ENSG00000251757.1	ENSG00000251757	snRNA	RNU6-848P	106479941	0.00152668107512832	-6.0432840473211	FALSE	-0.0795990902040599	-0.895893492071719	0.37073683566105	NA	-6.26749893320801	0.197318810537512	1.19005278352235	0.234605163670889	NA	-4.9857184464733	NA	NA	NA	NA	NA	NA	NA
2404	ENSG00000214081.8	ENSG00000214081	transcribed_unprocessed_pseudogene	CYP4F30P	100132708	0.00122435963715996	-5.91489808505653	FALSE	-0.0608101224708396	-0.551986447064813	0.581202023484119	NA	-6.47165803523569	0.0485122593150838	0.230588893728149	0.817730981433031	NA	-5.55094677940323	NA	NA	NA	NA	NA	NA	NA
1762	ENSG00000282944.1	ENSG00000282944	processed_transcript	RP11-1216L17.1	NA	0.000761195613018968	-5.97261357648393	FALSE	-0.01728868737271	-0.170141487562984	0.864967061162815	NA	-6.62047569430152	0.162501738855019	0.851259336764996	0.395043466781979	NA	-5.27147362348308	NA	NA	NA	NA	NA	NA	NA
1722	ENSG00000240253.5	ENSG00000240253	transcribed_unprocessed_pseudogene	FAR2P3	100288897	1.66639749441466	1.2535301436984	TRUE	-0.0876883820409989	-1.01802729350857	0.309152844514229	0.351827878083733	-6.51724905033683	0.186797561452265	1.17196447255685	0.241784042782947	0.449270217397738	-5.41954704844338	-0.00938923038818182	1.86950302204536	-0.162651827024477	0.870877000132907	0.885779883309456	-0.162544611903018	Not DEG
1087	ENSG00000223349.1	ENSG00000223349	processed_pseudogene	KLF2P3	106481672	0.00793679088576699	-5.64393230459293	FALSE	-0.0911983634925395	-0.648983761675439	0.516644136496914	NA	-6.3119072006547	0.449971820001118	1.74516642893208	0.0815863097449517	NA	-4.22564109066894	NA	NA	NA	NA	NA	NA	NA
1267	ENSG00000173302.5	ENSG00000173302	protein_coding	GPR148	344561	0.0120861488887626	-5.36563529550052	FALSE	-0.419689860210932	-2.71571339123006	0.00684012376943201	NA	-2.85638372444877	-0.128062308511839	-0.42182353279669	0.673339871900503	NA	-5.33666303083178	NA	NA	NA	NA	NA	NA	NA
1078	ENSG00000229797.1	ENSG00000229797	antisense	AC140481.8	NA	0.513479806114179	-1.30512297003541	FALSE	-0.219001064400503	-2.05138124688093	0.040745533920467	NA	-4.58120361587784	-0.1388987611088	-0.717506642000192	0.473405378067086	NA	-5.39547285057695	NA	NA	NA	NA	NA	NA	NA
6543	ENSG00000178171.10	ENSG00000178171	protein_coding	AMER3	205147	4.66461020945176	4.49360510368781	TRUE	0.0176297040772686	0.253381404623063	0.800076697212069	0.824273036404077	-7.57461360378247	-0.129678196465639	-1.22884988400873	0.219721251048753	0.428785574578905	-6.05447991074352	0.142705158306497	4.17276809842635	2.93419295229579	0.00349729821688371	0.00493632873971027	2.92026859259617	PM DEG
312	ENSG00000232503.1	ENSG00000232503	processed_pseudogene	CYCSP8	360160	4.37531774492376	0.0150012583415222	TRUE	0.0243128531686747	0.241564261687023	0.809215951269974	0.832593913190813	-6.83315393321266	-0.27286837703466	-1.61582266951582	0.106779928901651	0.276355443591194	-4.64879256248269	-0.0841651555114525	-0.269415498203929	-1.229159294408	0.219585322252415	0.250064661908148	-1.22763152431549	Not DEG
3412	ENSG00000233221.6	ENSG00000233221	antisense	AC133785.1	NA	0.168229302928087	-1.14151698211771	FALSE	0.926937726086169	7.44500774001128	4.21953460856851e-13	NA	19.2431902290364	0.271789361223175	1.18075718511321	0.238275256016417	NA	-5.00910860623711	NA	NA	NA	NA	NA	NA	NA
10611	ENSG00000136002.17	ENSG00000136002	protein_coding	ARHGEF4	50649	10.6436061245954	6.73288415635545	TRUE	0.221488498642151	4.05809093607321	5.73238626446488e-05	0.000109418597333533	0.152795403663241	-0.0013035577002421	-0.0226934759543824	0.981904070299439	0.99181031593485	-7.26752012778437	0.170282188896558	6.41186243223998	5.93622761243933	7.30679952325112e-09	1.61341710232229e-08	5.78371661045434	PM DEG
122	ENSG00000281159.1	ENSG00000281159	scaRNA	SCARNA15	677778	0	-6.05392717347678	FALSE	-0.152887514971211	-1.77178663803609	0.0770334299130336	NA	-5.12896206190441	0.195218323272989	1.21646857861348	0.224395419341199	NA	-4.96138680449924	NA	NA	NA	NA	NA	NA	NA
123	ENSG00000281516.1	ENSG00000281516	scaRNA	SCARNA4	677771	0	-6.05392717347678	FALSE	-0.152887514971211	-1.77178663803609	0.0770334299130336	NA	-5.12896206190441	0.195218323272989	1.21646857861348	0.224395419341199	NA	-4.96138680449924	NA	NA	NA	NA	NA	NA	NA
5435	ENSG00000152102.17	ENSG00000152102	protein_coding	FAM168B	130074	34.5595562655982	7.48912133471375	TRUE	0.257801869790381	8.48941988678511	2.33139860151778e-16	1.1944959412717e-15	25.5955739969374	-0.0856689082495088	-2.36370008368855	0.018484953300007	0.0852472537978829	-4.77717250732357	0.252626266023768	7.16731511470906	13.7227336439188	4.30515139012396e-36	5.814104265002e-35	12.5436824728612	PM DEG
6728	ENSG00000115762.16	ENSG00000115762	protein_coding	PLEKHB2	55041	28.4671563751231	7.51773543989588	TRUE	-0.274347379959045	-7.33696922839096	8.78398925177464e-13	3.35667074821699e-12	17.4898184249217	-0.105999910270091	-2.73342236065025	0.00649599099510633	0.0404877584469309	-3.85701263417692	-0.103586641049307	7.20491965285399	-5.28808951666463	1.98537344961791e-07	3.95265984931291e-07	-5.20070187289589	LIV DEG
1329	ENSG00000230450.1	ENSG00000230450	processed_pseudogene	NEK2P4	100381202	0.000441724739193495	-6.02248527324036	FALSE	-0.0824733862464559	-0.893166253268188	0.372193917336165	NA	-6.26560254090163	0.227013916424857	1.29128858266838	0.197215887339552	NA	-4.87309512351465	NA	NA	NA	NA	NA	NA	NA
217	ENSG00000225448.1	ENSG00000225448	processed_pseudogene	AC009477.7	NA	0.000265279310385912	-6.05085554072345	FALSE	-0.144549273027663	-1.65454995466536	0.0986376701272586	NA	-5.3249669935306	0.246738477834655	1.51272042361402	0.130999011122507	NA	-4.61101587446638	NA	NA	NA	NA	NA	NA	NA
1461	ENSG00000236956.1	ENSG00000236956	unprocessed_pseudogene	NF1P8	401007	0.000732134217887997	-5.99435310022973	FALSE	-0.188250207056865	-1.91310114346968	0.0563007653559518	NA	-4.85699685620151	0.178043237692242	0.978682018599862	0.328222786412349	NA	-5.17361946749475	NA	NA	NA	NA	NA	NA	NA
545	ENSG00000248796.1	ENSG00000248796	unprocessed_pseudogene	MED15P8	106480229	0.000232269612069	-6.04778390797011	FALSE	-0.155349947929442	-1.77716935911113	0.0761426828502221	NA	-5.11891136851254	0.232668099585954	1.4390007036426	0.150792388575398	NA	-4.70506509207902	NA	NA	NA	NA	NA	NA	NA
4192	ENSG00000188219.14	ENSG00000188219	protein_coding	POTEE	445582	0.00318256086118919	-5.48252854077888	TRUE	-0.46923593967184	-3.11143224672631	0.00196726619573973	0.00316314633813742	-1.79977585288769	-0.41789267164807	-1.38929191335888	0.165378561006557	0.366054423436222	-4.65721294942117	0.457322675700273	-0.577154675928813	6.37312113799833	4.26340642327886e-10	1.02841786116221e-09	6.24406574790366	PM DEG
107	ENSG00000212199.1	ENSG00000212199	snRNA	RNU6-127P	106480554	0.000470917905309052	-6.05085554072345	FALSE	-0.157275598242783	-1.79990583969114	0.0724727021484547	NA	-5.07954130475308	0.193300712398566	1.19358800465907	0.233219981821219	NA	-4.98449978107028	NA	NA	NA	NA	NA	NA	NA
3925	ENSG00000231431.7	ENSG00000231431	transcribed_unprocessed_pseudogene	FAR2P4	100420005	0.00351469730515457	-5.48448548834796	FALSE	-0.393497681687473	-2.61122551604152	0.00929035472439663	NA	-3.1757299265739	0.0951427059883686	0.319435555614544	0.749533162020117	NA	-5.40193178991778	NA	NA	NA	NA	NA	NA	NA
1225	ENSG00000236516.1	ENSG00000236516	processed_pseudogene	KLF2P4	100533668	0.00176542381941926	-5.98748426201999	FALSE	-0.199834943497263	-1.99614486040545	0.046455086436772	NA	-4.69935797769133	0.17445571323451	0.944592651762341	0.345335036694092	NA	-5.20045721124002	NA	NA	NA	NA	NA	NA	NA
1976	ENSG00000227817.4	ENSG00000227817	unprocessed_pseudogene	ARHGAP42P1	100887075	0.0444712488470667	-3.74419680428045	FALSE	0.0683174599110437	0.403556394529924	0.686709912766455	NA	-6.22364540022463	0.110258268599897	0.338284237765102	0.735294713338864	NA	-5.24758448435568	NA	NA	NA	NA	NA	NA	NA
1026	ENSG00000224425.2	ENSG00000224425	processed_pseudogene	AC073869.2	NA	0.135086957998874	-3.21459093268093	FALSE	-0.316343167311221	-1.95861180810561	0.0507086970729285	NA	-4.5134278976016	-0.219814297243917	-0.702319198594339	0.482815491043088	NA	-5.17211088561862	NA	NA	NA	NA	NA	NA	NA
3032	ENSG00000233087.7	ENSG00000233087	protein_coding	WTH3DI	NA	0.524317834301171	0.423275057805431	TRUE	0.102961373539464	1.38076689807705	0.167961905903871	0.201396254571014	-5.95635436733091	-0.374983002306683	-2.8517224465033	0.00453296709424922	0.0312361299279617	-2.17018282560924	0.263081081506576	-0.0226815832847379	4.91199370008594	1.21631733544099e-06	2.28548076708927e-06	4.85296081055249	PM DEG
465	ENSG00000283303.1	ENSG00000283303	antisense	RP11-109E12.5	NA	0.131685061268578	-4.13618663252023	FALSE	-0.391618276347838	-2.14912898595601	0.0320991347963661	NA	-4.04793383177374	0.210636581901241	0.596818652277772	0.5509056662141	NA	-5.14418013474072	NA	NA	NA	NA	NA	NA	NA
650	ENSG00000233285.1	ENSG00000233285	unprocessed_pseudogene	MTCYBP10	107075121	0.00135614508915133	-6.0208418683827	FALSE	-0.14081145324347	-1.4664861094178	0.14313882096313	NA	-5.60569189046048	0.164131111211708	0.920006971337033	0.358024361758123	NA	-5.22900514932527	NA	NA	NA	NA	NA	NA	NA
517	ENSG00000227275.1	ENSG00000227275	unprocessed_pseudogene	MTND6P10	106478947	0.00256036453952592	-6.01941364048703	FALSE	-0.161264579712319	-1.67556857720147	0.0944422310139643	NA	-5.28515177930167	0.297371763302199	1.66535307767071	0.0964851231309978	NA	-4.39729137002835	NA	NA	NA	NA	NA	NA	NA
1655	ENSG00000235080.1	ENSG00000235080	unprocessed_pseudogene	MTND5P23	100873261	0.000492598905706485	-6.02902863734678	FALSE	-0.150740390451494	-1.60676373174243	0.108731759848479	NA	-5.39804269012431	0.29633871906176	1.70603863835876	0.0886381367378529	NA	-4.33951592190075	NA	NA	NA	NA	NA	NA	NA
1357	ENSG00000231777.1	ENSG00000231777	unprocessed_pseudogene	MTND4P21	100873243	0.000249085913867461	-6.04234329765605	FALSE	-0.139467489650172	-1.55351956075084	0.120926013684496	NA	-5.48014364620609	0.216698717045115	1.31425375156903	0.189379176557772	NA	-4.85218023706954	NA	NA	NA	NA	NA	NA	NA
761	ENSG00000227661.1	ENSG00000227661	unprocessed_pseudogene	MTCO3P18	107075215	0.000372921027528432	-6.04541493040938	FALSE	-0.158010058921195	-1.77804714980902	0.0759982259792921	NA	-5.11686795659894	0.235170914404302	1.4408458108834	0.150270541159808	NA	-4.70234666594733	NA	NA	NA	NA	NA	NA	NA
675	ENSG00000236590.1	ENSG00000236590	unprocessed_pseudogene	MTATP6P4	106480797	0.000815142032296828	-6.04635568007444	FALSE	-0.16155838359294	-1.78577279448503	0.0747364754571015	NA	-5.10293875463421	0.205391500774212	1.24816917035602	0.212568564656905	NA	-4.92630337433114	NA	NA	NA	NA	NA	NA	NA
658	ENSG00000234480.1	ENSG00000234480	unprocessed_pseudogene	MTCO2P18	107075149	0.000288219869379538	-6.04635568007444	FALSE	-0.147363938181993	-1.6764442729707	0.0942705990584759	NA	-5.28828577446126	0.255406447441171	1.56194541501892	0.118950084278334	NA	-4.54599367662901	NA	NA	NA	NA	NA	NA	NA
1419	ENSG00000237910.1	ENSG00000237910	unprocessed_pseudogene	MTCO1P18	107075143	0.000230371539049129	-6.04021241456777	FALSE	-0.184607760132118	-2.0654433488057	0.0393911365561806	NA	-4.57461518160304	0.211652307438098	1.27810836173489	0.201819752531759	NA	-4.89281705542948	NA	NA	NA	NA	NA	NA	NA
1030	ENSG00000234939.1	ENSG00000234939	unprocessed_pseudogene	MTND2P18	100873224	0.000632041928908476	-6.04021241456777	FALSE	-0.17067024166642	-1.86196072778054	0.0631897292092302	NA	-4.96589063715522	0.208791113134481	1.2507787852095	0.211615474571207	NA	-4.92230766208683	NA	NA	NA	NA	NA	NA	NA
538	ENSG00000234576.1	ENSG00000234576	unprocessed_pseudogene	MTND1P26	100873214	0.00154937351082069	-6.02902863734678	FALSE	-0.131003945943556	-1.37914466298726	0.168461124072986	NA	-5.72621428540659	0.175142054071728	1.0175328586643	0.309404984782689	NA	-5.14685237876043	NA	NA	NA	NA	NA	NA	NA
326	ENSG00000226831.1	ENSG00000226831	processed_pseudogene	MED15P3	106481657	0.0154769381813146	-5.80068015313542	FALSE	-0.194540916426839	-1.58929623313915	0.112619861443252	NA	-5.3517352098413	0.134980541358257	0.560979769294228	0.57506921185966	NA	-5.40266017230387	NA	NA	NA	NA	NA	NA	NA
800	ENSG00000276460.1	ENSG00000276460	unprocessed_pseudogene	RP11-109E12.4	NA	0	-6.05392717347678	FALSE	-0.152887514971211	-1.77178663803609	0.0770334299130336	NA	-5.12896206190441	0.195218323272989	1.21646857861348	0.224395419341199	NA	-4.96138680449924	NA	NA	NA	NA	NA	NA	NA
1861	ENSG00000223631.1	ENSG00000223631	lincRNA	LINC01120	389043	0.0101503982523909	-5.21499794790034	FALSE	-0.480835925251318	-2.92880504874808	0.00355655978715686	NA	-2.24358055200931	-0.422085244879734	-1.32753808140473	0.184952388971113	NA	-4.67600378471094	NA	NA	NA	NA	NA	NA	NA
1067	ENSG00000214077.4	ENSG00000214077	processed_pseudogene	GNAQP1	2777	0.438173175056866	-1.19474500188407	FALSE	0.184502175488389	1.97142657398073	0.0492210162363814	NA	-4.70197559334187	0.242835259730934	1.50242357230465	0.133635552484313	NA	-4.62594890504666	NA	NA	NA	NA	NA	NA	NA
1944	ENSG00000217950.4	ENSG00000217950	processed_pseudogene	NOC2LP2	401010	0.0128668947432558	-5.08174834358289	FALSE	-0.498629764521517	-2.81405907351425	0.00508302618991724	NA	-2.53919309190472	-0.404217000112321	-1.18818729013467	0.235338458772013	NA	-4.79684664617155	NA	NA	NA	NA	NA	NA	NA
579	ENSG00000232742.3	ENSG00000232742	processed_pseudogene	RHOQP2	730041	0.645365228266926	-1.50694682364605	FALSE	0.144618967403515	1.41236432473138	0.158459151434152	NA	-5.58694251661936	-0.288400488383326	-1.55694351777211	0.120133157921421	NA	-4.51382775809496	NA	NA	NA	NA	NA	NA	NA
580	ENSG00000273073.1	ENSG00000273073	lincRNA	RP11-109E12.1	NA	0.368577496096083	-2.67292538448426	FALSE	-0.0534355296218347	-0.283635123910568	0.776806354974074	NA	-6.35309922454515	-0.359439961605883	-0.975869106509351	0.329613574224695	NA	-5.00490047792767	NA	NA	NA	NA	NA	NA	NA
4093	ENSG00000173272.14	ENSG00000173272	protein_coding	MZT2A	653784	3.0274822482814	3.54016223905341	TRUE	-0.294516738961898	-4.19608382554888	3.20904578463858e-05	6.29577701697386e-05	1.27027276922716	0.241261581294297	3.80139846301468	0.000162122131534798	0.00255185542605555	0.484213722700199	-0.200198193387342	3.23843128169588	-5.37323815639993	1.25973830417704e-07	2.54096943976041e-07	-5.2846085563188	LIV DEG
1598	ENSG00000075886.10	ENSG00000075886	protein_coding	TUBA3D	113457	0.150159298262373	-2.6231454054876	FALSE	0.528089829540902	2.67047367911554	0.0078188658243418	NA	-2.976113896222	0.055741560398343	0.157520348826398	0.874900026674563	NA	-5.41662104542104	NA	NA	NA	NA	NA	NA	NA
3914	ENSG00000152117.17	ENSG00000152117	transcribed_processed_pseudogene	AC093838.4	NA	5.14042256713396	4.18939711420633	TRUE	0.252694875046408	3.41809333502279	0.000681609059200292	0.00115679419553808	-1.72174792997686	0.031636137752776	0.265543925819555	0.790702789278152	0.890239762049051	-6.56982528586066	0.168284268591917	3.88454370343247	3.236713813918	0.00129879047056407	0.00190957063069341	3.21624688537479	PM DEG
3077	ENSG00000163040.14	ENSG00000163040	protein_coding	CCDC74A	90557	1.21425932886567	1.67330816905288	TRUE	-0.107121114937908	-1.64755188059122	0.100067194337427	0.124818484446242	-5.75469043605281	-0.174121659141593	-1.5679672284077	0.117537949779953	0.294338405525096	-4.97210785993358	-0.0334981602498404	1.37248690803165	-0.781787992177287	0.434820135526454	0.471687406343503	-0.7809700066534	Not DEG
393	ENSG00000224679.1	ENSG00000224679	unprocessed_pseudogene	MED15P4	100127989	0.00192842746817104	-6.0302719436047	FALSE	-0.174548130542256	-1.94466980161533	0.0523699681484388	NA	-4.80924737893565	0.279801066619545	1.67808824619476	0.0939711048244489	NA	-4.38154951997767	NA	NA	NA	NA	NA	NA	NA
2688	ENSG00000204434.5	ENSG00000204434	unprocessed_pseudogene	POTEKP	440915	0.00349342327914141	-5.64296129960363	FALSE	-0.0944267377839985	-0.632102051437433	0.52760648313061	NA	-6.3310047551089	0.477391804311112	1.63956710966297	0.101740642823173	NA	-4.36520088356243	NA	NA	NA	NA	NA	NA	NA
107	ENSG00000251956.1	ENSG00000251956	snRNA	RNU6-617P	106479839	0.0025088174676955	-6.04234329765605	FALSE	-0.167450293633552	-1.86992784911437	0.0620726590299774	NA	-4.95237148962985	0.204992568778486	1.2161699362565	0.224509036086446	NA	-4.96061771371102	NA	NA	NA	NA	NA	NA	NA
469	ENSG00000273588.1	ENSG00000273588	unprocessed_pseudogene	RP11-433A19.2	NA	0.00220563403507514	-5.99292487233406	FALSE	-0.17359446881539	-1.82007003731497	0.0693406425429378	NA	-5.03025016324441	0.191506575679295	1.0571662450355	0.290959569454819	NA	-5.10914358392687	NA	NA	NA	NA	NA	NA	NA
3516	ENSG00000224559.2	ENSG00000224559	lincRNA	LINC01087	101927994	0.0089093409714677	-4.91235191541857	FALSE	-0.594107497988416	-3.2431656775185	0.00126035331003385	NA	-1.29121963399093	0.0498137285246198	0.132001866690638	0.895037305339854	NA	-5.2971781510829	NA	NA	NA	NA	NA	NA	NA
1115	ENSG00000270930.1	ENSG00000270930	processed_pseudogene	GRAMD4P8	100631247	0.00467773419399013	-5.80130516338416	FALSE	-0.127980999811713	-1.02929537222164	0.303834021431053	NA	-6.05457899491645	0.0650779958055102	0.275038152707853	0.783403513442862	NA	-5.50279988181141	NA	NA	NA	NA	NA	NA	NA
2566	ENSG00000197927.12	ENSG00000197927	transcribed_unprocessed_pseudogene	C2orf27A	29798	2.23333788286609	2.44269889080503	TRUE	-0.285641523394222	-6.39107983788572	3.75133763625094e-10	1.14285062924667e-09	12.3663907781014	-0.109133046663244	-1.40497570325943	0.160665713484656	0.359361636933266	-5.33146702041944	-0.176371570844882	2.14789912426354	-6.56572999316265	1.27722484964589e-10	3.18423134617294e-10	-6.42985885763269	LIV DEG
1027	ENSG00000213222.3	ENSG00000213222	processed_pseudogene	AC093724.2	NA	0.129271155783644	-2.99855937810326	FALSE	-0.319125553848238	-2.17876973688788	0.0298107717415294	NA	-4.0435920736046	-0.446475897160797	-1.61999342582633	0.105880679571104	NA	-4.32613477208612	NA	NA	NA	NA	NA	NA	NA
1325	ENSG00000186825.5	ENSG00000186825	lincRNA	C2orf27B	NA	0.0330832313503219	-4.4803482835078	FALSE	-0.387388705860385	-2.06931416305361	0.0390251156397466	NA	-4.18704480297485	0.121928799775514	0.328937087670887	0.742344574592037	NA	-5.21018551021243	NA	NA	NA	NA	NA	NA	NA
220	ENSG00000274353.1	ENSG00000274353	unprocessed_pseudogene	RP11-788A1.1	NA	0.46017069275033	-3.82453555057774	FALSE	0.38716465499505	1.92591315355619	0.0546767261907969	NA	-4.52039681375245	-0.271032640158802	-0.699802319271446	0.484384731729056	NA	-5.12304894204842	NA	NA	NA	NA	NA	NA	NA
562	ENSG00000229203.1	ENSG00000229203	lincRNA	AC103564.7	NA	0.0822757028906154	-4.68240361197393	FALSE	-0.248796328470534	-1.30065862071016	0.193969016903266	NA	-5.48297570938801	0.000225634990225023	0.000644650618650474	0.999485907102339	NA	-5.33048234826861	NA	NA	NA	NA	NA	NA	NA
1299	ENSG00000232760.1	ENSG00000232760	unprocessed_pseudogene	AC103564.6	NA	0.010639200168601	-5.49375600967508	FALSE	-0.253182860123097	-1.61309565179139	0.107348921954396	NA	-5.20541164823573	0.231165763241203	0.804123172231773	0.421717988783575	NA	-5.19924889991163	NA	NA	NA	NA	NA	NA	NA
575	ENSG00000244337.2	ENSG00000244337	lincRNA	AJ239322.3	NA	0.00352915995211843	-5.93853039741816	FALSE	-0.136948067864312	-1.3196446923726	0.187552089225894	NA	-5.77898639047216	0.304677461189332	1.53390256305297	0.125702660037103	NA	-4.56332905586502	NA	NA	NA	NA	NA	NA	NA
2209	ENSG00000235615.2	ENSG00000235615	lincRNA	AJ239322.1	NA	0.288254227675016	-1.24790003734713	TRUE	-1.02373769621907	-5.33715843439145	1.42917065728366e-07	3.48439613401357e-07	7.01352339582363	-0.0438616483999391	-0.120191674136132	0.904380856403904	0.951761310507252	-5.60114279070125	-0.47018302073691	-1.52052107802082	-3.60641682260037	0.000351581004298445	0.000544290163005143	-3.57399101090562	LIV DEG
840	ENSG00000236485.1	ENSG00000236485	lincRNA	RP1-156L9.1	NA	1.20380305066546	-0.60551679920727	TRUE	-1.19315145703241	-6.58492862724124	1.14450440050521e-10	3.63761877894947e-10	13.8093284687796	-0.212878533003505	-0.614386550764656	0.539246691675445	0.722376124771659	-5.57041791848984	-0.641396673405781	-0.861361461102179	-5.49336628235774	7.63391321903005e-08	1.56638574064601e-07	-5.37557390122201	LIV DEG
207	ENSG00000226886.1	ENSG00000226886	processed_pseudogene	AC093787.1	NA	1.31322211275213	-2.29606821697073	FALSE	-0.883622526514617	-5.25089242071986	2.23490713830729e-07	NA	6.65738239724464	-0.125304913002584	-0.395302695718603	0.692792515552414	NA	-5.38433223940071	NA	NA	NA	NA	NA	NA	NA
466	ENSG00000271179.1	ENSG00000271179	processed_pseudogene	RP11-629P16.1	NA	0.694912771647754	-2.02557645931621	FALSE	-0.84266586922863	-5.48200499933811	6.65482317792625e-08	NA	7.79092673761977	0.382425036547727	1.40961707639373	0.15929072688688	NA	-4.65949447680319	NA	NA	NA	NA	NA	NA	NA
471	ENSG00000225594.1	ENSG00000225594	unprocessed_pseudogene	AC098826.4	NA	0.0111526630506844	-5.78028147765442	FALSE	-0.354999244697039	-3.07157107164434	0.00224427243618697	NA	-1.99834206968286	-0.188381955451055	-0.813732348488933	0.41619577325242	NA	-5.24911952106968	NA	NA	NA	NA	NA	NA	NA
651	ENSG00000227745.1	ENSG00000227745	unprocessed_pseudogene	AC098826.5	NA	7.49514127181318	1.8740883301645	TRUE	-0.563605381703129	-3.90496248065711	0.000107055190543918	0.000198662504908472	0.345455627226147	0.378547595247063	1.4511704133202	0.147375914705208	0.340252916685438	-5.17230267990244	-0.376980370703314	1.56096201966319	-5.01633204558909	7.28840794827945e-07	1.39358997756099e-06	-4.95351675461829	LIV DEG
4947	ENSG00000163046.15	ENSG00000163046	protein_coding	ANKRD30BL	554226	2.84702318627233	3.43465939270738	TRUE	-0.625367022838281	-4.30741695862905	1.98578985701591e-05	3.96464556673948e-05	1.71169053322473	0.332907006565117	1.27860582598755	0.201644572558267	0.413151664161756	-5.70176721071219	-0.435770381112244	3.17573508871968	-6.83623160207159	2.38895783270131e-11	6.24291613848203e-11	-6.68002850181935	LIV DEG
107	ENSG00000239108.1	ENSG00000239108	snRNA	RNU6-1132P	106481937	0	-6.05392717347678	FALSE	-0.152887514971211	-1.77178663803609	0.0770334299130336	NA	-5.12896206190441	0.195218323272989	1.21646857861348	0.224395419341199	NA	-4.96138680449924	NA	NA	NA	NA	NA	NA	NA
152	ENSG00000202174.1	ENSG00000202174	rRNA	RNA5-8SP5	100873335	0.605422553597052	-3.86624491376774	FALSE	-0.27130420653924	-1.37602056992475	0.169425661698564	NA	-5.38851824561674	0.382221302883828	1.03047548613489	0.303298089875695	NA	-4.89857212208388	NA	NA	NA	NA	NA	NA	NA
115	ENSG00000221288.1	ENSG00000221288	miRNA	MIR663B	100313824	0.437797879450139	-4.63505615572278	FALSE	-0.268979787901007	-1.37423726143682	0.169978102408431	NA	-5.38610294623391	0.252224808147551	0.806500022540636	0.42034805986863	NA	-5.11849316040915	NA	NA	NA	NA	NA	NA	NA
715	ENSG00000233786.1	ENSG00000233786	processed_pseudogene	CDC27P1	647696	0.0721434462414693	-4.24525751384517	FALSE	-0.364741452763261	-2.07374914331774	0.0386093130460925	NA	-4.17775058465798	0.233486423202845	0.66489694143937	0.506430981802251	NA	-5.08345085072371	NA	NA	NA	NA	NA	NA	NA
322	ENSG00000230803.1	ENSG00000230803	lincRNA	AC097532.2	NA	0.000992971375769573	-6.04234329765605	FALSE	-0.126106461581757	-1.41771433858652	0.156891393714612	NA	-5.67844415647602	0.228428967421418	1.39891089178252	0.162475921731729	NA	-4.75272030972406	NA	NA	NA	NA	NA	NA	NA
1774	ENSG00000018607.6	ENSG00000018607	unprocessed_pseudogene	ZNF806	NA	0.359967559534061	-0.739366610175012	FALSE	-0.102262172604748	-1.09427408922031	0.274356865481773	NA	-6.07679624072904	-0.0092115798910763	-0.0526108794330562	0.958063510734593	NA	-5.65212111430606	NA	NA	NA	NA	NA	NA	NA
1682	ENSG00000272769.1	ENSG00000272769	lincRNA	RP11-725P16.2	NA	0.186768651439076	-1.82307281578231	FALSE	0.0585817082467647	0.448001782397499	0.654344195963857	NA	-6.41398303569006	-0.372954712466728	-1.6077402270263	0.108539844745483	NA	-4.40983540986997	NA	NA	NA	NA	NA	NA	NA
597	ENSG00000230992.3	ENSG00000230992	processed_pseudogene	FAM201B	339742	0.17424228813614	-3.63025431676218	FALSE	-0.279608329389066	-1.36394007792746	0.173194519691046	NA	-5.38334261159555	0.178412571482929	0.557719855394525	0.577291837412966	NA	-5.17976486285272	NA	NA	NA	NA	NA	NA	NA
107	ENSG00000252705.1	ENSG00000252705	snRNA	RNU6-175P	106480558	0.000825168556497012	-6.04942731282778	FALSE	-0.159530106772433	-1.81500816025136	0.07011621750888	NA	-5.05248174644997	0.188300487840282	1.15927894426951	0.246910300746436	NA	-5.01912783729914	NA	NA	NA	NA	NA	NA	NA
3387	ENSG00000183840.6	ENSG00000183840	protein_coding	GPR39	2863	0.175241277890806	-0.881707408569813	FALSE	-0.587363586489452	-5.48779559625498	6.45227197264526e-08	NA	7.7655888145248	-0.0236361770133603	-0.126208854457097	0.899618663644873	NA	-5.63230588945748	NA	NA	NA	NA	NA	NA	NA
535	ENSG00000232349.2	ENSG00000232349	processed_pseudogene	YBX1P7	100861431	0.000563566320947706	-6.0340691490611	FALSE	-0.16538244778804	-1.8485731469855	0.0651043034195361	NA	-4.98974534419838	0.179617346308758	1.05966556527935	0.289821780420906	NA	-5.11261498990151	NA	NA	NA	NA	NA	NA	NA
320	ENSG00000200718.1	ENSG00000200718	misc_RNA	RN7SKP103	106479140	0.0944084562749627	-4.86420547517061	FALSE	-0.1652830357883	-0.94178815062463	0.346751773674547	NA	-5.86182920485678	0.594490447565123	1.72831203100096	0.0845658306538607	NA	-4.16901050573408	NA	NA	NA	NA	NA	NA	NA
2412	ENSG00000150551.10	ENSG00000150551	protein_coding	LYPD1	116372	2.36205593525891	2.39245889485915	TRUE	-0.316257482802899	-4.12788869478428	4.28330746711992e-05	8.27821756503946e-05	1.16317672622632	-0.130514548728563	-1.09475477056734	0.274164952571261	0.486002980697589	-5.6809997150943	-0.222609007090164	2.08489564787099	-4.1425000137587	4.1424412497404e-05	6.9195272110974e-05	-4.09938797081594	LIV DEG
374	ENSG00000230065.1	ENSG00000230065	antisense	AC010974.3	NA	0.0243724834248789	-5.6429831737227	FALSE	-0.294366965499852	-2.11838273704482	0.034630807338988	NA	-4.34477938236312	0.00871871377559182	0.0313042161030119	0.975039746543492	NA	-5.48345678019897	NA	NA	NA	NA	NA	NA	NA
9552	ENSG00000176771.15	ENSG00000176771	protein_coding	NCKAP5	344148	4.40998549244856	5.0923099736418	TRUE	0.0513947308731063	0.88592204561522	0.376081536681472	0.420063617132869	-7.23676885793006	-0.111738012114039	-1.27263580898968	0.203754240490952	0.415943352078172	-6.0509824292958	0.00434455170311909	4.78179990963616	0.111406054479314	0.911353038841553	0.922562339822815	0.111332052914256	Not DEG
166	ENSG00000228721.1	ENSG00000228721	processed_pseudogene	AC016909.2	NA	3.17825057082527	-1.33235704625303	FALSE	-0.14702379097378	-1.36598054715867	0.172553562340765	NA	-5.6556900468345	-0.308979862754051	-1.59083558379945	0.112295146292759	NA	-4.48492153581999	NA	NA	NA	NA	NA	NA	NA
1711	ENSG00000233729.1	ENSG00000233729	antisense	AC016909.1	NA	0.00511614546609315	-5.69474209274185	FALSE	-0.109814537983312	-0.795750791220293	0.426551078442296	NA	-6.24689444721058	0.149192651428618	0.57789122699226	0.563604523017737	NA	-5.36730997655773	NA	NA	NA	NA	NA	NA	NA
2049	ENSG00000279512.1	ENSG00000279512	TEC	RP11-575M22.1	NA	0.00866881190389767	-5.49184271498566	FALSE	-0.232510341660969	-1.52046924621689	0.129019433151567	NA	-5.37985126316618	0.027582806001537	0.0976062545110666	0.922285094968928	NA	-5.46581902857732	NA	NA	NA	NA	NA	NA	NA
810	ENSG00000226953.7	ENSG00000226953	antisense	AC010890.1	NA	0.840563917659236	-0.707520111704375	FALSE	-1.09908576821576	-11.0268970343332	1.76568497448897e-25	NA	46.9344504614883	-0.499764684811075	-2.75214436542724	0.00614142507649357	NA	-2.34581920956277	NA	NA	NA	NA	NA	NA	NA
102	ENSG00000252688.1	ENSG00000252688	snRNA	RNU6-579P	106481364	0.288117664828242	-4.96277230765444	FALSE	-1.05626658372222	-6.48337211068297	2.13926859293661e-10	NA	13.259902876475	0.0543108504922801	0.16411747878591	0.869706718369333	NA	-5.32967442183058	NA	NA	NA	NA	NA	NA	NA
290	ENSG00000222068.1	ENSG00000222068	misc_RNA	RN7SKP154	106480881	4.09020739665493	-0.156549267008575	TRUE	-0.194606929072994	-2.12133727363106	0.0343803167394547	0.0469599432220535	-4.54573665673131	0.0651829919958913	0.421994543948297	0.673215129061583	0.81669900151409	-5.68328672118455	-0.3243823109728	-0.451276265793663	-5.15755807902275	4.14116402483586e-07	8.05267694385438e-07	-5.06235159335955	LIV DEG
554	ENSG00000232474.1	ENSG00000232474	sense_intronic	NCKAP5-IT1	100874346	3.28311780480889	0.484029849489706	TRUE	-0.159480327292655	-1.95544356888555	0.0510822714639148	0.0679394852771984	-4.97744287582479	-0.249784585803096	-1.89069909844606	0.0592575712192589	0.187082904777302	-4.24019939678427	-0.16598705245885	0.192358634265853	-3.15611214010926	0.00173093119609371	0.00251586808380836	-3.1328920004781	LIV DEG
415	ENSG00000223430.1	ENSG00000223430	lincRNA	AC011243.1	NA	0.00997278670075388	-5.8677014750852	FALSE	-0.00743568675598204	-0.0629268708974526	0.94984965606039	NA	-6.61123149816152	0.240197428633182	1.06817304463258	0.285971385577018	NA	-5.06107677897134	NA	NA	NA	NA	NA	NA	NA
309	ENSG00000200708.1	ENSG00000200708	misc_RNA	RN7SKP93	106479136	0.00400447959596513	-5.98842501168505	FALSE	-0.118504696281633	-1.24199097710309	0.214816840834614	NA	-5.89280181390024	0.178244980294406	0.985981524402287	0.32463152979239	NA	-5.16754530343033	NA	NA	NA	NA	NA	NA	NA
8578	ENSG00000152127.8	ENSG00000152127	protein_coding	MGAT5	4249	14.1370968814191	6.8932701669475	TRUE	0.289022449223994	8.94512009266291	7.06548329382941e-18	4.12445637640621e-17	29.1772882333293	-0.257053758950929	-6.4101573935677	3.43714033589822e-10	5.50853816711567e-08	12.3418929710363	0.227780334374167	6.56474621615651	9.77458358001091	1.34405067313114e-20	6.30360639783053e-20	9.30467316200483	PM DEG
68	ENSG00000263813.1	ENSG00000263813	miRNA	MIR3679	100500878	7.80258123889078	-1.0433192550024	FALSE	-0.111491696130167	-1.16091487159406	0.24622543261325	NA	-5.95753541617081	-0.00812105191832092	-0.0459466689434078	0.963371581842428	NA	-5.59325983082065	NA	NA	NA	NA	NA	NA	NA
118	ENSG00000222921.1	ENSG00000222921	rRNA	RNA5SP104	100873375	2.02737094824644	-2.20095004151666	FALSE	0.297459729954004	2.31284532983965	0.0211324918622111	NA	-3.84255605816433	-0.0340940551004955	-0.145810196768438	0.884131527331942	NA	-5.42125950887393	NA	NA	NA	NA	NA	NA	NA
425	ENSG00000234060.1	ENSG00000234060	processed_pseudogene	EDDM3CP	266643	0.00627451322306658	-5.91178061728228	FALSE	-0.146864687684043	-1.34649113693499	0.178748688125906	NA	-5.73744386087843	-0.0119910849761323	-0.0574858612657639	0.954181735118831	NA	-5.56568599106163	NA	NA	NA	NA	NA	NA	NA
6804	ENSG00000152128.13	ENSG00000152128	protein_coding	TMEM163	81615	1.27252785520017	2.93564197458864	TRUE	-0.123773312843654	-2.22879420464368	0.0262672627979605	0.036579813342825	-4.82647981760667	-0.232052144590628	-2.69620136247548	0.00725625663275816	0.0437219733434576	-2.88539028893843	0.0513728610474666	2.65005265428994	1.49893730326685	0.134784609820981	0.158292532487077	1.49549766126484	Not DEG
910	ENSG00000224043.7	ENSG00000224043	antisense	CCNT2-AS1	100129961	6.02406677069942	2.378425876375	TRUE	-0.112619557489548	-2.18785570828117	0.0291380901867361	0.0402965482055568	-4.81830054728245	0.243505824586053	2.66464995988337	0.00796244910002765	0.0467125930979159	-2.86405287870637	-0.0823491849453045	2.00722717853562	-2.31365524120196	0.0211551107202496	0.0275153793695203	-2.30520471885718	LIV DEG
711	ENSG00000234682.1	ENSG00000234682	processed_pseudogene	VDAC2P4	100420574	0.000958162661173689	-6.01512895680001	FALSE	-0.184617245362773	-2.00371180222877	0.0456350533814461	NA	-4.69181252181343	0.207683517652553	1.18758891113304	0.235574016160631	NA	-4.98398279730998	NA	NA	NA	NA	NA	NA	NA
228	ENSG00000228098.1	ENSG00000228098	processed_pseudogene	AC110620.1	NA	0.00214018020983351	-6.02178261804776	FALSE	-0.147217311442193	-1.60205039307421	0.109770260210501	NA	-5.39816723063146	0.205372956740609	1.19225591986761	0.23374123900191	NA	-4.98101808381185	NA	NA	NA	NA	NA	NA	NA
2785	ENSG00000153086.13	ENSG00000153086	protein_coding	ACMSD	130013	0.00484789781860627	-5.53522325126532	FALSE	0.0897560274405774	0.562619783080925	0.573943687120865	NA	-6.31657807038573	0.419117028893807	1.47551503412017	0.140720025940777	NA	-4.56512907172952	NA	NA	NA	NA	NA	NA	NA
54	ENSG00000263783.1	ENSG00000263783	miRNA	MIR5590	100847069	0.00416476081654847	-6.04164064246344	FALSE	-0.134061147338747	-1.51981948127973	0.129182679026243	NA	-5.53051372683871	0.2183828825546	1.33438829680584	0.182699896540983	NA	-4.82906022780397	NA	NA	NA	NA	NA	NA	NA
9081	ENSG00000082258.12	ENSG00000082258	protein_coding	CCNT2	905	9.128448381848	6.35963842695592	TRUE	-0.087406850211184	-4.02271631084884	6.63409769677712e-05	0.00012567774404524	0.10012365656123	-0.00315355942343291	-0.103348730328821	0.917728723981515	0.958459279019992	-7.15591431616917	-0.0593847131733472	6.04253361355417	-4.20483758876746	3.20295047811938e-05	5.39687177524243e-05	-4.15853508158281	LIV DEG
6073	ENSG00000176601.12	ENSG00000176601	protein_coding	MAP3K19	80122	0.0618549168442032	-2.00140050494441	FALSE	0.567623216921574	2.95338186264805	0.00328973344296075	NA	-2.27740198661845	0.205130814328491	0.597996227948395	0.55012029224013	NA	-5.35928806408227	NA	NA	NA	NA	NA	NA	NA
6629	ENSG00000115839.17	ENSG00000115839	protein_coding	RAB3GAP1	22930	19.1763743061733	6.93968002725922	TRUE	-0.0457824395613599	-1.53707518279474	0.124901695159407	0.153443400760584	-6.81690312616164	0.0494062431159927	1.51996083660773	0.129169438644927	0.313692971476688	-6.2190472908045	0.0339727278075049	6.63822521325981	2.20093735510387	0.0282771227211063	0.0363028453638224	2.19342013802127	PM DEG
128	ENSG00000208308.1	ENSG00000208308	snoRNA	SNORA40	677822	6.57171991875732	-0.368703305193228	FALSE	0.043849505532714	0.453890383461188	0.650102881059044	NA	-6.63043030147386	0.454353670838041	2.86477039776157	0.00435333735654321	NA	-2.07822361826511	NA	NA	NA	NA	NA	NA	NA
9115	ENSG00000121988.17	ENSG00000121988	protein_coding	ZRANB3	84083	2.23710763297819	4.32500237858837	TRUE	-0.188521741826885	-5.91218842798477	6.22459168475176e-09	1.70704222311283e-08	9.38604321224056	0.211726889853797	4.69601284788437	3.45439306550991e-06	0.000120789562480764	3.96483994202594	-0.127651717862754	3.99476274478135	-5.3432584601829	1.49438392233442e-07	2.99972129891493e-07	-5.25325009932648	LIV DEG
1398	ENSG00000235651.1	ENSG00000235651	processed_pseudogene	AC064850.4	NA	0.795461502608977	0.0835644755880148	TRUE	-0.19638728361434	-3.19073011254417	0.00150748147428437	0.00245937923872027	-1.82171436028192	-0.17889161284645	-1.542172390108	0.123680889332256	0.304772185652169	-4.71167638184864	-0.248877004787779	-0.218105511020072	-6.2100652276292	1.10447664533533e-09	2.58915941291905e-09	-6.09352994265846	LIV DEG
7898	ENSG00000048991.16	ENSG00000048991	protein_coding	R3HDM1	23518	27.4916280970405	7.55212883376181	TRUE	-0.11852979633968	-3.17702017891788	0.00157910498566403	0.00256988737377664	-3.1656536760618	-0.0660235687174742	-1.11410712686926	0.265782493079741	0.476902773739369	-6.94621060805206	-0.126783552668597	7.22352636748268	-4.39576859759604	1.38920263380358e-05	2.41467011989559e-05	-4.34556083400928	LIV DEG
103	ENSG00000201308.1	ENSG00000201308	snRNA	RNU6-512P	106480394	0.0129505524050987	-5.99718663851061	FALSE	-0.128726209884845	-1.31584146502535	0.188824754107262	NA	-5.79807267154455	0.233540497029824	1.27051099887058	0.204508974890818	NA	-4.89241004026128	NA	NA	NA	NA	NA	NA	NA
82	ENSG00000207654.4	ENSG00000207654	miRNA	MIR128-1	406915	14.6002216930283	-0.0985513254237613	TRUE	-0.571199467609774	-6.41974085910862	3.15310891504378e-10	9.66444785536817e-10	12.7885682097464	-0.56668553213339	-4.05876633117581	5.74577410670102e-05	0.00116260446479959	1.58757852030447	-0.354183514936861	-0.372159297801185	-6.73179773164455	4.53574607404916e-11	1.16655808739959e-10	-6.58542873740343	LIV DEG
5112	ENSG00000144224.16	ENSG00000144224	protein_coding	UBXN4	23190	21.3637003467076	6.75490333304035	TRUE	-0.0591557723706129	-3.07168753067294	0.00224341336343426	0.00358427684490989	-3.26543065533694	0.00697678906883471	0.249921090450374	0.802753706582353	0.897179555816618	-7.24477170981073	-0.0304891922552005	6.43675417901477	-2.33551330918498	0.0199968433365364	0.026070003349561	-2.32640709781545	LIV DEG
6586	ENSG00000115850.9	ENSG00000115850	protein_coding	LCT	3938	0.0110960660155553	-3.88469216225942	FALSE	0.351824663408836	1.9255581365388	0.054721194168828	NA	-4.4765577441308	-0.122135168284486	-0.326840014165085	0.743929248050232	NA	-5.20653849215887	NA	NA	NA	NA	NA	NA	NA
111	ENSG00000200664.1	ENSG00000200664	misc_RNA	Y_RNA	NA	0.00456173298417969	-6.03714078181443	FALSE	-0.140337872631433	-1.53078896666089	0.126448218363139	NA	-5.513121877431	0.186309948845068	1.09554548907543	0.273818942354042	NA	-5.07910099747934	NA	NA	NA	NA	NA	NA	NA
1862	ENSG00000226806.1	ENSG00000226806	antisense	AC011893.3	NA	0.00314424375016783	-5.79884038473854	FALSE	0.08683463729567	0.656233561790261	0.51197298889094	NA	-6.36767071717267	0.206862547523091	0.831885328638137	0.405881183038738	NA	-5.24197985249421	NA	NA	NA	NA	NA	NA	NA
4118	ENSG00000076003.4	ENSG00000076003	protein_coding	MCM6	4175	4.04424791801889	3.99016992697655	TRUE	0.0815815647038935	1.80620510497716	0.0714820102014062	0.0928756863905385	-5.82036782558996	0.125292843831934	1.98333941833687	0.0478904522907871	0.162246461981071	-4.68788137927975	0.234554059808595	3.67157816704119	7.57510539125942	2.10842369197245e-13	6.27279243341915e-13	7.34173511332311	PM DEG
1024	ENSG00000214070.3	ENSG00000214070	processed_pseudogene	AC011999.1	NA	0.0528990405189401	-4.38201651347064	FALSE	-0.754757214795327	-3.92520286867403	9.8685808588858e-05	NA	1.0673943406074	-0.380128299071642	-0.973124684056198	0.330974183587305	NA	-4.90456877880411	NA	NA	NA	NA	NA	NA	NA
4014	ENSG00000115866.10	ENSG00000115866	protein_coding	DARS	NA	14.3460644988711	5.81231744772055	TRUE	-0.410539813824333	-12.7697643889603	1.48235667557015e-32	3.29750320417313e-31	62.8949688037839	-0.0829846700399096	-2.04993817615895	0.0409051378381239	0.146487609044989	-4.93623517118559	-0.274518457091282	5.51369213562707	-13.2536274408125	1.27039579926497e-34	1.52864366613446e-33	-12.2726417851813	LIV DEG
6566	ENSG00000231890.7	ENSG00000231890	antisense	DARS-AS1	NA	0.129731663721859	-0.304748308238985	TRUE	-0.164115612955784	-2.10658052542317	0.035647075330237	0.0485866811810556	-4.55697710796932	-0.324094533658923	-2.09612345322316	0.0365864651088746	0.135639985269169	-3.76837874595512	-0.0830483812051426	-0.623904145836274	-1.56625707964107	0.117916936390862	0.139612155574689	-1.56357701427423	Not DEG
469	ENSG00000237262.1	ENSG00000237262	lincRNA	AC068492.1	NA	0.0212098364416901	-5.55703610258865	FALSE	-0.262928105086602	-1.81906243336425	0.0694944605911899	NA	-4.8978576993121	0.351116249558459	1.20858298216711	0.227409291458746	NA	-4.84688749477357	NA	NA	NA	NA	NA	NA	NA
2224	ENSG00000121966.6	ENSG00000121966	protein_coding	CXCR4	7852	2.99762078944925	2.42919504568225	TRUE	0.45847869064766	3.99650107694386	7.38752016013919e-05	0.000139351751215109	0.63826003473529	0.0336581863602656	0.174287982882457	0.86171153403827	0.930733778145975	-6.25121788156964	0.178862444827738	2.11355152563275	2.12082486971236	0.0344768698266969	0.0437482157595653	2.11444977925927	PM DEG
1390	ENSG00000227347.1	ENSG00000227347	processed_pseudogene	HNRNPKP2	389053	0.14159911382328	-2.50546320775522	FALSE	-0.185515778436863	-1.33943772565163	0.181031192667829	NA	-5.53274931530706	-0.164417694146192	-0.615226309231838	0.538692504817756	NA	-5.24096877374423	NA	NA	NA	NA	NA	NA	NA
2493	ENSG00000279024.1	ENSG00000279024	TEC	RP11-1193F23.1	NA	0.0130821054695847	-4.87749811887517	FALSE	-0.420653761269196	-2.26799908511365	0.0237511367796992	NA	-3.84860719579432	0.700343631501292	1.93846664164626	0.0531435047332603	NA	-3.88488286935126	NA	NA	NA	NA	NA	NA	NA
473	ENSG00000230037.1	ENSG00000230037	processed_pseudogene	UBBP1	7315	0.0695925648340807	-4.72904574442085	FALSE	-0.465944723504698	-2.77477630235621	0.00572884639149094	NA	-2.61304302193818	-0.34365556077141	-0.993337097135814	0.32103874199194	NA	-4.90379880008349	NA	NA	NA	NA	NA	NA	NA
338	ENSG00000251976.1	ENSG00000251976	misc_RNA	RN7SKP141	106479157	0.00797128453578867	-5.91018304744553	FALSE	-0.116861746439444	-1.08511699603053	0.27838799539678	NA	-6.04304231019739	0.370874001277331	1.7930911886305	0.0735784343975148	NA	-4.19267985084182	NA	NA	NA	NA	NA	NA	NA
527	ENSG00000229568.1	ENSG00000229568	unprocessed_pseudogene	SMC4P1	100421125	0.0119165432533222	-5.72761778722705	FALSE	-0.171701172766196	-1.34421464288028	0.179483009629004	NA	-5.67605130274389	0.31771813237703	1.2815397976748	0.200613648541376	NA	-4.81994597365611	NA	NA	NA	NA	NA	NA	NA
6761	ENSG00000144229.11	ENSG00000144229	protein_coding	THSD7B	80731	0.61326093512311	1.96563803191258	TRUE	-0.278311394245217	-4.48644233700131	8.9771244522228e-06	1.84900270457378e-05	2.70862806059849	0.287080369044339	2.50434962417749	0.0125933255575665	0.0644908744057904	-3.19033347113503	-0.0935241959566663	1.61709075504766	-2.00083061490884	0.0460658855672146	0.0575457840664408	-1.9947891102198	Not DEG
113	ENSG00000212425.1	ENSG00000212425	rRNA	RNA5SP105	100873376	0.00101164097953095	-6.0432840473211	FALSE	-0.158200535733643	-1.84151362166023	0.0661330666905348	NA	-5.00250022786109	0.204829250419004	1.28319223979447	0.200034723146933	NA	-4.88664751092815	NA	NA	NA	NA	NA	NA	NA
109	ENSG00000222394.2	ENSG00000222394	misc_RNA	Y_RNA	NA	0.00394016997560673	-6.03099751630776	FALSE	-0.142851228252617	-1.58291596742159	0.114067158704139	NA	-5.43355810382916	0.22946266254706	1.34757749261718	0.17842057290468	NA	-4.81166880981533	NA	NA	NA	NA	NA	NA	NA
4756	ENSG00000150540.13	ENSG00000150540	protein_coding	HNMT	3176	4.66638353148791	4.39940729141706	TRUE	-0.190276918877795	-3.85906085432426	0.000128591648825242	0.000236552724425912	-0.164542245666148	-0.0993858371589474	-1.26278218490795	0.207271457712182	0.420324740021205	-5.89211013429776	-0.164721290557875	4.09188897862534	-5.17569389681323	3.49051358150028e-07	6.82364338445456e-07	-5.09483161261537	LIV DEG
553	ENSG00000224231.1	ENSG00000224231	lincRNA	AC069394.1	NA	0.00370988097826033	-5.9359691604059	FALSE	-0.0744356775356353	-0.704547100440744	0.481417172403941	NA	-6.38762220523021	0.0676593510132218	0.33559412471418	0.737321404779354	NA	-5.51934541058168	NA	NA	NA	NA	NA	NA	NA
637	ENSG00000233045.1	ENSG00000233045	processed_pseudogene	AC097523.1	NA	0.0446971843231258	-4.92820039784542	FALSE	-0.0438207765842408	-0.24453864097402	0.806913085314004	NA	-6.28159455490755	0.0851584915452426	0.242949888071101	0.808146458008583	NA	-5.29235384455211	NA	NA	NA	NA	NA	NA	NA
765	ENSG00000234645.3	ENSG00000234645	processed_pseudogene	YWHAEP5	440917	0.0968115773475044	-3.93812018789232	FALSE	0.165746344812384	0.906124131016781	0.365302629885869	NA	-5.8514391994603	0.447146321168071	1.22097827621791	0.222684740202662	NA	-4.70354019465323	NA	NA	NA	NA	NA	NA	NA
652	ENSG00000237939.1	ENSG00000237939	processed_pseudogene	AC097523.3	NA	0.0130711011381211	-5.60023722307124	FALSE	-0.161333817296081	-1.18706817799615	0.235759271998928	NA	-5.82982913160941	0.0760504223918233	0.281431507761457	0.778498933288364	NA	-5.42532294402131	NA	NA	NA	NA	NA	NA	NA
1253	ENSG00000232915.1	ENSG00000232915	processed_pseudogene	AC097721.1	NA	0.363960423763727	-1.32892401907935	FALSE	0.093403770386258	0.962286472133221	0.336366629737275	NA	-6.12153467392077	0.26041873677343	1.37426938180228	0.169989845974461	NA	-4.75160512390993	NA	NA	NA	NA	NA	NA	NA
1313	ENSG00000228043.5	ENSG00000228043	lincRNA	AC097721.2	NA	0.753952586129075	-0.195335341503188	TRUE	-0.0274595418980723	-0.355039802433642	0.722708122408313	0.75340710242684	-6.69153538391623	-0.193682154120513	-1.34062415387092	0.180667212651162	0.38721999054233	-4.93996038673413	-0.100365934736706	-0.482762816353508	-2.09703630333455	0.0364831575478291	0.0461586616109522	-2.09150121588301	LIV DEG
826	ENSG00000230569.1	ENSG00000230569	lincRNA	AC114763.1	NA	0.00404819855792405	-5.87682544108283	FALSE	-0.250962279921782	-2.24200256613338	0.025394898200989	NA	-4.16054228000833	0.367379162713326	1.74874816659358	0.0809642680789861	NA	-4.25562974796778	NA	NA	NA	NA	NA	NA	NA
6468	ENSG00000144228.8	ENSG00000144228	protein_coding	SPOPL	339745	7.70217853966092	5.61002598973614	TRUE	0.0297240421595795	0.972025083113172	0.331503786744291	0.374624070970912	-7.25024666907509	-0.0865486482335681	-2.27447149637907	0.0233715268987328	0.10010622626902	-4.41270471235026	0.0350177657478954	5.38606101304489	1.83443129359739	0.0673020703642302	0.0823202336233673	1.82965148115169	Not DEG
1051	ENSG00000241772.2	ENSG00000241772	3prime_overlapping_ncRNA	AC092620.2	NA	0.884449911019613	-0.199146204120884	TRUE	-0.355078119674643	-4.78980718556505	2.1978397076872e-06	4.81317795197958e-06	4.32567414238689	-0.231493107537905	-1.71381578937285	0.0871985697267408	0.242339167442092	-4.42466850998444	0.0140310177262509	2.82829143839697	0.626987935062238	0.531027703933822	0.566508105256817	0.626437980986283	Not DEG
2764	ENSG00000260059.1	ENSG00000260059	lincRNA	RP11-231E19.1	NA	0.00804711274489375	-5.13076263671276	FALSE	-0.579839582292486	-3.39354035039782	0.00074422742490024	NA	-0.83220496073969	-0.131388245633489	-0.391064876188897	0.695920224284069	NA	-5.28480216570273	NA	NA	NA	NA	NA	NA	NA
680	ENSG00000237772.1	ENSG00000237772	lincRNA	AC092620.3	NA	0.194808462811235	-3.09197682231292	FALSE	-0.564481473796017	-3.62234548359685	0.000321483603054214	NA	-0.0475008442576286	-0.526463315872495	-1.6461039796906	0.100387182579703	NA	-4.28239492469794	NA	NA	NA	NA	NA	NA	NA
1052	ENSG00000144227.4	ENSG00000144227	protein_coding	NXPH2	11249	2.27095338249127	0.750083839189673	TRUE	-0.915494983772569	-9.47639468256581	1.02120712204248e-19	6.96891505380927e-19	34.0504019431421	0.0958228959090187	0.659274696399139	0.510030845448263	0.699313146377471	-5.84233038745986	-0.540146124857518	1.75979669176616	-9.07412526163246	2.49935308931498e-18	1.01680150596708e-17	-8.73212340321663	LIV DEG
299	ENSG00000222826.1	ENSG00000222826	misc_RNA	RN7SKP286	106481822	0.000655701044758241	-6.04471227521678	FALSE	-0.129275312294053	-1.4534165672838	0.146729760044078	NA	-5.6291431673625	0.241233427084534	1.47206302696161	0.14164945431399	NA	-4.66233367298388	NA	NA	NA	NA	NA	NA	NA
948	ENSG00000229104.1	ENSG00000229104	processed_pseudogene	YY1P2	647012	0.0490629826189048	-4.51693632304209	FALSE	-1.1431670630746	-7.03004581109368	6.73796990219128e-12	NA	16.5363907527354	0.159999865745501	0.501595338160655	0.616178756640245	NA	-5.22546703119482	NA	NA	NA	NA	NA	NA	NA
1315	ENSG00000232992.2	ENSG00000232992	processed_pseudogene	AHCYP4	129560	9.52093491580953e-05	-6.04471227521678	FALSE	-0.142308733223754	-1.62703501157717	0.104353922237293	NA	-5.36777513838848	0.158624888405777	0.972315451435246	0.331376073642267	NA	-5.19102690194607	NA	NA	NA	NA	NA	NA	NA
557	ENSG00000226939.1	ENSG00000226939	lincRNA	AC062021.1	NA	0.698072334879169	-1.78346333334956	FALSE	-0.666656775487515	-4.39033668206608	1.37944372281739e-05	NA	2.74757323015223	0.372800430798377	1.41772583780748	0.15690999733335	NA	-4.67082026154935	NA	NA	NA	NA	NA	NA	NA
466	ENSG00000229131.1	ENSG00000229131	lincRNA	AC016710.1	NA	0.0379565725515172	-5.30005487306255	FALSE	-0.327301092317274	-1.91037347798906	0.0566516730501118	NA	-4.64168720259903	0.0731219650038279	0.216971981159302	0.82832099942853	NA	-5.36213287086402	NA	NA	NA	NA	NA	NA	NA
132	ENSG00000206901.1	ENSG00000206901	snoRNA	SNORA72	26775	0.00902482568880063	-5.98842501168505	FALSE	-0.152614867577876	-1.56327947416858	0.118613789250558	NA	-5.45057950533301	0.191543000595545	1.05833211501895	0.290428445065207	NA	-5.10292830881271	NA	NA	NA	NA	NA	NA	NA
759	ENSG00000235232.1	ENSG00000235232	processed_pseudogene	MRPS18BP2	359763	0.00262745953386147	-5.95725541271725	FALSE	-0.0924556434652846	-0.88403434553776	0.377098689414658	NA	-6.25949942499993	0.262609625699015	1.32201808581718	0.186782421903765	NA	-4.82692350016642	NA	NA	NA	NA	NA	NA	NA
575	ENSG00000228374.1	ENSG00000228374	processed_pseudogene	AC012497.2	NA	0.000158998223348206	-6.04778390797011	FALSE	-0.159309259329417	-1.83598658940809	0.0669478489156059	NA	-5.01480856308329	0.150789467447167	0.928272039125208	0.353726084306685	NA	-5.22810387317289	NA	NA	NA	NA	NA	NA	NA
298	ENSG00000223554.1	ENSG00000223554	lincRNA	AC078851.1	NA	0.00945788147116356	-5.9087319020394	FALSE	-0.220352955310123	-1.97172920160558	0.0491863326171006	NA	-4.73172406250574	-0.0790151846380776	-0.365845888416171	0.714638855718209	NA	-5.51383069425318	NA	NA	NA	NA	NA	NA	NA
303	ENSG00000240977.3	ENSG00000240977	misc_RNA	RN7SL283P	106479325	0.0230274844506354	-5.7139372351142	FALSE	-0.459337380218616	-3.44245089028129	0.000624371659749601	NA	-0.823590985596748	-0.29749502657623	-1.12844807970092	0.259686043972744	NA	-4.97117494480305	NA	NA	NA	NA	NA	NA	NA
444	ENSG00000224028.1	ENSG00000224028	lincRNA	AC073928.2	NA	0.0363578629338301	-5.2977702180197	FALSE	-0.208067547523602	-1.27527523654346	0.202798669796665	NA	-5.60396697573279	-0.120766737847736	-0.376274797474736	0.706876398919903	NA	-5.31994543250298	NA	NA	NA	NA	NA	NA	NA
243	ENSG00000227149.1	ENSG00000227149	processed_pseudogene	MTCO1P44	107075226	0.0640662725752749	-5.4203654371422	FALSE	0.185540313966937	1.14534475809219	0.252609301134296	NA	-5.78708271362717	0.291658833987271	0.950736066232408	0.342209722529991	NA	-5.06292221296538	NA	NA	NA	NA	NA	NA	NA
1012	ENSG00000231567.1	ENSG00000231567	unprocessed_pseudogene	MTND2P19	100873225	0.0560014094007287	-4.29145771717467	FALSE	0.134164274003245	0.700472879428268	0.483954887413392	NA	-6.02285443996531	-0.306885376703313	-0.853856304551285	0.393604193857278	NA	-4.99985091920118	NA	NA	NA	NA	NA	NA	NA
902	ENSG00000223921.1	ENSG00000223921	processed_pseudogene	MTND1P27	100288227	0.0563907923166843	-4.50494481664946	FALSE	-0.103050110456652	-0.521233348622261	0.602432901558428	NA	-6.12863011065771	-0.659010023788118	-1.79830497048599	0.0727475368873699	NA	-4.07986216890859	NA	NA	NA	NA	NA	NA	NA
17040	ENSG00000168702.17	ENSG00000168702	protein_coding	LRP1B	53353	22.3213341454209	8.47427549896421	TRUE	-0.480859739983315	-7.07729759081364	4.94571823993463e-12	1.76050259743929e-11	15.5896930168253	0.211682884650928	1.88274617285691	0.0603303062688185	0.189239827395466	-6.08421637398208	-0.261090655454771	8.15332319975716	-5.67769664809892	2.31070146777721e-08	4.92144381328607e-08	-5.5869665977224	LIV DEG
187	ENSG00000277306.1	ENSG00000277306	misc_RNA	uc_338	NA	0.494574665499686	-3.54726669368038	TRUE	-0.305763988788119	-1.88728642935548	0.0596954987522657	0.0785555036143432	-4.57426107287506	-0.0943049367590263	-0.293652530668346	0.769148469317195	0.878624818924179	-5.25231459084068	-0.204511710783002	1.40972433326569	-3.90281782069969	0.000111940365416788	0.000180544938556151	-3.86313660958802	LIV DEG
60	ENSG00000283506.1	ENSG00000283506	miRNA	MIR7157	102465692	7.4797833638062	-1.3744128350546	FALSE	-0.405378264828235	-3.03175109523557	0.0025563822567154	NA	-2.10273087882069	-0.469540175053247	-1.90514894427438	0.0573491315360677	NA	-4.01070212235721	NA	NA	NA	NA	NA	NA	NA
529	ENSG00000236440.1	ENSG00000236440	processed_pseudogene	AC117947.1	NA	2.29350121409879	0.108429225966583	TRUE	-0.540761411568406	-5.79408551840974	1.21058603033361e-08	3.24012493316139e-08	9.26892693071291	-0.0655822456466227	-0.413057525779953	0.679746177849444	0.820918558680424	-5.7353269863048	-0.344741049730375	-0.191593845909977	-5.73477201591352	1.68156828783924e-08	3.61709384643089e-08	-5.64192758376392	LIV DEG
684	ENSG00000238065.1	ENSG00000238065	processed_pseudogene	AC010740.1	NA	0.00192005944996531	-5.9787568419906	FALSE	-0.135317124645514	-1.38909349832694	0.165417044038318	NA	-5.69998151356635	0.129884599514948	0.695643593094534	0.486983707816666	NA	-5.37595449842255	NA	NA	NA	NA	NA	NA	NA
117	ENSG00000201892.1	ENSG00000201892	misc_RNA	Y_RNA	NA	0.0134918961198954	-5.97803126928753	FALSE	-0.205426299886466	-2.07292790576877	0.0386860222438919	NA	-4.54279436422599	0.115168028546644	0.617015408798955	0.53751276964118	NA	-5.41925856070689	NA	NA	NA	NA	NA	NA	NA
101	ENSG00000252015.1	ENSG00000252015	snRNA	RNU6-904P	106479966	6.45262668215276	-0.801940785380645	FALSE	-0.697764546378138	-6.17337771100119	1.37509941621038e-09	NA	11.4411568124485	-0.32850065919382	-1.7171624772156	0.0865849432269581	NA	-4.35826462289567	NA	NA	NA	NA	NA	NA	NA
295	ENSG00000233329.1	ENSG00000233329	processed_pseudogene	AC068287.1	NA	0.837815889158728	-2.20571869134834	FALSE	-0.468786628115159	-3.28898619503147	0.00107569156659028	NA	-1.21898120104287	-0.357871612178693	-1.35311756077006	0.176645541247384	NA	-4.68684898355365	NA	NA	NA	NA	NA	NA	NA
416	ENSG00000244125.1	ENSG00000244125	sense_overlapping	AC078882.1	NA	0.00464847638797054	-5.95490935266698	TRUE	-0.0815263027076866	-0.789663774075837	0.430095062625285	0.473987343708996	-6.33439861019389	0.380238154151346	1.89944902173528	0.0580957262167845	0.18446048499724	-4.02934690713118	-0.295264523326877	-0.782172860457492	-4.19497507177681	3.33593567670153e-05	5.61307888983028e-05	-4.14923132794342	LIV DEG
558	ENSG00000228134.1	ENSG00000228134	processed_pseudogene	AC092578.1	NA	0.000702279023554076	-6.03549737695677	FALSE	-0.17207563062371	-1.95673985622589	0.0509291447782743	NA	-4.78873218522588	0.134173535840564	0.803477896980052	0.422090354433775	NA	-5.32098775467835	NA	NA	NA	NA	NA	NA	NA
1904	ENSG00000229781.1	ENSG00000229781	processed_pseudogene	AC013444.1	NA	0.00142749975106355	-5.91088570263814	FALSE	-0.297716214678784	-2.78254167689903	0.0055955824792941	NA	-2.84584725291385	-0.088582347300669	-0.43094900401015	0.666696032241137	NA	-5.48554471770709	NA	NA	NA	NA	NA	NA	NA
17600	ENSG00000115919.14	ENSG00000115919	protein_coding	KYNU	8942	0.107389184192431	0.753251296516682	TRUE	0.324198663067465	3.36019228661555	0.000837882261783319	0.00140733618483733	-1.3845763258173	-0.0712462596194365	-0.49776644686402	0.618873237921352	0.780300686329802	-5.82553214992594	0.147228237190919	0.447613221165828	2.13462029553663	0.03333942265999	0.0423769701691371	2.12797178902722	PM DEG
787	ENSG00000270390.1	ENSG00000270390	processed_pseudogene	RP11-470B22.1	NA	0.00244875503447784	-5.95485222836035	FALSE	-0.180701428560074	-1.75191271636707	0.0803962735012916	NA	-5.13768173296252	0.149830706072099	0.755831783496272	0.450115298929903	NA	-5.33315285573037	NA	NA	NA	NA	NA	NA	NA
7743	ENSG00000075884.12	ENSG00000075884	protein_coding	ARHGAP15	55843	0.497648823232189	1.75364892941712	TRUE	0.0261126094321549	0.319669659555881	0.749351071664336	0.777732518326989	-7.02188754528031	0.237518242588622	2.00171955323351	0.045868816931099	0.157601887636414	-4.22808067894317	-0.0674843883535715	1.37516722949146	-1.15638580915952	0.248172194034904	0.280420192089891	-1.15480034931897	Not DEG
1109	ENSG00000224288.2	ENSG00000224288	processed_pseudogene	MTCYBP11	107075122	0.00164728444378814	-5.96240080425224	FALSE	-0.198760448497077	-1.91459247714194	0.0561096774801706	NA	-4.8482842198419	-0.0635703098841785	-0.316655566024393	0.751640588284233	NA	-5.53904536787415	NA	NA	NA	NA	NA	NA	NA
483	ENSG00000226839.1	ENSG00000226839	processed_pseudogene	MTND6P11	106480727	0.00795781077155489	-5.90576032053307	FALSE	-0.142904836805776	-1.28060475242763	0.200920848983982	NA	-5.82358162385805	0.105248799447013	0.485620326577707	0.627454675573048	NA	-5.45320016660759	NA	NA	NA	NA	NA	NA	NA
1767	ENSG00000224852.1	ENSG00000224852	processed_pseudogene	MTND5P24	100873262	0.00325511551434587	-5.86914119366675	FALSE	-0.0945906091231429	-0.797946668511201	0.425276798060004	NA	-6.30812682300955	0.254909361682674	1.14101295198944	0.254425021376294	NA	-5.00308184737593	NA	NA	NA	NA	NA	NA	NA
1169	ENSG00000232772.1	ENSG00000232772	processed_pseudogene	MTND4P22	100873244	0.00214629950529844	-5.94728073495801	FALSE	0.0334003340696415	0.308960642342284	0.757478990819876	NA	-6.58002859207561	0.384633257339645	1.93890847788254	0.0530895174192627	NA	-3.96447848357933	NA	NA	NA	NA	NA	NA	NA
295	ENSG00000236300.2	ENSG00000236300	processed_pseudogene	MTND4LP12	107075239	0.000931659947084181	-6.0385690097101	FALSE	-0.117257031431186	-1.30490530483296	0.192519867431164	NA	-5.8262490298427	0.214619504393772	1.2831158743193	0.200061450437635	NA	-4.88684418485239	NA	NA	NA	NA	NA	NA	NA
346	ENSG00000227557.1	ENSG00000227557	processed_pseudogene	MTND3P9	100873184	0.00199063690923627	-6.03515149458311	FALSE	-0.154195232983812	-1.63890465148881	0.101856430643945	NA	-5.34657229978837	0.417663063096035	2.41288259907295	0.0161951241925076	NA	-3.0907278603534	NA	NA	NA	NA	NA	NA	NA
714	ENSG00000225476.1	ENSG00000225476	processed_pseudogene	MTCO3P5	107075228	0.00310611028883894	-5.9406841980169	FALSE	-0.0976257977637062	-0.962790817658493	0.336113667043554	NA	-6.18371480750363	0.218303180279401	1.11581868279912	0.265049746354817	NA	-5.03843009473031	NA	NA	NA	NA	NA	NA	NA
426	ENSG00000231766.1	ENSG00000231766	processed_pseudogene	MTCO2P5	107075181	0.00143300162681746	-6.01706758043676	FALSE	-0.121904293974952	-1.3252544456884	0.185686519658335	NA	-5.79499345646266	0.139218346610319	0.796932156705448	0.425878584514621	NA	-5.3192258505728	NA	NA	NA	NA	NA	NA	NA
414	ENSG00000257284.1	ENSG00000257284	antisense	RP11-190J23.1	NA	0.0278595360070172	-5.50260781971699	FALSE	-0.365671795301806	-2.50916263111703	0.012414055385837	NA	-3.42766079014287	-0.102608997580076	-0.351458043584632	0.725396672889252	NA	-5.39395134617231	NA	NA	NA	NA	NA	NA	NA
929	ENSG00000228655.6	ENSG00000228655	antisense	AC096558.1	NA	0.18218522394241	-3.04907291000575	TRUE	0.00658874386185628	0.0343164039778253	0.972638414413366	0.976979519344512	-6.37546472495816	-0.159682762304418	-0.444813459495706	0.656652090493732	0.805489677281392	-5.28797191288294	0.279189202712433	-1.60502766498099	2.40923639418133	0.0164244379605846	0.0215948170937252	2.39934486161318	PM DEG
506	ENSG00000257640.1	ENSG00000257640	antisense	RP11-570L15.2	NA	0.352198493259108	-3.02024925859808	FALSE	-0.122653714060509	-0.59154276049353	0.554421727491396	NA	-6.20126137665606	-0.0493836673358998	-0.128233242215144	0.898017303060968	NA	-5.36298740122381	NA	NA	NA	NA	NA	NA	NA
713	ENSG00000258268.1	ENSG00000258268	antisense	RP11-570L15.1	NA	0.189602152662193	-3.25961243972785	FALSE	0.259969402318002	1.38214627061376	0.167538302117009	NA	-5.41337746447994	-0.000230980003979597	-0.000636290276029731	0.999492574267551	NA	-5.32922652403204	NA	NA	NA	NA	NA	NA	NA
735	ENSG00000231758.2	ENSG00000231758	antisense	AC092652.1	NA	0.402106245313238	-1.97226698958934	FALSE	0.216488664367909	1.48078623261205	0.13928766973643	NA	-5.41730480070477	-0.0799365963166959	-0.285356615515122	0.775492201882881	NA	-5.44388772363308	NA	NA	NA	NA	NA	NA	NA
884	ENSG00000257277.1	ENSG00000257277	antisense	RP11-434H14.1	NA	0.525351104725316	-1.37638492079907	FALSE	0.253340989088348	1.64017595846951	0.101591788452382	NA	-5.26523265678309	0.198662072963084	0.732616194404742	0.464144825576845	NA	-5.34633272397732	NA	NA	NA	NA	NA	NA	NA
515	ENSG00000257226.1	ENSG00000257226	antisense	CTD-2252P21.1	NA	0.309589107248327	-2.92775220291847	FALSE	0.874921460228279	5.27271250051476	1.99707421565156e-07	NA	6.78672516536013	0.0716392662563502	0.219805827066978	0.826114438024137	NA	-5.32249065533783	NA	NA	NA	NA	NA	NA	NA
464	ENSG00000236356.1	ENSG00000236356	lincRNA	AC079584.2	NA	0.0143585321300836	-5.68923756176113	FALSE	0.0926870875335378	0.708658649926666	0.478863588249829	NA	-6.2945884453184	0.324170508552446	1.2757959656046	0.202635514449917	NA	-4.8132247888196	NA	NA	NA	NA	NA	NA	NA
99	ENSG00000200287.1	ENSG00000200287	misc_RNA	Y_RNA	NA	0	-6.05392717347678	FALSE	-0.152887514971211	-1.77178663803609	0.0770334299130336	NA	-5.12896206190441	0.195218323272989	1.21646857861348	0.224395419341199	NA	-4.96138680449924	NA	NA	NA	NA	NA	NA	NA
1046	ENSG00000232377.1	ENSG00000232377	antisense	AC016910.1	NA	0.140574535111392	-3.02753046963782	FALSE	-0.706937423209192	-4.33925556151638	1.72774193283081e-05	NA	2.6284520783848	-0.21332198506815	-0.689088361278122	0.491095664281975	NA	-5.15990766053666	NA	NA	NA	NA	NA	NA	NA
14162	ENSG00000121964.14	ENSG00000121964	protein_coding	GTDC1	79712	9.89386736652777	7.10180479644924	TRUE	-0.0246025915012988	-0.85917263654813	0.390653249603483	0.434709878247419	-7.65843553164641	0.0690121694326521	1.55561570456255	0.120448766213459	0.29912951970399	-6.19216790005795	-0.0131101258068964	6.77545406856047	-0.699871613948218	0.484388414837681	0.520396432367327	-0.699261832658323	Not DEG
23707	ENSG00000169554.17	ENSG00000169554	protein_coding	ZEB2	9839	21.8740611319353	8.84977095898289	TRUE	-0.180351630682714	-4.69366878154716	3.46186590371371e-06	7.42379860041192e-06	2.39684232325302	-0.055566652804637	-1.03197762697775	0.302594555048255	0.515680604184991	-7.48885981419198	-0.142287279959984	8.53486765173784	-5.01985795291699	7.85819017783963e-07	1.49935571476815e-06	-4.93885677110833	LIV DEG
644	ENSG00000283118.1	ENSG00000283118	antisense	RP11-107E5.4	NA	0.0734884206360078	-4.45109789866975	FALSE	-0.0490532939960507	-0.269896903491929	0.787349912179062	NA	-6.22778865992469	0.111365354629678	0.30165135531468	0.76304655515864	NA	-5.22011339020019	NA	NA	NA	NA	NA	NA	NA
2614	ENSG00000279166.1	ENSG00000279166	TEC	RP11-107E5.3	NA	10.4203525946897	4.58520543217694	TRUE	-0.275916544977662	-6.11951775614921	1.88561766439601e-09	5.43389751945205e-09	10.51776325379	-0.046559744281312	-0.694253047643716	0.487854405251868	0.682396187721718	-6.47089605499362	-0.295193628606022	4.26308350240151	-10.1678098690059	3.38083585974784e-22	1.74319313216503e-21	-9.68830780187129	LIV DEG
2683	ENSG00000238057.8	ENSG00000238057	antisense	ZEB2-AS1	100303491	0.587112751879275	0.439158817199477	TRUE	-0.458574922236955	-6.59626591729196	1.06679800832678e-10	3.39881202803509e-10	13.8281479553359	-0.0151313283169094	-0.136928838538743	0.891143603702972	0.944989287784772	-5.86399158278088	-0.466966104975875	0.329070682847354	-10.9426544878876	3.64373886923858e-25	2.28499392568048e-24	-10.3632481480907	LIV DEG
128	ENSG00000275372.1	ENSG00000275372	misc_RNA	ZEB2_AS1_1	NA	0	-6.05392717347678	FALSE	-0.152887514971211	-1.77178663803609	0.0770334299130336	NA	-5.12896206190441	0.195218323272989	1.21646857861348	0.224395419341199	NA	-4.96138680449924	NA	NA	NA	NA	NA	NA	NA
100	ENSG00000273537.1	ENSG00000273537	misc_RNA	ZEB2_AS1_3	NA	0	-6.05392717347678	FALSE	-0.152887514971211	-1.77178663803609	0.0770334299130336	NA	-5.12896206190441	0.195218323272989	1.21646857861348	0.224395419341199	NA	-4.96138680449924	NA	NA	NA	NA	NA	NA	NA
78	ENSG00000277444.1	ENSG00000277444	misc_RNA	ZEB2_AS1_4	NA	0	-6.05392717347678	FALSE	-0.152887514971211	-1.77178663803609	0.0770334299130336	NA	-5.12896206190441	0.195218323272989	1.21646857861348	0.224395419341199	NA	-4.96138680449924	NA	NA	NA	NA	NA	NA	NA
362	ENSG00000232606.1	ENSG00000232606	lincRNA	LINC01412	101928455	0.553733828370606	-2.4681609642616	FALSE	-0.342201851444125	-2.36769248776473	0.0182755718565589	NA	-3.69090978256434	0.195472452664985	0.72243123493507	0.470375976245155	NA	-5.19521478416871	NA	NA	NA	NA	NA	NA	NA
15058	ENSG00000226674.8	ENSG00000226674	lincRNA	TEX41	401014	0.123329275556235	0.705603284952094	TRUE	-0.483810092446566	-5.26986910618262	2.02661597609608e-07	4.87637181236495e-07	6.49026369204967	-0.179019237677269	-1.0582070105052	0.290485406385769	0.503511478156146	-5.41864696204314	-0.319484942681739	0.419671310799528	-5.08808681257747	5.53563393262624e-07	1.06722010454793e-06	-5.00675142644361	LIV DEG
799	ENSG00000234940.1	ENSG00000234940	lincRNA	AC023128.1	NA	0.00185338151563633	-5.96078031690503	FALSE	-0.161405022896548	-1.6113892170573	0.107720210337308	NA	-5.37408294025473	0.174937465851385	0.908829330768022	0.363889528220489	NA	-5.22713930582584	NA	NA	NA	NA	NA	NA	NA
203	ENSG00000276706.1	ENSG00000276706	misc_RNA	VIS1	7435	0.0428044176862428	-5.60713500337224	FALSE	-0.292430475394016	-2.09838890051621	0.0363673503997235	NA	-4.38289590038864	0.351906756572223	1.2412132679158	0.215124199721189	NA	-4.83045340645515	NA	NA	NA	NA	NA	NA	NA
1223	ENSG00000235352.1	ENSG00000235352	processed_pseudogene	AC023128.2	NA	0.00185373799099677	-5.92882802092754	FALSE	-0.211733808321916	-1.89617802046451	0.058507483647155	NA	-4.87401990214233	0.152868558402276	0.738443251602023	0.460600668917403	NA	-5.33636927455145	NA	NA	NA	NA	NA	NA	NA
821	ENSG00000268580.1	ENSG00000268580	lincRNA	RP11-514A9.1	NA	0.00410476001820279	-5.88159760300045	FALSE	-0.263566332621183	-2.30723467915932	0.0214456624801003	NA	-4.01741338980215	-0.225045887280297	-1.00299356506495	0.31636180335067	NA	-5.12528152795439	NA	NA	NA	NA	NA	NA	NA
348	ENSG00000235435.1	ENSG00000235435	lincRNA	AC064865.1	NA	0.000939109572589642	-6.03264092116543	FALSE	-0.192484297892656	-2.11201433932526	0.0351760523596884	NA	-4.47886944487958	0.10234822683634	0.588890612744108	0.556207560385245	NA	-5.44755457289079	NA	NA	NA	NA	NA	NA	NA
828	ENSG00000214064.3	ENSG00000214064	processed_pseudogene	RPL6P5	100270844	0.0100084145966003	-5.65117877510008	FALSE	0.0579844924794785	0.410283036813804	0.681772480423556	NA	-6.4234997293837	0.516751809998173	1.9734132484209	0.0490131265023858	NA	-3.87452292595259	NA	NA	NA	NA	NA	NA	NA
833	ENSG00000225107.1	ENSG00000225107	lincRNA	AC092484.1	NA	0.00575701693253776	-5.88111012476984	FALSE	-0.384875560440037	-3.15241850465835	0.00171556094110744	NA	-1.79010244882144	0.16449369112109	0.721292017868505	0.471075818341122	NA	-5.3323513285468	NA	NA	NA	NA	NA	NA	NA
407	ENSG00000226218.1	ENSG00000226218	lincRNA	AC079163.1	NA	0.00130303146099064	-6.01871098529442	FALSE	-0.166917120792404	-1.83477674936052	0.0671273020814151	NA	-5.00993710407814	0.0854159558108743	0.497022329938449	0.619397488993832	NA	-5.48629198714323	NA	NA	NA	NA	NA	NA	NA
1546	ENSG00000234119.1	ENSG00000234119	processed_pseudogene	AC079248.1	NA	0.000804151642165381	-6.01521988906239	FALSE	-0.193667320519244	-2.09570975830421	0.036605606397097	NA	-4.51007248008556	0.221971188484179	1.30181101595877	0.193596111711207	NA	-4.86130555976159	NA	NA	NA	NA	NA	NA	NA
326	ENSG00000279876.1	ENSG00000279876	TEC	RP11-24J11.1	NA	0.000211656798775695	-6.04778390797011	FALSE	-0.155790240716969	-1.78540219562406	0.0747966072117536	NA	-5.10412036906219	0.165087979535503	1.00756006286563	0.314165800719688	NA	-5.16075778457675	NA	NA	NA	NA	NA	NA	NA
747	ENSG00000233842.1	ENSG00000233842	lincRNA	AC062031.1	NA	0.00449644206214812	-5.88940719087525	FALSE	-0.29786612147054	-2.64887431968777	0.00832912401789501	NA	-3.20097668712134	0.251125068012213	1.16335765809531	0.245253817408119	NA	-4.98490619910142	NA	NA	NA	NA	NA	NA	NA
62	ENSG00000251905.1	ENSG00000251905	snRNA	RNU7-2P	100147745	0	-6.05392717347678	FALSE	-0.152887514971211	-1.77178663803609	0.0770334299130336	NA	-5.12896206190441	0.195218323272989	1.21646857861348	0.224395419341199	NA	-4.96138680449924	NA	NA	NA	NA	NA	NA	NA
526	ENSG00000230559.1	ENSG00000230559	processed_pseudogene	RPL17P12	100270938	0.000135549695303735	-6.04778390797011	FALSE	-0.130304012376444	-1.49260692017677	0.136165069489777	NA	-5.57377291493348	0.187613423774396	1.15524828528112	0.24855497494293	NA	-5.02304537348405	NA	NA	NA	NA	NA	NA	NA
687	ENSG00000227134.1	ENSG00000227134	processed_pseudogene	AC093084.1	NA	0.00366736303831286	-5.91600334808901	FALSE	-0.076555440547935	-0.720693004068756	0.471432159027479	NA	-6.37328122657265	0.0449267541437809	0.228804584986575	0.819116803491959	NA	-5.54450822461839	NA	NA	NA	NA	NA	NA	NA
1805	ENSG00000198526.7	ENSG00000198526	processed_pseudogene	PABPC1P2	728773	0.000115367454486498	-6.04164064246344	FALSE	-0.133728350767001	-1.49085497170303	0.136624419568381	NA	-5.57353327231725	0.194212516922864	1.15995725293205	0.246634276415806	NA	-5.01764845238909	NA	NA	NA	NA	NA	NA	NA
538	ENSG00000271583.1	ENSG00000271583	processed_pseudogene	RP11-638D14.1	NA	0.000745879258913069	-6.02698513388937	FALSE	-0.152367781173573	-1.72251196558585	0.0855895532030881	NA	-5.20617774951251	0.198153691764118	1.20078927160791	0.230416375708861	NA	-4.97356634299583	NA	NA	NA	NA	NA	NA	NA
806	ENSG00000231040.1	ENSG00000231040	lincRNA	AC103881.1	NA	0.00162236487172544	-5.96835181030738	FALSE	-0.220161287397558	-2.25689793011197	0.0244413837236106	NA	-4.15675997719336	0.0942575915904259	0.501261178204231	0.616413707098659	NA	-5.4745338894798	NA	NA	NA	NA	NA	NA	NA
355	ENSG00000227902.2	ENSG00000227902	lincRNA	AC062032.1	NA	0.000437079559161177	-6.03927166490271	FALSE	-0.149478159580525	-1.71129452558431	0.0876412982611003	NA	-5.2290945183034	0.0860778757328672	0.522605958057595	0.601486028106502	NA	-5.48013949668146	NA	NA	NA	NA	NA	NA	NA
107	ENSG00000207225.1	ENSG00000207225	snRNA	RNU6-692P	106479871	0	-6.05392717347678	FALSE	-0.152887514971211	-1.77178663803609	0.0770334299130336	NA	-5.12896206190441	0.195218323272989	1.21646857861348	0.224395419341199	NA	-4.96138680449924	NA	NA	NA	NA	NA	NA	NA
111	ENSG00000207161.1	ENSG00000207161	misc_RNA	Y_RNA	NA	0.00191376410736147	-6.0432840473211	FALSE	-0.147207519040248	-1.65468173270357	0.0986109090084779	NA	-5.32279311974331	0.244509882987289	1.49505866141874	0.135546490070247	NA	-4.63259018046757	NA	NA	NA	NA	NA	NA	NA
103	ENSG00000202074.1	ENSG00000202074	snRNA	RNU6-715P	106481405	0	-6.05392717347678	FALSE	-0.152887514971211	-1.77178663803609	0.0770334299130336	NA	-5.12896206190441	0.195218323272989	1.21646857861348	0.224395419341199	NA	-4.96138680449924	NA	NA	NA	NA	NA	NA	NA
100	ENSG00000253083.1	ENSG00000253083	rRNA	RNA5SP106	106478994	0.000954641621749113	-6.04942731282778	FALSE	-0.159611558361974	-1.81807987372767	0.0696447259608976	NA	-5.04655032771589	0.209524926079857	1.29438202345069	0.196146606677552	NA	-4.87612454419955	NA	NA	NA	NA	NA	NA	NA
432	ENSG00000229143.1	ENSG00000229143	processed_pseudogene	AC009480.4	NA	8.06693237438069e-05	-6.05085554072345	FALSE	-0.17137793669086	-1.98247978157983	0.0479675057721233	NA	-4.74174008112335	0.17386097555751	1.07713239192577	0.281954124286805	NA	-5.09971714354355	NA	NA	NA	NA	NA	NA	NA
6770	ENSG00000121989.14	ENSG00000121989	protein_coding	ACVR2A	92	6.01346567342746	5.29663557797958	TRUE	-0.00134939618194161	-0.0418369281652522	0.96664524536842	0.971882522967964	-7.67797828719312	0.112034977511466	2.07474040242466	0.0385349425315591	0.140892814062668	-4.77588108503461	0.127190761186048	4.80576173352712	5.77889195885874	1.67171873576461e-08	3.59662239939014e-08	5.64293870633762	PM DEG
107	ENSG00000212389.1	ENSG00000212389	snRNA	RNU6-1275P	106480122	3.12424465679553	-1.71298632122948	FALSE	-0.443498650096946	-3.8430289866344	0.000137034441503555	NA	0.62275938113638	-0.0561647376606225	-0.274733655184139	0.783637322029781	NA	-5.47767711720708	NA	NA	NA	NA	NA	NA	NA
412	ENSG00000223911.1	ENSG00000223911	antisense	AC009480.3	NA	0.080469150374769	-5.06175377094331	FALSE	-0.438579502619644	-2.18794365357595	0.0291316436930673	NA	-4.04634054152082	-0.0279179945312616	-0.0749411730193773	0.940292274947659	NA	-5.35104613942841	NA	NA	NA	NA	NA	NA	NA
8915	ENSG00000115947.13	ENSG00000115947	protein_coding	ORC4	5000	7.3940734712981	5.97748025543496	TRUE	-0.139816930531424	-4.40563038286155	1.28896960649722e-05	2.62092964489126e-05	1.72092443775495	-0.00339912954353764	-0.103622499216766	0.91751156835582	0.958374424952716	-7.09247868059139	-0.00559729607695571	5.67297354870243	-0.348508882564287	0.727603339583306	0.753912751527051	-0.348315386719559	Not DEG
24256	ENSG00000204406.12	ENSG00000204406	protein_coding	MBD5	55777	3.64948495181894	6.4223642541836	TRUE	0.12417626479945	4.17974065519744	3.44022510353999e-05	6.72508381683333e-05	0.696393522380327	-0.0724677203684646	-2.37523247376819	0.017923924664743	0.0833364013807996	-4.38696625749797	0.0721186704838645	6.10233707662401	4.78995144048673	2.27229657395018e-06	4.18250266950929e-06	4.72756381789693	PM DEG
515	ENSG00000281469.1	ENSG00000281469	TEC	RP11-567F11.1	NA	4.12857659547943	1.03560870250325	TRUE	-0.0808034024107121	-1.42698946164179	0.154201418377377	0.186354241975059	-5.95665058735805	0.0223070855645825	0.242768244019438	0.80828709690281	0.899916506235405	-5.96042687568826	-0.108475692545869	0.739401252257798	-3.28465911530325	0.00109330378770312	0.00161977863774272	-3.26534615288517	LIV DEG
424	ENSG00000281772.1	ENSG00000281772	TEC	RP11-567F11.2	NA	1.5389922535166	-0.763064383999547	FALSE	0.118318395616842	1.03401606254469	0.301623964081902	NA	-6.13859047349545	-0.262003392651355	-1.55275568568341	0.121130776111863	NA	-4.60681847903843	NA	NA	NA	NA	NA	NA	NA
135	ENSG00000212181.1	ENSG00000212181	snoRNA	SNORA48	652965	0.00898859413086547	-5.97568520923726	FALSE	-0.240526098303087	-2.51115933304317	0.0123449373977283	NA	-3.56737398694702	0.16679104021852	0.895984012305729	0.37070373556347	NA	-5.23822981517326	NA	NA	NA	NA	NA	NA	NA
1024	ENSG00000224007.1	ENSG00000224007	processed_pseudogene	AC019070.1	NA	0.00387269581075599	-5.85882704187819	FALSE	-0.104553385860356	-0.882328954555794	0.378019069524993	NA	-6.23313739654309	0.477675962437714	2.08830549795652	0.0372888648990304	NA	-3.69922287693272	NA	NA	NA	NA	NA	NA	NA
171	ENSG00000232238.1	ENSG00000232238	processed_pseudogene	AC017080.1	NA	0.0687067482719683	-5.50382738014712	FALSE	-0.0338912137716525	-0.227931157070065	0.819792091312494	NA	-6.44225250549902	0.256097426541881	0.892615151939919	0.372503925012447	NA	-5.10274097063163	NA	NA	NA	NA	NA	NA	NA
5582	ENSG00000135999.11	ENSG00000135999	protein_coding	EPC2	26122	9.82387356953788	5.75025713143172	TRUE	0.152683535711015	6.03146460164264	3.14421888378109e-09	8.86548207411111e-09	9.80520361193169	0.0542971435691773	1.4827842419388	0.138778231951395	0.327995611676086	-5.92949715617812	0.147787810398041	5.43949013839709	8.78376393012688	2.41016931142248e-17	9.19647496518966e-17	8.47209573007013	PM DEG
145	ENSG00000222126.1	ENSG00000222126	snRNA	RNU2-9P	106481636	0	-6.05392717347678	FALSE	-0.152887514971211	-1.77178663803609	0.0770334299130336	NA	-5.12896206190441	0.195218323272989	1.21646857861348	0.224395419341199	NA	-4.96138680449924	NA	NA	NA	NA	NA	NA	NA
241	ENSG00000223962.1	ENSG00000223962	processed_pseudogene	UBBP3	23667	0.00947909690261623	-5.92912323970662	FALSE	-0.404531330788077	-3.91317687139107	0.000103580623165735	NA	0.787044556886157	0.174779111854899	0.878051806592224	0.380348364808764	NA	-5.24417311033546	NA	NA	NA	NA	NA	NA	NA
4156	ENSG00000231079.7	ENSG00000231079	antisense	AC105402.4	NA	0.0167297497353004	-4.03339578335663	FALSE	0.344169635919777	1.82259149493316	0.068956952411371	NA	-4.65152347967044	0.132676653373351	0.34604265696568	0.729460024494592	NA	-5.19862923955802	NA	NA	NA	NA	NA	NA	NA
358	ENSG00000228848.3	ENSG00000228848	processed_pseudogene	AC105402.2	NA	0.084049537720246	-4.8412740570949	FALSE	-0.111200835272406	-0.608666963223954	0.543019111538876	NA	-6.0936573559294	0.0154615523015753	0.0422207235306846	0.966340037759917	NA	-5.26691936425858	NA	NA	NA	NA	NA	NA	NA
545	ENSG00000226340.1	ENSG00000226340	processed_pseudogene	AC105402.3	NA	0.163942011142708	-3.66201751798806	FALSE	-0.128046212780072	-0.693484493724165	0.48832464619648	NA	-6.03371223943557	-0.150196809966227	-0.406778255397826	0.684349479188857	NA	-5.19884737838559	NA	NA	NA	NA	NA	NA	NA
9215	ENSG00000168280.16	ENSG00000168280	protein_coding	KIF5C	3800	98.5317261627005	9.79675167114421	TRUE	0.0176350997511846	0.540350336267628	0.589193864260812	0.628974930536281	-8.5197370527078	-0.0815513461528954	-1.73819804587367	0.0828076551097582	0.233978354994916	-6.93002861032898	0.0605997527129428	9.50047450273892	2.61586556539456	0.00921105298492712	0.0124340881842452	2.60411988981077	PM DEG
3771	ENSG00000150556.16	ENSG00000150556	protein_coding	LYPD6B	130576	0.509067865009216	0.538181514367484	TRUE	-0.741741408271714	-9.83544005098616	5.30915031769919e-21	4.05177038134655e-20	36.9543937828748	0.0611593869527215	0.452672502627754	0.650986067644998	0.801758696202173	-5.86504634064314	-0.403057726207859	0.235583081766158	-7.23718785969037	3.18497104686239e-12	8.80711255098005e-12	-6.96931092281933	LIV DEG
315	ENSG00000228236.2	ENSG00000228236	processed_pseudogene	TXNP5	151276	0.00112383280109043	-6.03170017150037	FALSE	-0.106443050612929	-1.22209196988655	0.222243424702231	NA	-5.92764852419643	0.198221230045207	1.22915822574568	0.219605747717905	NA	-4.94265699145363	NA	NA	NA	NA	NA	NA	NA
844	ENSG00000224337.1	ENSG00000224337	processed_pseudogene	FAM8A3P	100129594	0.0141803041758992	-5.50976718745443	FALSE	-0.0719117883722469	-0.455333288813637	0.649065341335113	NA	-6.37828581663932	0.138732865084687	0.471359646686173	0.637594906604861	NA	-5.35501107019155	NA	NA	NA	NA	NA	NA	NA
5033	ENSG00000187123.14	ENSG00000187123	protein_coding	LYPD6	130574	2.48260642054213	3.53352692848322	TRUE	-0.178022708956383	-3.49013259799225	0.000525078938315161	0.000903901451709434	-1.37207651952409	-0.00267450577123425	-0.0307052781942613	0.975517154722519	0.988933554157316	-6.51534447538431	-0.0349883760568618	3.21333250237762	-0.937688159023202	0.349113116431748	0.385104893387083	-0.936310941288254	Not DEG
531	ENSG00000223604.1	ENSG00000223604	processed_pseudogene	AC007394.3	NA	0.162824279738605	-3.71812916202025	FALSE	0.281084928578264	1.65625256244457	0.0982923567992016	NA	-4.96660655182334	-0.428172271504811	-1.24470239286269	0.213839514231022	NA	-4.69493195998985	NA	NA	NA	NA	NA	NA	NA
2191	ENSG00000168288.12	ENSG00000168288	protein_coding	MMADHC	27249	15.2023600590984	5.01037776899212	TRUE	-0.362238882963096	-8.92921993707615	7.99965299535232e-18	4.645420233782e-17	29.3821723612191	-0.0267167763249041	-0.703736763626618	0.481932879139554	0.678148866449199	-6.59110894240998	-0.211589671316894	4.76478264017302	-10.9427436877419	1.16220446823792e-24	7.07891150628589e-24	-10.2517496424211	LIV DEG
1022	ENSG00000231969.1	ENSG00000231969	antisense	AC144449.1	NA	1.71891789086617	0.704377002096378	TRUE	-0.447040204954129	-8.11980164684203	3.60438963526626e-15	1.67953442145502e-14	23.8204403146418	0.057355699687134	0.580321833672231	0.561965881174999	0.739286035931863	-5.76228808905357	-0.441383325419594	0.396336954076867	-11.4889381150012	1.96020423576686e-26	1.33909121063518e-25	-10.6390966966745	LIV DEG
107	ENSG00000207270.1	ENSG00000207270	snRNA	RNU6-601P	106479832	0.0846700374829417	-5.79457109442492	FALSE	-0.183457053686572	-1.39891870102124	0.162451722242178	NA	-5.62672586927561	-0.180419795176518	-0.730427559476482	0.465479929798271	NA	-5.30537396250525	NA	NA	NA	NA	NA	NA	NA
2153	ENSG00000162947.4	ENSG00000162947	lincRNA	AC007364.1	NA	0.0578871378910097	-3.58712367225925	FALSE	0.560690901812378	3.1147879528644	0.00194544585320451	NA	-1.69655183532212	0.379224072965881	1.0597963645339	0.289762318302019	NA	-4.90001613323161	NA	NA	NA	NA	NA	NA	NA
368	ENSG00000230645.1	ENSG00000230645	lincRNA	AC016682.1	NA	0.00336897844498318	-6.00497330887495	FALSE	-0.160967395774546	-1.6131233089229	0.107342912661291	NA	-5.37998254963814	0.270580726891134	1.45648285786108	0.145903263504141	NA	-4.67546011263178	NA	NA	NA	NA	NA	NA	NA
564	ENSG00000231420.1	ENSG00000231420	lincRNA	AC113610.1	NA	0.0156212916354278	-5.72587767123677	FALSE	-0.536887891037222	-4.07285741772351	5.39153794780191e-05	NA	1.43961940544308	-0.0215893010615295	-0.0849753385311651	0.932315900302718	NA	-5.51418485307622	NA	NA	NA	NA	NA	NA	NA
3594	ENSG00000115963.13	ENSG00000115963	protein_coding	RND3	390	3.1896981293338	3.31602530416655	TRUE	-0.850446344989443	-10.9652638791325	3.0638919961581e-25	3.44769336057046e-24	46.4480650578681	-0.144637068718443	-1.2543161145468	0.210328514172135	0.423600941519876	-5.71168001697984	-0.45828567057388	3.00385637067803	-7.51695918485237	4.51358985858764e-13	1.31676802306558e-12	-7.23919400833792	LIV DEG
2528	ENSG00000236049.1	ENSG00000236049	lincRNA	AC104777.2	NA	0.00265514073650165	-5.76638862371412	FALSE	-0.554654160360077	-4.43881330110791	1.1117916380501e-05	NA	2.90586417042997	-0.393165055799208	-1.61827515822714	0.106250419702486	NA	-4.42194155623856	NA	NA	NA	NA	NA	NA	NA
545	ENSG00000237220.1	ENSG00000237220	lincRNA	AC104777.3	NA	0.00131677682319121	-6.01365006530976	FALSE	-0.107973645493741	-1.16118283510933	0.246116567289711	NA	-5.99638550746825	0.240507686550008	1.37437590358875	0.169956811392226	NA	-4.77852861087637	NA	NA	NA	NA	NA	NA	NA
568	ENSG00000232359.1	ENSG00000232359	lincRNA	AC104777.1	NA	0.00371522288037079	-5.95297072903024	FALSE	-0.21378769817627	-2.07122615369033	0.0388453910292746	NA	-4.53930694373864	0.0707894909520903	0.360576788961735	0.718572106887482	NA	-5.52425227141471	NA	NA	NA	NA	NA	NA	NA
1354	ENSG00000224048.5	ENSG00000224048	lincRNA	AC104777.4	NA	0.0024055543875267	-5.88560998541885	FALSE	-0.197765659027064	-1.72746717272333	0.0846956971807789	NA	-5.15747164199787	0.058520079842382	0.264090785282972	0.791821625466922	NA	-5.53132580919226	NA	NA	NA	NA	NA	NA	NA
657	ENSG00000228064.1	ENSG00000228064	antisense	AC023469.2	NA	0.000723099641057055	-6.03264092116543	FALSE	-0.213215583002117	-2.36325852348626	0.0184932273517127	NA	-3.93018421786869	0.0607499137775389	0.361523802423399	0.717864629871264	NA	-5.53992949267985	NA	NA	NA	NA	NA	NA	NA
469	ENSG00000222031.1	ENSG00000222031	lincRNA	AC023469.1	NA	0.0941138353022928	-4.56402158715802	FALSE	-1.44256809319955	-8.20149904729748	1.9830144426315e-15	NA	24.2847020431551	-0.362433894369712	-0.998736508016443	0.318418077141668	NA	-4.91998642857092	NA	NA	NA	NA	NA	NA	NA
576	ENSG00000236885.1	ENSG00000236885	lincRNA	AC018731.3	NA	0.0175366055389147	-5.57931110988706	FALSE	-0.504921401534103	-3.77685462172646	0.000177746716259213	NA	0.364824245609936	0.283273286285887	1.08128946261114	0.280103247656189	NA	-4.98790196526594	NA	NA	NA	NA	NA	NA	NA
408	ENSG00000213201.3	ENSG00000213201	processed_pseudogene	FABP5P10	344332	0.016205017389738	-5.75933198873209	FALSE	-0.0138897187589481	-0.105495210665101	0.916024793373547	NA	-6.57046838331212	0.179733020963992	0.745010396391823	0.456624632250808	NA	-5.29184528713379	NA	NA	NA	NA	NA	NA	NA
4717	ENSG00000184898.6	ENSG00000184898	protein_coding	RBM43	375287	1.44652830982649	2.70663267731269	TRUE	0.0304115135039863	0.503291297367997	0.614979107458831	0.653008232610128	-7.09566212704065	0.00322989695589243	0.0394292531631668	0.968564307503679	0.985616331965959	-6.33259287234123	0.0457604506036322	2.37958655588308	1.03382933110485	0.301820326939604	0.336453151965083	1.03253763422611	Not DEG
3480	ENSG00000123609.10	ENSG00000123609	protein_coding	NMI	9111	0.832167642529714	1.410160706557	TRUE	-0.0255496765554796	-0.375025260874292	0.707799256068266	0.739833650977033	-6.94558904215841	-0.133791318959449	-1.39969386953492	0.162241356689599	0.361361960493627	-5.13252163804699	-0.107453823027296	1.10052388715096	-2.37224042957498	0.0181955874131289	0.0238135341892833	-2.3616137795408	LIV DEG
1579	ENSG00000123610.4	ENSG00000123610	protein_coding	TNFAIP6	7130	1.54730218409158	0.904417388630936	TRUE	-0.161177659703395	-1.59898397287388	0.110450102321196	0.136745591069521	-5.66565713354853	-0.180543012256612	-0.993081238678391	0.321163275532474	0.533800211650651	-5.50577877475682	-0.352736546859672	0.582520221730025	-4.92614362532998	1.19185408941817e-06	2.24146064191256e-06	-4.85698701141295	LIV DEG
78	ENSG00000283569.1	ENSG00000283569	miRNA	hsa-mir-4773-1	NA	0.00400570390560003	-6.04021241456777	FALSE	-0.150303264924712	-1.69728805511454	0.090258845744535	NA	-5.25338765492882	0.204233999788671	1.22260931599519	0.222068343913339	NA	-4.95258239893267	NA	NA	NA	NA	NA	NA	NA
78	ENSG00000264684.1	ENSG00000264684	miRNA	MIR4773-1	100616392	0.0124104548212702	-5.99270969537207	FALSE	-0.117279462019301	-1.2192997872098	0.22330008294154	NA	-5.92004094244732	0.301245708977667	1.66867788984664	0.0958236308772033	NA	-4.38762337348153	NA	NA	NA	NA	NA	NA	NA
285	ENSG00000242113.3	ENSG00000242113	misc_RNA	RN7SL124P	106480955	0.242176993415167	-4.14015803520999	FALSE	0.0126601669407708	0.0721623321832777	0.942501315107604	NA	-6.2794788034321	0.366428501135415	1.0771612575001	0.281941243677671	NA	-4.86056536419255	NA	NA	NA	NA	NA	NA	NA
18166	ENSG00000080345.17	ENSG00000080345	protein_coding	RIF1	55183	12.823637410489	7.83942622243609	TRUE	0.174893688451014	6.34432720312977	4.97362277666234e-10	1.5026705204269e-09	11.2033064214838	0.0475304469705908	1.17830937240083	0.239248429181102	0.446677302914678	-6.9337157667696	0.123371409747534	7.52417659526852	6.55053922817786	1.57682049424644e-10	3.90773326380547e-10	6.39775109298177	PM DEG
30567	ENSG00000183091.19	ENSG00000183091	protein_coding	NEB	4703	0.606372757644558	4.10356162449894	TRUE	0.49191429627206	6.91758729040093	1.39737697107651e-11	4.7997255760876e-11	15.3505729028777	-0.0292869150499834	-0.226575181282762	0.820849114493282	0.90707600381871	-6.57937954010672	0.250719525209286	3.76314397687402	4.71206985557836	3.30576279656968e-06	6.01262531347499e-06	4.65084590067191	PM DEG
6716	ENSG00000162980.16	ENSG00000162980	protein_coding	ARL5A	26225	8.32429227083788	5.77958731121215	TRUE	-0.00289722633213599	-0.0878720590185552	0.930013225936574	0.939651819404348	-7.75072041678724	-0.119673667239328	-2.89327877076578	0.00398318310868414	0.0286808164275742	-2.8859695124207	-0.0380151352170549	5.95393938670456	-1.89300316547813	0.0589311993554956	0.0725985934435797	-1.88870625999952	Not DEG
3287	ENSG00000283228.1	ENSG00000283228	protein_coding	CTD-2021K4.1	NA	0.00309657966683966	-5.56369227307651	TRUE	-0.166986682719829	-1.19636748177968	0.232115021575188	0.270753930382835	-5.81277064579657	-0.0927354540599156	-0.342312741410481	0.732263155902809	0.854111874241822	-5.41105851724897	-0.0365015477812733	5.81966324352873	-2.43598752328291	0.015198088537589	0.0200506522050576	-2.42762404612951	LIV DEG
36268	ENSG00000182389.19	ENSG00000182389	protein_coding	CACNB4	785	5.00396147645847	7.30432314671665	TRUE	-0.26090873390325	-5.97421686240327	4.36991551984576e-09	1.21510992142925e-08	9.15541339953135	-0.145408086393411	-2.52931770414947	0.0117427511697444	0.0615657747201843	-4.35020483635218	-0.136324053974816	7.2601793514447	-5.01686148784967	7.29469081734701e-07	1.39466804377256e-06	-4.95334916357807	LIV DEG
507	ENSG00000225214.1	ENSG00000225214	antisense	AC079790.2	NA	0.160235886552582	-3.83765543158167	FALSE	-0.572638987938429	-3.32269996988196	0.000956211621782449	NA	-1.01461159824677	-0.106493116311458	-0.314389229197937	0.75336000635906	NA	-5.2719183546929	NA	NA	NA	NA	NA	NA	NA
7005	ENSG00000115145.9	ENSG00000115145	protein_coding	STAM2	10254	8.83131594085462	5.9302646225087	TRUE	-0.118110972750771	-4.75884227861926	2.54633511184971e-06	5.53852758494557e-06	3.30064517332565	-0.0491647377339822	-1.4800076844051	0.139517464676796	0.32915043662737	-5.96327796472498	-0.0619608480348848	5.612555757142	-4.12357612365915	4.36356815146226e-05	7.27373425971847e-05	-4.08733499732325	LIV DEG
291	ENSG00000234272.1	ENSG00000234272	processed_pseudogene	RPL30P2	100270976	0.00798873715051171	-5.924135900827	FALSE	-0.178521778358406	-1.64981003393599	0.099604112849104	NA	-5.29960624724717	0.222173919705721	1.060270564871	0.289546813096449	NA	-5.0865714268953	NA	NA	NA	NA	NA	NA	NA
111	ENSG00000199884.1	ENSG00000199884	misc_RNA	Y_RNA	NA	0.0161062512326571	-5.97391109896794	FALSE	-0.254033122617632	-2.51239454769988	0.0123023504856017	NA	-3.56308555704752	0.0919549088251065	0.470209077842202	0.638416040442603	NA	-5.48716123603386	NA	NA	NA	NA	NA	NA	NA
6519	ENSG00000157827.19	ENSG00000157827	protein_coding	FMNL2	114793	47.4631882232814	8.12919612900285	TRUE	0.227136853097204	5.67780447000669	2.30530353614039e-08	6.02553898444351e-08	7.4009310304547	-0.14399759292063	-2.52260450575511	0.0119662707457416	0.0623245811227236	-4.56733470422752	0.159514250230754	7.80816414808042	5.81045520667341	1.18145856925148e-08	2.57254993415416e-08	5.70238032371553	PM DEG
694	ENSG00000213197.3	ENSG00000213197	processed_pseudogene	AC012066.1	NA	16.7214890639699	3.37614601436236	TRUE	-0.109676555620342	-1.93623407887213	0.0533971226093702	0.0708489794782506	-5.46369502287217	0.387362726201903	4.44197554601284	1.10407383914469e-05	0.000317777987307564	3.00534391140446	-0.0665727354163712	3.07443382249801	-1.79019298712443	0.0741730109565744	0.0902448032867781	-1.78554467930599	Not DEG
231	ENSG00000270776.1	ENSG00000270776	processed_pseudogene	RP11-17G11.1	NA	0.0105739362102314	-5.92516834748927	FALSE	-0.214818923674143	-2.01031750457014	0.0449292235566397	NA	-4.65518473848174	-0.0660749804163306	-0.323848012917104	0.746192065010375	NA	-5.52088034612652	NA	NA	NA	NA	NA	NA	NA
9536	ENSG00000196504.15	ENSG00000196504	protein_coding	PRPF40A	55660	9.10185502765322	6.4187115297318	TRUE	-0.00454704797848093	-0.190512732646679	0.84898398919251	0.868022632611645	-7.85819683881906	0.0242078612292203	0.694509993603681	0.487693453737872	0.682312759977109	-6.93889850167811	0.00231855164688475	6.11035845657928	0.15012840163248	0.880738974101876	0.89480101923898	0.150032500080657	Not DEG
3349	ENSG00000177917.10	ENSG00000177917	protein_coding	ARL6IP6	151188	3.36878907461722	3.42492963009538	TRUE	0.0807215870622695	2.3887391157313	0.0172728267143621	0.0247029914239001	-4.51496868129376	-0.0203333070184692	-0.36676178319241	0.713955934621402	0.842249864271537	-6.38940408688831	0.0253079402564845	3.11256412905779	1.1540755040148	0.249130149973947	0.281458527137669	1.1524647423339	Not DEG
172	ENSG00000234932.2	ENSG00000234932	processed_pseudogene	AC009969.1	NA	0.000913988159136809	-6.04942731282778	FALSE	-0.158145315183717	-1.8015778051347	0.072208657674239	NA	-5.0758287673408	0.201851237443963	1.24873712328857	0.21236087115976	NA	-4.92629522363708	NA	NA	NA	NA	NA	NA	NA
948	ENSG00000226213.1	ENSG00000226213	processed_pseudogene	UBQLN4P2	100131393	0.0039391141489949	-5.90748162386211	FALSE	-0.152160090531234	-1.37807907000224	0.168789651408189	NA	-5.70121377072964	0.269578729826053	1.26383490988386	0.206893596256828	NA	-4.87998764420254	NA	NA	NA	NA	NA	NA	NA
746	ENSG00000214025.2	ENSG00000214025	processed_pseudogene	ATP5F1P4	NA	0.00902485382263322	-5.71883324289104	FALSE	-0.341260669893728	-2.58783845395821	0.00993633552260556	NA	-3.30814133868852	0.133108629302518	0.509190761068457	0.610849030034829	NA	-5.39780666443434	NA	NA	NA	NA	NA	NA	NA
383	ENSG00000224612.1	ENSG00000224612	lincRNA	AC011901.2	NA	0.00106663297697139	-6.04185581942543	FALSE	-0.157079290752071	-1.75979391148835	0.0790486641236583	NA	-5.14708534966957	0.277751586454142	1.6697552400888	0.0956100681479661	NA	-4.39434554915201	NA	NA	NA	NA	NA	NA	NA
78	ENSG00000226338.1	ENSG00000226338	processed_pseudogene	AC079150.2	NA	0.0400902580449319	-5.88469215326425	FALSE	-0.157625555462827	-1.43823021188063	0.150988657675646	NA	-5.60142273226387	0.394842639021366	1.85853967797537	0.0636952105757753	NA	-4.08755622677318	NA	NA	NA	NA	NA	NA	NA
357	ENSG00000227708.1	ENSG00000227708	lincRNA	AC079150.3	NA	0.079253199558542	-4.92497773090724	FALSE	-0.0784602994763229	-0.42889428883508	0.668183200342968	NA	-6.22508998907793	0.650057641825761	1.81251367675075	0.0705221933535384	NA	-4.0611928599164	NA	NA	NA	NA	NA	NA	NA
453	ENSG00000214024.2	ENSG00000214024	processed_pseudogene	RPL23AP29	100271458	0.03310566852244	-5.38971644956335	FALSE	-0.102230548337799	-0.61842198746519	0.536576254534112	NA	-6.23466744508763	0.44775127955563	1.38940764061697	0.165343407822517	NA	-4.63180965748011	NA	NA	NA	NA	NA	NA	NA
1281	ENSG00000242575.1	ENSG00000242575	transcribed_processed_pseudogene	AC012501.3	NA	0.0323009292273348	-4.59529366638907	FALSE	0.0413128193997955	0.209222870444927	0.834358697840543	NA	-6.24454616012368	0.234603904569902	0.612079745381348	0.540770508663865	NA	-5.13519931754788	NA	NA	NA	NA	NA	NA	NA
984	ENSG00000227400.2	ENSG00000227400	sense_overlapping	AC012501.2	NA	0.0162934187219979	-5.32300802319556	FALSE	-0.142569980629063	-0.891624958833661	0.373018957019946	NA	-6.01930961269698	0.362230510801634	1.18378898826922	0.237073797000247	NA	-4.83308823646196	NA	NA	NA	NA	NA	NA	NA
71	ENSG00000200377.1	ENSG00000200377	snoRNA	SNORD56	26793	0.0969821381628266	-5.70235335929347	FALSE	0.189357812276877	1.46075219346299	0.144705835036356	NA	-5.48969199201142	0.708620301410364	2.83270376439466	0.00480687287873959	NA	-2.17162008149235	NA	NA	NA	NA	NA	NA	NA
1471	ENSG00000177519.3	ENSG00000177519	protein_coding	RPRM	56475	2.40339707927774	1.45511235032842	TRUE	0.515601073202235	3.833400149324	0.000142354189678821	0.00026066847421929	0.153618895018087	0.897013980083631	4.27240994178676	2.32630525511084e-05	0.000578295977342771	2.4262007363089	0.687114356487536	1.10069256510109	7.29392434048921	1.40051224340299e-12	3.96442265943001e-12	7.0840006754528	PM DEG
1197	ENSG00000236917.1	ENSG00000236917	processed_pseudogene	DNAJA1P2	100131207	0.00162097083382944	-5.9536963017333	FALSE	-0.0292031508850968	-0.274925309209436	0.783486153370448	NA	-6.60199879889487	0.351059708861294	1.76081490944345	0.0788970023427611	NA	-4.24488330672681	NA	NA	NA	NA	NA	NA	NA
6520	ENSG00000144278.14	ENSG00000144278	protein_coding	GALNT13	114805	6.01335085536627	5.25979874163759	TRUE	-0.169757262565816	-3.78197730497601	0.000174226823097232	0.000316157869499223	-0.605051520049611	-0.207985783779033	-2.82618861204968	0.00490410403765533	0.0331669823902169	-2.95830328368866	-0.165378303858658	4.93030460425672	-5.22757875984751	2.9409936069514e-07	5.78124629169485e-07	-5.12718956234306	LIV DEG
837	ENSG00000230251.1	ENSG00000230251	processed_pseudogene	PHBP4	NA	0.692448792014971	-0.896900442011154	FALSE	0.0195693119014125	0.205557485777156	0.837219490965394	NA	-6.63198249864997	-0.201384707506752	-1.13849621231876	0.255472800392712	NA	-5.0697392579148	NA	NA	NA	NA	NA	NA	NA
2362	ENSG00000224675.1	ENSG00000224675	antisense	AC009227.2	NA	0.0200089358922677	-4.52035828726263	FALSE	-0.442051730650614	-2.18475110933272	0.0293664512517011	NA	-3.97463868941183	-0.133321587411975	-0.32613142379237	0.744464947428579	NA	-5.21858023972641	NA	NA	NA	NA	NA	NA	NA
511	ENSG00000238004.1	ENSG00000238004	lincRNA	AC009227.3	NA	0.314875222895028	-2.79592820976481	FALSE	-0.506844421267624	-3.48715970144604	0.00053081054482726	NA	-0.517805408489131	-0.357673236465451	-1.24422744457019	0.214014061631612	NA	-4.74176793626824	NA	NA	NA	NA	NA	NA	NA
122	ENSG00000223290.1	ENSG00000223290	rRNA	RNA5SP107	100873377	0.0156142386972277	-5.9584113393443	FALSE	-0.230352209268377	-2.26570673289355	0.0238922644738082	NA	-4.13161964757595	0.118540756809317	0.60905159708873	0.54277409807158	NA	-5.41857555743127	NA	NA	NA	NA	NA	NA	NA
432	ENSG00000235949.1	ENSG00000235949	antisense	AC061961.2	NA	1.14029976861539	-1.29184478697377	FALSE	0.111304929317811	1.10823619220881	0.268287782624374	NA	-6.01528958867465	0.00374976040147335	0.0205348553281788	0.983625113671634	NA	-5.59260204418625	NA	NA	NA	NA	NA	NA	NA
5067	ENSG00000162989.4	ENSG00000162989	protein_coding	KCNJ3	3760	17.63549867002	6.18863861015944	TRUE	0.0231105457952737	0.490363123106725	0.624090120819135	0.661553665677647	-7.77421555398147	-0.16351121982537	-2.3280579592645	0.0203174720490643	0.0908876910444998	-4.54756246283364	0.146085775812337	5.86653922516425	4.73570548276599	2.83687152812851e-06	5.18638799316041e-06	4.68229043404909	PM DEG
527	ENSG00000228837.2	ENSG00000228837	processed_pseudogene	CBX3P6	642721	0.00506456540350178	-5.91325468019887	FALSE	-0.134168815117475	-1.18842453818327	0.235225221269802	NA	-5.93759273881159	0.405311210731489	1.86701196953133	0.0625002209261483	NA	-4.0762316320278	NA	NA	NA	NA	NA	NA	NA
393	ENSG00000230991.1	ENSG00000230991	lincRNA	AC092625.1	NA	0.00677120521941722	-5.92718461606987	FALSE	-0.29820277320074	-2.7040148986724	0.00708202237811897	NA	-3.06617709419245	0.227669934505348	1.05527683512054	0.291821700735062	NA	-5.09758921987606	NA	NA	NA	NA	NA	NA	NA
100	ENSG00000223197.1	ENSG00000223197	snRNA	RNU6-1001P	106480628	0.000851776124214125	-6.04778390797011	FALSE	-0.159324775432908	-1.80886445504458	0.0710671262488908	NA	-5.06314420419186	0.193665383400978	1.1706318514521	0.242319000116899	NA	-5.00705336204038	NA	NA	NA	NA	NA	NA	NA
267	ENSG00000232982.1	ENSG00000232982	processed_pseudogene	MTCO1P45	107075174	0.000294393189834328	-6.05085554072345	FALSE	-0.1565105323545	-1.7995254493321	0.0725328857171168	NA	-5.07976259255739	0.19996898886336	1.2434403513178	0.214303551803157	NA	-4.9322174207148	NA	NA	NA	NA	NA	NA	NA
661	ENSG00000229701.1	ENSG00000229701	processed_pseudogene	MTND2P20	100873226	0.00126190151996194	-6.01798541259135	FALSE	-0.152507754482999	-1.61834645887592	0.106212818557687	NA	-5.37793004275444	0.201385976228371	1.12884994053825	0.259516620257482	NA	-5.04277481595399	NA	NA	NA	NA	NA	NA	NA
502	ENSG00000227682.2	ENSG00000227682	transcribed_processed_pseudogene	ATP5A1P2	NA	0.0202725084217843	-5.55482808576382	FALSE	-0.42028991846213	-3.05297831843638	0.00238536609759898	NA	-1.98477933384854	-0.172168095927841	-0.632457812787894	0.527384438148386	NA	-5.29262050682483	NA	NA	NA	NA	NA	NA	NA
387	ENSG00000233709.1	ENSG00000233709	processed_pseudogene	MTND4P28	100873249	0.00178931946858029	-6.01941364048703	FALSE	-0.193335443285133	-2.12458456295477	0.0341067987592283	NA	-4.4494265191217	0.234710099971572	1.38035683141832	0.168109738007818	NA	-4.77260368134748	NA	NA	NA	NA	NA	NA	NA
1731	ENSG00000233039.1	ENSG00000233039	processed_pseudogene	MTND5P30	100873266	0.000798392614310974	-5.97679047226974	FALSE	-0.200465377936535	-1.98639411024003	0.0475300936781649	NA	-4.71053153931521	-0.0469934785737966	-0.24667935437508	0.805260279245893	NA	-5.55545349797218	NA	NA	NA	NA	NA	NA	NA
519	ENSG00000233248.1	ENSG00000233248	processed_pseudogene	MTND6P9	106478946	0.0011036293039642	-6.01892616225641	FALSE	-0.198348443129337	-2.19418630061462	0.0286771844094491	NA	-4.30361589650863	0.237185724390887	1.40266120700463	0.161354725764392	NA	-4.74334158663623	NA	NA	NA	NA	NA	NA	NA
303	ENSG00000229935.1	ENSG00000229935	processed_pseudogene	MTCYBP9	107075124	0.000844607059995448	-6.04021241456777	FALSE	-0.135657948957256	-1.51792103942091	0.129660562428029	NA	-5.53223805494863	0.112602717117815	0.671355101735701	0.502312489233933	NA	-5.40372900782063	NA	NA	NA	NA	NA	NA	NA
107	ENSG00000206718.1	ENSG00000206718	snRNA	RNU6-546P	106479809	0.00212892937584879	-6.0432840473211	FALSE	-0.170084832566473	-1.92647319338216	0.0546066393508272	NA	-4.8471678465711	0.149481600344565	0.90647353116404	0.365133318409882	NA	-5.24492269586062	NA	NA	NA	NA	NA	NA	NA
2716	ENSG00000226383.6	ENSG00000226383	lincRNA	AC093375.1	NA	0.10800139305624	-2.23475131213721	FALSE	-0.192494470657488	-0.900735493979686	0.368158664991528	NA	-6.03290224546075	0.594785282147466	1.41405081892814	0.157985607367293	NA	-4.61251912808201	NA	NA	NA	NA	NA	NA	NA
834	ENSG00000235548.1	ENSG00000235548	processed_pseudogene	AC073551.1	NA	0.0360344538955653	-4.95026029136491	FALSE	-0.116147765088032	-0.596674829556728	0.550992102832379	NA	-6.13562428643709	-0.229489189609405	-0.586803303803428	0.557607593407215	NA	-5.17408244048822	NA	NA	NA	NA	NA	NA	NA
679	ENSG00000282440.1	ENSG00000282440	lincRNA	RP11-605B16.1	NA	0.00890462446133484	-5.82989467166807	FALSE	-0.239983762578623	-1.85483417792205	0.0642030138856702	NA	-4.92442685396429	-0.254272253332668	-1.06362698716964	0.288024548258766	NA	-5.06567353150599	NA	NA	NA	NA	NA	NA	NA
3967	ENSG00000153234.13	ENSG00000153234	protein_coding	NR4A2	4929	1.95987331790305	2.52443055747636	TRUE	0.587840134920497	3.65514854438232	0.000283970458811304	0.000503722543698905	-0.637505127183974	-0.108903866904527	-0.382822282132909	0.702018484196723	0.834524670329381	-6.24876397026312	0.830580714700441	2.19180545707222	7.15680690348971	3.73057906423277e-12	1.02738133979985e-11	6.94702942815899	PM DEG
7155	ENSG00000115159.15	ENSG00000115159	protein_coding	GPD2	2820	12.171418043267	6.40524033458239	TRUE	-0.11268486320373	-2.76473922207463	0.00590534711537364	0.00897920061997624	-4.08354316896473	0.0815814553360786	1.10416769105016	0.270065384188702	0.481195418387265	-6.581422096063	0.0271002151473441	6.08984253458131	0.969894590830571	0.332647953880988	0.368331976161276	0.968794053996369	Not DEG
1941	ENSG00000283436.1	ENSG00000283436	lincRNA	RP11-366G5.1	NA	0.000738017209486608	-6.01206087667819	FALSE	-0.18044139625013	-1.87993439247824	0.0606929086795277	NA	-4.9294081502568	0.260269638502767	1.47030455045326	0.14212472680545	NA	-4.66154391916557	NA	NA	NA	NA	NA	NA	NA
667	ENSG00000238069.1	ENSG00000238069	processed_pseudogene	RPLP0P7	100271047	0.00690487329568869	-5.77911643204274	FALSE	-0.194068095500391	-1.66673617061986	0.0961874180581381	NA	-5.21890895057695	0.127910710578773	0.555310973568363	0.578936828286466	NA	-5.3915350169352	NA	NA	NA	NA	NA	NA	NA
693	ENSG00000213194.3	ENSG00000213194	processed_pseudogene	CDK7PS	NA	0.0198142207381294	-5.34714394494064	FALSE	-0.143307752006866	-0.964055262916323	0.335480003950265	NA	-5.97289737965364	0.223962867036044	0.766208537904052	0.443923262651665	NA	-5.15597551189506	NA	NA	NA	NA	NA	NA	NA
6818	ENSG00000136542.8	ENSG00000136542	protein_coding	GALNT5	11227	0.0282733202309751	-2.83592317133102	FALSE	-1.63606724929794	-7.92879621866552	1.43219817816391e-14	NA	22.3718061914863	-1.15919809393562	-3.13576830682666	0.0018176150463802	NA	-1.54288937958719	NA	NA	NA	NA	NA	NA	NA
352	ENSG00000222404.1	ENSG00000222404	misc_RNA	RN7SKP281	106480369	0.00507675097792086	-6.01979333081644	FALSE	-0.157796607318717	-1.66319130701343	0.0968950832086884	NA	-5.30157120214915	0.0818169950249216	0.454782305824335	0.649468412718618	NA	-5.50341633555123	NA	NA	NA	NA	NA	NA	NA
4393	ENSG00000136541.14	ENSG00000136541	protein_coding	ERMN	57471	146.319885806454	8.48752544437257	TRUE	-0.936815530924123	-9.8694438467736	3.99736693579152e-21	3.0829127789526e-20	36.1926850894433	-0.629656450511146	-4.91758094242859	1.1998030048354e-06	5.26594036665826e-05	3.64760733717349	-0.873266031082336	8.17574680091641	-9.52975146524803	1.27614976661257e-19	5.59463023316372e-19	-9.0623968249284	LIV DEG
691	ENSG00000230562.3	ENSG00000230562	processed_pseudogene	FAM133DP	728066	1.62131859642472	0.120670430007386	FALSE	-0.0384800325660572	-0.610694374131723	0.541676901385609	NA	-6.63194358296903	-0.0171161429008324	-0.138969651706934	0.889531549302939	NA	-5.80773784262598	NA	NA	NA	NA	NA	NA	NA
3428	ENSG00000115165.9	ENSG00000115165	protein_coding	CYTIP	9595	0.587059652573776	0.731683849690327	TRUE	0.186777811931249	1.74343968640018	0.0818658989416479	0.103531390011392	-5.4100767729453	-0.0855717244035063	-0.53399155038706	0.593590912928181	0.761563209594013	-5.8082815402093	-0.00123402365694991	0.428620758431071	-0.0165849981549678	0.986775638572556	0.98883237334494	-0.0165750380512889	Not DEG
9195	ENSG00000123612.15	ENSG00000123612	protein_coding	ACVR1C	130399	3.03336573485341	4.68123403653133	TRUE	0.0778255693278958	0.931738847924306	0.351917084669713	0.395705640809386	-7.13539560023038	-0.403801450164754	-2.70240832316902	0.00712415677961411	0.043171451352832	-3.17854191738993	-0.0742839090535981	4.35688657644956	-1.20997749189969	0.227013294679961	0.25806182379156	-1.20808831286514	Not DEG
545	ENSG00000234584.1	ENSG00000234584	lincRNA	AC019186.1	NA	1.51023020787697	-0.422107147192093	TRUE	0.56822381963403	6.71733892558017	5.00469225746232e-11	1.63815975099204e-10	14.5966108895852	-0.173607238263486	-1.25334456181307	0.210681419767969	0.424028678069774	-5.02250773384635	0.40241237631748	-0.689456759400653	6.78088699428783	4.73059231270925e-11	1.21508209290591e-10	6.57917704136004	PM DEG
3990	ENSG00000115170.13	ENSG00000115170	protein_coding	ACVR1	90	3.61945903282419	3.81234418388882	TRUE	0.150112622475759	3.78827831473086	0.000169987432523274	0.000308915396875686	-0.353992366094641	-0.218384155931009	-3.63250677568199	0.00031044890208524	0.0041838633967606	-0.161747420607191	0.125140962353562	3.50088529442463	4.31027683851072	2.0280865789384e-05	3.47243218861446e-05	4.26177601973513	PM DEG
2957	ENSG00000007001.12	ENSG00000007001	protein_coding	UPP2	151531	1.31662022410227	1.78225241749491	TRUE	0.535236800680253	8.31687846483506	8.46403052641084e-16	4.14674770232101e-15	25.133709064015	0.161664111131457	1.34128840223627	0.180451686352618	0.387048006765889	-5.29574293296232	0.427864340031155	1.47998626121648	8.39827475591471	6.16690036593379e-16	2.15821561658003e-15	8.08597466992559	PM DEG
883	ENSG00000270557.1	ENSG00000270557	lincRNA	RP11-546J1.1	NA	2.75035494050822	1.2214860005505	TRUE	-0.176897267482144	-3.53908369042328	0.000438640297978251	0.000761983536190663	-0.851939997319626	-0.0573229951026196	-0.616775819992815	0.537670679365631	0.721041091726144	-5.8473906510305	-0.191217485026467	0.921035733791913	-5.80401599280164	1.48078767989436e-08	3.19920525809012e-08	-5.66377474614444	LIV DEG
114	ENSG00000251980.1	ENSG00000251980	snRNA	RNU6-436P	106481316	1.98045445635772	-2.32507025746165	FALSE	0.127479174020617	0.977649862201381	0.328716003182019	NA	-5.9809769663415	0.00876040586546324	0.0335520621577619	0.973248089477046	NA	-5.41736064261083	NA	NA	NA	NA	NA	NA	NA
660	ENSG00000271320.1	ENSG00000271320	lincRNA	RP11-1152H14.1	NA	1.36402963795263	-0.25821734908722	TRUE	0.0329169826921296	0.442027441217794	0.658658733135071	0.694058851338535	-6.66656091461496	0.279387283860185	1.97096096057256	0.0492938745427763	0.16531577614972	-4.00442146612626	-0.0478746853062754	-0.593669217859633	-0.927467337128281	0.354123605820609	0.390194255764139	-0.926620502969002	Not DEG
1479	ENSG00000228937.1	ENSG00000228937	processed_pseudogene	AC005539.2	NA	0.0433594779620458	-4.08445327314252	FALSE	-0.168509379904834	-0.923906538787002	0.355976574067359	NA	-5.84225791016908	-0.394352016232437	-1.05249355332629	0.293094836370908	NA	-4.84153873720142	NA	NA	NA	NA	NA	NA	NA
106	ENSG00000212410.1	ENSG00000212410	snRNA	RNU6-932P	106481474	0.172947236063557	-5.26667675040744	FALSE	-0.477985189366839	-3.06875206066339	0.00226515962998164	NA	-1.86802401013986	0.180130252835815	0.590480575158419	0.555142270851069	NA	-5.24871944474255	NA	NA	NA	NA	NA	NA	NA
515	ENSG00000231158.1	ENSG00000231158	processed_pseudogene	PTP4A1P1	100421652	0.54257564203759	-2.10386060619606	FALSE	0.681137841587107	5.59711994359891	3.581558939137e-08	NA	8.37748522948106	-0.140448161624397	-0.592156690179576	0.554020342139778	NA	-5.31919167654225	NA	NA	NA	NA	NA	NA	NA
357	ENSG00000237327.1	ENSG00000237327	sense_intronic	UPP2-IT1	100874283	0.642079097915743	-2.51457822021815	FALSE	1.13395626133718	7.69502817412321	7.4940775390245e-14	NA	20.8803883339961	-0.0695046848578292	-0.235436964164407	0.813968518807952	NA	-5.38620725029198	NA	NA	NA	NA	NA	NA	NA
795	ENSG00000227480.2	ENSG00000227480	antisense	CCDC148-AS1	554201	0.0191597593032582	-5.40105553764882	FALSE	0.462970696324183	2.78172661245338	0.00560943707506839	NA	-2.65158459519605	-0.468404044449902	-1.52049944624189	0.129034137543654	NA	-4.48605595898137	NA	NA	NA	NA	NA	NA	NA
3790	ENSG00000153237.17	ENSG00000153237	protein_coding	CCDC148	130940	2.43690966327544	3.17910688674004	TRUE	-0.281660749779553	-6.99232105682488	8.61477204883306e-12	3.005367788474e-11	15.9684106771197	0.1409659797964	2.04620926848648	0.0412719886305384	0.147375295327861	-4.38210634563554	-0.123479613021549	2.7517499905815	-4.51492782770318	8.47410393291761e-06	1.49675270298533e-05	-4.4528421854416	LIV DEG
751	ENSG00000234890.1	ENSG00000234890	unprocessed_pseudogene	HNRNPDLP2	100128061	0.00213870035297364	-5.97191092129132	FALSE	-0.112128425578329	-1.10574884963449	0.269362160671777	NA	-6.0477835085862	0.341395415664011	1.75137676597628	0.0805102200297365	NA	-4.26379388387893	NA	NA	NA	NA	NA	NA	NA
296	ENSG00000243723.3	ENSG00000243723	misc_RNA	RN7SL393P	106481756	0.754085966327888	-2.29351934441429	FALSE	0.274804237595835	2.25663353713805	0.0244580335212352	NA	-3.9780936647098	0.259331269064338	1.05293884032509	0.292890901203161	NA	-4.96835522691955	NA	NA	NA	NA	NA	NA	NA
9525	ENSG00000144283.21	ENSG00000144283	protein_coding	PKP4	8502	30.8203363706908	8.02649448227289	TRUE	-0.118746271325136	-2.26773903367704	0.0237671101770347	0.0333152144046627	-5.65536765349232	-0.0191142012759263	-0.22103966693755	0.825154143346957	0.909311914913252	-7.67372431317705	-0.0509398093232914	7.71270894929734	-1.52299929462238	0.128577484920242	0.151504487024097	-1.51973542313828	Not DEG
800	ENSG00000227331.1	ENSG00000227331	processed_pseudogene	AC005042.2	NA	4.39970798853563	1.72411348264871	TRUE	-0.164027591862477	-3.36188688431374	0.000832870191834083	0.00139925102511515	-1.51178826629098	-0.0394057891140923	-0.449546609998133	0.653237299736456	0.80330378863714	-6.01467904002982	-0.228734878928128	1.42377591930006	-7.03454905496793	8.76239670741024e-12	2.36023970075723e-11	-6.82549284823014	LIV DEG
39	ENSG00000281472.1	ENSG00000281472	protein_coding	AC005042.1	NA	0.175390930581444	-5.7480404236099	FALSE	-0.124629141822002	-0.951474361726269	0.341819150212752	NA	-6.11830381860531	0.0982745411380417	0.40259622369845	0.687421857568554	NA	-5.45512447615798	NA	NA	NA	NA	NA	NA	NA
5874	ENSG00000204380.4	ENSG00000204380	antisense	AC005042.4	NA	0.0193545971506347	-3.5517164827657	FALSE	-0.195093810519411	-0.967293096827782	0.333860918350362	NA	-5.83407750947942	-0.454664542778289	-1.14914212735982	0.251061153513708	NA	-4.79506476029488	NA	NA	NA	NA	NA	NA	NA
510	ENSG00000228586.1	ENSG00000228586	lincRNA	AC005042.5	NA	0.166246916776834	-3.71083649071906	FALSE	-0.0586637130086198	-0.33292822401141	0.7393267431778	NA	-6.21463089167221	0.190181798432606	0.537174200518977	0.591392506150851	NA	-5.14818358835954	NA	NA	NA	NA	NA	NA	NA
174	ENSG00000231675.1	ENSG00000231675	processed_pseudogene	AC005042.3	NA	0.00477076464740882	-6.00949608703441	FALSE	-0.205126884950969	-2.13580378114217	0.0331761181460069	NA	-4.42264156696307	0.0284745580040846	0.154800985763361	0.877042316240484	NA	-5.58216422615981	NA	NA	NA	NA	NA	NA	NA
1505	ENSG00000163331.10	ENSG00000163331	protein_coding	DAPL1	92196	0.156942605061785	-2.28732484387485	FALSE	-0.784674698057714	-5.12090269337434	4.33365745293305e-07	NA	6.04865259463599	0.21086507203216	0.751251175447778	0.452864189797724	NA	-5.20135168751707	NA	NA	NA	NA	NA	NA	NA
822	ENSG00000243792.1	ENSG00000243792	transcribed_unprocessed_pseudogene	OR7E89P	79540	0.0216047833274527	-5.27034835333756	FALSE	-0.189340831406294	-1.15293990752047	0.249480920841448	NA	-5.75636991280851	0.051763768455181	0.158373450061198	0.874228149962379	NA	-5.35576159560903	NA	NA	NA	NA	NA	NA	NA
975	ENSG00000251491.2	ENSG00000251491	transcribed_unprocessed_pseudogene	OR7E28P	26645	0.0204097356040552	-5.24467953639326	FALSE	0.0576903936037143	0.312180264025804	0.755032490146312	NA	-6.32421776343653	0.789641611109741	2.20125511918562	0.0281861109118054	NA	-3.46997247137704	NA	NA	NA	NA	NA	NA	NA
1029	ENSG00000188668.4	ENSG00000188668	unprocessed_pseudogene	OR7E90P	79537	0.0138708999202566	-5.46128447762845	FALSE	-0.0908160777688459	-0.552190027037796	0.581062655824638	NA	-6.30256391054888	0.183408079515792	0.598308846954275	0.549911886641294	NA	-5.28203909045509	NA	NA	NA	NA	NA	NA	NA
188	ENSG00000222300.1	ENSG00000222300	snRNA	RNU2-21P	106480206	0.00354905303816903	-6.0432840473211	FALSE	-0.161898911788803	-1.84130227479997	0.0661640715693846	NA	-5.00499633110711	0.145222963338261	0.878996731328355	0.379836319906903	NA	-5.26573665622522	NA	NA	NA	NA	NA	NA	NA
14921	ENSG00000115183.13	ENSG00000115183	protein_coding	TANC1	85461	3.71961086608917	5.56351744532276	TRUE	0.251780821143027	5.50804562182416	5.78996931730981e-08	1.45974020864842e-07	7.00960300548158	-0.230983940673229	-3.23608886691235	0.00129424842903153	0.0125653168958981	-1.82279903710878	0.186351884056981	5.23815854437583	6.10954739804391	2.44066753829723e-09	5.57767425700438e-09	5.96537906988522	PM DEG
346	ENSG00000213189.5	ENSG00000213189	processed_pseudogene	BTF3L4P2	653189	5.34113094036112	0.835405329682091	FALSE	-0.205450142101688	-3.95192256995347	8.85828021130076e-05	NA	0.71501600237487	0.108265632112126	1.29962039409197	0.194345635379158	NA	-5.17455961278629	NA	NA	NA	NA	NA	NA	NA
107	ENSG00000202029.1	ENSG00000202029	snRNA	RNU6-580P	106480395	0.00124550670034007	-6.0432840473211	FALSE	-0.156656986090173	-1.80876369452053	0.0710828096821698	NA	-5.06248804558272	0.16948921407019	1.04395543596294	0.297023665181995	NA	-5.12841525634827	NA	NA	NA	NA	NA	NA	NA
530	ENSG00000226878.2	ENSG00000226878	processed_pseudogene	GSTM3P2	100421057	0.000632218619246235	-6.0340691490611	FALSE	-0.142378414800778	-1.58793426747238	0.112927584112504	NA	-5.42462443632291	0.135139969460397	0.804882787671939	0.421279889153294	NA	-5.31744758555289	NA	NA	NA	NA	NA	NA	NA
67	ENSG00000275141.1	ENSG00000275141	miRNA	MIR6888	102465535	0.391761380147723	-5.06574936948182	FALSE	0.208017426576812	1.17992246331378	0.238587019655188	NA	-5.68382188490574	0.157239807947589	0.444789227496937	0.656669591573114	NA	-5.26418316243824	NA	NA	NA	NA	NA	NA	NA
2135	ENSG00000196151.10	ENSG00000196151	protein_coding	WDSUB1	151525	6.90639568140498	3.8562321277034	TRUE	0.144720287469121	4.14413865041402	3.99994915042633e-05	7.75893308979176e-05	1.00661319437932	0.101599948360691	1.70296348816447	0.0892126278699685	0.245941056122318	-5.1354156037206	0.116324276193749	3.53222953967808	4.64907870987583	4.37650545608648e-06	7.89573845417204e-06	4.59265103807727	PM DEG
20370	ENSG00000123636.17	ENSG00000123636	protein_coding	BAZ2B	29994	12.1773285875669	7.87602099341494	TRUE	-0.0125527369408303	-0.442733607796166	0.658148157308948	0.693659040846493	-8.08044069181364	0.0383092243533203	0.870362118899224	0.384531127603155	0.593570409505635	-7.23451045094619	-0.0416838505004765	7.57657181874637	-2.84565904094703	0.00464587492826789	0.00647304894854944	-2.83061401589285	LIV DEG
1512	ENSG00000223642.7	ENSG00000223642	antisense	AC008277.1	NA	0.111837763135739	-3.20040853366663	FALSE	-0.303315588648741	-1.33249423262332	0.183299256004775	NA	-5.45647034544179	0.0287904941715625	0.0695821227948941	0.944554813606682	NA	-5.32027216175969	NA	NA	NA	NA	NA	NA	NA
797	ENSG00000270893.1	ENSG00000270893	processed_pseudogene	RP11-311B14.1	NA	0.00129977312513748	-5.99176894570701	FALSE	-0.116597014569995	-1.23628431170398	0.216928057263095	NA	-5.90059771798871	0.11089986071083	0.617254471819615	0.537355229749617	NA	-5.42290839628945	NA	NA	NA	NA	NA	NA	NA
840	ENSG00000225369.1	ENSG00000225369	processed_pseudogene	AC009506.2	NA	0	-6.05392717347678	TRUE	-0.152887514971211	-1.77178663803609	0.0770334299130336	0.0977883114197555	-5.12896206190441	0.195218323272989	1.21646857861348	0.224395419341199	0.428785574578905	-4.96138680449924	-0.142445387907492	0.380539130119743	-3.70366898690479	0.000246626787481225	0.00038701461863758	-3.66573751801512	LIV DEG
103	ENSG00000207117.1	ENSG00000207117	misc_RNA	Y_RNA	NA	6.19483587836642	-0.796075951988086	FALSE	0.225684826091176	2.45978914479809	0.0142361341779411	NA	-3.70165591243667	0.163054694655726	1.05968544741573	0.289812741352413	NA	-5.15392537795356	NA	NA	NA	NA	NA	NA	NA
1494	ENSG00000224152.1	ENSG00000224152	antisense	AC009506.1	NA	0.756744043292628	0.114202835498208	TRUE	0.43022509730403	7.13189612681116	3.45280537205586e-12	1.24436282190531e-11	17.1583143991495	-0.00973061631750333	-0.0885668452262976	0.929462548074164	0.965186540570829	-5.8207791763123	0.265917116878936	-0.209520413868926	6.68840676543286	5.94746562315666e-11	1.51952549311519e-10	6.54505207914269	PM DEG
2724	ENSG00000226266.6	ENSG00000226266	lincRNA	AC009961.3	NA	1.28969879506199	1.76574505286626	TRUE	-0.258010345850451	-6.01083115657905	3.54133926690036e-09	9.94385879894838e-09	10.2742398030362	0.081809036504659	1.08449481672832	0.278681775536599	0.491381581980918	-5.57098336797078	-0.17621338025511	1.72527969177558	-6.62313980525111	9.06345644020462e-11	2.2830117602029e-10	-6.48180028329129	LIV DEG
765	ENSG00000230783.1	ENSG00000230783	processed_pseudogene	AC009961.2	NA	1.11855455790259	-0.313376643683615	TRUE	-0.313416244463506	-4.37656596299379	1.46607971865465e-05	2.96254813718017e-05	2.53877024569714	0.137874596333068	1.06856374852026	0.285795393760343	0.498639303505159	-5.22763818362007	-0.277242926204275	-0.60781636880101	-5.87596177096969	7.66018789025655e-09	1.68920767511671e-08	-5.77577016503116	LIV DEG
6288	ENSG00000136536.14	ENSG00000136536	protein_coding	MARCH7	NA	14.9640751098839	6.5385555665192	TRUE	-0.0617422159280915	-2.42044490314012	0.0158535890574938	0.0228031643160829	-4.98487065922218	0.0248113139996653	0.720937194881942	0.471293910291705	0.66883580194814	-6.95951856240694	-0.0191481522436044	6.22514805577933	-1.13266945393339	0.258239045804116	0.291110971028139	-1.13056305272696	Not DEG
4075	ENSG00000241399.6	ENSG00000241399	protein_coding	CD302	9936	2.95284304128851	3.50540114531588	TRUE	0.0916314067404746	1.50855833120768	0.132037544192114	0.161618599050175	-6.22742824338348	0.00946054723928611	0.110435584460581	0.912109405446025	0.955373296638642	-6.47492377976245	-0.0230495437458328	3.54993119653505	-0.555621245784591	0.578791810530362	0.61263017714405	-0.555150372623238	Not DEG
5650	ENSG00000248672.5	ENSG00000248672	protein_coding	LY75-CD302	100526664	0.000791146936823406	-5.8533118070677	TRUE	-0.0523372404490966	-0.441799336970155	0.658823692247685	0.694198097798465	-6.51336547533033	0.115065284258127	0.509600599058295	0.610562029568776	0.774464594286412	-5.43234374212598	-0.190846826995369	2.80223628365344	-4.03331213615673	6.74342828647829e-05	0.000110685130853469	-3.98516136812269	LIV DEG
8798	ENSG00000054219.10	ENSG00000054219	protein_coding	LY75	4065	0.193716101288005	0.545936935045184	TRUE	-0.543690794690369	-5.91264226363077	6.2085693989665e-09	1.70308980336017e-08	9.88826061912091	-0.00800805176401606	-0.0604342118419998	0.951834590857279	0.976767439708258	-5.89414698873898	-0.363657785626751	2.25101168359048	-5.92907071284346	6.97370904231889e-09	1.5420706779494e-08	-5.79155650130706	LIV DEG
251	ENSG00000227055.1	ENSG00000227055	processed_pseudogene	AC009961.5	NA	0.155976830237211	-4.65003035682255	FALSE	-0.306111353653353	-1.70986968232983	0.0879047366478869	NA	-4.87845620637694	0.0449532128035598	0.124092688176764	0.901293062426787	NA	-5.26733609735759	NA	NA	NA	NA	NA	NA	NA
15357	ENSG00000153246.12	ENSG00000153246	protein_coding	PLA2R1	22925	1.18656632727418	3.92228633907771	TRUE	-0.573009476039407	-8.35249889658734	6.49624730737767e-16	3.21469267339356e-15	25.1656320654973	-0.0903177996488572	-0.700678955208203	0.483837846363289	0.67956377903435	-6.34897766192024	-0.476220088776409	3.60245942867591	-9.10796935369491	2.77714732634575e-18	1.12769486496791e-17	-8.72019840132161	LIV DEG
6357	ENSG00000115221.10	ENSG00000115221	protein_coding	ITGB6	3694	0.0509848196855736	-1.74308010113112	FALSE	0.407111051770043	3.46992035356037	0.00056521645846884	NA	-0.694840649160998	-0.241416327487696	-1.01940027507914	0.308518860137175	NA	-5.06057186384631	NA	NA	NA	NA	NA	NA	NA
11765	ENSG00000153250.18	ENSG00000153250	protein_coding	RBMS1	5937	2.11376738916912	4.56661141686478	TRUE	-0.182738210878284	-4.89062577225919	1.35353568009813e-06	3.02493633134122e-06	4.12880123132118	-0.253584856751142	-4.06164093373487	5.67776456539556e-05	0.00115382429760752	1.29125074184451	-0.0969731279246363	4.2565958458789	-3.69192952274676	0.000253707375466399	0.000397693020447438	-3.65848824471958	LIV DEG
1364	ENSG00000279844.1	ENSG00000279844	TEC	RP11-20F18.1	NA	0.0117286290563532	-5.35666104364673	FALSE	-0.44394552766324	-2.82645361477811	0.0048934021004661	NA	-2.5715096977416	0.44123695180325	1.3933415129187	0.164151811294654	NA	-4.61884355243401	NA	NA	NA	NA	NA	NA	NA
304	ENSG00000244372.3	ENSG00000244372	misc_RNA	RN7SL423P	106479378	0.000792425350995194	-6.04021241456777	FALSE	-0.211474105948432	-2.38746051103342	0.0173323342093841	NA	-3.87565694030712	0.0295987503628681	0.176471385652263	0.859996951150815	NA	-5.58500330957059	NA	NA	NA	NA	NA	NA	NA
1941	ENSG00000232337.1	ENSG00000232337	processed_pseudogene	AC009313.2	NA	0.0186629631101033	-4.72474527210334	FALSE	-0.867720208699103	-4.89889726541825	1.30027149922242e-06	NA	5.04354276946242	-0.082691981971592	-0.231455574949749	0.817058060512942	NA	-5.26128961419847	NA	NA	NA	NA	NA	NA	NA
503	ENSG00000224467.1	ENSG00000224467	antisense	AC009313.1	NA	0.0833213541170443	-4.60559632424728	FALSE	-0.796446560765062	-4.40006313299898	1.32122641462682e-05	NA	2.90424511673034	-0.0860603869287597	-0.236255571781746	0.813333640599501	NA	-5.2427025199732	NA	NA	NA	NA	NA	NA	NA
5579	ENSG00000136560.13	ENSG00000136560	protein_coding	TANK	10010	6.15499907018628	5.07312647308227	TRUE	-0.0651260139478982	-2.26386254794361	0.0240063298852559	0.0336193505046067	-5.07086884662901	-0.0699800237433808	-1.97268435237115	0.0490964325889238	0.165098558483339	-4.91091220872056	-0.0383722900702897	4.75263280595984	-2.20528803583661	0.0279771903626476	0.0359455141929973	-2.19760606908631	LIV DEG
3048	ENSG00000235724.8	ENSG00000235724	antisense	AC009299.2	NA	0.0355785879957788	-3.44926088167835	FALSE	-0.630679330481566	-3.76595938815759	0.000185457276239563	NA	0.479031647501141	-0.0741427172639598	-0.224628085442422	0.822362781842377	NA	-5.26444513745035	NA	NA	NA	NA	NA	NA	NA
2377	ENSG00000227403.1	ENSG00000227403	lincRNA	AC009299.3	NA	0.0290392491421585	-4.2164355145129	FALSE	-1.35085285931296	-6.90010210935135	1.5638887362404e-11	NA	15.7152835135053	-0.0992810376007489	-0.249065984436445	0.80341469451815	NA	-5.25527402802462	NA	NA	NA	NA	NA	NA	NA
717	ENSG00000225813.1	ENSG00000225813	processed_pseudogene	AC009299.4	NA	0.00456654648238045	-5.94716677884635	FALSE	-0.0239678850871846	-0.218722597210568	0.826954581211769	NA	-6.61539189264094	0.527830583829964	2.56878191432049	0.0105023187544479	NA	-2.75626248643331	NA	NA	NA	NA	NA	NA	NA
7698	ENSG00000115233.11	ENSG00000115233	protein_coding	PSMD14	10213	7.97863874604313	5.89772293495087	TRUE	-0.416925225216537	-10.6668885649063	4.30089652651219e-24	4.33264123896978e-23	43.5363033709828	-0.00609811794569923	-0.185511548053006	0.852905022128998	0.926232866473343	-7.04266657561485	-0.289876958131219	5.5950045596839	-14.0635265016196	3.90105168353424e-38	6.12032292772033e-37	-12.9110188055289	LIV DEG
511	ENSG00000232320.6	ENSG00000232320	processed_pseudogene	AC009299.5	NA	5.23111477116303	1.25912462272107	FALSE	-0.691707973501003	-7.85530796297237	2.41928250932394e-14	NA	21.9136297764335	0.056422831546572	0.501491962122756	0.616251436922507	NA	-5.93535845358348	NA	NA	NA	NA	NA	NA	NA
117	ENSG00000271924.1	ENSG00000271924	rRNA	RNA5SP108	100873378	1.79181093863192	-2.3394561085519	FALSE	0.0634904592299244	0.521810295746912	0.602031389123094	NA	-6.30348235461746	0.0496870375536375	0.206237471306704	0.836691565718705	NA	-5.4016990323134	NA	NA	NA	NA	NA	NA	NA
9600	ENSG00000136535.14	ENSG00000136535	protein_coding	TBR1	10716	6.33153801151557	5.5206486378946	TRUE	0.198245786155635	2.05060096175092	0.0408218327874033	0.0551354065388187	-5.68733247117398	-0.39675515656037	-3.22327303746335	0.00135229379086277	0.0130212904623131	-1.93282775042805	0.230590804121056	5.30506501654701	3.60271755113391	0.000354348795369152	0.000548261187714483	3.57193838085629	PM DEG
619	ENSG00000224076.5	ENSG00000224076	antisense	AC009487.4	NA	0.0601776525603578	-4.69288232736837	FALSE	0.115440519888697	0.606276544797821	0.544603775558894	NA	-6.08793999120853	0.0734187308129202	0.199378544173327	0.842049817865819	NA	-5.27292311968444	NA	NA	NA	NA	NA	NA	NA
560	ENSG00000251621.1	ENSG00000251621	3prime_overlapping_ncRNA	AC009487.5	NA	2.62142595693132	0.187075598272594	TRUE	-0.109292846303775	-1.09215362689431	0.275286757139232	0.316453368868144	-6.27737623409589	-0.09742107168816	-0.583566161751417	0.559782257914846	0.737739450921291	-5.74078701714622	0.0922782451588009	0.557964855916705	1.51831062992442	0.129561308609353	0.152572333538175	1.51583409424477	Not DEG
7550	ENSG00000144290.16	ENSG00000144290	protein_coding	SLC4A10	57282	34.4816371630883	7.70069601876381	TRUE	-0.121552327672606	-2.10687161697343	0.0356217063355809	0.0485552317995628	-6.01457124950774	0.278740537485329	3.40052962298957	0.000727822013922705	0.00809946065467377	-2.01212210033852	0.0450695608062028	7.40735957197361	0.916164659046929	0.360016524117227	0.396142686363351	0.915333601794783	Not DEG
3585	ENSG00000280105.1	ENSG00000280105	TEC	RP11-334E15.1	NA	1.22604747419046	1.80915282037583	TRUE	-0.978670925007041	-11.0098775462221	2.05631978388067e-25	2.35397429805171e-24	46.9191487810724	-0.194498039380743	-1.44940357625699	0.14786821329712	0.34109170780728	-5.18031979225508	-0.626690013985329	1.48713191125807	-10.8578810537808	7.64734731725596e-25	4.71637283947642e-24	-10.292120405568	LIV DEG
6821	ENSG00000226121.2	ENSG00000226121	processed_pseudogene	AC009487.6	NA	1.55536840828831	3.37612764584706	TRUE	0.267638397037464	9.02339550427699	3.82534765542679e-18	2.27381932145417e-17	30.299617640936	0.0507455368013667	1.05021039810409	0.294141990775781	0.507421743193134	-5.92821573707533	0.200318960494979	-0.6902386264818	3.75547750480554	0.000197237211420898	0.000312068675522241	3.72252904497765	PM DEG
103	ENSG00000238570.1	ENSG00000238570	snoRNA	snoU13	NA	0.920950517999753	-3.60356148514889	FALSE	-0.515400727671479	-3.13223539515695	0.00183554353294565	NA	-1.60524210651216	-0.0556984906815911	-0.176138957168061	0.860257958130744	NA	-5.28613689149083	NA	NA	NA	NA	NA	NA	NA
1684	ENSG00000226946.1	ENSG00000226946	processed_pseudogene	AC062022.1	NA	0.010891984290371	-5.28313511771596	FALSE	-0.622320139459742	-3.81347956562594	0.000153985369535835	NA	0.564425984196371	-0.223839367077965	-0.685239252276603	0.493518818017258	NA	-5.20177466408655	NA	NA	NA	NA	NA	NA	NA
1279	ENSG00000235716.1	ENSG00000235716	processed_pseudogene	KRT18P46	391458	0.660600105115892	-0.493231551330711	TRUE	-0.577972594908371	-5.96612377563495	4.57713001097454e-09	1.26972443459437e-08	10.2515535932777	-0.245203071867775	-1.51552530122705	0.130287871788187	0.315503273304441	-4.68699644534923	-0.448018271603604	-0.80829065428529	-7.34901776910691	8.10854868558992e-13	2.33065565049473e-12	-7.15930772278189	LIV DEG
268	ENSG00000234732.1	ENSG00000234732	processed_pseudogene	RPEP5	106481798	0.00188345906401022	-6.01585452950308	FALSE	-0.132657808519515	-1.44260279473252	0.149752826999168	NA	-5.6351906505576	0.185488660070126	1.07542433911116	0.282717017006742	NA	-5.09130066936955	NA	NA	NA	NA	NA	NA	NA
5009	ENSG00000197635.9	ENSG00000197635	protein_coding	DPP4	1803	1.10312047508944	2.26028599380246	TRUE	-0.490365235604389	-4.20159167932385	3.13452741045924e-05	6.15528890450806e-05	1.48120162315129	-0.216687361978336	-1.20584718404625	0.228461644967434	0.433773658166044	-5.54074641375476	-0.211241330934654	1.95382647119578	-2.62100974240107	0.00910461233463718	0.0123019165538268	-2.6081008595679	LIV DEG
640	ENSG00000230918.1	ENSG00000230918	antisense	AC008063.2	NA	0.362315504375647	-2.46284047245736	FALSE	-0.794863002626702	-4.03702648155091	6.25420419973562e-05	NA	1.41411816864622	-0.279801270293519	-0.865887067325566	0.386978246639626	NA	-5.10956196482401	NA	NA	NA	NA	NA	NA	NA
295	ENSG00000231445.1	ENSG00000231445	processed_pseudogene	TIMM8AP1	399520	0.113521537342341	-4.72866291156691	FALSE	-0.307896863717002	-1.71162068306718	0.0875810851390525	NA	-4.87316629622973	0.110569056752562	0.311150588696744	0.755819218016759	NA	-5.24746241711803	NA	NA	NA	NA	NA	NA	NA
1814	ENSG00000224674.1	ENSG00000224674	processed_pseudogene	EIF3EP2	100132597	0.00182588707055136	-5.89211002374447	FALSE	-0.0677474404849067	-0.583240792308452	0.559991791620153	NA	-6.44653954099211	-0.0293929391251088	-0.132836172238095	0.8943777868577	NA	-5.55679435152938	NA	NA	NA	NA	NA	NA	NA
619	ENSG00000233397.1	ENSG00000233397	lincRNA	AC008063.3	NA	0.104699782981282	-4.06487186399697	FALSE	0.154135844070483	0.981875188800027	0.326631880282111	NA	-5.84203882318807	-0.221318062991305	-0.693252674119011	0.48848131518539	NA	-5.11547169835738	NA	NA	NA	NA	NA	NA	NA
2387	ENSG00000115263.14	ENSG00000115263	protein_coding	GCG	2641	0.00336122255727004	-5.66046920013021	FALSE	-0.530346599800178	-3.99542383598212	7.42015329154563e-05	NA	1.15396430827481	-0.441028610427294	-1.6691706444407	0.0957259048359776	NA	-4.33316021470534	NA	NA	NA	NA	NA	NA	NA
4157	ENSG00000236841.7	ENSG00000236841	antisense	AC007750.5	NA	0.207833913756465	-0.623940804393059	TRUE	-0.436081728404324	-3.06866903805498	0.00226577747720633	0.00361836812337132	-2.10347514587188	0.032307976005826	0.129030497213462	0.897386760793287	0.948073158438973	-5.73375350296296	-0.220099397871396	-0.952296814722789	-2.30330561419415	0.0216687575968419	0.0281428485176897	-2.29612460899075	LIV DEG
7003	ENSG00000078098.13	ENSG00000078098	protein_coding	FAP	2191	0.794971315449466	2.34024128090033	TRUE	0.438332879697994	5.46517429593122	7.27925467551086e-08	1.81895384668595e-07	7.26220275855151	0.0477605829443138	0.327145673437358	0.743698205812152	0.862362176274725	-6.20338944887974	0.433617083347564	2.03184298568885	7.12887980042357	4.12434503843133e-12	1.13293810191038e-11	6.93285376241612	PM DEG
4528	ENSG00000115267.5	ENSG00000115267	protein_coding	IFIH1	64135	1.64561031654505	2.81980252609232	TRUE	-0.024134753744249	-0.468100090588952	0.639915137058764	0.676565781622177	-7.13534653614132	-0.327329446272327	-3.59136931773321	0.000362317868048867	0.00470555377759718	-0.159076555610362	-0.0272786026220063	2.52612196796534	-0.761703213648516	0.44665667054104	0.483340022365598	-0.761000664179051	Not DEG
3664	ENSG00000115271.10	ENSG00000115271	protein_coding	GCA	25801	10.8520178749097	5.18986940387519	TRUE	-0.300236738530212	-7.15959681276419	2.87500083804655e-12	1.0450278624557e-11	16.7711981732447	-0.0867141789677029	-1.69615221277877	0.0904958046272114	0.248338143324511	-5.44878120247553	-0.24993154712512	5.11162749686355	-8.82083122614836	1.52549718984666e-16	5.5646824654076e-16	-8.25449198241378	LIV DEG
4974	ENSG00000184611.11	ENSG00000184611	protein_coding	KCNH7	90134	8.02347417259655	5.07574964503045	TRUE	-0.239785884156834	-5.0042487601281	7.75891423128568e-07	1.77161177078088e-06	4.54435501751361	-0.107976682806904	-1.38994720566717	0.16517958459592	0.365735348347775	-5.93794777183217	-0.12307343892206	4.69449219895965	-3.71854959980422	0.000222699094776077	0.000350789582488563	-3.69176967849442	LIV DEG
116	ENSG00000212312.1	ENSG00000212312	rRNA	RNA5SP109	100873379	0.00556422288494745	-6.02342602290542	FALSE	-0.142930700812456	-1.54086306170357	0.123976974528383	NA	-5.49607702767695	0.102366086840971	0.583817216743884	0.559613455378288	NA	-5.44815067465901	NA	NA	NA	NA	NA	NA	NA
2999	ENSG00000237750.2	ENSG00000237750	antisense	AC007740.1	NA	0.00807966566033893	-5.25022483323683	FALSE	-0.537887304954813	-2.95237444475638	0.00330030100104173	NA	-2.196305222447	-0.466177925355825	-1.36061235224064	0.174265271879416	NA	-4.66090792636585	NA	NA	NA	NA	NA	NA	NA
751	ENSG00000230282.1	ENSG00000230282	processed_pseudogene	RPL7P61	101929589	0.000409203283605934	-6.04541493040938	FALSE	-0.152372640514153	-1.74866407879704	0.0809571804354977	NA	-5.16839411672644	0.210532111797361	1.2959569593498	0.195603853032487	NA	-4.87397499224788	NA	NA	NA	NA	NA	NA	NA
102	ENSG00000200902.1	ENSG00000200902	snRNA	RNU6-627P	106480596	0	-6.05392717347678	FALSE	-0.152887514971211	-1.77178663803609	0.0770334299130336	NA	-5.12896206190441	0.195218323272989	1.21646857861348	0.224395419341199	NA	-4.96138680449924	NA	NA	NA	NA	NA	NA	NA
9942	ENSG00000182263.13	ENSG00000182263	protein_coding	FIGN	55137	2.56537554009416	4.57374123185824	TRUE	0.786518253061093	13.4642456831595	1.60018174579907e-35	4.70818426041437e-34	69.7930689457522	0.0431416378778741	0.526021853150338	0.599112354082143	0.765742372516443	-6.60011923034555	0.676697865247064	4.24953245169832	16.1630900267734	1.46605340347624e-46	4.6439334383907e-45	14.3278421934324	PM DEG
714	ENSG00000237844.1	ENSG00000237844	lincRNA	AC092684.1	NA	0.0795461869574481	-4.33015182414879	FALSE	0.186076441146629	0.927260738895097	0.354234478130376	NA	-5.82872621653788	0.803408191653512	2.10866882826718	0.0354829686571921	NA	-3.63212769175999	NA	NA	NA	NA	NA	NA	NA
876	ENSG00000226847.1	ENSG00000226847	processed_pseudogene	PRPS1P1	100861436	3.79615474876239e-05	-6.05085554072345	FALSE	-0.155107491804287	-1.78741087554962	0.0744711618085248	NA	-5.10086629904678	0.165760366734829	1.02594695481486	0.305425644101595	NA	-5.14543746515878	NA	NA	NA	NA	NA	NA	NA
291	ENSG00000229641.1	ENSG00000229641	processed_pseudogene	CYP2C56P	106478959	0	-6.05392717347678	FALSE	-0.152887514971211	-1.77178663803609	0.0770334299130336	NA	-5.12896206190441	0.195218323272989	1.21646857861348	0.224395419341199	NA	-4.96138680449924	NA	NA	NA	NA	NA	NA	NA
2958	ENSG00000115290.9	ENSG00000115290	protein_coding	GRB14	2888	1.74951029588623	1.9894357045682	TRUE	-0.26597508603385	-2.84468010686522	0.00462619888485369	0.00712850443652705	-3.16304537716777	-0.289534905299936	-1.63646776025254	0.102387436677163	0.268895716917169	-4.93095304238619	-0.224054512540193	1.67423523056882	-2.99339630640336	0.00291933571021865	0.00415361226427597	-2.97610638502431	LIV DEG
314	ENSG00000277998.1	ENSG00000277998	unprocessed_pseudogene	RP11-452N17.1	NA	0.297578359924849	-3.74983229452649	FALSE	-0.102416781621818	-0.591800886812046	0.554248978709132	NA	-6.08746321373481	-0.0213489776207162	-0.0623731037338954	0.950291290893985	NA	-5.25230682898783	NA	NA	NA	NA	NA	NA	NA
17178	ENSG00000082438.15	ENSG00000082438	protein_coding	COBLL1	22837	1.82625520109133	4.84739652805418	TRUE	-0.611708838337561	-9.28601073994978	4.75215550327386e-19	3.05753800704862e-18	32.1919789177159	-0.1315175179047	-1.24544914319623	0.21356528570366	0.428000532309674	-6.0086050372561	-0.502379125500336	4.53124130591683	-10.6119437290682	1.71451006307185e-23	9.66729872675513e-23	-9.98832693689142	LIV DEG
310	ENSG00000224331.2	ENSG00000224331	processed_pseudogene	AC019181.3	NA	1.39050817844964	-1.38692742761061	FALSE	-0.544741194574974	-4.74909444970316	2.66664637273779e-06	NA	4.26638124777937	-0.459487643860363	-2.20479718496347	0.0279348351213999	NA	-3.48780539241594	NA	NA	NA	NA	NA	NA	NA
135	ENSG00000206869.1	ENSG00000206869	snoRNA	SNORA70F	100337591	0.830757297627972	-3.39516188661758	FALSE	-0.748289029448852	-4.16209172221355	3.70766073857202e-05	NA	1.94796328196665	-0.697949370144634	-2.02291502739772	0.0436275118827734	NA	-3.75848342399497	NA	NA	NA	NA	NA	NA	NA
567	ENSG00000233255.1	ENSG00000233255	antisense	AC019181.2	NA	0.54161885165615	-1.98415818093782	FALSE	-0.864183302329072	-5.83757922328239	9.48779982354502e-09	NA	9.64944799214786	-0.349044889578559	-1.29900943845411	0.194555054970741	NA	-4.76743522518395	NA	NA	NA	NA	NA	NA	NA
115	ENSG00000199508.1	ENSG00000199508	rRNA	RNA5SP110	100873380	0.0364061149686519	-5.84228416200896	FALSE	-0.234743553672918	-1.98113691090664	0.048118346223892	NA	-4.68874906581385	0.204956258841912	0.879051080946055	0.379806881347632	NA	-5.22213838029413	NA	NA	NA	NA	NA	NA	NA
101	ENSG00000223318.1	ENSG00000223318	rRNA	RNA5SP111	100873381	1.43280153326718	-3.2454657090526	FALSE	0.160750673434908	0.896215566488179	0.37056499579199	NA	-5.97914537311009	0.00921250978752216	0.0261877433803385	0.979118313679831	NA	-5.34208170511018	NA	NA	NA	NA	NA	NA	NA
5552	ENSG00000169507.9	ENSG00000169507	protein_coding	SLC38A11	151258	3.07656389703665	3.70499390614514	TRUE	-0.321630063865375	-3.42837008808186	0.000656887810616455	0.00111707890945266	-1.64036391718368	-0.249952764357918	-1.4068305420617	0.160115150200385	0.358513548104271	-5.57976231409367	-0.407606326461953	3.3869612057476	-5.79939638480369	1.3020792560966e-08	2.8252416714121e-08	-5.68579183034932	LIV DEG
3006	ENSG00000236283.3	ENSG00000236283	antisense	AC013463.2	NA	0.422446064947395	0.112215618038412	TRUE	-0.973867045488302	-9.60976748761391	3.43437992293468e-20	2.4429827595724e-19	35.1243136437259	-0.15347189554682	-0.912866107345217	0.361764420940935	0.57352565385233	-5.434713530452	-0.801088887881869	0.537449835381374	-11.3657606858901	1.49472655021502e-26	1.02955774956708e-25	-10.6643298661607	LIV DEG
9807	ENSG00000153253.15	ENSG00000153253	protein_coding	SCN3A	6328	12.2815620494415	6.72521992052579	TRUE	0.0272646556068364	0.606019931441125	0.544774027400994	0.586080886374493	-7.80555283781204	0.283204309281569	3.86136003753242	0.000127966939943927	0.00212269049615611	0.00568493629579425	0.115381209807144	6.41534383735824	3.20027956838341	0.00145888023019995	0.0021358014467706	3.18274105198338	PM DEG
15948	ENSG00000136531.14	ENSG00000136531	protein_coding	SCN2A	6326	30.2721801046258	8.53904820222685	TRUE	-0.239810009352582	-3.95539336708453	8.73447794154344e-05	0.000163650589720442	-0.722135115405886	0.216313974196517	2.78857378908468	0.00550118843778006	0.035974541391418	-4.24128981624768	0.00651787144916207	8.26007456413431	0.121624663612722	0.903251604659083	0.915094753771916	0.121554809672123	Not DEG
796	ENSG00000233204.1	ENSG00000233204	processed_pseudogene	MAPRE1P3	100422229	1.83023218151799	0.224320875683397	TRUE	-0.326041253683447	-4.0202898770121	6.7006460165129e-05	0.000126881638452677	1.00814486117513	-0.119570598671008	-0.859564129348357	0.390452057194574	0.599420411462352	-5.52791930153611	-0.230624069063543	-0.0646476333711952	-4.79374841971668	2.16390956861024e-06	3.9918301088747e-06	-4.73748116932176	LIV DEG
12565	ENSG00000178662.15	ENSG00000178662	protein_coding	CSRNP3	80034	20.6825316076317	7.74971131394798	TRUE	-0.0660295442660849	-1.30405705838059	0.192808685497712	0.228265025558459	-7.3725602421655	-0.0292146516829206	-0.470332911813414	0.638327641670744	0.793312860297846	-7.6278819103485	0.144096532839065	7.43027585891981	4.27847970943487	2.30299512073064e-05	3.92232539061696e-05	4.23328776843889	PM DEG
4686	ENSG00000115339.13	ENSG00000115339	protein_coding	GALNT3	2591	0.945446612360349	2.05538677928562	TRUE	0.147180100740144	2.09670805582504	0.0365166723951689	0.0497046843726547	-4.95313218906531	-0.0341762518180991	-0.288298688952596	0.773240708286039	0.880593625311755	-6.15520461698577	0.0610089601738542	1.754407136632	1.23354670274475	0.218054153449202	0.248438654477512	1.23171877627317	Not DEG
779	ENSG00000235192.1	ENSG00000235192	lincRNA	AC009495.2	NA	0.38354186428347	-1.98388573165396	FALSE	0.442238605328567	3.20203653285142	0.00145068578724372	NA	-1.52058946275024	0.185857961702791	0.727879234684401	0.467037144749626	NA	-5.26187159883799	NA	NA	NA	NA	NA	NA	NA
372	ENSG00000229195.1	ENSG00000229195	lincRNA	AC009495.4	NA	0.764014457241784	-2.04052774775493	FALSE	0.0880894065711611	0.666161103645633	0.505612568601191	NA	-6.27685014500671	-0.356272815949926	-1.32577236132269	0.185536321360822	NA	-4.72945936657309	NA	NA	NA	NA	NA	NA	NA
506	ENSG00000232411.1	ENSG00000232411	lincRNA	AC009495.3	NA	0.99207309401816	-1.16026930466989	FALSE	-0.0863743752938304	-0.76465277330998	0.444835781787802	NA	-6.33004296824878	-0.247756103764978	-1.11673192775048	0.264659342127047	NA	-5.05048259002804	NA	NA	NA	NA	NA	NA	NA
7538	ENSG00000123607.14	ENSG00000123607	protein_coding	TTC21B	79809	9.66573729040952	6.15891266161132	TRUE	-0.186344418741069	-7.74331123177274	5.34077500100841e-14	2.24933496210099e-13	20.5033568612274	0.0784835526762851	2.36322884666612	0.0185082023356086	0.0852659016571864	-4.3473530201805	-0.107498573111563	5.91081556781667	-6.8972097287055	1.87469495751801e-11	4.93178810869434e-11	-6.71546338751947	LIV DEG
2558	ENSG00000224490.5	ENSG00000224490	processed_transcript	TTC21B-AS1	100506134	0.0144069740555771	-4.93322140026165	FALSE	-0.381633491554625	-1.90868496047644	0.0568698102844517	NA	-4.56956670110353	0.183487434656958	0.495963842494078	0.620143557430643	NA	-5.25606754253065	NA	NA	NA	NA	NA	NA	NA
5453	ENSG00000236107.7	ENSG00000236107	antisense	AC010127.3	NA	0.677050321520189	1.60144775660374	TRUE	-0.36774618769206	-4.18577023291648	3.35314649788008e-05	6.56326926005302e-05	1.48176959151974	-0.114839102134597	-0.728248937443483	0.466811049439543	0.665143648608711	-5.87794293251951	-0.314278327524325	1.74490591742506	-5.22421308098346	2.94224704033724e-07	5.78318476584866e-07	-5.12710931062741	LIV DEG
12048	ENSG00000144285.16	ENSG00000144285	protein_coding	SCN1A	6323	21.2014879532702	7.58943198774473	TRUE	-0.344930124937325	-5.69918894774929	2.04944145259099e-08	5.37981560113691e-08	7.54035549037438	-0.263937918920073	-2.75330693020666	0.00611999547225434	0.038810773681862	-3.95280216088814	-0.118997542566253	7.36663539186952	-2.67574395871054	0.00769663873712775	0.0104767068754095	-2.66509582737529	LIV DEG
104	ENSG00000238813.1	ENSG00000238813	misc_RNA	Y_RNA	NA	4.3459679303545	-1.51748163487557	FALSE	-0.441529324700852	-3.87316060067748	0.000121575025352677	NA	0.673081179935586	-0.184227582252768	-0.883970272325799	0.377148222814328	NA	-5.22875158547356	NA	NA	NA	NA	NA	NA	NA
315	ENSG00000222376.1	ENSG00000222376	misc_RNA	RN7SKP152	106479163	0.00327345393256767	-5.99270969537207	FALSE	-0.147559673851281	-1.53307694466483	0.125883612355593	NA	-5.50193146605043	0.29143561786234	1.62560299545737	0.104680723267815	NA	-4.44942074211809	NA	NA	NA	NA	NA	NA	NA
10364	ENSG00000169432.14	ENSG00000169432	protein_coding	SCN9A	6335	1.31972354078693	3.64416282301823	TRUE	0.082083159237251	1.22862544012846	0.219784978546259	0.257493006653714	-6.64429905133207	0.390289568714301	2.92347310564465	0.00362259323215643	0.0267583658611275	-2.36586771119858	0.181452399372786	3.47857656683913	3.56527707319848	0.000401933364912313	0.000618392003262544	3.53881109824971	PM DEG
8196	ENSG00000136546.13	ENSG00000136546	protein_coding	SCN7A	6332	0.895178265787397	2.63002256038369	TRUE	-0.00145653102672624	-0.0206123430337352	0.983563042271322	0.986220312790303	-7.25328527249787	0.029167340803938	0.238493734050523	0.811598443648181	0.901993852944881	-6.3305584938422	0.16602952332093	2.33253970287695	3.23838077462405	0.00129017125944089	0.00189754284146864	3.21815711330046	PM DEG
241	ENSG00000283657.1	ENSG00000283657	unprocessed_pseudogene	RP11-646I19.1	NA	0.0649557695705112	-5.34208996392935	FALSE	-0.330904119493876	-2.17064830790336	0.0304233357685244	NA	-4.12767626125505	0.272569921359338	0.935809275725567	0.349834964157838	NA	-5.05002591059975	NA	NA	NA	NA	NA	NA	NA
13031	ENSG00000163092.19	ENSG00000163092	protein_coding	XIRP2	129446	0.00189500473054298	-5.16736227118945	FALSE	-0.000591268263402582	-0.0033394372308665	0.997336839345995	NA	-6.36493350350705	0.679790658983883	1.9422591503595	0.0526815978422872	NA	-3.88385488052849	NA	NA	NA	NA	NA	NA	NA
383	ENSG00000225182.1	ENSG00000225182	processed_pseudogene	AC092601.1	NA	0.000730805044728486	-6.04185581942543	FALSE	-0.187438789752408	-2.07787507082196	0.0382258822122584	NA	-4.5517295266871	0.164806337052755	0.991613982001351	0.32187804193584	NA	-5.17394183580689	NA	NA	NA	NA	NA	NA	NA
776	ENSG00000254552.1	ENSG00000254552	antisense	XIRP2-AS1	100874011	0.000775057515760522	-6.03242574420343	FALSE	-0.121697891479854	-1.32234459123566	0.186652490624644	NA	-5.80397932780416	0.225131121173246	1.33788812779598	0.181556983105245	NA	-4.82232318508228	NA	NA	NA	NA	NA	NA	NA
462	ENSG00000228222.1	ENSG00000228222	lincRNA	AC074363.1	NA	3.71951420551266	0.62499000985375	TRUE	-0.0733831096054872	-1.16427829699905	0.244861429472923	0.28438339503155	-6.25177723784496	-0.128178303701569	-1.17544022873542	0.24039268591901	0.447699154509739	-5.27836665190392	-0.0551197635573928	0.375409442927176	-1.33985681895091	0.180890148598107	0.208567382483481	-1.33801929024908	Not DEG
62	ENSG00000238357.1	ENSG00000238357	snRNA	RNU7-148P	106480823	0.00575525592716133	-6.04021241456777	FALSE	-0.172081938096786	-1.89308385185999	0.0589186447666248	NA	-4.91006046075544	0.295353342760537	1.74106328300656	0.0823036788901225	NA	-4.28862205745154	NA	NA	NA	NA	NA	NA	NA
2403	ENSG00000214211.2	ENSG00000214211	processed_pseudogene	CTAGE14P	401018	0.0350102228051841	-3.76578493398069	FALSE	-0.433053668758117	-2.64674837789081	0.00838092775393175	NA	-2.94301161542532	-0.113265836928013	-0.348664047595662	0.727492144625597	NA	-5.26337739718369	NA	NA	NA	NA	NA	NA	NA
922	ENSG00000235335.2	ENSG00000235335	antisense	AC016723.4	NA	0.124701551884362	-3.29714478711041	FALSE	0.120215183417575	0.718693233209863	0.472662617047166	NA	-6.06898682513235	-0.238947754698132	-0.715668141595635	0.474539099497454	NA	-5.10973081918088	NA	NA	NA	NA	NA	NA	NA
5094	ENSG00000172318.5	ENSG00000172318	protein_coding	B3GALT1	8708	4.18853273706137	4.21134458213145	TRUE	0.28026588112579	6.99421639518096	8.50928512754665e-12	2.97101711294355e-11	15.8018276490626	-0.13987651603183	-2.03962511356556	0.0419265654975577	0.149018228007532	-4.65018484546054	0.330491743516605	3.88655926952215	11.736212741929	2.21568514024453e-27	1.61674023639765e-26	10.8403718937249	PM DEG
4247	ENSG00000198648.10	ENSG00000198648	protein_coding	STK39	27347	20.7768868614888	6.44865522711117	TRUE	-0.0563648704583089	-1.7137518218388	0.0871884712970599	0.1098423124279	-6.41773087436915	-0.139254561355294	-2.66618385646682	0.00792673843263802	0.046541812806677	-3.67130682223433	-0.0310158640462722	6.00013603102406	-1.20419667591262	0.229168691113897	0.260357285016863	-1.20250303456384	Not DEG
300	ENSG00000238259.1	ENSG00000238259	processed_pseudogene	AC067940.1	NA	1.72083349906527	-1.06094332772062	FALSE	-0.253087936174285	-2.81881974490044	0.00500941839898114	NA	-2.7368966594767	-0.201695311278326	-1.18506251498096	0.236570400064065	NA	-4.98103939403365	NA	NA	NA	NA	NA	NA	NA
283	ENSG00000241074.3	ENSG00000241074	misc_RNA	RN7SL813P	106480534	0.000342940390032602	-6.04635568007444	FALSE	-0.160968621899288	-1.8609532737184	0.0633321639068186	NA	-4.97014267765403	0.173983595684741	1.08487493590398	0.27851353193116	NA	-5.09138375401527	NA	NA	NA	NA	NA	NA	NA
7241	ENSG00000172292.14	ENSG00000172292	protein_coding	CERS6	253782	17.4051170865428	6.78465381777437	TRUE	0.100736546210515	2.21639215178488	0.0271098996624415	0.0376491779268003	-5.55385172587615	-0.111588852023915	-1.99428735991343	0.0466774313882223	0.159525211796097	-5.39866380943948	0.166557427483554	6.46304722011868	5.60638766674462	3.81073749965172e-08	7.97960760791376e-08	5.49940555531086	PM DEG
76	ENSG00000265694.1	ENSG00000265694	miRNA	MIR4774	100616356	4.70446417139932	-1.73716038058711	FALSE	-0.028440442030106	-0.231153092512563	0.817289568348625	NA	-6.52083184581131	-0.124529093657196	-0.533647673982983	0.593828669057339	NA	-5.39868539543217	NA	NA	NA	NA	NA	NA	NA
107	ENSG00000199348.1	ENSG00000199348	snRNA	RNU6-766P	106481422	0.00249044078794439	-6.03714078181443	FALSE	-0.155587272311859	-1.73855300976773	0.0827233705204508	NA	-5.18121482984739	0.155386651086296	0.935032136039421	0.350234900336797	NA	-5.22079508125086	NA	NA	NA	NA	NA	NA	NA
4301	ENSG00000227617.8	ENSG00000227617	processed_transcript	CERS6-AS1	100861402	0.0376433444011756	-3.57000522025592	FALSE	-0.493423217261877	-1.93884931658137	0.0530768949572055	NA	-4.49798733554421	-0.0635143864592915	-0.134330158699102	0.89319697394097	NA	-5.32233956387197	NA	NA	NA	NA	NA	NA	NA
5248	ENSG00000163072.15	ENSG00000163072	protein_coding	NOSTRIN	115677	1.32801508775351	2.65690287015415	TRUE	-0.736427840149734	-9.52286657453777	6.99386249497786e-20	4.8414646950673e-19	34.3329249444603	-0.00914836064504791	-0.082679832157841	0.934140075767462	0.967633869374191	-6.29791724913872	-0.644593752524307	2.36696088024106	-11.8735140016445	4.52984423587984e-28	3.4851770996892e-27	-10.9846513131646	LIV DEG
1841	ENSG00000152253.8	ENSG00000152253	protein_coding	SPC25	57405	0.337468605366746	-0.814142182849147	FALSE	-0.0100412713046826	-0.0973861968134405	0.922458375581244	NA	-6.66932876029845	0.261215278723198	1.29393094637036	0.196302260356332	NA	-4.92756020576766	NA	NA	NA	NA	NA	NA	NA
3125	ENSG00000152254.10	ENSG00000152254	protein_coding	G6PC2	57818	0.0275485841625918	-3.82318532469104	FALSE	-0.625943187745941	-3.14443198232936	0.00176214615721341	NA	-1.53033009019042	0.786066728174852	2.12644538186661	0.0339681881930675	NA	-3.60024189343722	NA	NA	NA	NA	NA	NA	NA
5151	ENSG00000073734.8	ENSG00000073734	protein_coding	ABCB11	8647	0.0630016373260045	-2.00072729268438	FALSE	-1.68732576426663	-9.73800012876581	1.19303132965991e-20	NA	35.9103943153572	-0.131867545906811	-0.457106168136042	0.647798465057909	NA	-5.37897344845708	NA	NA	NA	NA	NA	NA	NA
3750	ENSG00000073737.16	ENSG00000073737	protein_coding	DHRS9	10170	1.01794405544362	1.33883633817153	TRUE	-1.60013305738996	-12.4927879752119	2.15002898789219e-31	4.23894345189741e-30	60.4784362833754	-0.169654794632297	-0.88398676691093	0.377139327448608	0.58664577001289	-5.66512548964184	-1.37040362605701	1.01016559504256	-17.4073540802643	7.09010023727964e-52	3.64357051386093e-50	-15.1543615945968	LIV DEG
307	ENSG00000235321.1	ENSG00000235321	antisense	AC007556.3	NA	0.17137056389605	-4.43324625448708	FALSE	-0.0604158821494837	-0.320871695768888	0.74844047294807	NA	-6.23103930183578	0.713463424119656	1.90707994450316	0.057098024746438	NA	-3.9266151644921	NA	NA	NA	NA	NA	NA	NA
422	ENSG00000235995.1	ENSG00000235995	processed_pseudogene	UBE2V1P6	100287279	0.0051319048407521	-5.95889881757491	FALSE	-0.180203068410467	-1.73634354661489	0.0831134575311602	NA	-5.16465827128698	0.293014550923304	1.50353680562475	0.133348535243359	NA	-4.6068990498948	NA	NA	NA	NA	NA	NA	NA
16260	ENSG00000081479.12	ENSG00000081479	protein_coding	LRP2	4036	12.2974985493034	6.64595380780632	TRUE	0.203010507619923	1.89139434378633	0.0591441646541914	0.0778784266936026	-6.26384688853593	-0.307483646552745	-2.22629771686526	0.0264507615268198	0.10853426419795	-5.04382575272981	0.154621906337263	6.32690724115868	1.64695198247694	0.100443978779487	0.119895474807956	1.64270502419705	Not DEG
4556	ENSG00000163093.11	ENSG00000163093	protein_coding	BBS5	129880	1.36921317655146	2.59546971547624	TRUE	-0.493175561850316	-13.9799367433613	9.0059305403968e-38	3.30191439483699e-36	75.0248992141459	-0.0496856204308856	-0.91787127741646	0.359140374457835	0.5713351347312	-5.88048826097614	-0.22936276356135	3.61012278035012	-11.6235290253369	6.9014647864965e-27	4.86362184546749e-26	-10.7359378049841	LIV DEG
1935	ENSG00000251569.1	ENSG00000251569	protein_coding	RP11-724O16.1	NA	0.000605730826850198	-5.98891248991566	TRUE	-0.160302371992282	-1.74474048735457	0.0816388683973354	0.103268970398567	-5.16270738800894	0.237076056229885	1.32147283874873	0.186963912123302	0.394959809006492	-4.83358825094836	-0.229722372709238	3.19307331459298	-10.5094952351651	1.67904123642944e-23	9.4747149583075e-23	-9.99039923493289	LIV DEG
2620	ENSG00000239474.6	ENSG00000239474	protein_coding	KLHL41	10324	0.842261799350307	1.06636271252745	TRUE	-0.444881799889545	-7.43355838831487	4.56225569253104e-13	1.78103929092995e-12	19.0604068234703	-0.0569504905082633	-0.547985880165883	0.583952549541712	0.75482310927538	-5.85781311234065	-0.338333187905842	1.3257897962919	-9.68865216397136	3.5581342859645e-20	1.6220024289263e-19	-9.20064321461957	LIV DEG
4451	ENSG00000138399.17	ENSG00000138399	protein_coding	FASTKD1	79675	10.5688463765899	5.52688052159043	TRUE	-0.0948592846168983	-3.09435336025698	0.00208185404151639	0.00333749789695962	-2.97364211933092	-0.0322321130614812	-0.868516007910792	0.385539494831887	0.594640420907594	-6.56911610210452	-0.0840863044235015	5.281527179845	-4.31873881760517	2.0338487041757e-05	3.48174685194186e-05	-4.26114208634809	LIV DEG
376	ENSG00000229827.1	ENSG00000229827	processed_pseudogene	AC093899.3	NA	0.36962724550174	-3.04667456604471	FALSE	0.637649394116893	3.97103118927874	8.19673803039666e-05	NA	1.1950740891108	0.203172710633358	0.635602632362699	0.525333852992587	NA	-5.1576066907883	NA	NA	NA	NA	NA	NA	NA
7368	ENSG00000138398.15	ENSG00000138398	protein_coding	PPIG	9360	16.9023820153168	6.93973692685857	TRUE	-0.171190582031978	-5.96715121979942	4.55030134671821e-09	1.26261312945729e-08	9.23724495135446	-0.00161637720797445	-0.0440181520190945	0.964907967828857	0.983456738264572	-7.34235365703031	-0.103324595189173	6.63679878411124	-6.37926334812537	4.03693415940922e-10	9.75729178206554e-10	-6.25259291653248	LIV DEG
2236	ENSG00000154479.12	ENSG00000154479	protein_coding	CCDC173	NA	2.20055801687776	2.20754466012588	TRUE	-0.114143850545062	-1.50164041552691	0.133815498446799	0.163652842504454	-6.03644324142162	0.061636585388215	0.450047763631759	0.652876160734705	0.802953036471292	-6.13219202187847	-0.141874840493062	1.76168000388002	-2.69775180480794	0.00726385259285495	0.00991379326560793	-2.68449934370377	LIV DEG
1261	ENSG00000226072.1	ENSG00000226072	processed_pseudogene	AC016772.4	NA	0.0666990677684264	-3.70793481081905	FALSE	-0.151989274656172	-0.843208946077339	0.399511122297645	NA	-5.92211919329831	-0.135130619757619	-0.378643852251857	0.705117280360352	NA	-5.20833480889639	NA	NA	NA	NA	NA	NA	NA
1488	ENSG00000144362.11	ENSG00000144362	protein_coding	PHOSPHO2	493911	2.24568335869899	1.69123884582116	TRUE	0.0926580453552232	2.09826779571704	0.036378091569264	0.0495319899046006	-4.90089508732148	0.193053596023197	2.5251311698234	0.0118817038709281	0.0620635667628356	-3.10886032329745	0.0396945863526351	2.14871024217297	1.71396546586238	0.0873277112275135	0.105202685695599	1.70966568739962	Not DEG
5509	ENSG00000213160.9	ENSG00000213160	protein_coding	KLHL23	151230	6.6411365315359	5.12019580883829	TRUE	0.102336733784718	3.27715927083367	0.00112078805013413	0.00185642586913462	-2.34293844561543	0.0586690927116619	1.17809299647687	0.239334588506003	0.44669285793187	-6.18539603676022	0.138647595828918	4.90331165798767	6.16051417638601	2.04950576076875e-09	4.71362359245581e-09	5.99383400747502	PM DEG
132	ENSG00000206961.1	ENSG00000206961	snoRNA	SNORA51	677831	0.688404167237268	-3.57027024477755	FALSE	0.228541932402402	1.39131872959096	0.164741899043097	NA	-5.3419820920793	0.406295319901977	1.23980159481163	0.215645555649754	NA	-4.70055467634217	NA	NA	NA	NA	NA	NA	NA
1205	ENSG00000231550.1	ENSG00000231550	processed_pseudogene	PTCHD3P2	100533664	0.047233638300335	-4.35473760538828	FALSE	-1.04509640416651	-5.33628972187417	1.43566332997989e-07	NA	7.10798154816152	-0.0677230733027527	-0.178621830465954	0.858308896371989	NA	-5.2576320236634	NA	NA	NA	NA	NA	NA	NA
793	ENSG00000214369.2	ENSG00000214369	processed_pseudogene	AC009967.3	NA	0.740823227142753	-0.942770437164979	FALSE	-0.812989941552673	-8.53833701075946	1.61192868266254e-16	NA	26.8626395290386	-0.22412992738791	-1.29867630574082	0.194669314085489	NA	-4.88944829149332	NA	NA	NA	NA	NA	NA	NA
5113	ENSG00000138385.15	ENSG00000138385	protein_coding	SSB	6741	11.3145965109878	5.82039199474844	TRUE	-0.120850096608349	-4.000634594043	7.26356148190269e-05	0.000137099074901545	0.113701586500066	-0.028092389996072	-0.725676145511745	0.468385727753683	0.66622067307397	-6.7795773370228	-0.059210040833578	5.52356455895546	-3.4894011626888	0.000533881558912367	0.000813131117709895	-3.46315459412737	LIV DEG
2865	ENSG00000138382.14	ENSG00000138382	protein_coding	METTL5	29081	6.15377728041261	4.11555553502981	TRUE	0.052874915377326	1.51859162957773	0.129491601771504	0.158722685872656	-6.30966267395501	0.204982395971459	4.57325446291026	6.0976570273783e-06	0.000195744968762045	3.45754053034518	0.0522802518519867	3.83709617767638	2.9737241822144	0.00308270482807306	0.00437712928761309	2.9593682525217	PM DEG
10063	ENSG00000144357.16	ENSG00000144357	protein_coding	UBR3	130507	25.2507413480081	7.96299331924375	TRUE	-0.130234533915822	-5.18444740360245	3.14063898860673e-07	7.41685842866437e-07	4.89867922676427	0.00296908553088232	0.10347658672281	0.917627306521389	0.95840334865486	-7.67319342704757	-0.0426705797341676	7.64856792205357	-2.56349467289362	0.0107077836516514	0.0143640190540351	-2.55209331265273	LIV DEG
772	ENSG00000227176.1	ENSG00000227176	processed_pseudogene	AC092641.2	NA	0.00812781798609544	-5.75712752453878	FALSE	-0.120700200485645	-0.917257078916249	0.359446140017204	NA	-6.15996132360429	0.566352163980287	2.24626819687333	0.0251340005570181	NA	-3.40188985774123	NA	NA	NA	NA	NA	NA	NA
103	ENSG00000252807.1	ENSG00000252807	snRNA	RNU6-1006P	106480010	0.00571677040956899	-6.02342602290542	FALSE	-0.151411007262009	-1.63851787006611	0.101937054287008	NA	-5.34297034748932	0.160986443799546	0.922642207654396	0.356650332009834	NA	-5.22706821791477	NA	NA	NA	NA	NA	NA	NA
8236	ENSG00000071909.18	ENSG00000071909	protein_coding	MYO3B	140469	0.0736482450200412	-0.881061465242	FALSE	-0.251339362101412	-2.66079074625895	0.00804403453857564	NA	-3.2003385072004	0.368298703621944	2.16879347315248	0.0305813835843404	NA	-3.59939510217067	NA	NA	NA	NA	NA	NA	NA
5251	ENSG00000231898.8	ENSG00000231898	antisense	AC012594.1	NA	0.000553486763725868	-5.94162494768195	FALSE	-0.239335807692571	-2.28812997516362	0.0225426295575066	NA	-4.0795842765063	0.248286726823367	1.27210123303372	0.203943930613645	NA	-4.88263847300614	NA	NA	NA	NA	NA	NA	NA
567	ENSG00000214821.4	ENSG00000214821	processed_pseudogene	HMGB1P4	10355	0.0206413469516353	-5.50234479324257	FALSE	-0.186110930558253	-1.28791153967533	0.198367075645053	NA	-5.67055631312437	0.286047050235944	0.998240517707152	0.318658223739407	NA	-5.02750438787165	NA	NA	NA	NA	NA	NA	NA
2189	ENSG00000213981.8	ENSG00000213981	antisense	AC007277.3	NA	0.198031203348079	-1.35600352932108	FALSE	-0.428584904308335	-3.73646578123564	0.000207942540065068	NA	0.200075781300415	0.429064280075728	2.12569314495327	0.0340311459258047	NA	-3.63568841170595	NA	NA	NA	NA	NA	NA	NA
179	ENSG00000275414.1	ENSG00000275414	misc_RNA	uc_338	NA	0.00159202231268056	-6.04185581942543	FALSE	-0.14088027854559	-1.55276441852285	0.121106378862856	NA	-5.4824092973075	0.165689005349511	0.986397303311396	0.324427747530928	NA	-5.17790784744042	NA	NA	NA	NA	NA	NA	NA
2117	ENSG00000222033.1	ENSG00000222033	lincRNA	LINC01124	440925	0.0357918105473753	-3.82885962489102	FALSE	-0.184452884381227	-1.0355551714967	0.300905734804804	NA	-5.73793349447607	-0.0923361914292877	-0.259885079531243	0.795062198373722	NA	-5.22525267524501	NA	NA	NA	NA	NA	NA	NA
2060	ENSG00000204335.3	ENSG00000204335	protein_coding	SP5	389058	0.0539486951605201	-3.35317674375208	FALSE	-0.45621818563357	-2.60627839886648	0.00942377850235335	NA	-3.03045128818774	0.456181150077118	1.36294893089341	0.173528133101416	NA	-4.59815667515033	NA	NA	NA	NA	NA	NA	NA
3498	ENSG00000234350.4	ENSG00000234350	lincRNA	AC007405.4	NA	0.468473329701996	0.646417697604461	TRUE	-0.00586456274996406	-0.104633258673518	0.916708399980706	0.928159576988218	-6.90362331229174	0.142080242871952	1.358667900933	0.174880489311109	0.380147631666308	-5.06916490542072	-0.042270306079595	0.331507956696852	-1.06334945553636	0.288236844751788	0.32235741205505	-1.06199744576949	Not DEG
984	ENSG00000128692.8	ENSG00000128692	processed_pseudogene	EIF2S2P4	728350	2.01605838729478	0.931824139326533	FALSE	-0.143788673561144	-2.58309353048849	0.010072191696973	NA	-3.65124966130406	-0.139995425202875	-1.64493347642719	0.10062847169378	NA	-4.71333519216747	NA	NA	NA	NA	NA	NA	NA
967	ENSG00000239467.5	ENSG00000239467	lincRNA	AC007405.6	NA	1.32557247624602	0.278113426258761	TRUE	-0.00234151450403549	-0.0340999324062707	0.97281094700677	0.977106427876185	-6.84951280510552	0.0687029909682764	0.514513984156529	0.607125978436893	0.772005320956992	-5.73150131753531	-0.0552502589498192	0.0947134978853561	-1.25337134219015	0.210644882221059	0.240503563610355	-1.25179415035627	Not DEG
105	ENSG00000222509.1	ENSG00000222509	misc_RNA	Y_RNA	NA	0.208851694595102	-5.08449795176721	FALSE	-0.386519456799318	-2.36139100648349	0.0185855793373227	NA	-3.65983287731295	-0.0577694212594624	-0.174469091560252	0.861569288006886	NA	-5.32630252986221	NA	NA	NA	NA	NA	NA	NA
601	ENSG00000204334.7	ENSG00000204334	protein_coding	ERICH2	285141	1.23291384246942	-0.483624579828311	FALSE	-0.0950673294808334	-1.29405044231393	0.196239956145239	NA	-5.88953797242633	-0.192502396463441	-1.36411699491379	0.173160512162574	NA	-4.88646577099888	NA	NA	NA	NA	NA	NA	NA
8242	ENSG00000128683.13	ENSG00000128683	protein_coding	GAD1	2571	13.0264078883046	6.29182600852951	TRUE	-0.720839811495995	-10.0195236412475	1.13362450409113e-21	9.13593386058966e-21	37.8812390280399	0.165792418061231	1.81201923601502	0.070598680203443	0.210147049346255	-5.69069844639565	-0.33387806440561	5.9934195428153	-6.01136423638356	3.53203725264219e-09	7.98157781083287e-09	-5.90473981966185	LIV DEG
832	ENSG00000235934.1	ENSG00000235934	antisense	AC007405.8	NA	0.304543943228621	-2.2453281627005	FALSE	-0.0991261200994681	-0.727768077499963	0.467093124627368	NA	-6.20628366341569	0.128158724301576	0.487397702346929	0.626195730853562	NA	-5.34143107579633	NA	NA	NA	NA	NA	NA	NA
5340	ENSG00000115806.12	ENSG00000115806	protein_coding	GORASP2	26003	3.55214128072749	4.17927192124311	TRUE	0.576533911338756	11.932652040314	4.36994452221021e-29	6.97180817250052e-28	55.1295521952728	-0.205725580416946	-3.97892308743097	7.97536328533781e-05	0.00149176666933087	1.02214637599248	0.471080559809074	3.85257729677926	14.1564726804959	5.22691990163699e-38	8.1238801775802e-37	12.8884719615221	PM DEG
9405	ENSG00000198586.13	ENSG00000198586	protein_coding	TLK1	9874	10.6634622675108	6.57616966191486	TRUE	0.0361948007718786	1.14480884934444	0.252831068604319	0.292707341778819	-7.27579505504206	-0.0806365020031406	-1.64346315843475	0.100932221739365	0.26633667842039	-5.9142969083027	0.101260596620325	6.25039106655997	4.83966164037019	1.80252674992015e-06	3.34629022091321e-06	4.77439010951379	PM DEG
10074	ENSG00000123600.18	ENSG00000123600	protein_coding	METTL8	79828	3.11193835213921	4.94853675332889	TRUE	-0.157018819244274	-6.46153842120736	2.44469142094805e-10	7.56988393005798e-10	12.4483098942416	-0.106958282028331	-2.5336238706931	0.011601338041822	0.0610152780679109	-3.64124547733364	-0.154759326914612	4.5990648933659	-9.80733381993631	1.47654514700684e-20	6.90853249470005e-20	-9.29467650710331	LIV DEG
348	ENSG00000224553.1	ENSG00000224553	processed_pseudogene	AC008065.1	NA	0.735407930306624	-2.06623582635716	FALSE	0.19702811424033	1.6316123781844	0.103385080064868	NA	-5.17277050143121	-0.0658114365251609	-0.281591590978413	0.778376240095287	NA	-5.41718457200089	NA	NA	NA	NA	NA	NA	NA
7657	ENSG00000115827.13	ENSG00000115827	protein_coding	DCAF17	80067	4.19526861451192	4.98459940740148	TRUE	0.0956129419843285	3.32544458853091	0.000947048603004331	0.0015831539467844	-2.14308477329238	-0.0573006026528688	-1.40790381176901	0.159797230594053	0.358029063039313	-5.83010929829303	0.103137150672188	4.63050718835086	4.98217696706618	9.20320589911639e-07	1.74751061635407e-06	4.9079526640885	PM DEG
510	ENSG00000228507.1	ENSG00000228507	processed_pseudogene	DAP3P2	359774	0.156239445181399	-3.7904116669573	FALSE	-0.0162038394256136	-0.0903908879928984	0.92801246618554	NA	-6.25694682899206	0.00900719582677443	0.0248495543858308	0.980185138116435	NA	-5.25742433364602	NA	NA	NA	NA	NA	NA	NA
191	ENSG00000234061.1	ENSG00000234061	processed_pseudogene	AC007969.4	NA	0.079549105311241	-5.3859721071345	FALSE	-0.183006242074453	-1.18118801938371	0.238084464069187	NA	-5.77030384820861	-0.0986215027250358	-0.318316628031885	0.750381162747419	NA	-5.36822870774084	NA	NA	NA	NA	NA	NA	NA
447	ENSG00000233762.3	ENSG00000233762	processed_pseudogene	AC007969.5	NA	7.58055801613522	1.65001724378666	FALSE	-0.35532119049645	-4.61509785341189	4.98960175218175e-06	NA	3.32585509866866	0.285548105196584	2.9784172336265	0.00304187600413162	NA	-1.91571498842106	NA	NA	NA	NA	NA	NA	NA
5176	ENSG00000071967.11	ENSG00000071967	protein_coding	CYBRD1	79901	12.3934143509756	5.86644046287762	TRUE	-0.0548116227819119	-0.754741550921447	0.450756173522931	0.494464446506487	-7.48368882726125	-0.401611014639508	-3.70579160179283	0.000234896968308867	0.00339197635807105	-0.302152694438378	-0.0138219071507783	5.54655952976457	-0.281106238207994	0.778765327623856	0.801893668228173	-0.280928386668914	Not DEG
167	ENSG00000233934.2	ENSG00000233934	processed_pseudogene	RPL21P38	100131481	0.00643718057604309	-5.99543544575174	FALSE	-0.0439083973036478	-0.453345826742181	0.650494628643249	NA	-6.54602671924425	0.206667954693356	1.11857172218104	0.263874053795053	NA	-5.04512351737884	NA	NA	NA	NA	NA	NA	NA
4695	ENSG00000077380.15	ENSG00000077380	protein_coding	DYNC1I2	1781	28.456959586836	6.9875481980577	TRUE	-0.259990727286103	-8.03399609825685	6.71911306911162e-15	3.05946700338046e-14	22.4113020115725	-0.0421128384918787	-0.846160629864465	0.397878504479542	0.606071411453392	-6.98917738762538	-0.261241325259518	6.69170815095717	-11.6480563530731	4.21927325832867e-27	3.01167855308284e-26	-10.7812898586139	LIV DEG
5169	ENSG00000115840.13	ENSG00000115840	protein_coding	SLC25A12	8604	19.5860997534568	6.49999938643673	TRUE	-0.242947440190865	-5.39105323016734	1.07754682468178e-07	2.65341672403015e-07	6.20993574810687	0.12134433081785	2.12569481997261	0.0340310056256241	0.128903477889002	-5.02814107990243	-0.0758830809407225	6.27332452540107	-2.82305843738761	0.00498829792978804	0.00692650187478109	-2.80778847985098	LIV DEG
105	ENSG00000252779.1	ENSG00000252779	snRNA	RNU6-182P	106479647	3.30525568181075	-1.64298996818526	FALSE	0.0484517302892871	0.465058557234404	0.642090149419625	NA	-6.43778074907767	-0.0836680685207304	-0.425006570971434	0.671019508643664	NA	-5.43717654909329	NA	NA	NA	NA	NA	NA	NA
6790	ENSG00000128708.12	ENSG00000128708	protein_coding	HAT1	8520	3.41263427590976	4.47019715210174	TRUE	-0.0700753432332997	-2.20694784604552	0.0277671779044894	0.0385038442953247	-5.08847016159861	0.01911181350451	0.431913512249927	0.665995336160894	0.812053679336237	-6.6028769139987	-0.0201159239945698	4.12275241225979	-1.17657069820151	0.239920841305811	0.271692614585251	-1.17518467175524	Not DEG
4850	ENSG00000172878.13	ENSG00000172878	protein_coding	METAP1D	254042	1.44683966378919	2.77919026974163	TRUE	0.272631579526577	7.19073103782933	2.33861421842779e-12	8.59062055753427e-12	17.2865264682831	0.0564482964398447	0.913703848490304	0.361324382826612	0.573090911637882	-5.92456430296348	0.202104602008495	2.46252551443603	8.3222466147539	1.90882072951341e-15	6.48819112066342e-15	7.94712999988725	PM DEG
3656	ENSG00000144355.14	ENSG00000144355	protein_coding	DLX1	1745	1.52938349613288	2.06013749985524	TRUE	-0.542139154618792	-7.90540543317097	1.69295613194035e-14	7.44738760058184e-14	22.1618226677179	0.151245700821154	1.28614496070696	0.199003299701089	0.410683328960739	-5.47968452880229	-0.28920704461859	1.71984445088074	-5.34460340015944	1.73217012608974e-07	3.46257975403784e-07	-5.22599930130362	LIV DEG
2970	ENSG00000115844.10	ENSG00000115844	protein_coding	DLX2	1746	0.180004170752592	-1.36774939533222	FALSE	0.113360899321647	1.043443924214	0.297242378011111	NA	-6.10253603584985	0.214013343244512	1.05634421921656	0.291334445639042	NA	-5.13723515494291	NA	NA	NA	NA	NA	NA	NA
950	ENSG00000236651.1	ENSG00000236651	lincRNA	DLX2-AS1	NA	0.0234164794756572	-5.10236985350661	FALSE	-0.579467616913406	-3.57404460024122	0.000385268334842077	NA	-0.248291620372914	-0.326538429910515	-0.972283937981342	0.331391730602563	NA	-4.97452882370381	NA	NA	NA	NA	NA	NA	NA
510	ENSG00000232555.1	ENSG00000232555	lincRNA	AC104088.1	NA	0.549392111161629	-2.01742551683969	FALSE	-0.766365119929995	-5.44114075769797	8.27054143540455e-08	NA	7.60217060783405	-0.199991897418172	-0.803232623437157	0.422231943858816	NA	-5.1916658704042	NA	NA	NA	NA	NA	NA	NA
367	ENSG00000278924.1	ENSG00000278924	TEC	RP11-227L6.1	NA	0.0829970301055915	-4.86896286879436	FALSE	-0.495167771536228	-2.79467364894312	0.00539299000109603	NA	-2.55608426984273	0.0575304554589045	0.159975137498424	0.872966955472646	NA	-5.26980450417662	NA	NA	NA	NA	NA	NA	NA
6533	ENSG00000091409.14	ENSG00000091409	protein_coding	ITGA6	3655	9.82371160729899	5.92728945256617	TRUE	-0.142305935132771	-2.80883532232747	0.00516492114367846	0.00790450023833595	-3.85888707320171	-0.218704705381351	-3.11750740268552	0.00193168991658439	0.0170911334944972	-2.25886768304188	-0.124395348554132	5.61687775840105	-3.69819606432136	0.000246074220896733	0.000386231556086827	-3.66631143087205	LIV DEG
558	ENSG00000226963.1	ENSG00000226963	antisense	AC078883.4	NA	0.0784604126337435	-4.50035114990871	FALSE	-0.563855672517515	-3.07677514283998	0.0022061777007485	NA	-1.73123180759633	0.579975298483164	1.62359928886688	0.105108091356251	NA	-4.29359364412854	NA	NA	NA	NA	NA	NA	NA
1077	ENSG00000232788.1	ENSG00000232788	antisense	AC078883.3	NA	0.149559640749754	-2.79553575655573	FALSE	0.125428456719071	0.836839728151898	0.403078806437633	NA	-6.03205548971848	-0.0663714554736484	-0.225501336213503	0.821683836536538	NA	-5.34053794258226	NA	NA	NA	NA	NA	NA	NA
2447	ENSG00000225205.5	ENSG00000225205	antisense	AC093818.1	NA	0.236963253095381	-0.881186185900441	FALSE	0.132461730915656	1.46700597145579	0.14299739673963	NA	-5.60118122653443	0.327035050632065	1.86221932074759	0.0631739031031035	NA	-4.12418603393646	NA	NA	NA	NA	NA	NA	NA
14883	ENSG00000152256.13	ENSG00000152256	protein_coding	PDK1	5163	1.9259782709624	4.78568740066015	TRUE	0.287152387304139	7.55787768843626	1.94438110151326e-13	7.82449728029543e-13	19.4490422876211	0.145803174726711	2.04102778668961	0.0417863819509228	0.148694854528473	-4.71989106212967	0.312287530833082	4.44436265423878	10.8928794032291	8.7377525204804e-25	5.36744110677437e-24	10.2792804052702	PM DEG
102	ENSG00000199866.1	ENSG00000199866	misc_RNA	Y_RNA	NA	0.0136801115944547	-5.98040024684826	FALSE	-0.153060350543603	-1.53482203015789	0.12545430198637	NA	-5.49709517114822	0.150972761809592	0.818436916179331	0.413507829523493	NA	-5.29284714056194	NA	NA	NA	NA	NA	NA	NA
687	ENSG00000230104.1	ENSG00000230104	processed_pseudogene	AC018712.2	NA	0.183319299830812	-3.24314597887831	FALSE	-0.777038088476859	-4.72228528631029	3.02642282551327e-06	NA	4.25180824530754	-0.153910518464074	-0.499663419621015	0.617537648041918	NA	-5.24417906566771	NA	NA	NA	NA	NA	NA	NA
5217	ENSG00000228016.1	ENSG00000228016	antisense	RAPGEF4-AS1	91149	0.598940633568683	1.28127077849568	TRUE	-0.721421083433014	-8.58698480066243	1.11506146049342e-16	5.86502366900505e-16	27.163077661099	0.0913547166706267	0.693269301504341	0.488470891645427	0.682863306715528	-5.87209457123154	-0.285688206981933	0.963430218607409	-5.22785411910069	2.5058981415979e-07	4.95205574474521e-07	-5.15725993877122	LIV DEG
104	ENSG00000239041.1	ENSG00000239041	snoRNA	snoU13	NA	1.01901018184098	-3.44784485660462	FALSE	0.6291909503891	3.9505403381901	8.90804541719403e-05	NA	1.12868862266972	-0.120072256456377	-0.375427123668385	0.707506213058342	NA	-5.24725305563261	NA	NA	NA	NA	NA	NA	NA
7129	ENSG00000091428.17	ENSG00000091428	protein_coding	RAPGEF4	11069	45.1408217188954	8.2506537991679	TRUE	-0.517708033115441	-7.85318638599563	2.45604351922606e-14	1.06886650173272e-13	20.8738930210169	0.0158020301814885	0.152230473027013	0.879068174088972	0.938420912491911	-7.74751927432192	-0.37396736735229	7.96290957703441	-7.98464028576592	1.40057797630495e-14	4.49044228176611e-14	-7.69630452186225	LIV DEG
621	ENSG00000232292.1	ENSG00000232292	processed_pseudogene	ALDH7A1P2	542	0.0126825139731758	-5.68472714631481	FALSE	-0.260877468846742	-1.91243166048314	0.0563867242505147	NA	-4.77266567528891	0.498975409546909	1.85418258332191	0.0643170989689828	NA	-4.06653758658677	NA	NA	NA	NA	NA	NA	NA
13799	ENSG00000091436.16	ENSG00000091436	protein_coding	AC013461.1	NA	2.17771690930904	4.8319012590117	TRUE	0.417950645715619	7.34174550628763	8.50531431001285e-13	3.25311741508447e-12	17.9965680946097	-0.00683420290769005	-0.0842483968616343	0.932893542634152	0.967113543687748	-6.78309997984928	0.348616285813123	4.5128036235306	8.39606717980625	6.81657047119841e-16	2.38326603336098e-15	8.07376017019538	PM DEG
3049	ENSG00000238133.6	ENSG00000238133	antisense	MLK7-AS1	NA	0.00826939171635972	-5.08167981762366	FALSE	0.126949935156623	0.704897771666844	0.48119908941105	NA	-6.09611263724099	0.605095997352861	1.7601975387694	0.0790017141298942	NA	-4.14090056966981	NA	NA	NA	NA	NA	NA	NA
884	ENSG00000231735.1	ENSG00000231735	processed_pseudogene	RP11-1O7.1	NA	0.000723952951794986	-6.03312839939604	FALSE	-0.126687226075807	-1.37545387718995	0.169601067546334	NA	-5.73507229122884	0.345507590919755	2.04684374151919	0.0412093723925851	NA	-3.79056132693491	NA	NA	NA	NA	NA	NA	NA
457	ENSG00000236391.3	ENSG00000236391	transcribed_processed_pseudogene	AC092573.2	NA	0.0124298460695989	-5.78867681383599	FALSE	-0.0661087847282787	-0.514536101492681	0.607102513789546	NA	-6.45908569023911	0.325677134862755	1.30816945403896	0.191432627833893	NA	-4.80853906501818	NA	NA	NA	NA	NA	NA	NA
3934	ENSG00000144354.13	ENSG00000144354	protein_coding	CDCA7	83879	0.29813511940534	0.144169765703603	TRUE	-0.212259257852818	-2.70292223462933	0.00710500501878669	0.0107002478231959	-3.2223209119463	0.0843312105555355	0.59167750331209	0.554340978233925	0.733860037205174	-5.67108386479118	-0.0154962429193848	-0.173062862107592	-0.28743683683443	0.773929066085878	0.797331206893713	-0.287239339772351	Not DEG
464	ENSG00000213148.3	ENSG00000213148	processed_pseudogene	AC073465.1	NA	0.000169402977771047	-6.05085554072345	FALSE	-0.1565105323545	-1.7995254493321	0.0725328857171168	NA	-5.07976259255739	0.19996898886336	1.2434403513178	0.214303551803157	NA	-4.9322174207148	NA	NA	NA	NA	NA	NA	NA
405	ENSG00000236832.1	ENSG00000236832	processed_pseudogene	AC073465.2	NA	0.000620046464478914	-6.0432840473211	FALSE	-0.131823578830478	-1.4808349193631	0.139274695994708	NA	-5.5894966126707	0.203690800178762	1.23616576965368	0.21699253228342	NA	-4.93827785432509	NA	NA	NA	NA	NA	NA	NA
498	ENSG00000226131.1	ENSG00000226131	processed_pseudogene	AC073465.3	NA	0.000100982316506399	-6.05085554072345	FALSE	-0.162433592008	-1.87662984297417	0.0611457094454043	NA	-4.94091638454102	0.189175463537376	1.17333590216321	0.241234377446276	NA	-5.00553219227013	NA	NA	NA	NA	NA	NA	NA
1232	ENSG00000237016.1	ENSG00000237016	processed_pseudogene	AC013410.1	NA	0.000732251981316371	-6.01768285599849	FALSE	-0.163415715838052	-1.76875341589252	0.0775391163719694	NA	-5.1260295080401	0.0471198788305044	0.276621729358293	0.782187880017678	NA	-5.55994075089842	NA	NA	NA	NA	NA	NA	NA
201	ENSG00000237617.1	ENSG00000237617	processed_pseudogene	AC013410.2	NA	0.00199432754790223	-6.02628247869676	FALSE	-0.0765743891890978	-0.836231673872112	0.403420403141894	NA	-6.31743753947046	0.267031799114997	1.56128410757692	0.119105972472278	NA	-4.54329140190669	NA	NA	NA	NA	NA	NA	NA
317	ENSG00000270460.1	ENSG00000270460	lincRNA	RP11-796E10.1	NA	0.0141371183645891	-5.83824240136805	FALSE	-0.159887681564264	-1.317174137653	0.188378080122619	NA	-5.7533517378761	0.119269085132981	0.501484407831681	0.616256748243344	NA	-5.43367388313007	NA	NA	NA	NA	NA	NA	NA
813	ENSG00000234415.1	ENSG00000234415	processed_pseudogene	RPL5P7	344178	0.00248133475780919	-5.9575739149012	FALSE	-0.055453893740876	-0.51192935681273	0.608924422485607	NA	-6.50595915686035	0.201846478601593	1.01301232768952	0.311557040595402	NA	-5.13961398320187	NA	NA	NA	NA	NA	NA	NA
456	ENSG00000224638.1	ENSG00000224638	lincRNA	AC106900.6	NA	0.0953085586298797	-4.62179019175167	FALSE	-0.701188527396657	-3.54505567553023	0.00042905841078628	NA	-0.269244919111383	-0.321600662880192	-0.83413391014671	0.404614276899727	NA	-5.00889523961949	NA	NA	NA	NA	NA	NA	NA
10704	ENSG00000172845.13	ENSG00000172845	protein_coding	SP3	6670	7.11141166691392	6.23014838927509	TRUE	0.0235748409417373	0.978342381722144	0.328373829918437	0.371444143510028	-7.36423169464223	0.0147025672627362	0.471996335586511	0.637140708356163	0.792772125942514	-7.01908997165291	0.0184932067403281	5.99746907220007	1.27180046210726	0.204143770730189	0.233598692534386	1.26983398912979	Not DEG
1068	ENSG00000271151.1	ENSG00000271151	lincRNA	RP11-394I13.2	NA	0.315760738456113	-1.7201201219959	FALSE	-0.716406414391626	-6.20082754744208	1.16970170905055e-09	NA	11.6385535748984	-0.349184586900607	-1.67055848930536	0.0954510892487734	NA	-4.32860196374769	NA	NA	NA	NA	NA	NA	NA
358	ENSG00000273258.1	ENSG00000273258	lincRNA	RP11-394I13.3	NA	0.285064733740243	-3.49340240612544	FALSE	-0.246787256741057	-1.40210877198826	0.161497636014224	NA	-5.3289566087377	0.630606529386905	1.91158448585467	0.0565158198364	NA	-3.92077880765717	NA	NA	NA	NA	NA	NA	NA
1884	ENSG00000260868.1	ENSG00000260868	lincRNA	RP11-394I13.1	NA	0.00997060431687832	-5.30513562831564	FALSE	-0.590584615497028	-3.63700791958232	0.000304174636906142	NA	-0.0580103565099073	-0.0439716049018969	-0.138428132875533	0.889959254919823	NA	-5.39528428999737	NA	NA	NA	NA	NA	NA	NA
873	ENSG00000235414.3	ENSG00000235414	processed_pseudogene	RPSAP24	391462	0.00124310111247351	-6.01041391918901	FALSE	-0.107699443499317	-1.1138942797977	0.265854847157346	NA	-6.04676478339701	0.149268697591193	0.813474319898233	0.416343495907805	NA	-5.30623735758226	NA	NA	NA	NA	NA	NA	NA
6100	ENSG00000138430.15	ENSG00000138430	protein_coding	OLA1	29789	9.17860315283689	5.68853633385118	TRUE	-0.00238417620992274	-0.0526311413042694	0.958046633515387	0.964337276110673	-7.75769715426417	-0.113583916981614	-2.73337600254947	0.00649689140947543	0.0404877584469309	-3.357459193107	0.0557186295664157	5.40512455938226	2.16043082503871	0.0312822509614389	0.0399028064118113	2.15346373864673	PM DEG
835	ENSG00000270799.1	ENSG00000270799	processed_pseudogene	RP11-451F14.1	NA	0.000913808068982351	-6.01254480227729	FALSE	-0.147814279315673	-1.54800039519662	0.122249133408906	NA	-5.48255079292444	0.216192942230703	1.19980554427183	0.230797937978395	NA	-4.97023172771727	NA	NA	NA	NA	NA	NA	NA
315	ENSG00000243770.3	ENSG00000243770	misc_RNA	RN7SL65P	106479247	0.87173268140082	-1.97934817558193	FALSE	-0.355738666149194	-3.08749496411885	0.00212957322549645	NA	-1.85990959516978	0.111353378583243	0.495369338520824	0.620562762057802	NA	-5.35498869835517	NA	NA	NA	NA	NA	NA	NA
104	ENSG00000201088.1	ENSG00000201088	misc_RNA	Y_RNA	NA	0	-6.05392717347678	FALSE	-0.152887514971211	-1.77178663803609	0.0770334299130336	NA	-5.12896206190441	0.195218323272989	1.21646857861348	0.224395419341199	NA	-4.96138680449924	NA	NA	NA	NA	NA	NA	NA
1041	ENSG00000227180.1	ENSG00000227180	processed_pseudogene	AC013467.1	NA	0.000429833221719054	-6.02628247869676	FALSE	-0.0702036845182952	-0.765925350763052	0.444078853197319	NA	-6.37161180567787	0.273850204563985	1.60601027619709	0.108919508517506	NA	-4.48278538490292	NA	NA	NA	NA	NA	NA	NA
960	ENSG00000237804.1	ENSG00000237804	processed_pseudogene	HNRNPA1P39	402112	0.0441537675996691	-4.61023270439594	FALSE	-0.590730370722119	-3.27796064192981	0.00111767786917724	NA	-1.1584852247752	-0.0655571665088188	-0.188083879465069	0.85088920210707	NA	-5.28866509326959	NA	NA	NA	NA	NA	NA	NA
3435	ENSG00000231453.1	ENSG00000231453	lincRNA	LINC01305	285084	0.15615796376207	-1.15983285335957	FALSE	-0.71863123424603	-6.81678844592821	2.66577931015013e-11	NA	15.2423093224931	-0.0178794189753078	-0.0910262126845654	0.927509171315637	NA	-5.61592719002193	NA	NA	NA	NA	NA	NA	NA
3129	ENSG00000280414.1	ENSG00000280414	TEC	RP11-572N21.1	NA	0.00436965256687829	-5.45613216715372	FALSE	-0.409636002044418	-2.61703574362528	0.00913581347044614	NA	-3.1480165685185	-0.264378215096605	-0.851870214886075	0.39470462350495	NA	-5.13541543193555	NA	NA	NA	NA	NA	NA	NA
2554	ENSG00000217236.1	ENSG00000217236	protein_coding	SP9	100131390	0.477948298594074	-0.040246455631889	TRUE	-0.00405935437118866	-0.0443258222862496	0.964662224085405	0.970349928701761	-6.8347911650168	-0.220442044972231	-1.37012535204883	0.171278744523785	0.374784925718636	-4.99273350081483	0.278074834523918	-0.354538221653605	4.57589617761412	5.96235841196949e-06	1.06555116671865e-05	4.52771974879174	PM DEG
3181	ENSG00000138433.15	ENSG00000138433	protein_coding	CIR1	9541	8.40008366643839	4.72691142396165	TRUE	-0.0323658171939812	-1.15646445919331	0.248038449513753	0.287583766275537	-6.8926493922475	0.0504141275070294	1.23051430369933	0.219098286346758	0.428785574578905	-6.00455622836889	-0.0831187371555352	4.43455212234209	-5.18492907953141	3.48941707266786e-07	6.82211624499992e-07	-5.0948911371477	LIV DEG
4144	ENSG00000144306.14	ENSG00000144306	protein_coding	SCRN3	79634	8.08448045843461	5.04504651658276	TRUE	-0.263970226134175	-8.53027819849721	1.71314954470083e-16	8.86321316168896e-16	26.3564978340456	-0.165458113464295	-4.17988113011103	3.4579073014561e-05	0.000786456245980762	1.66746862919191	-0.205049780779215	4.72576040972419	-10.4585057813894	7.48417196337661e-23	4.03187401463279e-22	-9.84116152910061	LIV DEG
7769	ENSG00000163328.13	ENSG00000163328	protein_coding	GPR155	151556	13.4921275981679	6.5831423721881	TRUE	0.171951787260081	4.30147441008684	2.03786450147085e-05	4.06592695733431e-05	1.14810321224113	0.21902078658739	3.88572475055765	0.000116135288803468	0.00197495340404933	0.124469822904968	0.266510866145078	6.26074415484586	10.9687633679785	1.67354149783412e-24	1.00771139175177e-23	10.2164522233275	PM DEG
791	ENSG00000226853.2	ENSG00000226853	lincRNA	AC010894.3	NA	0.844338091693044	-0.672130123174573	FALSE	-0.62983396011597	-7.73435461850091	5.68783372442819e-14	NA	21.1801419221226	-0.0274486934528732	-0.192929845821281	0.847094301208284	NA	-5.64686257633446	NA	NA	NA	NA	NA	NA	NA
361	ENSG00000179997.8	ENSG00000179997	processed_pseudogene	AC010894.4	NA	0.00269115681264396	-6.00499622638541	FALSE	-0.180325345573818	-1.86446014368626	0.0628375059617525	NA	-4.94790042935404	0.134808673852848	0.727054318865068	0.467541849578456	NA	-5.36326915063432	NA	NA	NA	NA	NA	NA	NA
951	ENSG00000279884.1	ENSG00000279884	TEC	RP11-483E17.1	NA	0.0151686551058729	-5.41857685354963	FALSE	-0.108477198197719	-0.696131945964079	0.48666671786519	NA	-6.21513285349556	0.0127237703187743	0.042697383197369	0.965960256647961	NA	-5.43445723385407	NA	NA	NA	NA	NA	NA	NA
3701	ENSG00000236449.1	ENSG00000236449	antisense	AC018890.6	NA	0.0636451017187905	-2.32263883233077	FALSE	-0.639101214840858	-4.3253895663389	1.83591862261379e-05	NA	2.53392315691315	-0.321728352413508	-1.17764775366458	0.239511950018159	NA	-4.87096619547099	NA	NA	NA	NA	NA	NA	NA
107	ENSG00000206965.1	ENSG00000206965	snRNA	RNU6-5P	106478913	16.8460399481052	0.359857347033587	TRUE	-0.0144029532468487	-0.0876599152449594	0.93018175671244	0.939777213011685	-6.85707106910332	-0.442844543403971	-1.59741776445655	0.110820901991182	0.283655920341615	-4.70627558502827	-0.229296144147164	-0.740543259819664	-3.32530832829494	0.000948244244502706	0.00141134178796203	-3.30544880782301	LIV DEG
9121	ENSG00000115935.17	ENSG00000115935	protein_coding	WIPF1	7456	3.19878419347684	4.44851078598407	TRUE	0.352418454328726	4.51734227766975	7.80602140675108e-06	1.61644854013135e-05	2.47083976464275	-0.474219311590468	-3.86611163161584	0.00012557360007656	0.00210499961142601	0.535619019320411	0.378037152945062	4.12834707528855	6.6628003966682	7.96774551088448e-11	2.01687345417089e-10	6.50120822155207	PM DEG
457	ENSG00000237798.1	ENSG00000237798	antisense	AC010894.5	NA	0.0111540441894525	-5.84150869044614	FALSE	-0.146519951826097	-1.24284113264093	0.214503596160588	NA	-5.8451506548992	0.25415999445074	1.13553271264016	0.2567104285381	NA	-4.99449008949211	NA	NA	NA	NA	NA	NA	NA
411	ENSG00000235655.3	ENSG00000235655	processed_pseudogene	H3F3AP4	NA	8.56107111494734	1.61565749459724	TRUE	-0.382192127179514	-3.82112459818806	0.000149419340342347	0.000272873458644885	0.113197810671374	-0.183285689454769	-0.955369803453153	0.339864463588858	0.552186198988733	-5.67185981669886	-0.343206385782547	1.45267039102144	-5.60262883764498	5.61252855704839e-08	1.16120355103512e-07	-5.43072589280264	LIV DEG
4855	ENSG00000138435.15	ENSG00000138435	protein_coding	CHRNA1	1134	0.0879130058751724	-1.63034435515108	FALSE	-0.0744425585297321	-0.518356940760943	0.604436470763049	NA	-6.43530458298277	-0.099738795946011	-0.382378379678336	0.702347455225216	NA	-5.50747701111372	NA	NA	NA	NA	NA	NA	NA
4971	ENSG00000128656.13	ENSG00000128656	protein_coding	CHN1	1123	143.79923238692	9.11604226772618	TRUE	-0.255732657641302	-3.97594918184266	8.03421415811842e-05	0.000150971576225791	-0.789158059628191	0.115201485573637	1.43204298594453	0.152772692365697	0.348153216308985	-7.354011003268	-0.0751531035843248	8.82128899350731	-1.49371443419667	0.135957107465427	0.159574242934656	-1.49101671139552	Not DEG
106	ENSG00000212167.1	ENSG00000212167	snRNA	RNU6-763P	106481421	0.00198877628372466	-6.04471227521678	FALSE	-0.139765379288159	-1.58790729380015	0.112933685251879	NA	-5.42906455844239	0.182384378492052	1.1034934294935	0.270357632669249	NA	-5.07302444134613	NA	NA	NA	NA	NA	NA	NA
109	ENSG00000199827.1	ENSG00000199827	snRNA	RNU6-1290P	106480129	0.0013441419102085	-6.04471227521678	FALSE	-0.143556500260508	-1.63954075195296	0.101723947781998	NA	-5.34712924709866	0.171539616460724	1.05927810773539	0.289997969282321	NA	-5.11318429814177	NA	NA	NA	NA	NA	NA	NA
415	ENSG00000227187.1	ENSG00000227187	processed_pseudogene	RP11-6C10.1	NA	0.15297613240539	-4.03543039627841	FALSE	0.101971562312437	0.570206379180994	0.568791528020328	NA	-6.09084225868902	-0.455489211961148	-1.2752714059335	0.202820902286095	NA	-4.65592304671141	NA	NA	NA	NA	NA	NA	NA
5751	ENSG00000115966.16	ENSG00000115966	protein_coding	ATF2	1386	20.0521440817027	6.80861373361065	TRUE	0.0491145771474056	1.87722139814282	0.0610644469230872	0.0802222178884624	-6.21521678829464	9.85992731984456e-05	0.00348958010241697	0.997217151786249	0.998538781939608	-7.31832808893595	0.0770254129110512	6.49796266713144	4.86436718321576	1.67312302949232e-06	3.11300453586742e-06	4.78936213247591	PM DEG
187	ENSG00000277948.1	ENSG00000277948	misc_RNA	uc_338	NA	3.29757148226712	-0.756136701861244	TRUE	0.0673291628226596	0.903327810218144	0.366782973620073	0.410631552018028	-6.27892331934752	0.24785967557457	1.85207524781682	0.0646196782039391	0.198283162719119	-4.15181865497069	-0.130873875124419	-0.282888991475851	-3.14704607729139	0.00174584239822623	0.00253685944560579	-3.13037338795692	LIV DEG
77	ENSG00000215973.1	ENSG00000215973	miRNA	MIR933	100126350	3.880052386676	-1.90891292427791	FALSE	0.0946944981127059	0.769387161503571	0.442023505470641	NA	-6.21237194619252	-0.136529643269184	-0.586442360642284	0.557849865296129	NA	-5.32136163893192	NA	NA	NA	NA	NA	NA	NA
497	ENSG00000229750.1	ENSG00000229750	antisense	AC096649.2	NA	0.131371076137055	-4.10258494470801	FALSE	-0.312955461687539	-1.60475183359274	0.109174088273808	NA	-5.00792461013734	-0.417444812831855	-1.11460924930522	0.265567380901418	NA	-4.79525876192967	NA	NA	NA	NA	NA	NA	NA
6780	ENSG00000154518.9	ENSG00000154518	protein_coding	ATP5G3	NA	10.8446163532721	6.11605575344872	TRUE	-0.524377394673999	-11.5607430107477	1.38327122358933e-27	1.93411121844232e-26	51.4759068372903	-0.072670776613841	-1.52042614049906	0.129052545772418	0.313445075294548	-5.98930894280667	-0.338230115848909	5.80705967428292	-15.3263053518965	1.10567967543688e-42	2.48921745869686e-41	-13.6938026481157	LIV DEG
94	ENSG00000200121.2	ENSG00000200121	misc_RNA	Y_RNA	NA	0	-6.05392717347678	TRUE	-0.152887514971211	-1.77178663803609	0.0770334299130336	0.0977883114197555	-5.12896206190441	0.195218323272989	1.21646857861348	0.224395419341199	0.428785574578905	-4.96138680449924	-0.323316060556401	0.431693861381037	-8.42611203615742	3.67318780831853e-16	1.30577420691705e-15	-8.14887717812397	LIV DEG
393	ENSG00000233131.1	ENSG00000233131	processed_pseudogene	AC096649.1	NA	0.514986934307215	-2.50625464983426	FALSE	-0.7588403322584	-4.9245290118749	1.14774996204063e-06	NA	5.14535019901034	-0.319470314522186	-1.08850892427401	0.276908600922161	NA	-4.91336017072635	NA	NA	NA	NA	NA	NA	NA
1002	ENSG00000229066.1	ENSG00000229066	lincRNA	AC096649.3	NA	0.000871140701705452	-6.01563935254108	FALSE	-0.196171123644695	-2.10101748848674	0.0361348796889334	NA	-4.49788625058766	0.241711538490927	1.37246197197619	0.170551096821589	NA	-4.78167384865295	NA	NA	NA	NA	NA	NA	NA
416	ENSG00000223976.1	ENSG00000223976	processed_pseudogene	EXTL2P1	100287682	0.0010694274233818	-6.02649765565876	FALSE	-0.217610166926665	-2.43960045112249	0.0150468868814821	NA	-3.75007786866398	0.0745540961895443	0.446676682675151	0.655306981035147	NA	-5.51075133581578	NA	NA	NA	NA	NA	NA	NA
280	ENSG00000235047.1	ENSG00000235047	antisense	AC016751.3	NA	0.00152477887694096	-6.02649765565876	FALSE	-0.210757289048517	-2.33325441304986	0.0200267727139695	NA	-3.99947440833327	0.0400976994523714	0.233002242982252	0.815857510919848	NA	-5.57026697289544	NA	NA	NA	NA	NA	NA	NA
306	ENSG00000229779.1	ENSG00000229779	lincRNA	AC016751.2	NA	0.0221266182979308	-5.71306232989999	FALSE	-0.334309472078832	-2.53051227121799	0.0116925287142625	NA	-3.44086204418147	0.149184272769649	0.579111373058376	0.562781648572328	NA	-5.3644325315801	NA	NA	NA	NA	NA	NA	NA
9122	ENSG00000144320.13	ENSG00000144320	protein_coding	KIAA1715	NA	9.27941414587267	6.37508922420766	TRUE	-0.0988520491253367	-3.33673973404024	0.000910191354354054	0.00152394919678354	-2.36305056889474	-0.120990264170571	-3.07985818289529	0.00218797022389734	0.0187318940050782	-2.51068055928495	-0.0387027254976833	6.04767205452508	-2.08276800024349	0.037853951964733	0.0477700799554945	-2.07643267360561	LIV DEG
4203	ENSG00000174279.4	ENSG00000174279	protein_coding	EVX2	344191	0.00159382606969473	-5.79317165600475	FALSE	-0.296416649915537	-2.337470879451	0.019804752933396	NA	-3.92021709765486	0.0804437654736552	0.331793056045196	0.740188196914604	NA	-5.48408485471958	NA	NA	NA	NA	NA	NA	NA
2240	ENSG00000128714.5	ENSG00000128714	protein_coding	HOXD13	3239	0.000940512395856551	-5.9539114786953	FALSE	-0.175054562860254	-1.63547536354423	0.102573035380904	NA	-5.33141235651246	0.0404508129894728	0.196735610099362	0.844116474618112	NA	-5.563937243984	NA	NA	NA	NA	NA	NA	NA
1346	ENSG00000170178.6	ENSG00000170178	protein_coding	HOXD12	3238	0.000810849533429121	-6.02768778908198	FALSE	-0.177242331023469	-1.85276347441323	0.0644999459474835	NA	-4.98174929910815	0.134276175778248	0.764172594698175	0.44513429317492	NA	-5.34567466543629	NA	NA	NA	NA	NA	NA	NA
2110	ENSG00000128713.12	ENSG00000128713	protein_coding	HOXD11	3237	0.000387003080944942	-6.02178261804776	FALSE	-0.158441043483171	-1.71085448722286	0.0877225884204812	NA	-5.22590798817935	0.221595772432486	1.28330658247083	0.199994709036824	NA	-4.88401541586255	NA	NA	NA	NA	NA	NA	NA
2692	ENSG00000128710.5	ENSG00000128710	protein_coding	HOXD10	3236	0.00101501154491546	-5.9159501752543	FALSE	-0.376390386449918	-3.43468800257856	0.000642107534111175	NA	-0.893863667161356	-0.1568678822224	-0.729906469702606	0.465798118590303	NA	-5.34046374863845	NA	NA	NA	NA	NA	NA	NA
1429	ENSG00000237380.6	ENSG00000237380	antisense	HOXD-AS2	100506783	0.00187922146372658	-5.94256073123448	FALSE	-0.102697664093884	-1.00460172177125	0.315570168714458	NA	-6.14228201083274	0.253078043473188	1.32928138862431	0.184377207792272	NA	-4.81476927092565	NA	NA	NA	NA	NA	NA	NA
1870	ENSG00000128709.12	ENSG00000128709	protein_coding	HOXD9	3235	0.00149147407378621	-5.93921032142359	FALSE	-0.204838342489054	-1.82580301499045	0.0684707904463537	NA	-4.99998758591979	-0.0436412666945812	-0.205816771582478	0.837020003910836	NA	-5.55722091545875	NA	NA	NA	NA	NA	NA	NA
2629	ENSG00000175879.8	ENSG00000175879	protein_coding	HOXD8	3234	0.00330272313863056	-5.68464622739598	FALSE	-0.117114399057663	-0.77262102331108	0.440108438408925	NA	-6.25011110055925	0.18373699586713	0.613035718143069	0.540138755488879	NA	-5.33423142979723	NA	NA	NA	NA	NA	NA	NA
3548	ENSG00000128652.11	ENSG00000128652	protein_coding	HOXD3	3232	0.0020460200672077	-5.72910935033344	FALSE	-0.269486721928958	-2.05738621480838	0.0401623948086769	NA	-4.48731927374388	0.181305624519716	0.716605113318358	0.47396112388918	NA	-5.30187641853321	NA	NA	NA	NA	NA	NA	NA
110	ENSG00000207744.1	ENSG00000207744	miRNA	MIR10B	406903	0.0112146143838714	-5.98912766687766	FALSE	-0.240551892491606	-2.46102294593315	0.0141878637471717	NA	-3.68922645257972	0.0633232595842757	0.335991917333682	0.737021597844276	NA	-5.5368771862921	NA	NA	NA	NA	NA	NA	NA
3521	ENSG00000278500.1	ENSG00000278500	protein_coding	AC009336.19	NA	0.000461527357908067	-6.00370959434669	FALSE	-0.20196398769936	-2.0139870135484	0.0445411355148104	NA	-4.6665142758899	-0.0261782709270746	-0.134912126309568	0.892737064093943	NA	-5.58438885624269	NA	NA	NA	NA	NA	NA	NA
1464	ENSG00000170166.5	ENSG00000170166	protein_coding	HOXD4	3233	0.000649771661603448	-6.00642445428108	FALSE	-0.145253820287068	-1.50792872769163	0.132198593620352	NA	-5.54257060356456	0.0777494599374354	0.428128703974855	0.668746596318933	NA	-5.5137233742316	NA	NA	NA	NA	NA	NA	NA
1553	ENSG00000272729.1	ENSG00000272729	antisense	RP11-387A1.5	NA	0.0101401540463479	-5.44579547510646	FALSE	-0.217713228145691	-1.59066721361075	0.112310771932788	NA	-5.26783588242927	-0.0394065215854007	-0.147153690060582	0.883071580889896	NA	-5.4405865790573	NA	NA	NA	NA	NA	NA	NA
4851	ENSG00000224189.6	ENSG00000224189	antisense	HAGLR	401022	0.799963776728443	0.950333317704108	TRUE	0.35766310122029	2.23338394273113	0.0259612265541951	0.0361774420495355	-4.4984025914364	-0.868824375350646	-4.21953607466919	2.92028002007619e-05	0.000683048407262328	2.22563705305736	0.345251722775187	0.64547240671343	3.09262701729539	0.0021481798218171	0.00309550222758844	3.06894243158219	PM DEG
1121	ENSG00000226363.3	ENSG00000226363	lincRNA	HAGLROS	102800310	0.0730741444885065	-4.21920024765538	FALSE	-0.452642098698954	-2.549051952886	0.0110964923238779	NA	-3.23067065523341	-0.218598809258612	-0.6386441615613	0.523354518340279	NA	-5.19094159731657	NA	NA	NA	NA	NA	NA	NA
1975	ENSG00000128645.13	ENSG00000128645	protein_coding	HOXD1	3231	1.05559392979421	-0.0819602210661114	TRUE	-1.53830298392985	-11.0741661120733	1.15557015019245e-25	1.35285481612182e-24	47.4304841449161	-0.826841618711761	-3.81106364502301	0.000156088889971414	0.00248649131577204	0.725243971219182	-1.23415754741198	-0.405383699222988	-13.8735930455485	5.69315298918568e-35	7.07474812872098e-34	-12.337448540994	LIV DEG
2620	ENSG00000279160.1	ENSG00000279160	TEC	RP11-387A1.6	NA	0.00498315411060263	-5.54333618559685	FALSE	-0.279029532179419	-1.98501283396601	0.0476840607246613	NA	-4.60895320437419	0.12391321675807	0.453298082740612	0.65053591434833	NA	-5.39523376870218	NA	NA	NA	NA	NA	NA	NA
345	ENSG00000218175.2	ENSG00000218175	processed_pseudogene	AC016739.2	NA	2.45693645281097	-0.354450708536401	FALSE	0.307706477807179	3.17602129813635	0.00158444425274645	NA	-1.80653925504525	-0.38696569972188	-2.19270989203984	0.0288003693150819	NA	-3.58756251375623	NA	NA	NA	NA	NA	NA	NA
883	ENSG00000230384.1	ENSG00000230384	processed_pseudogene	RPSAP25	129841	0.00449551664325437	-5.86739536586083	FALSE	-0.275921023690435	-2.67592089338446	0.00769469962591219	NA	-3.12198445048485	-0.0868324163098723	-0.433410551408603	0.664908346120278	NA	-5.47983816318664	NA	NA	NA	NA	NA	NA	NA
1717	ENSG00000128654.13	ENSG00000128654	protein_coding	MTX2	10651	18.4002061513175	4.94397230192597	TRUE	-0.382523018642944	-10.3244996212123	8.43172549480631e-23	7.52311905704882e-22	40.7214835981831	0.00913819772107649	0.237891635714503	0.812065146088934	0.90227091205417	-6.7876091712369	-0.237299556421336	4.65797508117994	-11.5640696094885	8.56825907976151e-27	5.99334902006596e-26	-10.7159397860765	LIV DEG
441	ENSG00000237260.1	ENSG00000237260	processed_pseudogene	AC073069.2	NA	2.28634158153449	-0.102964411842285	TRUE	-0.180061225809577	-2.40006828956396	0.016753359445087	0.0240152675878042	-3.95792497290077	-0.641635316356852	-4.75326037937529	2.63882328159491e-06	9.87851378525975e-05	4.22126241171078	-0.291792867928964	-0.402974100793951	-6.05307619717276	2.79930347317267e-09	6.37236223085971e-09	-5.94295438732064	LIV DEG
495	ENSG00000229434.1	ENSG00000229434	lincRNA	AC017048.1	NA	0.00217124850418369	-5.9926867778616	FALSE	-0.120628139477895	-1.27608089011785	0.202513983141342	NA	-5.8556994180743	0.436154133472579	2.52373465078663	0.0119283791054678	NA	-2.85519063655749	NA	NA	NA	NA	NA	NA	NA
822	ENSG00000236231.1	ENSG00000236231	lincRNA	AC017048.2	NA	0.0025044237631084	-5.95757797874004	FALSE	-0.211919666326047	-1.95893579810867	0.0506706243638862	NA	-4.76274676623161	0.174722371568281	0.859560532289096	0.390454038806655	NA	-5.26141404629795	NA	NA	NA	NA	NA	NA	NA
73	ENSG00000283203.1	ENSG00000283203	miRNA	MIR1246	100302142	0.00107675317377761	-6.05085554072345	FALSE	-0.1565105323545	-1.7995254493321	0.0725328857171168	NA	-5.07976259255739	0.19996898886336	1.2434403513178	0.214303551803157	NA	-4.9322174207148	NA	NA	NA	NA	NA	NA	NA
813	ENSG00000272551.1	ENSG00000272551	lincRNA	RP11-324L17.1	NA	0.565075403756078	-1.67215909768123	FALSE	-0.256845942312423	-1.84170910638592	0.0661043994988934	NA	-4.93567562614793	-0.521730660620477	-1.88633555207247	0.0598441678215728	NA	-4.04638544164785	NA	NA	NA	NA	NA	NA	NA
1783	ENSG00000163364.9	ENSG00000163364	lincRNA	LINC01116	375295	0.747299982430703	-0.147993571104653	TRUE	-0.357744313211611	-2.83639871957399	0.00474591824401807	0.00730234202139809	-2.87520183539607	-0.491699919477651	-1.99203316009652	0.0469250516573366	0.160061184748622	-4.02481314438321	-0.173941963962857	-0.442818423913298	-1.96060385137324	0.0506015012581111	0.062856030299089	-1.95484387068659	Not DEG
699	ENSG00000224577.1	ENSG00000224577	lincRNA	LINC01117	102724224	0.323203922647289	-2.47495186409278	FALSE	0.214014824477343	1.44352800352975	0.149492328471588	NA	-5.43154138967475	0.178294293256265	0.616358665075821	0.537945676255291	NA	-5.26535417502005	NA	NA	NA	NA	NA	NA	NA
91	ENSG00000252027.1	ENSG00000252027	snRNA	RNU6ATAC14P	106481163	0.375585305410762	-4.80239374131469	FALSE	-0.0373607911417691	-0.200233108911892	0.841378947997452	NA	-6.2664897041567	-0.100849979584673	-0.272976349989351	0.784987052050084	NA	-5.26144414443041	NA	NA	NA	NA	NA	NA	NA
5290	ENSG00000230552.5	ENSG00000230552	lincRNA	AC092162.1	NA	0.0763656250615417	-1.53885112485645	FALSE	-0.635471241482984	-5.32941784714498	1.48804128040314e-07	NA	7.00280189480402	-0.0943955349700808	-0.426690830091097	0.669792991587736	NA	-5.47207657960059	NA	NA	NA	NA	NA	NA	NA
1351	ENSG00000237053.1	ENSG00000237053	processed_pseudogene	FUCA1P1	2518	0.0116217460738401	-5.34486194817037	FALSE	-0.286233611884862	-1.799256464055	0.0725754680625168	NA	-4.8489274968174	-0.609356533407099	-1.98344161617794	0.0478790071627668	NA	-3.83150465435464	NA	NA	NA	NA	NA	NA	NA
434	ENSG00000223777.1	ENSG00000223777	processed_pseudogene	AC092162.2	NA	0.0160527114187677	-5.70641600646603	FALSE	-0.110705747510169	-0.830743158517973	0.406511638968721	NA	-6.20592618378066	0.514309400161771	1.95295277929424	0.0513972651172476	NA	-3.90870430052008	NA	NA	NA	NA	NA	NA	NA
1624	ENSG00000279205.1	ENSG00000279205	TEC	RP11-632P5.1	NA	0.0919978721554989	-3.21847281199928	FALSE	1.12069364275139	6.5055903393852	1.86691509030408e-10	NA	13.3840088410292	0.21614344718412	0.629956529580033	0.529018323384615	NA	-5.19075104881094	NA	NA	NA	NA	NA	NA	NA
646	ENSG00000227098.1	ENSG00000227098	lincRNA	AC073636.1	NA	0.147134157216873	-3.59494465336649	FALSE	-0.951194658308346	-5.24372324989594	2.31887676901901e-07	NA	6.65975658218891	-0.336659478367176	-0.948147641157167	0.343524302848913	NA	-4.94879085630155	NA	NA	NA	NA	NA	NA	NA
106	ENSG00000206866.1	ENSG00000206866	snRNA	RNU6-187P	106481880	0.176592569360745	-5.21172172301837	FALSE	-0.568595511775752	-3.7168271199901	0.000224313106677105	NA	0.235224691456543	-0.341776598746269	-1.0898908867739	0.276299927258714	NA	-4.90232782676836	NA	NA	NA	NA	NA	NA	NA
946	ENSG00000236501.5	ENSG00000236501	lincRNA	AC079305.11	NA	0.884809044954236	-0.421047459992045	TRUE	-0.983507653915547	-11.1960392232201	3.85428454566588e-26	4.69685423753236e-25	48.4703476703158	-0.0316532723550472	-0.217081381210216	0.828235790226629	0.911240281997313	-5.71482799781844	-0.756295675667343	-0.721242668786427	-12.6863905512347	3.35142611942782e-32	3.44620266605612e-31	-11.8128166296634	LIV DEG
99	ENSG00000251746.1	ENSG00000251746	rRNA	RNA5SP112	100873382	0.00175712682498353	-6.04471227521678	FALSE	-0.161028702230237	-1.82975116783643	0.0678769924879187	NA	-5.02517589288484	0.205055488765315	1.24703024247001	0.212985500119315	NA	-4.92669208539302	NA	NA	NA	NA	NA	NA	NA
218	ENSG00000229337.1	ENSG00000229337	antisense	AC079305.8	NA	0.47285048161847	-3.36569585613557	FALSE	-0.630144900497723	-4.02680273525357	6.52343758096491e-05	NA	1.43423795329901	-0.228689675867189	-0.735221382646244	0.462558408136808	NA	-5.08402298386831	NA	NA	NA	NA	NA	NA	NA
561	ENSG00000226273.2	ENSG00000226273	processed_pseudogene	AC079305.5	NA	0.000307583254992535	-6.04164064246344	FALSE	-0.14336594240619	-1.62543356742108	0.104694585651065	NA	-5.36995450029847	0.158865309707171	0.957046861740875	0.339018212677106	NA	-5.20257299517451	NA	NA	NA	NA	NA	NA	NA
113	ENSG00000201102.1	ENSG00000201102	misc_RNA	Y_RNA	NA	0.00951053325421697	-5.9912814674764	FALSE	-0.291575339137703	-2.97098932635795	0.0031099583073098	NA	-2.34736052379493	-0.0251072526256923	-0.134779227775351	0.892842086248935	NA	-5.57933737385235	NA	NA	NA	NA	NA	NA	NA
563	ENSG00000213069.3	ENSG00000213069	processed_pseudogene	KRT8P40	100418728	0.000227275281552003	-6.04778390797011	FALSE	-0.150521492102198	-1.71766788263157	0.0864707409508287	NA	-5.21953740281209	0.177863446946416	1.09877246438733	0.272409956042796	NA	-5.07842096427653	NA	NA	NA	NA	NA	NA	NA
6033	ENSG00000170144.19	ENSG00000170144	protein_coding	HNRNPA3	220988	29.0355156176626	7.42122953528532	TRUE	0.287444529488836	9.2186619094838	8.14505741902242e-19	5.1374087566911e-18	31.2136582335845	-0.0470148414847045	-1.29142567683644	0.197168408826278	0.408554792284097	-6.67577569639691	0.271888291344537	7.02136117900419	13.5423387484915	3.9196926190182e-35	4.93324897105635e-34	12.3674710116252	PM DEG
5979	ENSG00000116044.15	ENSG00000116044	protein_coding	NFE2L2	4780	10.8863873380742	5.92208484351312	TRUE	0.182926905057841	4.78419005900574	2.25744452805653e-06	4.94064131916365e-06	3.40891635845106	-0.272907595290262	-5.09881167961317	4.90159991183289e-07	2.49262851285637e-05	5.54674823571704	0.0823122241658376	5.72649163847678	3.60798017923361	0.000339062967732562	0.000525399463321443	3.583467500635	PM DEG
316	ENSG00000225808.1	ENSG00000225808	processed_pseudogene	DNAJC19P5	100861453	2.98490052531656	-0.256465799394219	TRUE	-0.0654570219955618	-0.767086916982053	0.443388598293596	0.487216174781894	-6.4478483077145	-0.534241495072924	-3.29659977728798	0.00105006301050346	0.0107055821625064	-0.90587342901582	-0.214748070899438	-0.545926803394924	-4.18157363809774	3.53195453535936e-05	5.93183017951403e-05	-4.13614084627785	LIV DEG
66	ENSG00000265396.1	ENSG00000265396	miRNA	MIR3128	100422824	3.17428747131878	-2.48082502611466	FALSE	-0.0271186312718103	-0.207223521253888	0.83591889825073	NA	-6.377514412767	-0.38249715418954	-1.57132973827442	0.116755192044424	NA	-4.4087030936829	NA	NA	NA	NA	NA	NA	NA
499	ENSG00000222043.2	ENSG00000222043	antisense	AC079305.10	NA	0.167664375143702	-3.73871574989121	FALSE	-0.502134727662071	-2.79044629463859	0.00546281623218104	NA	-2.52882037886177	-0.262548527568287	-0.738714894327135	0.460435820424447	NA	-5.05978956793008	NA	NA	NA	NA	NA	NA	NA
7171	ENSG00000213963.6	ENSG00000213963	sense_overlapping	AC074286.1	NA	1.40901654433496	3.27879524993442	TRUE	-0.287135269625821	-6.21835826756573	1.05456190719383e-09	3.1019545532099e-09	11.272154567985	0.0275711820975692	0.401541871806821	0.6881972698315	0.825844531356593	-6.35066697409516	-0.269811822207905	3.45522812921718	-9.07746277774449	8.96254256449082e-18	3.52297616974489e-17	-8.58654281217662	LIV DEG
444	ENSG00000271825.1	ENSG00000271825	antisense	RP11-337N6.2	NA	0.0332908834941155	-5.42789336981713	FALSE	-0.134514606597726	-0.860899059702573	0.389702521855789	NA	-6.1042654512056	0.217375559325762	0.728229002500644	0.466823239293452	NA	-5.21449441690097	NA	NA	NA	NA	NA	NA	NA
564	ENSG00000271996.1	ENSG00000271996	antisense	RP11-337N6.1	NA	0.0213832659498862	-5.52871332922024	FALSE	-0.247312612999172	-1.72052646130087	0.0859498521443151	NA	-5.06339569405278	0.336645816878663	1.16800510242428	0.243375906458888	NA	-4.88714529213024	NA	NA	NA	NA	NA	NA	NA
77	ENSG00000278418.1	ENSG00000278418	miRNA	MIR6512	102465255	3.39267568381438	-2.06053213458158	FALSE	-0.348923600358779	-2.91468728629959	0.00371862159561278	NA	-2.33889454332808	-0.0466906073744408	-0.207768294495701	0.835496701010295	NA	-5.41933553910876	NA	NA	NA	NA	NA	NA	NA
757	ENSG00000280374.1	ENSG00000280374	sense_intronic	RP11-337N6.3	NA	2.98840259621394	1.10029235292929	TRUE	-0.253043390637216	-4.15960276438864	3.74693240321886e-05	7.28953053063223e-05	1.48458294276629	-0.129392153806958	-1.32622739243152	0.185385709677992	0.39296940763907	-5.17798124084567	-0.18531189579379	0.786850929606927	-4.92306374929266	1.24257575142053e-06	2.33259231080114e-06	-4.84872494029781	LIV DEG
394	ENSG00000237178.2	ENSG00000237178	processed_pseudogene	AC019080.1	NA	0.00138839540732906	-6.00893502769876	FALSE	-0.190781093980606	-2.14696881668422	0.0322716579876465	NA	-4.39962259233412	0.0905065963685241	0.534731885748617	0.593079193500267	NA	-5.46673747897606	NA	NA	NA	NA	NA	NA	NA
104	ENSG00000238295.1	ENSG00000238295	snoRNA	snoU13	NA	1.48319553427844	-2.88650417927157	FALSE	-0.676799463692695	-4.28726853648966	2.16768777491257e-05	NA	2.42633098523068	0.0224435773174426	0.0739421193838754	0.941086786506577	NA	-5.33373358362783	NA	NA	NA	NA	NA	NA	NA
8745	ENSG00000018510.13	ENSG00000018510	protein_coding	AGPS	8540	6.71420370589012	5.85383074192275	TRUE	-0.0266986367763617	-0.854326170831637	0.393329703538234	0.437366090846326	-7.40125875651059	-0.14395360630487	-3.50213551589391	0.000504020607171114	0.00612291380770493	-1.01563029820045	-0.00264994362431845	5.55362946088504	-0.12568270531899	0.900041262685222	0.912226774018307	-0.125609221992109	Not DEG
4017	ENSG00000196659.9	ENSG00000196659	protein_coding	TTC30B	NA	1.36278684444261	2.38708044198129	TRUE	-0.578075195195273	-12.0542923211721	1.39338668459582e-29	2.34690249304337e-28	56.3828307479729	-0.119827946601574	-1.59769226640735	0.110759754966306	0.283541903667275	-5.02734324388327	-0.482529407747672	2.21758321924702	-15.5346973734689	7.92601566520855e-45	2.13548379722026e-43	-14.0479823445881	LIV DEG
590	ENSG00000237655.1	ENSG00000237655	antisense	AC073834.3	NA	0.0317475790077051	-5.21591336838813	FALSE	-0.094887117532679	-0.587443542157047	0.557168628961857	NA	-6.19842678912362	0.0442771680722287	0.139935232166343	0.888768988916206	NA	-5.35506875647368	NA	NA	NA	NA	NA	NA	NA
5975	ENSG00000197557.6	ENSG00000197557	protein_coding	TTC30A	NA	2.19764794165418	3.67046774534578	TRUE	-0.485701370399506	-11.1667938810234	5.01940652064876e-26	6.05736137731458e-25	48.2122455220575	-0.0573493712075635	-0.941386828061808	0.346973146955357	0.559254622768805	-6.09104001742012	-0.371034442484737	3.42314767071462	-11.9112162513237	9.91609066276603e-28	7.44911880169941e-27	-10.9136784996466	LIV DEG
12498	ENSG00000128655.16	ENSG00000128655	protein_coding	PDE11A	50940	0.459266475306935	2.25351782226758	TRUE	-0.353254231768283	-5.6933915959014	2.11593554862911e-08	5.5461053811484e-08	8.49983544116946	-0.0466696046161796	-0.415186732228995	0.678187971603668	0.819832373672891	-6.15583502012398	-0.349355716286707	1.92786555242751	-7.75765194192615	6.62786563658359e-14	2.04293878112959e-13	-7.49503899308367	LIV DEG
741	ENSG00000229941.5	ENSG00000229941	antisense	AC012499.1	NA	0.0565389900385483	-4.53263524003023	FALSE	-0.360211253545493	-1.95526871583058	0.0511029559167163	NA	-4.41799744410554	0.44541983052484	1.1895674230521	0.23479579456164	NA	-4.73031394360306	NA	NA	NA	NA	NA	NA	NA
254	ENSG00000236664.1	ENSG00000236664	sense_intronic	AC011998.1	NA	0.030534837040179	-5.67979210316815	FALSE	-0.250736707098479	-1.82793101840532	0.0681502111267812	NA	-4.9067758557305	0.608082527661335	2.23460160324752	0.0258961507009581	NA	-3.41725803165591	NA	NA	NA	NA	NA	NA	NA
1498	ENSG00000213962.2	ENSG00000213962	processed_pseudogene	API5P2	728664	0.0213158819427651	-4.74401416200664	FALSE	0.0367785886154827	0.211107067876978	0.832888954828949	NA	-6.25234553201398	0.228303878590895	0.643343045561096	0.520304191420122	NA	-5.1133201021464	NA	NA	NA	NA	NA	NA	NA
473	ENSG00000229744.1	ENSG00000229744	processed_pseudogene	AC011998.2	NA	0.000109884513651509	-6.05085554072345	FALSE	-0.172934106240074	-1.9862352410275	0.0475477810274222	NA	-4.73364100393291	0.163804064453708	1.01130760414881	0.312371160342384	NA	-5.15863708670182	NA	NA	NA	NA	NA	NA	NA
103	ENSG00000206788.1	ENSG00000206788	snRNA	RNU6-629P	106479844	0	-6.05392717347678	FALSE	-0.152887514971211	-1.77178663803609	0.0770334299130336	NA	-5.12896206190441	0.195218323272989	1.21646857861348	0.224395419341199	NA	-4.96138680449924	NA	NA	NA	NA	NA	NA	NA
315	ENSG00000249909.1	ENSG00000249909	unitary_pseudogene	CYCTP	360163	0.00228623554668239	-6.01563935254108	FALSE	-0.148850537074972	-1.61051909825162	0.107909924174039	NA	-5.3870481106675	0.354789058988943	2.03554175990695	0.0423369318505165	NA	-3.80803047603148	NA	NA	NA	NA	NA	NA	NA
117	ENSG00000227241.1	ENSG00000227241	processed_pseudogene	AC011998.4	NA	0.00194375443649999	-6.04234329765605	FALSE	-0.199644064871397	-2.25794639274118	0.0243754551332682	NA	-4.170585335616	0.163332753669316	0.987597796617483	0.323839828685252	NA	-5.17676262609394	NA	NA	NA	NA	NA	NA	NA
4784	ENSG00000155636.14	ENSG00000155636	protein_coding	RBM45	129831	4.21797999966623	4.31013545519063	TRUE	-0.31032534231401	-11.2327610552256	2.76478378239135e-26	3.41441920119609e-25	48.7416187660969	0.0840313525674856	1.99582074475478	0.0465096226164559	0.159131662049349	-4.68981132700463	-0.277982557458641	3.99019629986913	-14.8718991050434	1.42597550923312e-38	2.32311597456767e-37	-12.9882790417846	LIV DEG
104	ENSG00000223096.1	ENSG00000223096	snRNA	RNU5E-9P	100873840	0.407183095676745	-4.58797260240675	FALSE	0.659279567982198	3.40813692940069	0.000706384589132557	NA	-0.722609762768437	-0.338322489887554	-0.92390228323373	0.355994499702207	NA	-4.96622811324314	NA	NA	NA	NA	NA	NA	NA
11486	ENSG00000079156.16	ENSG00000079156	protein_coding	OSBPL6	114880	6.130160773976	5.9465310044809	TRUE	-0.34329402933318	-8.15399681011407	2.80832211694308e-15	1.31905094102866e-14	23.4138188300418	-0.218985396545806	-3.41207403114138	0.000698377912672707	0.00784608855156193	-1.36897547887968	-0.207370009305833	5.634492509115	-7.05056517496997	5.91599417905469e-12	1.61077943699784e-11	-6.88165791914122	LIV DEG
4001	ENSG00000223960.6	ENSG00000223960	antisense	AC009948.5	NA	2.17974976195355	3.05748785748716	TRUE	0.253875005791236	5.967258051146	4.54752058731853e-09	1.2620070579132e-08	9.85437029796343	0.136042404318644	1.86127655243066	0.0633071300958534	0.195455682600376	-4.71443292160763	0.227527939764499	2.73857221291542	7.62504885216685	1.79951995420557e-13	5.37891879099717e-13	7.36290384746611	PM DEG
3941	ENSG00000180228.12	ENSG00000180228	protein_coding	PRKRA	8575	7.83744026172825	4.92473697902385	TRUE	-0.134402608809107	-4.543223685628	6.93923942337329e-06	1.44274800984238e-05	2.51537393170919	0.0248340110955988	0.64067431577245	0.522035495227385	0.709013224801163	-6.60333380506201	-0.0591852081938094	4.6193692608046	-3.46261099069928	0.000591159779178692	0.000896896340990954	-3.43563823894419	LIV DEG
2456	ENSG00000204311.12	ENSG00000204311	protein_coding	DFNB59	NA	1.91477639985641	2.19579367625153	TRUE	-0.35716068061918	-7.63740083435093	1.1204390761216e-13	4.59180330402025e-13	20.3340577172388	0.0560889310651487	0.822258175058057	0.411332169056744	0.618587692263613	-5.89496776857294	-0.223485253760387	2.28656467220196	-7.09789454675771	6.63672693400631e-12	1.80180182227665e-11	-6.86526643177349	LIV DEG
713	ENSG00000238082.1	ENSG00000238082	processed_pseudogene	AC009948.7	NA	1.32154413722175	-0.153257029867922	TRUE	-0.277398847058796	-4.13564046977888	4.14583295642167e-05	8.02572256525444e-05	1.551589406725	0.0694241051207745	0.581115260572346	0.561431477059973	0.738768914813856	-5.60300644014589	-0.173906171898369	-0.539449089032	-3.84966598988011	0.000133727983311031	0.000214263861285208	-3.81948981050662	LIV DEG
3080	ENSG00000079150.17	ENSG00000079150	protein_coding	FKBP7	51661	0.641283847172688	0.897081650683718	TRUE	-0.0629116527406159	-1.05153947344977	0.293514206030511	0.335438011375693	-6.38411813724008	-0.165535472162984	-1.55523762223778	0.120538751689089	0.299245413407045	-4.83440461331784	-0.0877854216453171	0.589247377878772	-2.15203211043054	0.0320200121918168	0.0407717593884972	-2.14416070774446	LIV DEG
14193	ENSG00000116095.10	ENSG00000116095	protein_coding	PLEKHA3	65977	4.16727821810307	5.85709856003915	TRUE	0.163672705822038	6.79376303627103	3.08633757033004e-11	1.03032146599861e-10	14.3065361387123	-0.0402602451015721	-1.20745602385562	0.227842367256348	0.432986460591812	-6.32165464372892	0.175276013206767	5.53491422732147	11.4523187227463	9.49373207269243e-27	6.61716795723907e-26	10.7064454508872	PM DEG
20654	ENSG00000237298.9	ENSG00000237298	antisense	TTN-AS1	100506866	2.71483425948853	5.74908986079343	TRUE	-0.00840189751139815	-0.209230472544111	0.834352766754811	0.855461289230748	-7.74346260306925	0.0951434786177724	1.29079383128677	0.197387299671967	0.408864028645889	-6.17429567827712	-0.0396110504287985	5.43526558848422	-1.39937330644633	0.16238366659116	0.188727941267781	-1.39709945201259	Not DEG
118976	ENSG00000155657.25	ENSG00000155657	protein_coding	TTN	7273	0.0446074216533083	2.26809277593084	TRUE	0.191602190387057	2.10076790376567	0.0361568980797027	0.0492466635897573	-4.98339836718949	-0.252145669807719	-1.48317917045687	0.138673332170042	0.327853636796742	-5.17191421924944	0.0691905674178821	6.65683647724096	1.04632447879947	0.29599115193094	0.330414765596506	1.04506884510752	Not DEG
104004	ENSG00000283186.1	ENSG00000283186	protein_coding	TTN	7273	0	-6.05392717347678	FALSE	-0.152887514971211	-1.77178663803609	0.0770334299130336	NA	-5.12896206190441	0.195218323272989	1.21646857861348	0.224395419341199	NA	-4.96138680449924	NA	NA	NA	NA	NA	NA	NA
675	ENSG00000270956.1	ENSG00000270956	antisense	RP11-65L3.4	NA	1.01326967973651	-0.60902960079622	FALSE	0.0716155375766367	0.908861960167121	0.363856881748494	NA	-6.29220012475964	0.0593917276591402	0.382640149834318	0.702153453587457	NA	-5.61954768275359	NA	NA	NA	NA	NA	NA	NA
1798	ENSG00000270277.1	ENSG00000270277	antisense	RP11-65L3.2	NA	1.20383760069331	1.02948597436689	TRUE	0.127522546597989	2.12950510921829	0.0336958987474704	0.0461367508732605	-4.73564809263867	-5.88979162278949e-05	-0.000536992301934656	0.999571761933671	0.999760797300687	-5.99440360668808	0.018565335171767	0.70480080623137	0.477700315576588	0.633120367462601	0.664549325141137	0.477339528623821	Not DEG
4406	ENSG00000279598.1	ENSG00000279598	TEC	RP11-65L3.3	NA	1.05574675628195	2.13653956595686	TRUE	0.0202983910384268	0.380025146332223	0.704086652056116	0.736608136306174	-7.08347027229534	-0.065889334490442	-0.669930486742393	0.503219463353312	0.694428757122317	-5.99462903544732	0.00717271592648484	1.81436324624993	0.193163070295895	0.846923899262053	0.864383364493562	0.193044778709339	Not DEG
520	ENSG00000271011.1	ENSG00000271011	antisense	RP11-171I2.5	NA	1.35580366432733	-0.597841689364224	FALSE	0.104674779203472	1.26116215778508	0.207833192007664	NA	-5.92402888646977	0.0533616741494592	0.344970775201506	0.730265202951877	NA	-5.64120661040252	NA	NA	NA	NA	NA	NA	NA
2117	ENSG00000270574.1	ENSG00000270574	antisense	RP11-171I2.2	NA	0.957027535603816	0.926853425685711	TRUE	0.141234066140656	2.27066627395635	0.023587845859151	0.0330726987771964	-4.41798000822089	-0.15646586732566	-1.33909523033174	0.181164025578753	0.387946650583918	-5.13750013087161	0.0691860241535505	0.608777127998382	1.70022200697843	0.0899620058538994	0.108177411996949	1.69559816332604	Not DEG
543	ENSG00000271141.1	ENSG00000271141	lincRNA	RP11-171I2.4	NA	2.6616845472878	0.436855144807756	TRUE	-0.199063693527745	-2.94241090096994	0.00340649862130289	0.00533573806705631	-2.61869750492935	-0.0300395320410896	-0.244097716743378	0.807257889398881	0.899265053774826	-5.85730782312021	-0.226108668261682	0.124460705265222	-5.27271176117662	2.34514078774175e-07	4.64710761520358e-07	-5.16966493675335	LIV DEG
463	ENSG00000271401.1	ENSG00000271401	lincRNA	RP11-171I2.3	NA	2.9118943339654	0.307674517386575	TRUE	0.115441910506888	1.54119770911752	0.123895536601329	0.152340021900676	-5.68765956433851	0.17094980875406	1.28649329838703	0.198881878445262	0.410592509380103	-5.09658336840123	-0.0702025771580326	0.158713784295956	-1.50733632078605	0.132461428415465	0.155784029341628	-1.50446597286832	Not DEG
3590	ENSG00000267784.1	ENSG00000267784	antisense	RP11-171I2.1	NA	1.74373071038936	2.51316568651893	TRUE	-0.0671818494431989	-1.23406382389359	0.217753573895649	0.25541011619885	-6.46763928535707	0.139350042098162	1.42371746117792	0.155168313957311	0.351680204153109	-5.31444074286215	-0.0689897158478846	2.19336772547864	-1.87472551969941	0.0615112698356142	0.0755853275746765	-1.86980235060536	Not DEG
12649	ENSG00000163492.14	ENSG00000163492	protein_coding	CCDC141	285025	0.243629618551987	1.21711944085438	TRUE	-0.43247413705634	-4.21402880117544	2.97227922984158e-05	5.84536275051582e-05	1.70140878954871	-0.114420926732171	-0.662872782769277	0.507725483182184	0.698073853606005	-5.82336607775964	-0.351206158665193	1.01512918462575	-4.97909144985417	9.26932234986968e-07	1.75944717528892e-06	-4.90654818740269	LIV DEG
79	ENSG00000238542.1	ENSG00000238542	snRNA	RNU7-104P	106480448	0.137390065346461	-5.61782959514816	FALSE	-0.263286222604634	-1.93231107746064	0.053880515449339	NA	-4.72715109225506	0.196407861353201	0.759371118352284	0.447997802562848	NA	-5.24601599283519	NA	NA	NA	NA	NA	NA	NA
705	ENSG00000231541.1	ENSG00000231541	processed_pseudogene	RPS6P2	100270864	0.190116752565782	-3.5650499374858	FALSE	0.255897503385813	1.23486496262696	0.217455471607861	NA	-5.62067693392635	-0.155722898672622	-0.370786241740586	0.710957896327891	NA	-5.27984565285354	NA	NA	NA	NA	NA	NA	NA
11349	ENSG00000187231.13	ENSG00000187231	protein_coding	SESTD1	91404	11.3064524634195	6.96105703911333	TRUE	0.23043886359823	5.06509142127498	5.73431884055646e-07	1.32477356199598e-06	4.53211735053643	-0.175004248615088	-3.31192267944631	0.000995409910357521	0.0102821761003971	-1.94614251913581	0.210908152213219	6.64420168126713	6.51389609333849	2.00043598276916e-10	4.92035385257056e-10	6.36130742851472	PM DEG
552	ENSG00000237477.1	ENSG00000237477	lincRNA	AC093911.1	NA	0.0360129194739907	-5.42776140058218	FALSE	-0.24819486676027	-1.74608683554408	0.0814044282654167	NA	-5.0224530896044	0.298907473205971	1.1262767958824	0.260602781601447	NA	-4.949097812646	NA	NA	NA	NA	NA	NA	NA
1148	ENSG00000237964.3	ENSG00000237964	processed_pseudogene	AC068042.1	NA	0.312900488830136	-1.96699380152536	FALSE	-1.26630666358521	-8.63849024556239	7.53594697881002e-17	NA	27.5518637858841	-0.262557400886405	-1.02172966697909	0.30741588132242	NA	-5.05557139567699	NA	NA	NA	NA	NA	NA	NA
5310	ENSG00000144331.18	ENSG00000144331	protein_coding	ZNF385B	151126	5.03454848802076	4.43937127689947	TRUE	-0.0505096534205096	-0.755471430262949	0.450318665172577	0.494015677288318	-7.28438220595709	-0.152981345156044	-1.59274123623792	0.111866741015797	0.28546934935937	-5.49500358673847	0.0246011827478299	4.11182006675093	0.573126943131293	0.566818329605493	0.601015220594728	0.572743573671663	Not DEG
425	ENSG00000213126.2	ENSG00000213126	processed_pseudogene	AC092642.1	NA	0.00199566733889483	-6.00642445428108	FALSE	-0.180541541408522	-1.97478085840227	0.0488377357178409	NA	-4.74328940521579	0.150933019125332	0.872145305958692	0.383558668005983	NA	-5.26401557761802	NA	NA	NA	NA	NA	NA	NA
73	ENSG00000221240.1	ENSG00000221240	miRNA	MIR1258	100302172	1.09641616072402	-3.92672281831858	FALSE	0.493011574487148	2.765102111077	0.00589888106787154	NA	-2.62225878673627	0.632920167719408	1.81187243519248	0.0706214024967038	NA	-4.05857603736448	NA	NA	NA	NA	NA	NA	NA
138	ENSG00000280636.1	ENSG00000280636	snoRNA	SNORA43	NA	0.0916874553926408	-5.49206296363747	FALSE	-0.674054772959458	-4.57935455185096	5.88219400505432e-06	NA	3.55847359343997	-0.173723125766182	-0.580641060462456	0.561750839775924	NA	-5.30020665679753	NA	NA	NA	NA	NA	NA	NA
126	ENSG00000202216.2	ENSG00000202216	snoRNA	SNORA17	NA	0	-6.05392717347678	FALSE	-0.152887514971211	-1.77178663803609	0.0770334299130336	NA	-5.12896206190441	0.195218323272989	1.21646857861348	0.224395419341199	NA	-4.96138680449924	NA	NA	NA	NA	NA	NA	NA
3324	ENSG00000163510.13	ENSG00000163510	protein_coding	CWC22	57703	10.4017160584559	5.0972613743046	TRUE	-0.112704046863162	-4.97563506579317	8.9350891974914e-07	2.02791344247324e-06	4.45002890587344	0.013541759865481	0.392402575998402	0.69493237579881	0.830347043774291	-6.76876335029799	-0.0522847257908886	4.77470679911576	-3.74201226901827	0.000203502195800512	0.000321604821486054	-3.71462880278826	LIV DEG
283	ENSG00000270289.1	ENSG00000270289	processed_pseudogene	RP11-512G4.1	NA	0.00457579208024529	-5.98748426202	FALSE	-0.200429608891828	-2.06747168678966	0.0391989757148007	NA	-4.55610151041714	0.188827654661633	1.00447891065116	0.315646402957242	NA	-5.15222497690416	NA	NA	NA	NA	NA	NA	NA
562	ENSG00000225258.1	ENSG00000225258	lincRNA	AC009478.1	NA	0.00430817332244508	-5.91939794570554	FALSE	-0.246356911464419	-2.24562620169397	0.0251600102258081	NA	-4.16468595776444	0.148739865727725	0.68758385609954	0.492042040975937	NA	-5.3648034027662	NA	NA	NA	NA	NA	NA	NA
1436	ENSG00000281131.1	ENSG00000281131	lincRNA	SCHLAP1	101669767	0.426077342281941	-1.30059276156042	TRUE	-0.448267028668857	-3.64708532911826	0.000292790015910564	0.000518630800165997	-0.183851059684655	-0.249146887099368	-1.06030968229128	0.289529040619039	0.502542406817834	-5.13834881009185	-0.374399036977936	-1.56500301543207	-4.25311483289331	2.75034526762185e-05	4.65891950086116e-05	-4.19321007237988	LIV DEG
307	ENSG00000279559.1	ENSG00000279559	TEC	RP11-739A13.1	NA	0.278733067741779	-3.84916890970884	FALSE	-0.742114402310056	-4.50477579442412	8.2634386154875e-06	NA	3.31825139884626	0.461368366780806	1.42517376625051	0.154747218541891	NA	-4.53480882515241	NA	NA	NA	NA	NA	NA	NA
548	ENSG00000226564.1	ENSG00000226564	processed_pseudogene	FTH1P20	729009	0.498167977344409	-2.09811641336872	TRUE	0.370626044342453	2.62159158745155	0.00901625069837169	0.0133908160294898	-3.12686546359955	-0.582982111846194	-2.34035676428542	0.0196679235045638	0.0887531829648139	-3.21703308745565	0.598404067102906	-0.777098060129621	8.01799847175028	1.04853124778063e-14	3.38885173972721e-14	7.73322816543349	PM DEG
469	ENSG00000236667.1	ENSG00000236667	processed_pseudogene	AC104076.2	NA	0.0139092668469725	-5.75573867095198	FALSE	-0.15101136202498	-1.14073841922478	0.254519917942554	NA	-5.94456499499431	0.0661473602938326	0.252535985646795	0.8007333001361	NA	-5.48577173098699	NA	NA	NA	NA	NA	NA	NA
2973	ENSG00000170035.15	ENSG00000170035	protein_coding	UBE2E3	10477	11.119550304792	4.98584456337982	TRUE	0.181060110113717	4.88347044190831	1.40130486781061e-06	3.12598697283644e-06	4.02191219493844	-0.0651917959572672	-1.28471911068525	0.19950087964718	0.411108621560111	-6.02718573028439	0.239051438522078	4.68717944953974	9.81388540545667	1.12619479442089e-20	5.31064175616738e-20	9.32344818044785	PM DEG
265	ENSG00000236153.1	ENSG00000236153	antisense	AC104076.3	NA	0.651174054131082	-2.67876664653481	FALSE	-0.212714097945309	-1.4635535742312	0.143938610194175	NA	-5.32912326804448	-0.114027699883976	-0.39924971251229	0.689884148661659	NA	-5.28769556312909	NA	NA	NA	NA	NA	NA	NA
833	ENSG00000238171.1	ENSG00000238171	lincRNA	AC068196.1	NA	0.00438171800697223	-5.88552994360176	FALSE	-0.186281418484499	-1.61241281422182	0.107497372478223	NA	-5.3491542827497	0.028610385440415	0.129457970408381	0.897048702582178	NA	-5.55499595733265	NA	NA	NA	NA	NA	NA	NA
2964	ENSG00000234663.5	ENSG00000234663	lincRNA	AC104820.2	NA	0.0675018677701532	-2.50264997768183	FALSE	-0.123437661929725	-0.872349258144557	0.383432776548221	NA	-6.03415644128969	-0.160291612480328	-0.572894188952348	0.566980613617561	NA	-5.2604083811042	NA	NA	NA	NA	NA	NA	NA
60	ENSG00000266705.1	ENSG00000266705	miRNA	MIR4437	100616213	0.00305250769199012	-6.04164064246344	FALSE	-0.146245356751526	-1.66164150917689	0.0972057802498679	NA	-5.31112918818178	0.203846662930061	1.23306177925097	0.218147273884437	NA	-4.94104982653235	NA	NA	NA	NA	NA	NA	NA
533	ENSG00000226681.1	ENSG00000226681	lincRNA	AC020595.1	NA	0.000738703935855733	-6.03264092116543	FALSE	-0.12800010446192	-1.38788025259494	0.165786026794987	NA	-5.71590308418598	0.139280374674542	0.803348616737614	0.422164980753064	NA	-5.31896393980066	NA	NA	NA	NA	NA	NA	NA
7901	ENSG00000115232.13	ENSG00000115232	protein_coding	ITGA4	3676	0.437635629954654	1.41525219674048	TRUE	-0.158106393167941	-1.21885727001728	0.223467877095525	0.261416884536376	-6.30466492160818	-0.0139749125977672	-0.0703606828417601	0.943935452394535	0.97252802358824	-6.1005912839714	-0.187219182831885	1.50272715686549	-1.88065653390676	0.0606881048836215	0.0746397105995766	-1.87576100437762	Not DEG
4765	ENSG00000188452.13	ENSG00000188452	protein_coding	CERKL	375298	0.428341081817285	0.313470256194714	TRUE	0.178804214180062	1.19724313272938	0.231773945160938	0.270415656840888	-6.20969477536195	-0.138668210718333	-0.509887895931501	0.61036087771772	0.77443677611218	-5.83061115281041	0.175185402392905	0.0483704755992593	1.47354738491703	0.141363313963576	0.165649964664571	1.47073308899124	Not DEG
3312	ENSG00000162992.3	ENSG00000162992	protein_coding	NEUROD1	4760	0.691644391251133	-0.190012138590166	TRUE	0.48621408735951	2.79620117930637	0.00536795816086377	0.00820277050657852	-3.0741212375789	-0.376860242120741	-1.19393913150788	0.233082720424745	0.439197020627549	-5.27570085982917	0.43682512581349	-0.42733229967517	3.19393406337374	0.00152646309040212	0.00222946256402145	3.16960497204853	PM DEG
635	ENSG00000234595.1	ENSG00000234595	antisense	AC013733.3	NA	0.00267353784038457	-5.99238422126874	FALSE	-0.198742934932609	-1.92102019371178	0.0552922678263551	NA	-4.8461547489334	0.181332413314855	0.924800822743485	0.355527302495661	NA	-5.21863211523646	NA	NA	NA	NA	NA	NA	NA
985	ENSG00000225570.1	ENSG00000225570	lincRNA	AC013733.4	NA	0.00127705249068619	-5.98869731295367	FALSE	-0.181201049149563	-1.91663108043577	0.0558493433240978	NA	-4.85592036679835	0.211173147807639	1.15575615546571	0.248347320885656	NA	-5.00918565244656	NA	NA	NA	NA	NA	NA	NA
459	ENSG00000223873.1	ENSG00000223873	processed_pseudogene	SAP18P2	442060	0.10175651342004	-4.38916474193857	FALSE	-0.185971686598687	-1.01839869470004	0.308976555857452	NA	-5.75155808037894	0.551142837270726	1.58259091442145	0.114163581762541	NA	-4.33864757711615	NA	NA	NA	NA	NA	NA	NA
110	ENSG00000221023.1	ENSG00000221023	snRNA	RNU6ATAC19P	106481165	0.00232486927476117	-6.04021241456777	FALSE	-0.138738791686348	-1.57166488597744	0.11665509322985	NA	-5.45337670658285	0.28983865329604	1.75940103565665	0.0791369759261024	NA	-4.26193543973922	NA	NA	NA	NA	NA	NA	NA
3813	ENSG00000260742.1	ENSG00000260742	antisense	RP11-366L5.1	NA	0.0954479399495981	-1.57985765564199	FALSE	-0.074585966548286	-0.688395176658897	0.491520318124145	NA	-6.29188893236583	-0.508688587317573	-2.52154563639315	0.0120018697346094	NA	-2.85549361530611	NA	NA	NA	NA	NA	NA	NA
9582	ENSG00000138434.16	ENSG00000138434	protein_coding	SSFA2	NA	18.8838075433227	7.43499129652966	TRUE	0.126733134565851	3.89622751383714	0.000110870823387534	0.000205382860662283	-0.603084571048455	-0.0385467652058798	-0.845049620677806	0.398497887865768	0.606665430181371	-7.11089381509041	0.0555254147564305	7.1289220053355	2.66166491316994	0.00806457945822037	0.0109541170629456	2.64935405975563	PM DEG
4887	ENSG00000150722.10	ENSG00000150722	protein_coding	PPP1R1C	151242	0.321396345930998	0.323517540653594	TRUE	0.0798170532602586	0.684140476070205	0.494200537885052	0.53724939146837	-6.6056044596176	-0.353953917883526	-1.80291189499507	0.0720197767004039	0.212909219689358	-4.37442584090279	0.00753621039697078	0.0022161991046512	0.0995846934467805	0.92072519905121	0.930444657922973	0.0995202644668227	Not DEG
1267	ENSG00000213958.2	ENSG00000213958	processed_pseudogene	KRT18P29	729050	0.00290492443301064	-5.86119497604753	FALSE	-0.0793421148601629	-0.668068500263503	0.504395325447315	NA	-6.38601719981285	0.315097065732412	1.37544814139976	0.169624557328971	NA	-4.74673849216261	NA	NA	NA	NA	NA	NA	NA
84	ENSG00000222418.1	ENSG00000222418	rRNA	RNA5SP113	100873383	0.0123007569538645	-5.99740181547261	FALSE	-0.177465766735876	-1.82888062936085	0.0680075541643181	NA	-5.01168375211501	0.159416545570647	0.87161673461118	0.383846766328286	NA	-5.25987960035547	NA	NA	NA	NA	NA	NA	NA
6322	ENSG00000115252.18	ENSG00000115252	protein_coding	PDE1A	5136	17.176018101796	6.65352823128561	TRUE	-0.23284683186956	-3.27230835802799	0.00113978677530814	0.00188523762561717	-2.62781148699062	0.0100207212762533	0.089499304438867	0.928721882365464	0.964631191598863	-7.28553913226949	-0.154735652533916	6.33481447683344	-3.12687535565811	0.00188028070299043	0.00272434188381984	-3.1085181912125	LIV DEG
261	ENSG00000242121.3	ENSG00000242121	misc_RNA	RN7SL267P	106481833	0.00661262454086616	-5.96339867822392	FALSE	-0.219385363671407	-2.11124492991451	0.0352424220709668	NA	-4.46588783076583	-0.116017169910868	-0.583762941312842	0.559649946600628	NA	-5.43546546672037	NA	NA	NA	NA	NA	NA	NA
21826	ENSG00000077232.16	ENSG00000077232	protein_coding	DNAJC10	54431	5.29317383554838	6.8253101836491	TRUE	-0.38882804659211	-13.186613142376	2.50736570260852e-34	6.68051907288203e-33	66.7959035297136	0.0385944537074815	1.04493913579779	0.296569222046223	0.509991741307285	-6.75798645361832	-0.258219247491966	6.53879416705964	-12.5615895962184	9.81820704280324e-31	9.14801504612611e-30	-11.5254637908722	LIV DEG
338	ENSG00000232430.1	ENSG00000232430	processed_pseudogene	RPL31P15	100270984	0	-6.05392717347678	TRUE	-0.152887514971211	-1.77178663803609	0.0770334299130336	0.0977883114197555	-5.12896206190441	0.195218323272989	1.21646857861348	0.224395419341199	0.428785574578905	-4.96138680449924	-0.0903798887631537	-0.535714586380294	-1.96098968448567	0.0504290651456304	0.0626592971099231	-1.95630644736536	Not DEG
98	ENSG00000212404.1	ENSG00000212404	misc_RNA	Y_RNA	NA	0.00442977007847716	-6.02485425080109	FALSE	-0.0673839243104752	-0.74637106254787	0.455790883830704	NA	-6.38518425940396	0.219804442246766	1.3009017385107	0.193906963101935	NA	-4.86543038990834	NA	NA	NA	NA	NA	NA	NA
3162	ENSG00000162998.4	ENSG00000162998	protein_coding	FRZB	2487	2.74963079655026	2.41693171929615	TRUE	-0.798996770169933	-5.35224717274756	1.32083994743698e-07	3.22958496163076e-07	6.70430303413594	-0.353646782211725	-1.47780724466078	0.140105467883234	0.330161979275091	-5.22756028084242	-0.643246363534535	2.077639644822	-5.4873456688944	6.67640957290232e-08	1.37461097363667e-07	-5.39966864675987	LIV DEG
107	ENSG00000207178.1	ENSG00000207178	snRNA	RNU6-1122P	106481936	0.00242174349939216	-6.04021241456777	FALSE	-0.142369102337588	-1.61886646102279	0.106100829368799	NA	-5.37790646994267	0.206752867421059	1.25864147431433	0.208762583255529	NA	-4.91423833914496	NA	NA	NA	NA	NA	NA	NA
22520	ENSG00000061676.14	ENSG00000061676	protein_coding	NCKAP1	10787	16.9811735299583	8.47308492611221	TRUE	0.0614399507338681	2.03205513691446	0.0426713720577191	0.0574646938621839	-6.29826740176167	0.0982589162526712	2.54364014728573	0.0112782539434622	0.0597973589408379	-4.71315761404935	0.198672259398865	8.17007635979237	10.6937789656484	6.64503732809962e-24	3.86050973666583e-23	10.0818683498761	PM DEG
113	ENSG00000202141.1	ENSG00000202141	misc_RNA	Y_RNA	NA	9.29150772420714	0.00500755566288138	TRUE	0.130688315366174	2.00421735809042	0.0455807047582661	0.0610368280264033	-4.82447876223566	-0.0910665616113617	-0.756703397119168	0.449593306761097	0.650824305770563	-5.53351828738079	0.101876625638505	-0.298055880752727	2.44280253173576	0.01491362769715	0.0197054070616734	2.43446971765128	PM DEG
112	ENSG00000221498.1	ENSG00000221498	snoRNA	SNORA77	677843	0.00655006170379013	-6.02035439015208	FALSE	-0.192181154244253	-2.06557718127749	0.0393784328545085	NA	-4.56835772984022	0.22826728357319	1.30374192642752	0.192937216007357	NA	-4.86082655679642	NA	NA	NA	NA	NA	NA	NA
1447	ENSG00000231203.1	ENSG00000231203	processed_pseudogene	KRT8P10	344320	0.00690723796163694	-5.57021794708654	FALSE	-0.344101509707881	-2.46310933237374	0.0141065668229979	NA	-3.56375957137807	0.13839079975451	0.51156745901346	0.609185517016153	NA	-5.3684061113645	NA	NA	NA	NA	NA	NA	NA
5376	ENSG00000162999.12	ENSG00000162999	protein_coding	DUSP19	142679	3.41636779724975	4.01461096416045	TRUE	0.341892496261517	7.60691650598328	1.38478658793952e-13	5.62719175333471e-13	19.870540246857	-0.0548487336179051	-0.797414641337326	0.425598677560056	0.630323440477667	-6.31217775110334	0.22518192920186	3.69899438689554	5.91097165406488	6.98335337344929e-09	1.54404548016939e-08	5.79132443054084	PM DEG
597	ENSG00000224643.5	ENSG00000224643	antisense	AC064871.3	NA	0.00679569536777701	-5.84358244922779	FALSE	-0.122681410498039	-1.02826958782638	0.304315680206174	NA	-6.07518750176429	0.121856931466091	0.544611692746452	0.586269769321567	NA	-5.42636626642499	NA	NA	NA	NA	NA	NA	NA
4046	ENSG00000163002.12	ENSG00000163002	protein_coding	NUP35	129401	3.02939874730108	3.59645837547023	TRUE	-0.11076703029031	-3.54533101414987	0.000428621399627989	0.000745497468480647	-1.17635206539564	0.0729739719888715	1.45008771011303	0.147677441899188	0.340800292721427	-5.47494280725494	-0.0567236038687281	3.25470926068469	-2.78123876207284	0.00567164517812056	0.0078281367418589	-2.76618441088339	LIV DEG
1082	ENSG00000272800.1	ENSG00000272800	lincRNA	RP11-438L19.1	NA	1.07279635171325	0.119941004109644	TRUE	-0.132291369625488	-1.81859109860853	0.0695665096713998	0.0905481324905926	-5.19341908715469	-0.00949036510606782	-0.0756414100741523	0.939735436990514	0.970705977975797	-5.82457262974942	-0.120944614622437	1.11954651069295	-3.81715024744899	0.000156714930677045	0.000249707432994393	-3.78018014203033	LIV DEG
405	ENSG00000213120.3	ENSG00000213120	processed_pseudogene	LIN28AP1	129402	0.264703627272296	-3.35781201870126	FALSE	0.0164704688115626	0.100595762950422	0.919911316812565	NA	-6.29400163633705	0.165959308438834	0.510491557611413	0.609938318163602	NA	-5.18852473828807	NA	NA	NA	NA	NA	NA	NA
678	ENSG00000177855.8	ENSG00000177855	processed_pseudogene	CACYBPP2	644877	0.228079499612115	-2.88161579720349	FALSE	0.252283549548082	1.65584066598453	0.0983758063949982	NA	-5.0482923866804	-0.67122421680628	-2.3469878783749	0.0193253138770102	NA	-3.21195644047041	NA	NA	NA	NA	NA	NA	NA
473	ENSG00000234172.1	ENSG00000234172	lincRNA	AC093639.1	NA	0.0222081324275407	-5.5723742569254	FALSE	-0.153613626017167	-1.03907157561673	0.299269086614683	NA	-5.97039055543469	0.132142107153454	0.447861438829138	0.654452257346194	NA	-5.37353265557452	NA	NA	NA	NA	NA	NA	NA
70	ENSG00000266808.1	ENSG00000266808	miRNA	MIR548AE1	100616305	0.0258157486221168	-5.98627121108632	FALSE	-0.142532341719294	-1.42541957498307	0.154654229561369	NA	-5.6552046013376	0.168020356755017	0.888320728855626	0.37480656267123	NA	-5.24467965562708	NA	NA	NA	NA	NA	NA	NA
4694	ENSG00000170396.7	ENSG00000170396	protein_coding	ZNF804A	91752	1.8980633432224	2.68139258192884	TRUE	0.096408894007766	1.6359366780412	0.102476402782992	0.127597898815432	-5.96698170342912	-0.289500715556994	-2.67924136719351	0.00762852415723072	0.0454277940559653	-2.93663062297476	0.180631333167884	2.34706906983289	4.09724646311145	4.86843983233622e-05	8.08045230322931e-05	4.06185459700093	PM DEG
452	ENSG00000237824.2	ENSG00000237824	processed_pseudogene	RPL23AP33	100271293	0.000418986171738833	-6.0385690097101	FALSE	-0.19763157917553	-2.24369505669371	0.0252849533063508	NA	-4.20032280315764	0.169222570255098	1.0247856888568	0.305972815536246	NA	-5.14317487962326	NA	NA	NA	NA	NA	NA	NA
684	ENSG00000225406.1	ENSG00000225406	processed_pseudogene	AC080125.1	NA	0.0152452245341615	-5.52874824862389	FALSE	0.0940475287336085	0.645160565274583	0.519116366471603	NA	-6.2705078314703	0.553267563319411	1.933721638453	0.0537261951320634	NA	-3.92257182871719	NA	NA	NA	NA	NA	NA	NA
133	ENSG00000212581.1	ENSG00000212581	snoRNA	U8	NA	0.143415819382668	-5.3244512456242	FALSE	0.0387301956325012	0.235186315086965	0.814159540832325	NA	-6.39685165803574	0.327662422841739	1.00746893926354	0.314209522966532	NA	-4.98753718278463	NA	NA	NA	NA	NA	NA	NA
1472	ENSG00000226747.6	ENSG00000226747	antisense	AC007966.1	NA	0.638333417862695	-0.177314227429068	TRUE	-0.149558676873113	-1.81647477241145	0.0698907736920263	0.0909366699953758	-5.1328121812538	0.0989684619648073	0.652733121442207	0.514236186902384	0.703010875491947	-5.56790086313042	-0.204721051083053	-0.436768717053071	-3.77606178507227	0.000182228381152193	0.000288976839861298	-3.74245884933207	LIV DEG
23761	ENSG00000188738.13	ENSG00000188738	protein_coding	FSIP2	401024	0.142958955371511	1.34586141446176	TRUE	-0.24201284161855	-1.41347129977211	0.158133793358174	0.190649136518617	-6.01143394234049	0.0755428259607073	0.225086740371779	0.822006164729703	0.907538424642497	-6.02191606228536	-0.308281064367751	1.01030388302125	-2.69984706217449	0.00723146763269835	0.00987395406963892	-2.68599266496066	LIV DEG
880	ENSG00000231646.5	ENSG00000231646	antisense	FSIP2-AS1	107985781	3.23385621392525	1.44365846326084	TRUE	-0.423834470320068	-8.08957152885867	4.49125659649529e-15	2.0743695407619e-14	23.5534690290741	0.0678808317473474	0.824653652970683	0.409971769063617	0.617264034551355	-5.74276439347999	-0.334994943229663	1.14384893091053	-9.9570915216819	6.38643187382508e-21	3.06160987348118e-20	-9.38342405784409	LIV DEG
477	ENSG00000224019.1	ENSG00000224019	processed_pseudogene	RPL21P32	100271161	3.14575688164757	0.511800754644916	TRUE	-0.277124471405577	-4.77135589347007	2.39953011006312e-06	5.23482102489277e-06	4.16613021910125	0.0890719919836308	0.88342145752887	0.37744426715739	0.58693311206247	-5.52581269853757	-0.299687463084501	0.20323142207504	-8.21671950807362	1.75829400873175e-15	5.99443600361036e-15	-7.95730325094182	LIV DEG
1450	ENSG00000237877.6	ENSG00000237877	lincRNA	LINC01473	101927217	5.04411418262289	2.81923154879185	TRUE	-0.259848274062151	-6.52295473628988	1.67799530172354e-10	5.2667641851575e-10	13.1199531291491	0.0650283098813703	1.12207216884191	0.262384396310873	0.473491589521157	-5.72255947545681	-0.235315599432013	2.49673714831127	-9.54627503832009	2.771424727466e-19	1.19003297923411e-18	-8.97743890420666	LIV DEG
297	ENSG00000226410.1	ENSG00000226410	processed_pseudogene	AC104058.1	NA	4.18672991093383	0.236268711246781	TRUE	0.0622601932149858	0.91795278937878	0.359082136117884	0.402713385441014	-6.408982566762	-0.193707172942173	-1.6492965435924	0.099731414342995	0.264123443969211	-4.58578389123834	-0.0258187125103961	-0.0784099796787657	-0.605773672401753	0.544935379403452	0.580000833049327	-0.60536668872538	Not DEG
501	ENSG00000232568.2	ENSG00000232568	processed_pseudogene	RPL23AP35	100271295	1.04603892705667	-1.02741162652095	FALSE	-0.119342231237828	-1.38239901270983	0.167460772623732	NA	-5.68372871136538	-0.146303502847039	-0.893489050260404	0.372036426197877	NA	-5.25236543756469	NA	NA	NA	NA	NA	NA	NA
2204	ENSG00000259915.2	ENSG00000259915	lincRNA	RP11-410E4.1	NA	0.938966621922463	0.960011050857941	TRUE	-0.0790423528389875	-1.31576697051982	0.188849745645368	0.224016842499033	-6.08732286463966	-0.0551366234388451	-0.562652376991164	0.573930397102848	0.747916523850758	-5.81949226937078	-0.177824169113177	0.649227989361073	-5.21110445663207	2.78513714185381e-07	5.48533837633201e-07	-5.13743502668081	LIV DEG
531	ENSG00000227692.1	ENSG00000227692	processed_pseudogene	MED28P3	100131051	0.00292438291444992	-5.95719828841062	FALSE	-0.153851710068183	-1.52667886271099	0.127467436728026	NA	-5.49861954213233	0.314866767969945	1.61416073501792	0.107139942877472	NA	-4.45828808220782	NA	NA	NA	NA	NA	NA	NA
3125	ENSG00000065548.17	ENSG00000065548	protein_coding	ZC3H15	55854	24.0332148669098	6.18523294247613	TRUE	-0.157865934173975	-4.81274537025843	1.96979523734412e-06	4.33170667837991e-06	3.48899615203891	-0.035883042165846	-1.04948974427859	0.294473035827997	0.50770799290475	-6.59787357033101	-0.0793797677906016	5.88017092981364	-4.82430962705231	1.98976567645669e-06	3.6821983072569e-06	-4.75446097739846	LIV DEG
460	ENSG00000224323.2	ENSG00000224323	processed_pseudogene	DPRXP1	503641	0.0968903670135654	-4.56536661487579	FALSE	-0.62799698747099	-3.63068588983392	0.00031152759487963	NA	0.00175663611923049	-0.662813256548425	-1.923282852556	0.0550269369246462	NA	-3.90522112824797	NA	NA	NA	NA	NA	NA	NA
72	ENSG00000281192.1	ENSG00000281192	protein_coding	AC018867.1	NA	0.348498605131913	-5.03903237841408	FALSE	-0.476303536071592	-2.83314400148861	0.00479373477435133	NA	-2.49450533184609	0.204621953000544	0.613148304451474	0.540064377381052	NA	-5.18774088258589	NA	NA	NA	NA	NA	NA	NA
8211	ENSG00000138448.11	ENSG00000138448	protein_coding	ITGAV	3685	29.0309235360141	7.82535123043309	TRUE	-0.131377018632755	-2.77031818927675	0.00580664418561296	0.0088342004851954	-4.35555664461523	-0.28191073779719	-3.96005862284953	8.61090182094363e-05	0.00157444795178965	0.103347771285791	-0.0857862374342652	7.52073697787173	-2.82836021457569	0.00492218312910372	0.00683864834306184	-2.81208279700479	LIV DEG
571	ENSG00000227227.1	ENSG00000227227	antisense	AC017101.10	NA	0.255091908078531	-3.07202066107447	FALSE	-1.2188567122265	-6.54659014499734	1.45065673041155e-10	NA	13.604992315814	0.197352367697001	0.571278151092949	0.568074515243852	NA	-5.20479162673294	NA	NA	NA	NA	NA	NA	NA
5826	ENSG00000144369.12	ENSG00000144369	protein_coding	FAM171B	165215	69.4533093179669	8.59497935147423	TRUE	-0.125694059454406	-3.01181522466214	0.00272716361207231	0.00431996602121974	-3.8648194148021	6.52845515304495e-06	9.59822261327784e-05	0.999923456547349	0.999923456547349	-7.92748577860539	0.0129105017261585	8.27515826353392	0.415762734674963	0.677785694158084	0.707034401789303	0.415486638918972	Not DEG
2400	ENSG00000163012.3	ENSG00000163012	protein_coding	ZSWIM2	151112	0.120926302386652	-1.9788263510307	FALSE	-0.803293671113619	-6.29135896061139	6.83227073546459e-10	NA	12.1535852314734	0.157926797938315	0.691453751246552	0.489609751911733	NA	-5.28618808266156	NA	NA	NA	NA	NA	NA	NA
1502	ENSG00000226553.1	ENSG00000226553	processed_pseudogene	AC018735.1	NA	0.00998238416014548	-5.43295403627427	FALSE	-0.0972893419363596	-0.639585741826299	0.522732216786891	NA	-6.23682170012749	0.397139969906339	1.38403173436006	0.166982349998388	NA	-4.65315394753172	NA	NA	NA	NA	NA	NA	NA
1472	ENSG00000224063.5	ENSG00000224063	antisense	AC007319.1	NA	0.14389538283545	-2.56644636395733	FALSE	-0.048621285801868	-0.265475562891386	0.79075155663322	NA	-6.35756365029421	-0.222978090246663	-0.621723158074673	0.534414704610023	NA	-5.23274299985811	NA	NA	NA	NA	NA	NA	NA
300	ENSG00000222845.1	ENSG00000222845	misc_RNA	RN7SKP42	106480846	0.00194709399406017	-6.03571255391876	FALSE	-0.126066654562033	-1.39905391387826	0.162411196417057	NA	-5.70194556566687	0.187708961380298	1.10586612998519	0.269330184966643	NA	-5.06873448800673	NA	NA	NA	NA	NA	NA	NA
107	ENSG00000199626.1	ENSG00000199626	snRNA	RNU6-989P	106481492	0.000734607305474445	-6.05085554072345	FALSE	-0.1565105323545	-1.7995254493321	0.0725328857171168	NA	-5.07976259255739	0.19996898886336	1.2434403513178	0.214303551803157	NA	-4.9322174207148	NA	NA	NA	NA	NA	NA	NA
6144	ENSG00000064989.12	ENSG00000064989	protein_coding	CALCRL	10203	3.71945227862517	4.42790156628469	TRUE	0.018758542225761	0.359012001786272	0.719736284558164	0.750604934672318	-7.44068604939245	-0.166667183496146	-1.80349607715394	0.0719279217054376	0.212726853582907	-5.0882318775198	0.0847070619011276	4.1456997103247	2.40694117118277	0.0165076250528322	0.0217002350235766	2.39749458310526	PM DEG
267	ENSG00000231739.2	ENSG00000231739	processed_pseudogene	GAPDHP59	645024	0.0676630047692654	-5.31177413383616	FALSE	-0.157925495926199	-0.951256944412859	0.341929371807078	NA	-5.99099267765575	0.452099659846316	1.36682432428663	0.172310689056867	NA	-4.64093095836592	NA	NA	NA	NA	NA	NA	NA
11714	ENSG00000003436.14	ENSG00000003436	protein_coding	TFPI	7035	0.407729226686271	2.0505768536438	TRUE	-0.0209547221510267	-0.212838764918347	0.831538684017702	0.852906708382763	-7.10597558687925	-0.00776124443084487	-0.049652826625804	0.960419395843487	0.981549597208382	-6.18938494377456	-0.0729326048813576	1.73017424410118	-0.998803141634923	0.318435489781	0.353680980615634	-0.99767807165036	Not DEG
1584	ENSG00000231689.2	ENSG00000231689	lincRNA	LINC01090	104355152	0.632158343105447	-0.567351547774806	TRUE	-1.47933611757108	-10.7524061556902	2.0263038157406e-24	2.1221018426729e-23	44.6087576059285	-0.234432300293757	-0.970366433109135	0.332345315269235	0.545189604879083	-5.32589088919921	-1.2471625011984	-0.910714523646538	-12.6990697512401	1.95893790937766e-30	1.78448933344782e-29	-11.4658206349381	LIV DEG
1109	ENSG00000235616.1	ENSG00000235616	processed_pseudogene	ST13P2	344328	0.00505440946193292	-5.79842502534752	FALSE	-0.331268870775143	-2.61700743282397	0.00913656087121012	NA	-3.25121304750067	0.154169693978422	0.650864759601944	0.515440601157961	NA	-5.35926711921685	NA	NA	NA	NA	NA	NA	NA
1194	ENSG00000213115.2	ENSG00000213115	processed_pseudogene	AC104131.1	NA	0.00790154816262533	-5.65150398431856	FALSE	-0.0911962523508856	-0.613322301720636	0.53993960531089	NA	-6.34152386155501	0.29854201680257	1.02687607242938	0.304988326666442	NA	-5.0343424272992	NA	NA	NA	NA	NA	NA	NA
113	ENSG00000200650.1	ENSG00000200650	rRNA	RNA5SP114	100873384	0.235632725414565	-5.11935458312403	FALSE	-0.998262506752945	-6.14312650889376	1.64236467433487e-09	NA	11.3217764786082	-0.453629132745358	-1.40328369190875	0.161169195901541	NA	-4.59965901648046	NA	NA	NA	NA	NA	NA	NA
11979	ENSG00000144366.15	ENSG00000144366	protein_coding	GULP1	51454	2.29896331612794	4.55100501495803	TRUE	-0.379959872355031	-7.79745479887956	3.64591374967426e-14	1.56258722395379e-13	21.1129209009413	0.145796020887143	1.72231824823776	0.0856464644050187	0.239314615571017	-5.29768007181897	-0.221259821277293	4.23503328809748	-5.61130924292749	3.72358740607115e-08	7.80391490170971e-08	-5.50348380936739	LIV DEG
97	ENSG00000207951.1	ENSG00000207951	miRNA	MIR561	693146	2.14501665561002	-2.61454737240652	FALSE	-1.02843128948172	-7.77597655328297	4.24308090222151e-14	NA	21.4128750000472	-0.628516429100472	-2.41850884992937	0.0159498224167108	NA	-3.07263370054245	NA	NA	NA	NA	NA	NA	NA
797	ENSG00000223523.1	ENSG00000223523	sense_overlapping	AC079613.1	NA	0.0110777999397865	-5.66301054007947	FALSE	-0.162736657903624	-1.11599119595053	0.264957070145495	NA	-5.92811005745529	0.233923102732116	0.846409851466486	0.397739644345984	NA	-5.19386112933807	NA	NA	NA	NA	NA	NA	NA
1037	ENSG00000174325.4	ENSG00000174325	protein_coding	DIRC1	116093	0.0070896939394918	-5.72399598558336	FALSE	-0.0037195902283862	-0.0282939213317097	0.977438915379952	NA	-6.54807209184309	0.0128684246195475	0.0515087313275748	0.958941253873019	NA	-5.51193001171967	NA	NA	NA	NA	NA	NA	NA
6873	ENSG00000168542.13	ENSG00000168542	protein_coding	COL3A1	1281	0.936276632870506	1.20489558241638	TRUE	-1.31362606568321	-5.680437432874	2.27219659440255e-08	5.94316505373219e-08	8.56923648546522	-1.31110342568397	-3.56761512189692	0.000395863236725436	0.00504791246107691	-0.100583350363769	-1.06669872260021	0.903673669454224	-6.08282162907187	2.41752242166683e-09	5.52828428208032e-09	-5.96693460489716	LIV DEG
70	ENSG00000221502.1	ENSG00000221502	miRNA	MIR1245A	100302219	0.13622582419178	-5.72668947139122	FALSE	-0.304479468430205	-2.14640246584166	0.0323170215670265	NA	-4.32155456050377	-0.204807335235395	-0.825210254866569	0.409656057508377	NA	-5.23055514686127	NA	NA	NA	NA	NA	NA	NA
69	ENSG00000283238.1	ENSG00000283238	miRNA	MIR1245B	100616324	0.00738820106584695	-6.02814106051642	FALSE	-0.166694698902213	-1.88109361608155	0.0605347295956748	NA	-4.92956607437858	0.196343966126062	1.18710986475438	0.235762717754576	NA	-4.98765740186742	NA	NA	NA	NA	NA	NA	NA
7156	ENSG00000204262.11	ENSG00000204262	protein_coding	COL5A2	1290	11.3788292377369	5.8138207608623	TRUE	-1.0383056317767	-11.0618934687859	1.29016200187066e-25	1.50293927035098e-24	46.9645338715119	-0.329956306306328	-1.9164230235968	0.0558959762540988	0.179790083268277	-5.29353959335099	-0.781691102819079	5.55917489853033	-10.4551919464073	5.00655005228392e-23	2.72632042238013e-22	-9.88152423100513	LIV DEG
397	ENSG00000228073.1	ENSG00000228073	antisense	AC133106.2	NA	0.00314368383753433	-5.987269085058	FALSE	-0.156864076072207	-1.61704767962009	0.106492938086017	NA	-5.3683131835486	0.107926941031451	0.585863892864342	0.558238250929426	NA	-5.43801547849741	NA	NA	NA	NA	NA	NA	NA
76	ENSG00000264725.1	ENSG00000264725	miRNA	MIR3129	100422908	0.714850551313148	-4.39983096271853	FALSE	-1.08964773366011	-6.03603320911209	3.06235787949749e-09	NA	10.7270338268921	-0.0333119893282656	-0.0904691055269413	0.927951621184446	NA	-5.28625250179954	NA	NA	NA	NA	NA	NA	NA
705	ENSG00000213601.3	ENSG00000213601	processed_pseudogene	KRT18P19	339781	0.355981069255194	-2.33075634633896	FALSE	-1.31372571616071	-7.59014445154703	1.55552631967478e-13	NA	20.1475850904482	0.701151467040279	2.3883597207381	0.0173035677131308	NA	-3.12733829253171	NA	NA	NA	NA	NA	NA	NA
5066	ENSG00000115368.9	ENSG00000115368	protein_coding	WDR75	84128	10.2548959815078	5.68113784314205	TRUE	-0.227645122592174	-8.5331154226838	1.67681600643931e-16	8.68585764354151e-16	26.2773673616223	0.142067337717253	3.93557599475162	9.50748343054239e-05	0.00169587531174641	0.589418054205732	-0.157075121957991	5.38687372964869	-9.0562233046358	2.88802114950817e-18	1.17105418744503e-17	-8.71576488490346	LIV DEG
1239	ENSG00000233996.1	ENSG00000233996	processed_pseudogene	AC013439.4	NA	0.00648331690741712	-5.68774077765978	FALSE	0.0500087993802168	0.362228731418787	0.717332765281698	NA	-6.45976812980219	0.215893880894042	0.871100587707887	0.384128220875082	NA	-5.19024426711537	NA	NA	NA	NA	NA	NA	NA
4330	ENSG00000138449.10	ENSG00000138449	protein_coding	SLC40A1	30061	2.92275210994385	3.55611274549982	TRUE	-0.316578778824411	-5.17707379401779	3.26075606846182e-07	7.68850809499664e-07	5.67775115958458	-0.195408687947077	-2.07800110517587	0.0382322209007675	0.140076659708302	-4.37986504954846	-0.266407923736693	3.23239649928805	-6.31348017340446	6.61241462235734e-10	1.57589326233423e-09	-6.17509393097911	LIV DEG
640	ENSG00000276828.1	ENSG00000276828	unprocessed_pseudogene	RP11-88L20.1	NA	0.00743405995977917	-5.80716373466263	FALSE	0.130162829985045	1.12182063413797	0.262472262576135	NA	-5.95617087040564	0.667766394796306	3.0457860529531	0.00244647900292537	NA	-1.64172849843504	NA	NA	NA	NA	NA	NA	NA
2504	ENSG00000138381.9	ENSG00000138381	protein_coding	ASNSD1	54529	17.1754472748563	5.38571382552031	TRUE	0.00952473045015143	0.251806491688816	0.801293163337238	0.825405700462544	-7.65746330522483	0.0718487966411895	1.52590462183562	0.127682441798093	0.311117490928204	-5.77760966511818	0.0167249654195699	5.07701804491453	0.774941472372316	0.438794255183308	0.47566458116499	0.774230905278219	Not DEG
5758	ENSG00000151687.14	ENSG00000151687	protein_coding	ANKAR	150709	4.36722793147278	4.61237173953429	TRUE	-0.292862789341437	-9.32792186355643	3.3937556384996e-19	2.21247767434388e-18	32.5595454859997	-0.0463159866996281	-1.07415183193726	0.283286287002515	0.495813570047166	-6.13917957354044	-0.225915663535247	4.2568799188783	-11.5001180641465	1.08110317330674e-26	7.50390348235206e-26	-10.6944058396938	LIV DEG
3583	ENSG00000128694.11	ENSG00000128694	protein_coding	OSGEPL1	64172	2.88015407002972	3.2954804103547	TRUE	-0.270048739170722	-7.68215590813724	8.20013295435925e-14	3.39678505285823e-13	20.5189825161457	0.0301242466201749	0.589519991993293	0.555785750878868	0.735036731673072	-6.26877310335138	-0.214638155747761	2.97648956352765	-9.50397336651823	3.38863382488143e-19	1.44601760949329e-18	-8.95528361409959	LIV DEG
860	ENSG00000253559.1	ENSG00000253559	antisense	OSGEPL1-AS1	101409258	1.1045101461084	-0.116890116605812	TRUE	-0.234099819495301	-3.76812286476421	0.000183901524089957	0.000332999806738256	0.156564919603603	0.027899493828339	0.233247026188937	0.815667545756096	0.904640183642037	-5.73945253674354	-0.233213173962178	-0.40811935749017	-6.03663970458994	3.03493050924393e-09	6.88556224491321e-09	-5.92969761932912	LIV DEG
598	ENSG00000273240.1	ENSG00000273240	antisense	RP11-455J20.3	NA	1.23371919007732	-0.613211703747035	TRUE	0.361525247154253	3.8342461133486	0.000141879105955063	0.000259821025491635	0.433531379343528	0.126884043828854	0.710869124949272	0.477505475370835	0.674160993824747	-5.47271738379851	0.229436843031802	-0.932204353000019	3.59403868628675	0.00035746192052995	0.000552801190183378	3.56964748787283	PM DEG
3958	ENSG00000128699.13	ENSG00000128699	protein_coding	ORMDL1	94101	10.6921072706605	5.37759567978154	TRUE	-0.34223058923924	-11.2397151374483	2.59601367675363e-26	3.21537876649433e-25	48.6768542917365	0.0201964740052137	0.516893065268933	0.605465346707227	0.770582325207038	-6.77573618069003	-0.247950631756273	5.0672671079888	-13.0961440275232	8.58279505105205e-33	9.17434638979798e-32	-11.9267816414683	LIV DEG
5448	ENSG00000064933.16	ENSG00000064933	protein_coding	PMS1	5378	7.19758260383794	5.27936897732603	TRUE	-0.12415038984087	-5.04881579832512	6.21928402895396e-07	1.43134196728156e-06	4.76706319468381	0.066935806938378	1.90922282175497	0.0568204401130418	0.181686277296161	-5.07965548136709	-0.0827680841395554	4.93809431333455	-5.46386379435106	7.30870091196971e-08	1.50107978194859e-07	-5.38341194566828	LIV DEG
5997	ENSG00000187699.10	ENSG00000187699	protein_coding	C2orf88	84281	3.69738119595001	4.07573792952362	TRUE	-0.223963624990222	-4.23411733512697	2.72700082512583e-05	5.38351086744465e-05	1.34229184011159	-0.280171340582531	-2.9594392073526	0.00323206252151336	0.0246482633895512	-2.35770367240671	-0.231421571718398	3.75071899910694	-6.16275704519556	1.98568356389352e-09	4.57218645219628e-09	-5.99897382743458	LIV DEG
505	ENSG00000223824.1	ENSG00000223824	processed_pseudogene	AC019178.3	NA	0.00194917124466361	-6.0052114033474	FALSE	-0.126535578935806	-1.3034231087355	0.193024746415563	NA	-5.8208103124253	0.180448615197303	0.969839135494557	0.332607854367044	NA	-5.18574693383316	NA	NA	NA	NA	NA	NA	NA
881	ENSG00000204253.4	ENSG00000204253	processed_pseudogene	HNRNPCP2	653447	5.84212927921266	2.31332649771895	TRUE	-0.154925587990736	-3.14904511764026	0.00173509749980175	0.00281010622094145	-2.26512570642027	0.131859242545476	1.84636644223793	0.0654452945558636	0.19985360585454	-4.60298941542171	0.0350498575464866	-0.242670691778975	0.823740455772178	0.410480960341711	0.447190471674954	0.823047538355317	Not DEG
440	ENSG00000213110.2	ENSG00000213110	processed_pseudogene	AC019178.2	NA	0.00625659051781999	-5.8858480798913	FALSE	-0.193032559538921	-1.79115221029976	0.0738680862611122	NA	-5.05136256391486	-0.0694387743158679	-0.333517938564298	0.738886827258537	NA	-5.50604827013522	NA	NA	NA	NA	NA	NA	NA
2822	ENSG00000138379.4	ENSG00000138379	protein_coding	MSTN	2660	0.650936294202938	0.779562313594848	TRUE	0.402694559640969	5.62942880428607	3.00416130310081e-08	7.78359245157349e-08	8.31431755157992	0.175481950853227	1.34253343281355	0.180048231848947	0.386778248822877	-5.09112258068925	0.146152290065357	0.458444930555046	2.65840001187191	0.00815518740599011	0.0110702396491778	2.64557637820021	PM DEG
7438	ENSG00000198130.15	ENSG00000198130	protein_coding	HIBCH	26275	7.57893148289704	5.71169141210834	TRUE	0.378308065932009	6.42761853581422	3.00575895852237e-10	9.23153756787757e-10	12.1025594547961	-0.159737246993995	-2.26991279535197	0.0236489028945561	0.101028380600633	-4.4302602337275	0.182550553297564	5.42187988024912	4.19876207240129	3.23883245553061e-05	5.45563221546284e-05	4.15598911413963	PM DEG
3676	ENSG00000151689.12	ENSG00000151689	protein_coding	INPP1	3628	9.59499031595548	5.03954939507696	TRUE	0.11684923622497	2.78963592631322	0.00547629478768326	0.00835745319819934	-3.75347454961469	0.0699976376804578	1.09127538445453	0.275691055252525	0.487808989115688	-6.23928832327353	0.0595799537476526	4.7334208274925	2.07433851055751	0.0386457713679481	0.0487124949630365	2.06793887389049	PM DEG
6031	ENSG00000151690.14	ENSG00000151690	protein_coding	MFSD6	54842	23.0314798215304	7.05477367792418	TRUE	0.173081710542178	3.50538606048098	0.0004965698751049	0.000856706549326714	-1.94225534876909	-0.0707423703980721	-1.42617825070816	0.154457276315525	0.350609573017101	-6.40061964455559	0.148200974873386	6.73865396457145	4.31920137092882	1.93386436381741e-05	3.3192507347235e-05	4.27239290798419	PM DEG
430	ENSG00000272979.1	ENSG00000272979	antisense	RP11-647K16.1	NA	0.41835764663801	-2.72340806983323	FALSE	-0.590667902919792	-3.94252323278221	9.20195369095693e-05	NA	1.08747398409742	0.0770281246388094	0.282998240472176	0.777298374922033	NA	-5.33034796249864	NA	NA	NA	NA	NA	NA	NA
6521	ENSG00000189362.11	ENSG00000189362	protein_coding	NEMP2	100131211	0.8644324428797	2.36889816697609	TRUE	-0.273138300929144	-5.77562974761468	1.3418558622959e-08	3.57833868232317e-08	8.9224146363093	0.140395560963091	1.94230079086824	0.0526765449971798	0.173389187710493	-4.43584011265057	-0.232190422079584	2.05055763142393	-7.31089452310609	1.80492665693521e-12	5.06808413014838e-12	-7.04878045334655	LIV DEG
404	ENSG00000233654.1	ENSG00000233654	antisense	AC093388.3	NA	3.21547540727114	0.301967120107025	TRUE	-0.0854375910988262	-1.43640480382896	0.151506876308594	0.183454179400625	-5.82030605946446	-0.302320468309982	-2.81457360541519	0.00508188135131934	0.0339507843162102	-2.23151555905969	-0.168494641657205	0.0143672861320898	-4.41930680182077	1.31672663435857e-05	2.29422410681707e-05	-4.35730675810486	LIV DEG
217	ENSG00000251935.1	ENSG00000251935	misc_RNA	RN7SKP179	106481815	0.186023255464405	-4.60281504440853	FALSE	0.0719519347067358	0.391358609704249	0.695697387885066	NA	-6.19090942843477	0.0864839688280416	0.233860257233872	0.815191692642781	NA	-5.23808188785292	NA	NA	NA	NA	NA	NA	NA
4887	ENSG00000138386.16	ENSG00000138386	protein_coding	NAB1	4664	16.5811166388554	6.3208656027396	TRUE	-0.224494675394392	-7.62696790650886	1.20476942414646e-13	4.92405277585361e-13	19.6840613817234	0.0374235272907698	0.816863775315955	0.414405490505256	0.621281043865781	-6.81609187530346	-0.102329968622663	5.96163088134085	-6.06517568596123	2.99761459263882e-09	6.80446875582215e-09	-5.93172880398033	LIV DEG
1125	ENSG00000228509.5	ENSG00000228509	antisense	AC006460.2	NA	0.0479947434219352	-4.3312349350185	FALSE	0.135062185577199	0.69216884149644	0.489149688980001	NA	-6.02112047306593	0.116730269130355	0.313567743022937	0.753983552790203	NA	-5.22390201550729	NA	NA	NA	NA	NA	NA	NA
919	ENSG00000235852.1	ENSG00000235852	antisense	AC005540.3	NA	0.173257000756696	-2.96904641727091	FALSE	-0.293570736742254	-1.55076333324871	0.121585357553086	NA	-5.17580604377425	0.305340239196476	0.977717705673875	0.328699140825235	NA	-4.96834192996396	NA	NA	NA	NA	NA	NA	NA
9827	ENSG00000115419.12	ENSG00000115419	protein_coding	GLS	2744	38.5312822175735	8.37992104826095	TRUE	-0.18917157651528	-4.32010737014849	1.87880624322677e-05	3.75743487194766e-05	0.822816456754792	-0.0261929655501021	-0.508631819180597	0.611240541348905	0.77518096350555	-7.78174614930525	-0.0643387113550683	8.07464219737928	-2.40990826210994	0.0163112101770153	0.0214511599404125	-2.40187659019622	LIV DEG
6053	ENSG00000115415.18	ENSG00000115415	protein_coding	STAT1	6772	13.2420036090907	6.27349594000045	TRUE	-0.237579566588795	-5.26563434493222	2.07140014654002e-07	4.98186335835085e-07	5.65991807859195	-0.0639141244959261	-1.10875260542692	0.26808388610581	0.479046713363559	-6.55640074168031	-0.122522033538816	5.98820960330064	-3.60111707226517	0.000351752165788275	0.000544477220206721	-3.57386363764687	LIV DEG
618	ENSG00000229023.1	ENSG00000229023	processed_pseudogene	AC067945.3	NA	0.532079466818582	-1.7648727372778	FALSE	0.128905142373467	1.07559669642878	0.282621683039164	NA	-5.94361684714765	-0.174109926161675	-0.848087283105691	0.396805783329256	NA	-5.19089917342004	NA	NA	NA	NA	NA	NA	NA
623	ENSG00000230686.1	ENSG00000230686	antisense	AC067945.2	NA	0.00152213103394207	-6.00241207186268	FALSE	-0.109258502022318	-1.14514177222248	0.252693283879132	NA	-6.01048274573417	0.173763959053174	0.964199081665791	0.335424412243611	NA	-5.18743048921263	NA	NA	NA	NA	NA	NA	NA
520	ENSG00000231858.5	ENSG00000231858	processed_transcript	AC067945.4	NA	0.0554282396860491	-4.92009827285784	FALSE	0.00180169273164221	0.00946079867776324	0.992455226623167	NA	-6.30667513598554	0.371748949989089	0.977163644177947	0.32897304118466	NA	-4.9455638468935	NA	NA	NA	NA	NA	NA	NA
4250	ENSG00000138378.17	ENSG00000138378	protein_coding	STAT4	6775	7.47829846275999	4.52808708074508	TRUE	-0.330326706876193	-4.22644496462853	2.81830970792633e-05	5.55702692433419e-05	1.1715107339709	0.190305407247301	1.48669714620804	0.137741599321781	0.326380324109797	-5.73470387038898	-0.06606216049121	4.28734222068173	-1.18270810394393	0.237478091159483	0.269137690007094	-1.18131378991816	Not DEG
107	ENSG00000207402.1	ENSG00000207402	snRNA	RNU6-959P	106479990	0.0484238559831195	-5.82175122848478	FALSE	0.0964933736754714	0.768316882887751	0.442658367897831	NA	-6.29499461069109	0.372038050106925	1.60743231561137	0.108607343601094	NA	-4.44761162441444	NA	NA	NA	NA	NA	NA	NA
1953	ENSG00000280083.1	ENSG00000280083	TEC	RP11-317J9.1	NA	0.0805617688508888	-2.9915377534487	FALSE	-0.685180887751215	-3.88455728709058	0.000116169763151239	NA	0.877133257726956	0.450147932890358	1.3522616755866	0.176918900433166	NA	-4.63080062054113	NA	NA	NA	NA	NA	NA	NA
603	ENSG00000230611.1	ENSG00000230611	processed_pseudogene	HMGB1P27	100527948	0.00670823664428434	-5.86291946611366	FALSE	-0.251268510069296	-2.25192477800929	0.0247562168473388	NA	-4.1352236064967	-0.033437961370517	-0.158595929562327	0.874052946774082	NA	-5.54784742573775	NA	NA	NA	NA	NA	NA	NA
909	ENSG00000227542.1	ENSG00000227542	lincRNA	AC092614.2	NA	0.237877549430843	-2.52948139556896	FALSE	-0.540277825800229	-3.66638824559302	0.000272092325358283	NA	0.0462997205760765	0.0526914123513445	0.184144926847546	0.853976374458971	NA	-5.39278364359626	NA	NA	NA	NA	NA	NA	NA
9533	ENSG00000128641.18	ENSG00000128641	protein_coding	MYO1B	4430	4.21464006140838	5.14698620297762	TRUE	-0.598423874064559	-10.1617551204483	3.39506345005661e-22	2.86784413360308e-21	39.2993681230168	-0.0296638635377731	-0.353393619009279	0.723946216041868	0.84870201186916	-6.81809873897398	-0.477115310282868	4.85203296740119	-9.59257717875479	7.84406081562963e-20	3.48329753173537e-19	-9.11531728817642	LIV DEG
107	ENSG00000252130.1	ENSG00000252130	snRNA	RNU6-1045P	106480025	2.57607026857696	-2.22588071722818	FALSE	-0.64039443131422	-4.94414417149165	1.04284472188835e-06	NA	5.19916509405512	-0.288328353343048	-1.16257360868977	0.245571633829316	NA	-4.8988962050013	NA	NA	NA	NA	NA	NA	NA
13806	ENSG00000173559.12	ENSG00000173559	protein_coding	NABP1	64859	0.701063339528281	3.20861702279277	TRUE	0.288593091308399	4.89467209178195	1.32722169430668e-06	2.96832381256558e-06	4.35720138551514	0.216121073081605	2.26006115531758	0.0242581323906183	0.10257988825004	-3.94503340070976	0.252695150467755	2.90994236895571	5.87461405896034	8.21978296376526e-09	1.80873682283423e-08	5.76388829530084	PM DEG
182	ENSG00000274845.1	ENSG00000274845	misc_RNA	uc_338	NA	0	-6.05392717347678	FALSE	-0.152887514971211	-1.77178663803609	0.0770334299130336	NA	-5.12896206190441	0.195218323272989	1.21646857861348	0.224395419341199	NA	-4.96138680449924	NA	NA	NA	NA	NA	NA	NA
543	ENSG00000225884.2	ENSG00000225884	antisense	AC098872.3	NA	0.0641338737147331	-4.78692262861799	FALSE	-0.403290596505403	-2.09894672599283	0.0363179100797436	NA	-4.17034612924101	0.311343474977129	0.832324615340953	0.405633491487304	NA	-5.03844165991226	NA	NA	NA	NA	NA	NA	NA
3229	ENSG00000168497.4	ENSG00000168497	protein_coding	SDPR	NA	3.10346843981741	3.1682448215809	TRUE	-0.16254136643134	-1.81797587959188	0.0696606456968738	0.0906595484292443	-5.65868352443521	-0.0789987707709153	-0.534638479283746	0.593143744824436	0.761551774315109	-6.26658608947567	-0.0945096118331226	2.84971634301985	-1.51401908973136	0.130812079986127	0.153961448727008	-1.51090726357114	Not DEG
5155	ENSG00000233766.7	ENSG00000233766	antisense	AC098617.1	NA	0.0454558951010154	-2.51715691663515	FALSE	-1.47373363312911	-8.44472778851587	3.26182897333198e-16	NA	26.0203422914965	-0.557682488175854	-1.80861546765823	0.0711270756851747	NA	-4.08901790725812	NA	NA	NA	NA	NA	NA	NA
1024	ENSG00000213946.3	ENSG00000213946	processed_pseudogene	DNAJB1P1	171221	0.0165002287033101	-5.37244095478678	FALSE	-0.501268569270394	-3.09712334513661	0.00206286153616199	NA	-1.82152480400383	-0.492869453367496	-1.53553303482443	0.125302018475123	NA	-4.45991439303504	NA	NA	NA	NA	NA	NA	NA
6632	ENSG00000144339.11	ENSG00000144339	protein_coding	TMEFF2	23671	7.9561589520522	5.6548727963034	TRUE	-0.14112071667736	-2.29034931369552	0.0224127357935761	0.0315274569926925	-5.11323232055004	0.0406775893421645	0.581220287111394	0.561360756052199	0.738768914813856	-6.81516636497448	-0.0810569779629885	5.35400511444848	-1.90025402180214	0.0581420556799458	0.0716794902635836	-1.89462533660834	Not DEG
565	ENSG00000229395.1	ENSG00000229395	lincRNA	AC013401.1	NA	0.00168636821824105	-6.00591405854001	FALSE	-0.212529498928093	-2.17576427540177	0.0300362095696004	NA	-4.34097075884699	0.0931885571970701	0.510271462145349	0.610092368571202	NA	-5.47792000323765	NA	NA	NA	NA	NA	NA	NA
626	ENSG00000232227.5	ENSG00000232227	lincRNA	AC013401.2	NA	0.00436022304198988	-5.90877773706032	FALSE	-0.0808465799842168	-0.754208548710002	0.451075821125348	NA	-6.34069059980741	0.250117947514035	1.22897043575958	0.219676087737302	NA	-4.92008688387364	NA	NA	NA	NA	NA	NA	NA
1712	ENSG00000227418.6	ENSG00000227418	lincRNA	PCGEM1	64002	0.000510351840516365	-6.01957815385444	FALSE	-0.190719355990655	-2.09289803235409	0.0368570862433796	NA	-4.51685406321889	0.0958858982202677	0.548685922494785	0.583472332516886	NA	-5.46583571533321	NA	NA	NA	NA	NA	NA	NA
335	ENSG00000226242.1	ENSG00000226242	processed_pseudogene	RPS17P8	100271070	0.000999469519464898	-6.03927166490271	FALSE	-0.18485890702856	-2.06824133369923	0.0391262700888447	NA	-4.56922118544314	0.231304281490782	1.38290370412509	0.167327799629258	NA	-4.7721708037384	NA	NA	NA	NA	NA	NA	NA
131	ENSG00000278406.1	ENSG00000278406	misc_RNA	PCGEM1	64002	0	-6.05392717347678	FALSE	-0.152887514971211	-1.77178663803609	0.0770334299130336	NA	-5.12896206190441	0.195218323272989	1.21646857861348	0.224395419341199	NA	-4.96138680449924	NA	NA	NA	NA	NA	NA	NA
1275	ENSG00000232658.1	ENSG00000232658	processed_pseudogene	AC092638.1	NA	0	-6.05392717347678	FALSE	-0.152887514971211	-1.77178663803609	0.0770334299130336	NA	-5.12896206190441	0.195218323272989	1.21646857861348	0.224395419341199	NA	-4.96138680449924	NA	NA	NA	NA	NA	NA	NA
947	ENSG00000235218.2	ENSG00000235218	processed_pseudogene	AC092638.2	NA	0.000650878777662893	-6.02792588355443	FALSE	-0.15558142077282	-1.71035762862172	0.0878144485365908	NA	-5.22942170602975	0.20228060332254	1.19687440273806	0.231937521506846	NA	-4.97666104133801	NA	NA	NA	NA	NA	NA	NA
135	ENSG00000224219.1	ENSG00000224219	processed_pseudogene	AC074290.1	NA	0	-6.05392717347678	FALSE	-0.152887514971211	-1.77178663803609	0.0770334299130336	NA	-5.12896206190441	0.195218323272989	1.21646857861348	0.224395419341199	NA	-4.96138680449924	NA	NA	NA	NA	NA	NA	NA
1028	ENSG00000260142.1	ENSG00000260142	lincRNA	RP11-764E7.1	NA	0.0052448923370676	-5.8376317218292	FALSE	-0.272252976998166	-2.16518236467999	0.0308416873141909	NA	-4.30963940933639	0.319117082322857	1.31155776244428	0.19028705513472	NA	-4.81444173291938	NA	NA	NA	NA	NA	NA	NA
246	ENSG00000224670.1	ENSG00000224670	processed_pseudogene	AC068135.1	NA	0.0079865988575309	-5.96455460485097	FALSE	-0.135727340291822	-1.30503497434122	0.192475744588678	NA	-5.80831770696384	0.252053332360806	1.25425628443565	0.21035023438021	NA	-4.9058675002303	NA	NA	NA	NA	NA	NA	NA
913	ENSG00000215043.2	ENSG00000215043	processed_pseudogene	GLULP6	343981	0.00039047893093833	-6.03571255391876	FALSE	-0.156338925748595	-1.74502534978367	0.0815892194197687	NA	-5.17225346942907	0.258343390233153	1.5600701614301	0.119392550642736	NA	-4.54497696714872	NA	NA	NA	NA	NA	NA	NA
931	ENSG00000236695.1	ENSG00000236695	processed_pseudogene	HNRNPA1P47	100287191	0.00312413878532062	-5.93322009367535	FALSE	-0.279429646940182	-2.6157635810401	0.00916945245306534	NA	-3.29536078855803	0.388468574721225	1.87958461906647	0.0607612166080686	NA	-4.06125130784839	NA	NA	NA	NA	NA	NA	NA
1532	ENSG00000225539.5	ENSG00000225539	lincRNA	AC018799.1	NA	1.06675486003089	0.30433899851695	TRUE	-0.0554492912808572	-0.504939592805034	0.613821715877094	0.651910156101206	-6.75733983820185	0.627144953333903	3.29494119780014	0.00105614291989733	0.0107520228442868	-0.924190073357752	0.12246549715533	0.13835612496746	1.70294343899238	0.089344132559347	0.107482223527662	1.69886760221532	Not DEG
562	ENSG00000225394.1	ENSG00000225394	processed_pseudogene	AC106883.1	NA	0.00864764845937618	-5.81200301697324	FALSE	-0.272992181902388	-2.29496150324434	0.0221448788199844	NA	-4.02313810004679	0.420682807807557	1.80727051472909	0.0713367584152042	NA	-4.15669588063646	NA	NA	NA	NA	NA	NA	NA
300	ENSG00000276123.1	ENSG00000276123	misc_RNA	Metazoa_SRP	NA	0.0209543347108163	-5.7364755138277	FALSE	-0.253921283977546	-1.97023364376901	0.0493579364207744	NA	-4.67692884716986	0.355966265405294	1.39620667168501	0.163288028052755	NA	-4.69847242890157	NA	NA	NA	NA	NA	NA	NA
68	ENSG00000252517.1	ENSG00000252517	snoRNA	SNORD59	NA	0.0351882845254485	-5.91648676248079	FALSE	-0.19967055493366	-1.8776820842264	0.0610012241790778	NA	-4.90585462471106	0.309338235498369	1.49101660959386	0.136604222837359	NA	-4.61331544124064	NA	NA	NA	NA	NA	NA	NA
2852	ENSG00000230173.1	ENSG00000230173	lincRNA	AC006196.1	NA	0.000449550495172643	-5.98961514510827	FALSE	-0.113011882190601	-1.12470797954912	0.261247523025964	NA	-6.03387882094213	0.392671815898606	2.0634648208773	0.0395975595936079	NA	-3.75641438607773	NA	NA	NA	NA	NA	NA	NA
1028	ENSG00000235056.1	ENSG00000235056	lincRNA	AC010983.1	NA	0.0578054462693537	-4.22408921473737	FALSE	-0.811918185409455	-4.34102407731273	1.71439092695895e-05	NA	2.65986044637753	-0.342558150716862	-0.92245240571751	0.356749184476455	NA	-4.95731388533578	NA	NA	NA	NA	NA	NA	NA
989	ENSG00000224099.1	ENSG00000224099	lincRNA	AC064834.1	NA	0.0142292389588933	-5.50426770234981	FALSE	-0.381349945229421	-2.47642362633989	0.0135974133835392	NA	-3.51376703680775	0.328344761911354	1.08031498538779	0.280536374974724	NA	-4.96862821631195	NA	NA	NA	NA	NA	NA	NA
503	ENSG00000271893.1	ENSG00000271893	lincRNA	RP11-762E8.1	NA	0.0249123155106403	-5.49773203823205	FALSE	-0.345212357906273	-2.20815854519633	0.0276821561967402	NA	-4.11590644073012	-0.0181920742287819	-0.0587135904917179	0.953204305943591	NA	-5.4287827371457	NA	NA	NA	NA	NA	NA	NA
107	ENSG00000202206.1	ENSG00000202206	snRNA	RNU6-169P	106481229	0.000344795587528964	-6.05085554072345	FALSE	-0.167872610747138	-1.93819867906265	0.0531564127195113	NA	-4.82644768611149	0.155792428444598	0.966591201616786	0.334227947373119	NA	-5.19667535709449	NA	NA	NA	NA	NA	NA	NA
850	ENSG00000223466.1	ENSG00000223466	lincRNA	AC064834.2	NA	0.0301240964677737	-5.13857975424851	FALSE	-1.17036302984175	-7.58255521594369	1.63944866650725e-13	NA	20.1254691279886	-0.898710533864849	-2.8951852018401	0.00395948329486867	NA	-2.07836850041385	NA	NA	NA	NA	NA	NA	NA
555	ENSG00000234919.1	ENSG00000234919	lincRNA	AC064834.3	NA	0.573108941199965	-2.3611727351484	FALSE	-0.128115509707523	-0.666811974848924	0.505197027908653	NA	-6.25665530033011	-0.0496311519746158	-0.141083758688252	0.887862082648264	NA	-5.48010094565126	NA	NA	NA	NA	NA	NA	NA
6917	ENSG00000196950.13	ENSG00000196950	protein_coding	SLC39A10	57181	30.8551232211901	7.53343163733055	TRUE	-0.556677644837674	-10.9203400484079	4.57334682607187e-25	5.05481463456376e-24	45.4411680955947	-0.0176355311394355	-0.277319736874006	0.781652223397279	0.885102004616558	-7.58724083075941	-0.324576935811296	7.20456987410064	-10.4073682306446	3.93166176456076e-23	2.15618510206013e-22	-9.9057103137848	LIV DEG
1238	ENSG00000213107.2	ENSG00000213107	processed_pseudogene	AHCYP5	391470	0.00647389124528254	-5.71768086889549	FALSE	-0.416514593239327	-3.13129231611839	0.00184133460423665	NA	-1.80199218266798	0.356530181734848	1.37270425540457	0.170475780377411	NA	-4.73498506508488	NA	NA	NA	NA	NA	NA	NA
103	ENSG00000201813.1	ENSG00000201813	snRNA	RNU6-915P	106481923	0.0700459393559645	-5.71228609360235	FALSE	-0.395228722420337	-2.98014755967196	0.00302004562807896	NA	-2.23718188790339	0.00605397677346434	0.023438574329979	0.981310031148746	NA	-5.50934182555802	NA	NA	NA	NA	NA	NA	NA
21324	ENSG00000118997.13	ENSG00000118997	protein_coding	DNAH7	56171	2.67743931755773	5.63744691448335	TRUE	-0.481968485278356	-8.19014115285615	2.1553519071219e-15	1.02051185306992e-14	23.7333978810497	0.073644479423333	0.840551876139858	0.40101130962109	0.609089191200041	-6.65923692764663	-0.233674881523804	5.31195946616772	-4.9373108780233	1.19457703993544e-06	2.24638628935274e-06	-4.85653495113134	LIV DEG
1422	ENSG00000203435.2	ENSG00000203435	processed_pseudogene	E2F3P2	100420003	0.743949961196871	-0.260666263399183	TRUE	-0.593030419300373	-5.9197168694652	5.96394746711496e-09	1.63832370687985e-08	9.97335161776237	-0.109911426926215	-0.656237189817636	0.511981301249593	0.701214840601782	-5.57082155816025	-0.390235370023855	-0.590177432015791	-6.10389000560634	2.08183163210606e-09	4.7839009411168e-09	-5.9912898912283	LIV DEG
652	ENSG00000227878.2	ENSG00000227878	processed_pseudogene	AC114760.1	NA	0.459526741310795	-2.0519502125784	FALSE	-0.437471147817675	-3.16288936691166	0.0016562052395346	NA	-1.64067155534191	-0.326476304368574	-1.25254674262365	0.210971539754305	NA	-4.82318134856117	NA	NA	NA	NA	NA	NA	NA
6580	ENSG00000081320.10	ENSG00000081320	protein_coding	STK17B	9262	2.999246062811	4.19515977641168	TRUE	-0.0458599744970592	-0.692010243332737	0.489249196393968	0.532410841034691	-7.24608654071305	-0.202632196527468	-2.00147877113764	0.045894827024963	0.157665648865393	-4.66757153751758	0.0122236129148586	3.85916083728762	0.249976508467657	0.802730094073711	0.823864591332293	0.24981542032986	Not DEG
2065	ENSG00000272211.1	ENSG00000272211	antisense	RP11-347P5.1	NA	0.00325208047436816	-5.76353180202837	FALSE	-0.251205713839691	-1.8519954063628	0.0646103730156883	NA	-4.90681569114994	-0.166194047354866	-0.649852935847053	0.516093472306876	NA	-5.35392995769993	NA	NA	NA	NA	NA	NA	NA
12692	ENSG00000138411.10	ENSG00000138411	protein_coding	HECW2	57520	11.2576561858354	7.1409789024256	TRUE	-0.0118213154003569	-0.404924628830967	0.685704517924002	0.719404834193725	-7.94721995209624	0.0697449893157782	1.78528759005558	0.0748365908995422	0.218669624375665	-5.8127777776731	-0.0145962093622722	7.03969304732028	-0.719453355442806	0.472263013423881	0.508683177109712	-0.718801856850964	Not DEG
1607	ENSG00000229056.2	ENSG00000229056	antisense	AC020571.3	NA	0.00702530971308243	-5.54456964480086	FALSE	-0.242617116426124	-1.65539385818254	0.0984663931331703	NA	-5.15949219741996	-0.281471227566091	-1.00230035270027	0.316696046516578	NA	-5.04240734893187	NA	NA	NA	NA	NA	NA	NA
299	ENSG00000276200.1	ENSG00000276200	misc_RNA	RN7SL820P	106480535	0.00313319612153897	-5.99484057846034	FALSE	-0.150383669950532	-1.55367717719311	0.120888393716614	NA	-5.46526527238245	0.0533997932385401	0.289368125087381	0.772422769149501	NA	-5.55015981580453	NA	NA	NA	NA	NA	NA	NA
248	ENSG00000282836.1	ENSG00000282836	antisense	RP11-369J9.1	NA	0.0213238822931875	-5.78228456341157	FALSE	-0.162386833708079	-1.34479066905995	0.179296990459992	NA	-5.70437079491165	-0.0891159912909898	-0.375627233548969	0.707357515065307	NA	-5.47101852888736	NA	NA	NA	NA	NA	NA	NA
9683	ENSG00000144395.17	ENSG00000144395	protein_coding	CCDC150	284992	0.422919174355153	1.74598454600026	TRUE	-0.217846522679764	-3.83862362454234	0.000139444578605346	0.000255539679521492	0.159565081233803	0.178106628643308	1.98378716058051	0.0478403267494985	0.162137473948356	-4.26353883728779	-0.177576371119366	1.42933952659349	-4.39814325442641	1.46524027145323e-05	2.54132381536721e-05	-4.3338500046488	LIV DEG
183	ENSG00000252923.1	ENSG00000252923	scaRNA	SCARNA16	677781	0.0005514383304496	-6.04778390797011	FALSE	-0.139015716476172	-1.58095321233257	0.114515331249086	NA	-5.44157685200333	0.198289412109462	1.21167171873884	0.226225347265835	NA	-4.96492332276538	NA	NA	NA	NA	NA	NA	NA
7105	ENSG00000119041.10	ENSG00000119041	protein_coding	GTF3C3	9330	6.62273850589978	5.53295316503458	TRUE	-0.0606834176524744	-1.89522739846976	0.0586335496213078	0.0772493455962364	-5.91756780143099	-0.0645687881170575	-1.92513801018646	0.0547938663223215	0.178004336923942	-5.11030562094631	-0.0401487458933439	5.23470065318799	-1.87425321035032	0.0616209841152475	0.0757009818484685	-1.86901315556463	Not DEG
1669	ENSG00000187944.2	ENSG00000187944	protein_coding	C2orf66	401027	0.205913879107208	-1.96596153324006	FALSE	0.647514736409283	4.66604355809936	3.93899270685903e-06	NA	3.92104788211012	0.143794630731635	0.540862817581214	0.588849310230173	NA	-5.35973375305557	NA	NA	NA	NA	NA	NA	NA
216	ENSG00000280176.1	ENSG00000280176	TEC	RP11-84A12.1	NA	1.81319293234504	-1.54827509621388	FALSE	0.456300314518973	3.51040031061987	0.000487518803590811	NA	-0.583268656281596	-0.450996441720916	-2.06335424373068	0.0396081027469192	NA	-3.73933559628588	NA	NA	NA	NA	NA	NA	NA
12761	ENSG00000197121.14	ENSG00000197121	protein_coding	PGAP1	80055	7.7119509725882	6.54036548246897	TRUE	0.11851230655213	2.64539350889305	0.00841409305378999	0.0125414034068151	-4.44487040525567	-0.177261681920258	-3.05401583883076	0.00238159064252396	0.0198557955165032	-2.64270469336902	0.217187928466653	6.2181039058758	6.99561660550186	1.01282228847647e-11	2.71495604152997e-11	6.80466843335566	PM DEG
9189	ENSG00000065413.17	ENSG00000065413	protein_coding	ANKRD44	91526	1.41030786509192	3.5736191066888	TRUE	-0.230260199113605	-5.60699175544759	3.39455358331653e-08	8.7682272350502e-08	7.85945739824226	0.137215377386704	2.17942514575293	0.0297782726455714	0.117573601682916	-4.17695385226648	-0.235689993404402	5.49497236507206	-10.826466678677	7.27779791222502e-24	4.21252737170135e-23	-10.0729287809742	LIV DEG
2982	ENSG00000283224.1	ENSG00000283224	protein_coding	AC013264.1	NA	0	-6.05392717347678	FALSE	-0.152887514971211	-1.77178663803609	0.0770334299130336	NA	-5.12896206190441	0.195218323272989	1.21646857861348	0.224395419341199	NA	-4.96138680449924	NA	NA	NA	NA	NA	NA	NA
1026	ENSG00000225636.1	ENSG00000225636	processed_pseudogene	HNRNPA3P15	106480234	0.00598492065877958	-5.79238308703001	FALSE	-0.16139792093186	-1.28244971662113	0.200273761749078	NA	-5.78344136123261	0.314023116349171	1.28360731315904	0.199889496609419	NA	-4.83973348479907	NA	NA	NA	NA	NA	NA	NA
1115	ENSG00000224442.1	ENSG00000224442	processed_pseudogene	AC017035.2	NA	0.546977192541729	-0.841548233851903	FALSE	0.451596131742084	4.98307272319168	8.61378155187317e-07	NA	5.28283377295416	0.365919844550829	2.22171254331645	0.0267613910768976	NA	-3.48513528775258	NA	NA	NA	NA	NA	NA	NA
455	ENSG00000231621.1	ENSG00000231621	antisense	AC013264.2	NA	0.0107835184170395	-5.79612962889184	FALSE	-0.312349842976068	-2.62596945131797	0.00890268111908047	NA	-3.22889186714805	0.223713967322853	1.00341222152068	0.31616005412079	NA	-5.11276800918015	NA	NA	NA	NA	NA	NA	NA
1069	ENSG00000236977.1	ENSG00000236977	sense_intronic	ANKRD44-IT1	101927547	3.22113437679837	1.62811695375386	TRUE	-0.0580950532730377	-0.940643209327992	0.34733781462788	0.391013807388932	-6.61190703322586	0.204857245545	1.9723750631608	0.0491318174918685	0.165165040368739	-4.25744475941968	-0.171682007471449	1.33290963842357	-4.54989978219092	7.09196545779514e-06	1.25993215127169e-05	-4.49090958340303	LIV DEG
425	ENSG00000230482.1	ENSG00000230482	processed_pseudogene	ATP5G2P3	NA	0.00923310857372884	-5.873657309714	FALSE	-0.175854908052167	-1.56403621902169	0.118435971017701	NA	-5.41613461583005	0.119924969531114	0.559289887312551	0.576220875205259	NA	-5.42561090396321	NA	NA	NA	NA	NA	NA	NA
452	ENSG00000225979.1	ENSG00000225979	antisense	AC010746.3	NA	0.056050083967985	-5.0278594996957	FALSE	-0.474744193113084	-2.69675623091873	0.00723596153154509	NA	-2.82999782722867	0.614757316957832	1.75762914115159	0.0794385559390233	NA	-4.13931723776976	NA	NA	NA	NA	NA	NA	NA
865	ENSG00000213104.3	ENSG00000213104	processed_pseudogene	NPM1P46	729342	0.0310898781766765	-4.93918024264188	FALSE	-0.125946923686546	-0.703853891695276	0.48184843872114	NA	-6.074817913308	0.121672795661029	0.351571517338019	0.725311612041801	NA	-5.25848396757629	NA	NA	NA	NA	NA	NA	NA
9164	ENSG00000115524.15	ENSG00000115524	protein_coding	SF3B1	23451	37.4956985452984	8.39550346760688	TRUE	-0.183003112599006	-7.0403131613514	6.3009647637475e-12	2.22124495212595e-11	15.3750064713409	-0.0236436330452933	-0.748043379813388	0.45479488356119	0.655213897098098	-7.52276902031045	-0.122647251332537	8.08935033810256	-7.98157938746358	1.43645602626824e-14	4.60138083036916e-14	-7.69307023872511	LIV DEG
137	ENSG00000202434.1	ENSG00000202434	snoRNA	SNORA4	619568	0	-6.05392717347678	FALSE	-0.152887514971211	-1.77178663803609	0.0770334299130336	NA	-5.12896206190441	0.195218323272989	1.21646857861348	0.224395419341199	NA	-4.96138680449924	NA	NA	NA	NA	NA	NA	NA
107	ENSG00000206836.1	ENSG00000206836	snRNA	RNU6-1029P	106480019	0.212530404868352	-5.23980966958917	FALSE	-0.22655834480181	-1.39174950976618	0.164611439206766	NA	-5.48421168950608	0.318469648743219	0.958419097791071	0.338326786122252	NA	-5.00920860107396	NA	NA	NA	NA	NA	NA	NA
2722	ENSG00000115520.8	ENSG00000115520	protein_coding	COQ10B	80219	10.4162683477457	4.78166076577306	TRUE	-0.271982232229596	-7.18579794029441	2.41650753415666e-12	8.86290167910613e-12	16.992358994286	-0.120857305203797	-2.80269441622773	0.00526972752027027	0.034903282934038	-2.93054423970701	-0.142544020564631	4.45320272220421	-7.52081811238564	2.50810845324985e-13	7.41803504935891e-13	-7.31847172885847	LIV DEG
4245	ENSG00000144381.16	ENSG00000144381	protein_coding	HSPD1	3329	35.6658553464227	7.17393314718827	TRUE	0.370180390037937	6.4587215451047	2.48708226247322e-10	7.6966391548597e-10	12.0150102671719	-0.399013149868306	-6.35561764799266	4.77507314957326e-10	7.32004873037843e-08	11.9548476251381	0.269653920256053	6.88468179508322	6.47212355106774	2.65323455437092e-10	6.48105787329963e-10	6.31779394317168	PM DEG
1977	ENSG00000115541.10	ENSG00000115541	protein_coding	HSPE1	3336	16.6290563366591	4.89965140594262	TRUE	0.0936944823950669	1.07378797768914	0.283430944577628	0.324739039890583	-7.00814893209014	-0.252391759432443	-3.42193256554018	0.00067411658051733	0.00763433418674738	-1.06880466757481	0.0904480197090585	5.50994690702496	2.11627578744721	0.03508185744081	0.0444689469025032	2.10741228737092	PM DEG
890	ENSG00000270757.1	ENSG00000270757	protein_coding	HSPE1-MOB4	100529241	0.14535389073253	-3.61319141927452	TRUE	0.84597236052546	3.74968295687013	0.000197565755018591	0.000356157098203518	0.415902828231629	-0.0113134568028708	-0.0344291161103889	0.972549065409742	0.987353949745249	-5.31828173608691	-0.00432230795209873	5.77478047990449	-0.138983903715066	0.88951796278215	0.902872208528821	-0.138914183556881	Not DEG
4296	ENSG00000115540.14	ENSG00000115540	protein_coding	MOB4	25843	8.51751707488809	5.12732389921382	TRUE	-0.1906728469319	-4.04544675928219	6.04042062450538e-05	0.00011496635025768	0.411796235191987	-0.170831193161697	-3.12762627980172	0.00186768822713359	0.0166622705311952	-2.07260747505127	-0.0360544162269626	5.46411510234982	-1.46530302642488	0.143456422676039	0.167938948357561	-1.46304004153479	Not DEG
163	ENSG00000231699.1	ENSG00000231699	processed_pseudogene	AC020550.7	NA	3.20048398980678	-1.10982719210965	FALSE	0.37461657775378	3.35922257047046	0.000840762975783457	NA	-1.12618627020254	-0.614281142781378	-3.21504733756621	0.00139080899649665	NA	-1.16909200555279	NA	NA	NA	NA	NA	NA	NA
6007	ENSG00000162944.10	ENSG00000162944	protein_coding	RFTN2	130132	12.1419157552318	5.97314576456328	TRUE	0.368467156265937	7.40520808912018	5.53331542480391e-13	2.14547814904191e-12	18.231987447567	-0.233019890728233	-3.09123896545816	0.00210738210677269	0.018204479973706	-2.36305774501138	0.181496843353958	5.66153836128272	5.33160629115099	1.59903220623784e-07	3.20235691770394e-07	5.24077542913401	PM DEG
1032	ENSG00000222017.1	ENSG00000222017	antisense	AC011997.1	NA	0.203216675683528	-2.41608153479369	FALSE	-0.821941108121189	-5.94806559451227	5.07466204708413e-09	NA	10.2521928803999	-0.257455228434134	-0.990333179835319	0.322502828766532	NA	-5.00496226382765	NA	NA	NA	NA	NA	NA	NA
3019	ENSG00000247626.4	ENSG00000247626	protein_coding	MARS2	92935	3.74211894584301	3.47009302320628	TRUE	0.0548206505764856	1.5377109886515	0.124746102669141	0.153287860244289	-6.18221457847003	-0.0823038175963804	-1.59067877344738	0.112330456167891	0.286066064792552	-5.23819272452064	0.0462536123246379	3.14997891641483	1.76743268821684	0.0778374272921148	0.094432385995901	1.76337402769115	Not DEG
4004	ENSG00000152430.17	ENSG00000152430	protein_coding	BOLL	66037	0.00410347318482006	-5.41727153517376	FALSE	-0.154946727371793	-0.948923935754667	0.34311354584568	NA	-6.01797450704733	0.443078849471486	1.43020371899899	0.15329948659131	NA	-4.59879537510226	NA	NA	NA	NA	NA	NA	NA
8013	ENSG00000115896.15	ENSG00000115896	protein_coding	PLCL1	5334	15.5895948862201	6.79337685076981	TRUE	0.19520703427903	4.22271369600965	2.86376215697824e-05	5.64296650809191e-05	0.804249531595822	-0.132180155393866	-2.24356224824536	0.0253090169549743	0.105583169726382	-4.82299788767682	0.0894904131195588	6.47410306787646	2.42102823827869	0.0159027030261532	0.0209406561150836	2.41114091093258	PM DEG
618	ENSG00000237035.1	ENSG00000237035	lincRNA	AC109589.1	NA	0.0589627882933034	-4.68528278149088	FALSE	-0.0371969026200779	-0.214448563102782	0.830283909472279	NA	-6.27529491593882	0.582713673734964	1.67668940413297	0.0942446444448895	NA	-4.23334166941516	NA	NA	NA	NA	NA	NA	NA
3201	ENSG00000236653.2	ENSG00000236653	lincRNA	AC005235.1	NA	0.271846728200075	-0.595071724279358	TRUE	-0.115463367963026	-1.09260276339576	0.275089616311235	0.316278306144792	-6.15461100005461	-0.177090976092923	-0.963776192031637	0.3356362160775	0.548461621436699	-5.33921484555554	0.033460234013029	-0.871782567548166	0.496826842022955	0.619529397707111	0.651763604152363	0.496517423318601	Not DEG
2134	ENSG00000225421.2	ENSG00000225421	lincRNA	AC019330.1	NA	0.0837060000995726	-2.84321594458025	FALSE	-1.31544398282579	-7.74742482409131	5.18845848041806e-14	NA	21.1870623077802	-0.896774276534575	-2.8942451590234	0.00397115334561919	NA	-2.09512779859228	NA	NA	NA	NA	NA	NA	NA
556	ENSG00000231557.1	ENSG00000231557	lincRNA	AC018717.1	NA	0.0627016747575081	-4.77140692311103	FALSE	-0.726464701526766	-4.31752932066547	1.90008411175862e-05	NA	2.54043121457407	-0.145459914893002	-0.40797835503249	0.68346877598375	NA	-5.23717595489996	NA	NA	NA	NA	NA	NA	NA
1505	ENSG00000230407.1	ENSG00000230407	processed_pseudogene	AC018717.2	NA	0.000796119866525519	-6.00096092645656	FALSE	-0.219784490280192	-2.35044797593234	0.0191349083419331	NA	-3.95132582928247	0.339149150906493	1.91203465190902	0.0564579099668479	NA	-4.01566993863794	NA	NA	NA	NA	NA	NA	NA
62	ENSG00000238698.1	ENSG00000238698	snRNA	RNU7-147P	106480451	0	-6.05392717347678	FALSE	-0.152887514971211	-1.77178663803609	0.0770334299130336	NA	-5.12896206190441	0.195218323272989	1.21646857861348	0.224395419341199	NA	-4.96138680449924	NA	NA	NA	NA	NA	NA	NA
10958	ENSG00000119042.16	ENSG00000119042	protein_coding	SATB2	23314	9.80673305959924	6.63304013589886	TRUE	0.0599266070474193	1.6456017743878	0.100468488412185	0.125274718399137	-6.60398749469568	-0.163447580184417	-2.68647679580414	0.00746765715817335	0.0446140319630492	-3.6988726607125	0.116545412917847	6.18147686675551	4.35725535990833	1.68468451854493e-05	2.90678280235422e-05	4.303042587298	PM DEG
831	ENSG00000257045.1	ENSG00000257045	antisense	RP11-486F17.1	NA	0.0151141454761981	-5.53322949839673	FALSE	-0.139367320116143	-0.881773573370171	0.37831910176206	NA	-6.09555535593466	-0.218383373651614	-0.748280290268782	0.454652134067083	NA	-5.22403429212727	NA	NA	NA	NA	NA	NA	NA
4470	ENSG00000225953.2	ENSG00000225953	antisense	SATB2-AS1	150538	0.982651992177913	1.73814760567563	TRUE	-0.556829902831401	-7.04410306460061	6.1467995983311e-12	2.16942852023181e-11	16.4329368935195	-0.358745946000975	-2.93668105568067	0.00347443297422039	0.0259539652435143	-2.09393823020002	-0.275773361780832	1.45717667927617	-5.81941515823078	1.04554036362699e-08	2.28418315329393e-08	-5.72317083300102	LIV DEG
2473	ENSG00000238217.5	ENSG00000238217	lincRNA	AC093590.1	NA	2.40607866508957	1.36675163616666	TRUE	-1.79963788017103	-10.7584025468753	1.92187891889317e-24	2.01473481314098e-23	44.7335430899547	-0.304160641779568	-1.25690681778964	0.209389568494475	0.422554261327924	-5.37854224878372	-0.917895022389512	1.06167891932905	-9.53261417758505	6.27250945197636e-20	2.80325845886198e-19	-9.13952869130638	LIV DEG
1179	ENSG00000213938.3	ENSG00000213938	processed_pseudogene	SEPHS1P6	729399	0.695257084467577	-1.33823927230175	TRUE	-1.524052536318	-9.59745749922953	3.79940707049725e-20	2.69900794413598e-19	34.9200930039718	-0.18673505578851	-0.695006507381023	0.487382517875902	0.682312759977109	-5.40229883816587	-0.903627074437446	-1.58219252327865	-9.24947884548349	6.20315894530823e-19	2.60390655377849e-18	-8.88833468992061	LIV DEG
2708	ENSG00000226124.6	ENSG00000226124	protein_coding	FTCDNL1	348751	3.52777340724593	3.21017439452962	TRUE	-0.34828285001912	-7.85030730970249	2.50681255296002e-14	1.09006412246391e-13	21.6936760656428	-0.0912906762842751	-1.15457068528498	0.2488322164627	0.457942195673634	-5.76701337178949	-0.235149557703362	2.95427360052326	-6.93747331006545	1.44175010205969e-11	3.82258130613497e-11	-6.75364627031814	LIV DEG
6656	ENSG00000232732.9	ENSG00000232732	processed_transcript	AC073043.1	NA	0.155384684070048	-0.0955388048079627	TRUE	0.272861379667771	3.59132134253919	0.000361200630555338	0.000633283552080075	-0.504138254945085	0.157729162432662	1.11839401518663	0.263949834916405	0.475383854729827	-5.2177284156666	0.116114492160152	-0.385455825414969	2.22715580424955	0.026515339739133	0.0341504569148793	2.21857958445065	PM DEG
207	ENSG00000227004.2	ENSG00000227004	processed_pseudogene	AC108032.1	NA	0.00204339717685401	-6.02814106051642	FALSE	-0.111773068102104	-1.2072841957994	0.227888327153906	NA	-5.94557646670262	0.218727536176751	1.2712959285725	0.204229929957779	NA	-4.89754534717662	NA	NA	NA	NA	NA	NA	NA
297	ENSG00000240302.3	ENSG00000240302	misc_RNA	RN7SL717P	106481118	0.198969902251232	-4.14241733141012	FALSE	0.0596386170858518	0.33470814347775	0.737984342379145	NA	-6.20739752575191	-0.155851665508364	-0.437943324598407	0.661621444577747	NA	-5.19115253967606	NA	NA	NA	NA	NA	NA	NA
4296	ENSG00000178074.5	ENSG00000178074	protein_coding	C2orf69	205327	8.29589221484303	5.10836129351935	TRUE	0.0578425786094814	1.51300949716919	0.130903303894903	0.160341578014977	-6.49853515364897	-0.041486462832132	-0.862680126259921	0.38873776476869	0.597569206051565	-6.50005970833094	0.0965590093476703	4.80464531803948	4.575461881273	6.19901598099689e-06	1.10674790187215e-05	4.51948527154559	PM DEG
10496	ENSG00000162971.10	ENSG00000162971	protein_coding	TYW5	129450	2.27878641019093	4.55789581475692	TRUE	-0.0928913755905891	-3.16723482152122	0.0016321334908814	0.00265271850027628	-2.57089455558306	0.0302774062501389	0.654224791244389	0.513275657043828	0.702214740009195	-6.49173931219908	-0.0892747172075776	4.31288291750791	-4.48736841483716	9.56255216690258e-06	1.68364108179474e-05	-4.42683567936306	LIV DEG
1624	ENSG00000162972.10	ENSG00000162972	protein_coding	C2orf47	NA	4.48295138507781	2.84660181428027	TRUE	0.106433934633592	3.22463133607211	0.00134306565464535	0.00220218213641469	-2.1274797335264	-0.0612781350713585	-1.16923184641327	0.242881906475484	0.450716379955164	-5.68869486602113	0.139225336240744	2.57484502561744	6.71875584560718	4.92778953749902e-11	1.26363312366708e-10	6.57310133632534	PM DEG
10437	ENSG00000196141.13	ENSG00000196141	protein_coding	SPATS2L	26010	5.21265602971131	5.71469929396244	TRUE	0.0702596228173802	2.08056633118834	0.0379775316192806	0.0515604339241356	-5.60380528784356	-0.0508573163755976	-1.0026243837907	0.316539780950839	0.529140909599039	-6.50762531312658	0.0677288640804474	5.38938918437745	2.57527800860847	0.0103666163309468	0.0139210318614632	2.56335442630108	PM DEG
95	ENSG00000201649.1	ENSG00000201649	misc_RNA	RNY4P34	106481712	3.17651880509001	-1.87961178192337	FALSE	0.272483271828453	2.37747459344772	0.0178033250344159	NA	-3.76266182524917	-0.124338060823377	-0.578892366372172	0.562929305270761	NA	-5.34779364337804	NA	NA	NA	NA	NA	NA	NA
4915	ENSG00000155729.12	ENSG00000155729	protein_coding	KCTD18	130535	3.63149034501109	4.10996656534701	TRUE	-0.234696624718472	-8.29859699160697	9.69204179996903e-16	4.73085242912656e-15	24.7779023356798	-0.0638707473157819	-1.57756559392952	0.115314424607371	0.290725378687753	-5.38275764427793	-0.220617932992718	3.79920179023422	-13.3249319406133	5.59316854525087e-34	6.4366064615161e-33	-12.1520694236042	LIV DEG
6022	ENSG00000163535.17	ENSG00000163535	protein_coding	SGO2	151246	0.789844244407324	2.22019728182966	TRUE	0.0649730684518036	1.69874790456661	0.0899831153118154	0.113113839468861	-5.7229268146665	-0.018706482918243	-0.274657592987698	0.783695729487987	0.886324766047536	-6.20092179833559	0.102668825342933	1.90711831901064	3.9069300802141	0.000108597484288337	0.00017533631138643	3.87053338209944	PM DEG
5556	ENSG00000138356.13	ENSG00000138356	protein_coding	AOX1	316	0.502942886037154	1.15965721945697	TRUE	0.0423515126261365	0.374953691941146	0.707852449568043	0.739842324570583	-6.91128782954511	0.0406079788826888	0.196764093472736	0.844094196122723	0.920700281221413	-6.00950229121142	0.0517734274851428	0.833379920013632	0.590765223385788	0.554969042727833	0.58966482857365	0.590330578263921	Not DEG
4443	ENSG00000244301.5	ENSG00000244301	unitary_pseudogene	AOX3P	107126360	0.0286854558583475	-3.40069793074479	FALSE	0.119801823925493	0.630525270335305	0.528636426728755	NA	-6.11150242421708	-0.0846363470733874	-0.22496015408496	0.82210458544717	NA	-5.27447173851095	NA	NA	NA	NA	NA	NA	NA
375	ENSG00000280298.1	ENSG00000280298	protein_coding	AC007163.1	NA	0.140912744180757	-4.23110072035043	FALSE	0.0349641662976625	0.199571958742404	0.841895757770019	NA	-6.21958031439449	0.102495017607546	0.295019163535416	0.768104903411841	NA	-5.20635532775547	NA	NA	NA	NA	NA	NA	NA
4049	ENSG00000243478.8	ENSG00000243478	unitary_pseudogene	AOX2P	344454	0.0166820229854885	-4.00005285026975	FALSE	0.359626181513099	1.95405363625112	0.0512468895845971	NA	-4.41726034636715	0.561640143757769	1.51506460471152	0.130404468562524	NA	-4.41268296142327	NA	NA	NA	NA	NA	NA	NA
2050	ENSG00000237166.1	ENSG00000237166	lincRNA	AC007163.3	NA	5.04652524870584	2.60147690521346	TRUE	-0.271738807254046	-2.40278241385851	0.016630972472314	0.0238526365473791	-4.3601540111066	0.180125181099294	1.01399716929485	0.311087352857643	0.523718999658081	-5.85428599632294	-0.247058288772053	2.28570892527857	-3.28559160506719	0.00114774589359204	0.00169602366012321	-3.2515574204556	LIV DEG
167	ENSG00000201737.1	ENSG00000201737	snRNA	RNU1-133P	106481631	0.0332237128413811	-5.76792136553604	FALSE	0.0198002981452068	0.157198519292861	0.87515127561183	NA	-6.56087493534195	0.245894761552893	1.02286203322313	0.306880647230071	NA	-5.08376600833852	NA	NA	NA	NA	NA	NA	NA
877	ENSG00000230408.3	ENSG00000230408	antisense	AC007163.6	NA	0.0361635969426324	-4.97931838884787	FALSE	-0.305636106050741	-1.63598938396569	0.102465366978542	NA	-5.03588377490298	0.045658756589216	0.128441983998897	0.897852204682729	NA	-5.32629263361686	NA	NA	NA	NA	NA	NA	NA
8085	ENSG00000082153.17	ENSG00000082153	protein_coding	BZW1	9689	12.0736504143601	6.564525420723	TRUE	-0.382396689578539	-10.2540155585341	1.54405249343263e-22	1.34921232955668e-21	39.8831910038388	-0.0498200139583112	-1.16357192357049	0.245167014731605	0.453486826140458	-6.56906014065055	-0.270223820213514	5.80856682408771	-12.1902177231507	3.74061187136733e-30	3.34137645900216e-29	-11.4096897302079	LIV DEG
108	ENSG00000207116.1	ENSG00000207116	snRNA	RNU6-31P	100873740	0.237166502252199	-5.03121045786219	FALSE	-0.610406367593026	-3.56177492137081	0.000403264991834122	NA	-0.271173583697523	0.0121924713562972	0.0365662265283072	0.970845848642145	NA	-5.33569971348469	NA	NA	NA	NA	NA	NA	NA
1222	ENSG00000224346.1	ENSG00000224346	processed_pseudogene	BICD1P1	391472	0.00590099098609586	-5.72788632334704	FALSE	-0.131058264344985	-0.998176899701381	0.318672012638508	NA	-6.0766846502899	-0.153382125762898	-0.593925467982246	0.552837597059224	NA	-5.36601410822144	NA	NA	NA	NA	NA	NA	NA
107	ENSG00000223092.1	ENSG00000223092	rRNA	RNA5SP115	100873385	0.0369543844606687	-5.88954472289338	FALSE	-0.274760574405149	-2.50818325613894	0.0124480829967497	NA	-3.55606646161772	-0.030823564392692	-0.14731869808396	0.88294141256691	NA	-5.55936363581802	NA	NA	NA	NA	NA	NA	NA
5170	ENSG00000013441.15	ENSG00000013441	protein_coding	CLK1	1195	34.2772851575397	7.33836901560334	TRUE	0.261427860711687	5.46083767339098	7.44915154712542e-08	1.85943127999337e-07	6.4208452792819	0.0309504140014318	0.446909956963661	0.655138653108535	0.804505020124295	-7.35330248996801	0.169624206402074	7.02371330653888	4.93244634278685	1.15881448252757e-06	2.18065158993511e-06	4.86255280982161	PM DEG
96	ENSG00000252759.1	ENSG00000252759	misc_RNA	Y_RNA	NA	12.9442169018434	0.137399896453906	TRUE	0.46996363466296	5.14634719157969	3.81096091207408e-07	8.94396251330454e-07	5.95397638781088	-0.102787406079487	-0.758840023713233	0.448315180856359	0.649915373493034	-5.5566942835527	0.364936972441742	-0.155418211610013	5.56937987658111	4.46802346661796e-08	9.30282818788178e-08	5.47127777592113	PM DEG
2914	ENSG00000240344.8	ENSG00000240344	protein_coding	PPIL3	53938	6.49292364447992	4.1908535690927	TRUE	-0.567407868687419	-12.5091705293818	1.83698831665688e-31	3.64212632041953e-30	60.5714374929862	0.0521495686517194	0.873891133593591	0.382608047084899	0.591758534587004	-6.25508401894532	-0.468820457609442	3.92362923869997	-16.0667538430147	1.63379039700131e-44	4.26896802404871e-43	-13.9966560759867	LIV DEG
107	ENSG00000201499.1	ENSG00000201499	snRNA	RNU6-312P	106479706	1.23219430352947	-3.06788639035135	FALSE	-0.868280451721622	-5.64943043564493	2.69324233785822e-08	NA	8.67716307701409	-0.235440377394397	-0.825964323335254	0.409228571852562	NA	-5.07101886544342	NA	NA	NA	NA	NA	NA	NA
1985	ENSG00000196290.14	ENSG00000196290	protein_coding	NIF3L1	60491	9.20604115387295	4.14911079502803	TRUE	-0.145095516241921	-3.76061362991233	0.000189354779692608	0.00034230099788761	-0.499103818664302	0.0946839526894274	2.18942667875337	0.0290394332347538	0.115605797907643	-4.29009784225579	-0.139911611787358	3.83591914329251	-6.80737125601986	4.09217356023268e-11	1.05397827351945e-10	-6.60070128656587	LIV DEG
102	ENSG00000252916.1	ENSG00000252916	snRNA	RNU6-762P	106479903	1.34009417882879	-2.94691923259331	FALSE	0.327430676587056	2.43444435013007	0.0152603800217631	NA	-3.49711027949533	0.307339326675367	1.13846396685689	0.255486244441884	NA	-4.83389715304121	NA	NA	NA	NA	NA	NA	NA
5835	ENSG00000115942.8	ENSG00000115942	protein_coding	ORC2	4999	6.54041054555187	5.23851948863466	TRUE	-0.0415840093387123	-1.54881798542067	0.122052418033168	0.15026589672884	-6.45884917546716	0.113323836535035	3.00701958799013	0.0027745217469874	0.022174162280891	-2.43056174517738	-0.0565098517142449	4.91349668783008	-3.27046585736	0.00116152418550633	0.00171556360960059	-3.24816371410635	LIV DEG
973	ENSG00000183308.6	ENSG00000183308	antisense	AC005037.3	NA	0.172881308539926	-2.83328553168193	FALSE	-0.780356456334709	-4.70607569781854	3.26614533820769e-06	NA	4.17992294965249	-0.283294454367678	-0.885635589689864	0.376250788595692	NA	-5.03858750367003	NA	NA	NA	NA	NA	NA	NA
12810	ENSG00000155744.9	ENSG00000155744	protein_coding	FAM126B	NA	11.7704454834537	7.09696454703107	TRUE	0.00441114253143126	0.1231053771698	0.902072670725025	0.915224562332162	-8.04610886978308	-0.0338301384564355	-0.889889995617239	0.373964112206242	0.583336587061131	-7.05013381638477	0.0824040076461634	6.78009464948597	4.09869731551917	4.83791408097731e-05	8.0316352932738e-05	4.06332237211671	PM DEG
963	ENSG00000225695.1	ENSG00000225695	processed_pseudogene	HNRNPA1P35	645691	0.118131393228697	-3.2738833347256	FALSE	-0.39196880895336	-2.49598110706539	0.0128790358476887	NA	-3.29509708245836	0.0773348996132223	0.248458533263771	0.803884333595232	NA	-5.26489421267241	NA	NA	NA	NA	NA	NA	NA
501	ENSG00000226658.1	ENSG00000226658	processed_pseudogene	RPL23AP30	100271459	0.00296770757456431	-5.97167282681887	FALSE	-0.0942785707592857	-0.991681305643089	0.321828312028494	NA	-6.15937547100178	0.154552834566397	0.857177030344986	0.391768452327524	NA	-5.26445377143288	NA	NA	NA	NA	NA	NA	NA
1103	ENSG00000119013.8	ENSG00000119013	protein_coding	NDUFB3	4709	30.5112220719121	4.99385021540249	TRUE	-0.671429983732571	-11.8434583143337	1.00628070222284e-28	1.55613072043305e-27	54.2394930332909	0.056542034166641	1.02947219965385	0.303768590851748	0.516600449649968	-6.30053679017416	-0.544968566019558	4.66043945217781	-19.7933304685886	1.86761663198792e-62	2.50968234987942e-60	-16.6788558677486	LIV DEG
103	ENSG00000252148.1	ENSG00000252148	snRNA	RNU6-1206P	106481561	0.80044207418763	-3.74031934507652	FALSE	-0.599018485032426	-3.34636322156322	0.000879845438596627	NA	-0.909357776193898	0.661737814539439	1.84736655931718	0.0653000289545812	NA	-4.00719646844481	NA	NA	NA	NA	NA	NA	NA
348	ENSG00000273975.1	ENSG00000273975	misc_RNA	Metazoa_SRP	NA	0.0542160810966431	-5.26817600915764	FALSE	-0.272090605319904	-1.63791814720788	0.10206216578994	NA	-5.10229657319706	-0.0250805375875833	-0.0835377923538908	0.933458237397605	NA	-5.40599426446668	NA	NA	NA	NA	NA	NA	NA
1269	ENSG00000232719.1	ENSG00000232719	lincRNA	RP11-13J8.1	NA	0.0292128450608064	-4.66065775296011	FALSE	0.0583140185736926	0.316659182310473	0.751633185091938	NA	-6.20012595125765	0.287881577804346	0.78658607175799	0.431906609500985	NA	-5.02829294496633	NA	NA	NA	NA	NA	NA	NA
555	ENSG00000224672.4	ENSG00000224672	processed_pseudogene	AC007272.3	NA	0.710678023620856	-1.80385440751272	FALSE	-1.05284855343456	-8.04031882649455	6.41880315010632e-15	NA	23.2400275922305	-0.964194017926792	-4.25560862078639	2.50126784414389e-05	NA	1.90501922419795	NA	NA	NA	NA	NA	NA	NA
22529	ENSG00000003402.19	ENSG00000003402	protein_coding	CFLAR	8837	4.38772750719773	6.52884674146859	TRUE	0.205898935377966	5.95407126919702	4.90360592126477e-09	1.35602331064518e-08	9.23941953215914	-0.0626529818475081	-1.18711257690755	0.235761649105991	0.442589199293392	-6.4979969662359	0.0807652702690225	6.26447919675058	3.81668331663315	0.000152015753327627	0.00024252347343435	3.78775317424784	PM DEG
1542	ENSG00000232133.1	ENSG00000232133	processed_pseudogene	IMPDH1P10	100874399	0.0054430113656607	-5.72419620826123	FALSE	-0.139811129539781	-1.08578717586119	0.278091605223275	NA	-5.99489858136269	0.246327580482109	1.02743642967533	0.304724779088718	NA	-5.06883153784562	NA	NA	NA	NA	NA	NA	NA
4334	ENSG00000226312.7	ENSG00000226312	antisense	CFLAR-AS1	65072	0.0178622902722499	-4.1590702314614	FALSE	-0.231785063523125	-1.04708441354619	0.29556194437607	NA	-5.73031783913986	-0.62105733354713	-1.42812987418342	0.153895128355001	NA	-4.51232874848059	NA	NA	NA	NA	NA	NA	NA
63	ENSG00000238829.1	ENSG00000238829	snRNA	RNU7-45P	100147832	9.43059998643533	-1.01866149348046	TRUE	-0.131281552926303	-1.33650562076805	0.181986390526899	0.216677290161895	-5.74406383649659	-0.695936112164225	-3.7646484090523	0.000187131930850123	0.00283191051059268	0.448098640357938	-0.266633115048742	-1.15215195176636	-4.63437054771109	4.61838354839629e-06	8.32170634376229e-06	-4.58141588830113	LIV DEG
197	ENSG00000235579.1	ENSG00000235579	processed_pseudogene	AC007283.4	NA	0.00306790866983033	-6.01469860287603	FALSE	-0.161786286962093	-1.74123371258838	0.0822520844868065	NA	-5.16840835378801	0.18285692744026	1.03380538116518	0.301739987145747	NA	-5.13158548687418	NA	NA	NA	NA	NA	NA	NA
445	ENSG00000234431.2	ENSG00000234431	3prime_overlapping_ncRNA	AC007283.5	NA	0	-6.05392717347678	TRUE	-0.152887514971211	-1.77178663803609	0.0770334299130336	0.0977883114197555	-5.12896206190441	0.195218323272989	1.21646857861348	0.224395419341199	0.428785574578905	-4.96138680449924	-0.0441431871461126	1.97780246683455	-1.61254112763218	0.107466379392075	0.12776322223033	-1.60968619881945	Not DEG
7598	ENSG00000003400.14	ENSG00000003400	protein_coding	CASP10	843	0.946204919721183	2.71900706734055	TRUE	-0.503109404187214	-7.81204360074383	3.28839196673941e-14	1.41509218991807e-13	21.4849194638574	-0.289726359555464	-2.99547594347895	0.00287972027781926	0.022830176592797	-1.99944105588036	-0.490212257922529	2.3983251708071	-11.2375461410915	8.71865443276621e-26	5.69701264430375e-25	-10.4991227933803	LIV DEG
799	ENSG00000227348.1	ENSG00000227348	unprocessed_pseudogene	MTND5P25	100873263	0.00906332269658017	-5.74892695704887	FALSE	-0.204129545485218	-1.49490692642118	0.135563838590659	NA	-5.49413992522055	0.247248121942066	0.979537323874912	0.32780065601089	NA	-5.1228866043195	NA	NA	NA	NA	NA	NA	NA
1363	ENSG00000225796.2	ENSG00000225796	unprocessed_pseudogene	MTND4P23	100873245	0.00447615748399378	-5.78424647045319	FALSE	-0.397044789422965	-3.26064898315126	0.00118667893334238	NA	-1.42306164388678	0.00704742396482801	0.0296690448304842	0.976343147971197	NA	-5.53470367665977	NA	NA	NA	NA	NA	NA	NA
298	ENSG00000235318.3	ENSG00000235318	unprocessed_pseudogene	MTND4LP13	107075100	0.00348800954991541	-6.00427065368234	FALSE	-0.223432234660117	-2.36598094149915	0.0183593206459544	NA	-3.91598576617174	0.0773189967622491	0.434919304371357	0.663813565301219	NA	-5.50795267905194	NA	NA	NA	NA	NA	NA	NA
7243	ENSG00000064012.21	ENSG00000064012	protein_coding	CASP8	841	0.413121405670013	1.42235805892169	TRUE	-0.101655517773792	-1.40157870123291	0.161655874878065	0.194485329449811	-6.04345379355745	-0.127290604674585	-1.36817004553033	0.171889437091933	0.375769457650082	-5.1742931019347	-0.246387510225343	1.10018374669535	-4.83694452166334	1.84746594594861e-06	3.42677689819943e-06	-4.76943145163282	LIV DEG
2635	ENSG00000155749.12	ENSG00000155749	protein_coding	ALS2CR12	NA	3.02189166218248	2.86585341753669	TRUE	-0.206389299934931	-3.99868578467666	7.32175580175149e-05	0.000138172831388093	0.576071401915008	-0.112063627777193	-1.2675966252048	0.205547477485392	0.418111239058026	-5.56345902740849	-0.197738666931796	2.53187796216012	-5.34999258469255	1.48224626579689e-07	2.97618542556991e-07	-5.25475130357669	LIV DEG
7595	ENSG00000115993.12	ENSG00000115993	protein_coding	TRAK2	66008	19.405308980376	7.13806498046043	TRUE	-0.350905474769152	-8.89252113616301	1.06484447248445e-17	6.11974594278958e-17	28.7537189659243	-0.136897364289829	-2.12152771919776	0.0343815811050223	0.129766699068108	-5.1442777485806	-0.321161875212328	6.82837672406179	-12.0504980852145	1.03584729054007e-28	8.34346840314018e-28	-11.1170997383739	LIV DEG
3242	ENSG00000082146.12	ENSG00000082146	protein_coding	STRADB	55437	8.64560352340827	4.76726185948694	TRUE	-0.349681393532514	-11.8740896529807	7.55934377931757e-29	1.18286912250298e-27	54.5449357806167	-0.0108516521181957	-0.26144816284086	0.793857396757016	0.891889506987965	-6.72390382104344	-0.279006545980299	4.44724151551257	-13.7414675853099	9.4407935839207e-37	1.3384768623075e-35	-12.6633301308752	LIV DEG
2765	ENSG00000213090.2	ENSG00000213090	processed_pseudogene	AC007256.5	NA	1.46755057219854	1.91465853448437	TRUE	0.331733837964796	6.76085346414758	3.80255937596948e-11	1.26046918832081e-10	14.6466633051969	-0.0862035384477876	-1.24132942240984	0.215081342407406	0.428785574578905	-5.42688435764056	0.214545599530024	1.61136055646397	7.89864994984777	2.72806838784359e-14	8.59748864836069e-14	7.61060925664572	PM DEG
92	ENSG00000202008.1	ENSG00000202008	misc_RNA	Y_RNA	NA	0.00574543973649726	-6.03264092116543	FALSE	-0.146858433488447	-1.61579540961587	0.106763582420781	NA	-5.382367979874	0.277304155127788	1.6391530951214	0.101826852972883	NA	-4.43643767802093	NA	NA	NA	NA	NA	NA	NA
6815	ENSG00000155754.14	ENSG00000155754	protein_coding	ALS2CR11	NA	0.557399761411328	1.69001424044715	TRUE	-0.432843843647192	-6.5652749394184	1.29256398962915e-10	4.09038013472021e-10	13.5113617366648	-0.34658145109558	-2.864975220095	0.00435056992939601	0.0304461120996119	-2.22904634851594	-0.351123245905965	1.23302348312896	-7.98554424176197	1.29337916244467e-14	4.15845715254725e-14	-7.70647761169481	LIV DEG
677	ENSG00000234842.1	ENSG00000234842	unprocessed_pseudogene	MTCO2P16	107075148	0.0632481949899815	-4.4668622066712	FALSE	-0.0182987408906469	-0.100831518789071	0.919724257029168	NA	-6.23506955716214	-0.33724123232178	-0.933408721398598	0.351071289664258	NA	-4.93266386385072	NA	NA	NA	NA	NA	NA	NA
526	ENSG00000224299.1	ENSG00000224299	unprocessed_pseudogene	MTATP6P16	107075158	0.0606598703274843	-4.83755186843315	FALSE	-0.149258881790667	-0.799995381006027	0.424089931245025	NA	-5.98382047836806	0.0414009601253487	0.112742384101495	0.910281231329154	NA	-5.28462049883329	NA	NA	NA	NA	NA	NA	NA
754	ENSG00000227736.1	ENSG00000227736	unprocessed_pseudogene	MTCO3P16	107075155	0.0323993181132776	-5.03984657346103	FALSE	0.139849060601601	0.800614109358304	0.423731869840989	NA	-6.00525030633767	0.335199351294226	0.965428290229703	0.334809254739729	NA	-4.95839108549838	NA	NA	NA	NA	NA	NA	NA
344	ENSG00000224590.1	ENSG00000224590	unprocessed_pseudogene	MTND3P16	107075278	0.0306261734185601	-5.55397617465297	FALSE	0.0981909149616761	0.687699987879098	0.491957711939789	NA	-6.25880772430859	0.132007970115959	0.472369803457801	0.636874349131341	NA	-5.36420361623573	NA	NA	NA	NA	NA	NA	NA
295	ENSG00000234731.2	ENSG00000234731	unprocessed_pseudogene	MTND4LP16	107075210	0.0196958007593296	-5.75419014982862	FALSE	-0.162652483836213	-1.3313999531012	0.183658615772197	NA	-5.7102462663352	0.068270287652369	0.288778952378966	0.772873356066867	NA	-5.48793100509753	NA	NA	NA	NA	NA	NA	NA
1372	ENSG00000249177.1	ENSG00000249177	unprocessed_pseudogene	MTND4P29	100873250	0.0310750445768245	-4.52067392446649	FALSE	0.31226010638681	1.73145906887463	0.0839811316234635	NA	-4.79810627834324	0.579574656721917	1.59194165054691	0.112046336273406	NA	-4.32432833774669	NA	NA	NA	NA	NA	NA	NA
1374	ENSG00000227841.1	ENSG00000227841	unprocessed_pseudogene	MTND5P31	100873267	0.0244898516643843	-4.79060349080652	FALSE	0.0312372157555563	0.168091589934867	0.866578576185705	NA	-6.25467500138445	0.451289209765255	1.24619118514035	0.213293038468811	NA	-4.70231456111415	NA	NA	NA	NA	NA	NA	NA
7647	ENSG00000155755.18	ENSG00000155755	protein_coding	TMEM237	65062	3.96196307859241	4.88761719167533	TRUE	-0.0586111181898752	-1.8766141576476	0.0611478653763107	0.0803218312347627	-5.84405060096577	0.0994400330021261	2.44517660755325	0.0148311607932156	0.0726953676043737	-3.86746605720889	0.0578964302597927	4.95903545815378	2.93140057162632	0.00356637893319059	0.0050308801082075	2.91416802762837	PM DEG
1785	ENSG00000241790.2	ENSG00000241790	processed_pseudogene	ENO1P4	100885799	0	-6.05392717347678	TRUE	-0.152887514971211	-1.77178663803609	0.0770334299130336	0.0977883114197555	-5.12896206190441	0.195218323272989	1.21646857861348	0.224395419341199	0.428785574578905	-4.96138680449924	0.196535763996079	2.97644935004626	7.228351722948	2.41370160205101e-12	6.72510420610092e-12	7.00821937044533	PM DEG
4924	ENSG00000082126.17	ENSG00000082126	protein_coding	MPP4	58538	0.405988160175173	0.751789233397316	TRUE	-0.382682041573608	-5.02459676894156	7.01505440333436e-07	1.60853539890026e-06	5.27904743827597	-0.253791294981509	-1.87783103688247	0.0610013255084755	0.190758764394944	-4.3124497436717	-0.27380647671617	0.43496385199734	-5.82772443257159	1.00951409759051e-08	2.20837588487063e-08	-5.72912261170635	LIV DEG
105	ENSG00000222972.1	ENSG00000222972	snRNA	RNU6-651P	106479855	0.161334838528956	-5.29528812846559	FALSE	-0.373277389404325	-2.29285636578059	0.0222667881541947	NA	-3.86004093934822	0.105732169468759	0.328826524277289	0.742428095584917	NA	-5.33630310141184	NA	NA	NA	NA	NA	NA	NA
10384	ENSG00000003393.14	ENSG00000003393	protein_coding	ALS2	57679	10.3211882428792	6.69185777340932	TRUE	0.0030334321812383	0.130601786004141	0.896142379989507	0.909818690247062	-7.94385658947176	0.0604090823982217	1.76983754747039	0.0773795615748113	0.223809617440345	-5.72000325925756	0.0191290415496528	6.37910499216305	1.28008329798653	0.201216247443587	0.230431585509317	1.27809410445003	Not DEG
837	ENSG00000230799.1	ENSG00000230799	processed_pseudogene	AC007279.2	NA	0.00175644450068888	-5.97328202488037	FALSE	-0.0488364082426205	-0.483272068269476	0.629112195132556	NA	-6.52458458063864	0.173214081355562	0.894764307321056	0.371354872391385	NA	-5.24037820113176	NA	NA	NA	NA	NA	NA	NA
6141	ENSG00000138395.14	ENSG00000138395	protein_coding	CDK15	65061	0.0155605609008415	-3.6697314882156	FALSE	-0.766798798082541	-4.02791343409548	6.49366413733332e-05	NA	1.43983034108627	0.193572756524048	0.531132467899965	0.595569009845659	NA	-5.1788835467095	NA	NA	NA	NA	NA	NA	NA
102	ENSG00000202137.1	ENSG00000202137	misc_RNA	Y_RNA	NA	0.00942141735332427	-6.02178261804776	TRUE	-0.237881245214228	-2.56025436817475	0.0107496062294403	0.0157911200460947	-3.45521368606413	0.120031909599281	0.7046859820389	0.481342364104639	0.677633440649074	-5.37955936281128	-0.246765323339049	-0.993225806058189	-1.8176717542852	0.0698341392448798	0.0852823212103734	-1.81298497170985	Not DEG
285	ENSG00000231124.1	ENSG00000231124	processed_pseudogene	UBE2V1P11	102723977	0.0027943167707954	-6.02056956711408	FALSE	-0.212034325006027	-2.3207394536221	0.0206986335948243	NA	-4.02239619132375	0.206432185650429	1.20617530254822	0.228335247457259	NA	-4.96625419246084	NA	NA	NA	NA	NA	NA	NA
105	ENSG00000212184.1	ENSG00000212184	snRNA	RNU6-440P	106481895	0.000258791611273856	-6.05085554072345	FALSE	-0.151694898094701	-1.75905025054857	0.0791750305375763	NA	-5.15007565213147	0.195539532828852	1.21879837092261	0.223510478417645	NA	-4.95890717503028	NA	NA	NA	NA	NA	NA	NA
768	ENSG00000273209.1	ENSG00000273209	lincRNA	RP11-107N15.1	NA	0.175097496524385	-3.09762587151827	FALSE	-0.0585904209821884	-0.353531639426751	0.723837571212149	NA	-6.26183281891843	-0.545026073932351	-1.75029361656149	0.0806970646544769	NA	-4.14642650633912	NA	NA	NA	NA	NA	NA	NA
3859	ENSG00000155760.2	ENSG00000155760	protein_coding	FZD7	8324	0.517354914589984	0.737852913279079	TRUE	1.09595467077162	10.8297052702787	1.02303862767579e-24	1.10139349457921e-23	45.3523645089446	-0.233854365818692	-1.50145753015869	0.133885008790547	0.32105388358241	-4.90801942511289	1.0151191463976	0.398547292537331	13.6515049785577	1.53194318435072e-35	1.99901030117176e-34	12.442721258992	PM DEG
7943	ENSG00000182329.11	ENSG00000182329	protein_coding	KIAA2012	100652824	0.16490950335487	-0.0503297455037065	TRUE	0.217838656861833	2.17683268189298	0.0299559012560543	0.0413680456342992	-4.50508746675839	0.0397403069140493	0.208971377959264	0.834557916452097	0.914828721317675	-5.80796083082229	0.316199926130642	1.39361950830534	4.50736287423624	8.46414135768953e-06	1.4951151067408e-05	4.45309466632077	PM DEG
3543	ENSG00000283310.1	ENSG00000283310	protein_coding	KIAA2012	100652824	0	-6.05392717347678	FALSE	-0.152887514971211	-1.77178663803609	0.0770334299130336	NA	-5.12896206190441	0.195218323272989	1.21646857861348	0.224395419341199	NA	-4.96138680449924	NA	NA	NA	NA	NA	NA	NA
3093	ENSG00000222035.3	ENSG00000222035	antisense	AC079354.3	NA	0.119579661315116	-1.70886847921701	FALSE	0.125324464480315	1.04650352741043	0.29582965016063	NA	-6.02274968807466	-0.792403952945829	-3.62574025247907	0.000318471686813382	NA	-0.0475494401630918	NA	NA	NA	NA	NA	NA	NA
311	ENSG00000231903.1	ENSG00000231903	antisense	AC079354.5	NA	0.594080914597265	-2.67688851126324	FALSE	-0.0591742800418439	-0.423958039516586	0.671777088793719	NA	-6.3278791323057	-0.697431323716877	-2.63260761649729	0.00874222547375536	NA	-2.64790756426983	NA	NA	NA	NA	NA	NA	NA
675	ENSG00000227890.1	ENSG00000227890	processed_pseudogene	PSMA2P3	79055	0.167496919474372	-3.48642986734034	FALSE	0.778337109784287	4.72555908901082	2.98010578372826e-06	NA	4.26155534535719	0.242196768749227	0.737248568056527	0.461326064733146	NA	-5.10607594276759	NA	NA	NA	NA	NA	NA	NA
503	ENSG00000223825.5	ENSG00000223825	processed_pseudogene	DAZAP2P1	645805	0.902126526007948	-1.26422941226267	FALSE	0.282162618549438	2.88738551199716	0.00405126621897193	NA	-2.54222635653396	-0.466103116941325	-2.48862541697349	0.0131566675534144	NA	-2.92790223991843	NA	NA	NA	NA	NA	NA	NA
2164	ENSG00000116030.16	ENSG00000116030	protein_coding	SUMO1	7341	31.9060190909264	6.05395049919095	TRUE	-0.336122471248128	-8.626496399999	8.25710370999491e-17	4.38231382300408e-16	26.9097715221328	0.0367861736883521	0.957303939761274	0.338888609970769	0.551211839094856	-6.6522933175927	-0.246287849039135	5.78141468424926	-12.1758277056232	1.62210911645286e-29	1.38548482962722e-28	-11.2813641250009	LIV DEG
154	ENSG00000224463.1	ENSG00000224463	processed_pseudogene	AC079354.6	NA	0.0613281307378282	-5.67963154127266	FALSE	0.292232034251668	2.13429696377472	0.0332998337451771	NA	-4.29874020778242	0.730590142622786	2.80531986748443	0.00522767771691609	NA	-2.23578217297665	NA	NA	NA	NA	NA	NA	NA
3299	ENSG00000055044.10	ENSG00000055044	protein_coding	NOP58	51602	12.9566550048806	5.39520760443364	TRUE	-0.176014619432362	-5.58284367877639	3.86983418944316e-08	9.93764776373756e-08	7.43618772616329	0.0183198243780892	0.424507344315855	0.671383226380081	0.815945419634129	-6.82064308428541	-0.111851740544103	5.11467139034648	-5.23905717336964	2.77691101693325e-07	5.47013291917972e-07	-5.13799105173009	LIV DEG
88	ENSG00000212534.1	ENSG00000212534	snoRNA	SNORD70	692110	5.52766461576934	-1.14973742859653	FALSE	-0.0597210413150369	-0.558534922382468	0.576726923673166	NA	-6.44591286011935	-0.169195092259291	-0.865316493143404	0.387290940612705	NA	-5.27062011512581	NA	NA	NA	NA	NA	NA	NA
85	ENSG00000212309.1	ENSG00000212309	snoRNA	SNORD70	692110	0.538103329656998	-4.4716099070433	FALSE	-0.400791884485322	-2.1574401939572	0.0314427286975642	NA	-4.01193472869836	0.550671278653863	1.49254663530375	0.136203093398834	NA	-4.43971715503912	NA	NA	NA	NA	NA	NA	NA
90	ENSG00000271852.1	ENSG00000271852	snoRNA	SNORD11B	100113392	2.90323243947499	-2.05869530301195	FALSE	0.0420033952774186	0.329289066789568	0.742073842848516	NA	-6.41750540228489	-0.468470223333223	-2.02899316335505	0.0430021628029192	NA	-3.77099027608658	NA	NA	NA	NA	NA	NA	NA
84	ENSG00000238317.2	ENSG00000238317	snoRNA	SNORD11	692058	6.91988319233913	-0.87559699310715	FALSE	0.0163539093779565	0.171710975578071	0.863733597567485	NA	-6.64168037848565	-0.214199549561508	-1.29176947611331	0.197049381024539	NA	-4.91339045438622	NA	NA	NA	NA	NA	NA	NA
290	ENSG00000264275.1	ENSG00000264275	misc_RNA	RN7SL753P	106479496	0.477826598561242	-3.25206934119123	FALSE	-2.12142574176388	-11.889766248412	6.52881697199928e-29	NA	53.8753103551266	-0.68102439779301	-2.12710444700049	0.0339131104963864	NA	-3.5942230043262	NA	NA	NA	NA	NA	NA	NA
704	ENSG00000226261.1	ENSG00000226261	processed_pseudogene	AC064836.3	NA	0.291600192961106	-2.48055471236321	FALSE	-0.244905566068546	-1.82133696352131	0.0691476351725654	NA	-4.80359401785463	-0.0204083091767897	-0.0811101242242918	0.935387679599277	NA	-5.38595032430742	NA	NA	NA	NA	NA	NA	NA
462	ENSG00000272966.1	ENSG00000272966	lincRNA	RP11-686O6.1	NA	0.324037170125381	-3.17229391309047	FALSE	-1.74497336752131	-9.32638423336527	3.43599618130304e-19	NA	32.5077007391133	-0.0857600047922789	-0.254400564169944	0.799293443472446	NA	-5.31065372320266	NA	NA	NA	NA	NA	NA	NA
342	ENSG00000242696.3	ENSG00000242696	misc_RNA	RN7SL40P	106480483	0.423257920514123	-2.98584069097458	FALSE	-0.969530690933924	-6.33638612165499	5.21681474606952e-10	NA	12.3967289675445	-0.497714862578725	-1.73276252084841	0.0837706206992104	NA	-4.17276951690942	NA	NA	NA	NA	NA	NA	NA
673	ENSG00000273456.1	ENSG00000273456	lincRNA	RP11-686O6.2	NA	2.27037422211092	0.56405067836932	TRUE	-0.462435789453923	-7.84296161386595	2.64108302723973e-14	1.1460945936668e-13	21.882848068767	0.0747068307670729	0.709720666360188	0.478216868450651	0.674710617215579	-5.66591711543535	-0.391623239450713	0.249826073665848	-9.72953127468215	2.5995224429714e-20	1.19635541488377e-19	-9.23431156204944	LIV DEG
11893	ENSG00000204217.12	ENSG00000204217	protein_coding	BMPR2	659	21.1931819339509	7.79934764431725	TRUE	0.233999430378281	4.97548079110645	8.94187490186247e-07	2.02923582438211e-06	3.88164602317568	-0.236377012469413	-3.93719814210957	9.44544278736359e-05	0.00168623073558377	-0.070830390142806	0.32001111628789	7.45956695845241	10.1656650691881	4.94353187355692e-22	2.52964314296131e-21	9.6494183594037	PM DEG
332	ENSG00000270915.1	ENSG00000270915	processed_pseudogene	RP11-27M5.1	NA	0.00141539201546253	-6.02649765565876	FALSE	-0.141056831336284	-1.54057909976096	0.12404611077508	NA	-5.4969938114621	0.109494706323456	0.635228478554857	0.525577606013096	NA	-5.42153481021836	NA	NA	NA	NA	NA	NA	NA
589	ENSG00000236047.1	ENSG00000236047	processed_pseudogene	AC073410.1	NA	2.51373817336292	0.428018049294067	TRUE	0.241270316523856	3.80387190458712	0.00015991048964036	0.000291278319988101	0.185173565190678	0.112772333110377	1.02147555582922	0.307536076826831	0.520265950041712	-5.39949068852694	0.250108634246268	0.175103388812242	6.60713395628208	9.90804343907373e-11	2.49024767430716e-10	6.46834750753693	PM DEG
491	ENSG00000223619.1	ENSG00000223619	unprocessed_pseudogene	MTCO1P17	107075222	0.0359513436846177	-5.27386851246999	FALSE	-0.400455611531907	-2.64957932145157	0.00831200848209847	NA	-3.01203572969183	0.242796673527288	0.845929796303036	0.398007145390049	NA	-5.1091777938176	NA	NA	NA	NA	NA	NA	NA
677	ENSG00000233888.2	ENSG00000233888	unprocessed_pseudogene	MTCO2P17	107075268	0.030655809405907	-5.18927002625493	FALSE	-0.398585156933235	-2.51081484149569	0.0123568378832617	NA	-3.3334078237583	-0.294513116054551	-0.961083483375715	0.336986881816727	NA	-5.00543606852452	NA	NA	NA	NA	NA	NA	NA
672	ENSG00000235433.1	ENSG00000235433	unprocessed_pseudogene	MTATP6P17	107075274	0.0293378604366784	-5.26486272930034	FALSE	-0.449459893475637	-2.76780670858079	0.00585089112090214	NA	-2.7073730926047	0.5618725986416	1.77808089959357	0.0760141122849684	NA	-4.13346819037493	NA	NA	NA	NA	NA	NA	NA
513	ENSG00000237542.1	ENSG00000237542	unprocessed_pseudogene	MTCO3P17	107075271	0.0162636364702179	-5.68585281761762	FALSE	-0.282246081089554	-2.09688325413882	0.0365010837979338	NA	-4.39764892030633	0.155430041022388	0.60757938110729	0.54374953576368	NA	-5.35386770745363	NA	NA	NA	NA	NA	NA	NA
344	ENSG00000233134.1	ENSG00000233134	unprocessed_pseudogene	MTND3P17	107075279	0.00770252854632779	-5.92933841666861	FALSE	-0.0454335274636096	-0.409300287404308	0.682492983956026	NA	-6.54439334609298	0.376994593240318	1.73376302013902	0.0835926909895282	NA	-4.2849096296159	NA	NA	NA	NA	NA	NA	NA
293	ENSG00000241221.2	ENSG00000241221	unprocessed_pseudogene	MTND4LP17	107075240	0.0116616448387219	-5.87426420407057	FALSE	-0.0773136766017243	-0.720903696729127	0.471302623182472	NA	-6.35902125355066	0.0836320991001342	0.405500285959703	0.685287801390913	NA	-5.49389758913988	NA	NA	NA	NA	NA	NA	NA
899	ENSG00000227454.2	ENSG00000227454	unprocessed_pseudogene	MTND4P30	100873251	0.025801315871998	-5.10677806338589	FALSE	-0.445778902145098	-2.85068430048496	0.00454112205589342	NA	-2.461308002544	-0.138831916719246	-0.444899224147858	0.656590150196589	NA	-5.27757445727449	NA	NA	NA	NA	NA	NA	NA
712	ENSG00000233311.1	ENSG00000233311	processed_pseudogene	MTCO1P54	107075178	0.0639007315492232	-4.44851653055758	FALSE	-0.358518024806128	-1.92123285318241	0.0552653950430484	NA	-4.47654442606144	0.231132311738191	0.624509792321147	0.532585151330933	NA	-5.10487569105605	NA	NA	NA	NA	NA	NA	NA
5986	ENSG00000138439.11	ENSG00000138439	protein_coding	FAM117B	150864	4.81587088075039	4.68372506867925	TRUE	0.770459044623589	17.8187613204162	1.87368891451975e-55	4.30846619420275e-53	115.402490833144	-0.0538395529731868	-0.910485714095707	0.363016601659872	0.574606525111454	-6.37627059845604	0.712453345746749	4.32253786253269	21.2189746673128	1.38822591687772e-69	3.95187733048019e-67	17.6324485879916	PM DEG
10598	ENSG00000163596.16	ENSG00000163596	protein_coding	ICA1L	130026	7.59234551995135	6.25057739380875	TRUE	-0.391555964874843	-12.6870945229822	3.30350823896138e-32	6.98159008943336e-31	62.0161982522452	0.093956741001223	2.70364992024297	0.00709799383789565	0.0431240837566578	-3.5369498986522	-0.238902201872232	5.91396269299294	-10.6796930304823	3.0097251417774e-23	1.66365363930388e-22	-9.93238388076812	LIV DEG
552	ENSG00000240761.1	ENSG00000240761	processed_pseudogene	AC098831.4	NA	0	-6.05392717347678	FALSE	-0.152887514971211	-1.77178663803609	0.0770334299130336	NA	-5.12896206190441	0.195218323272989	1.21646857861348	0.224395419341199	NA	-4.96138680449924	NA	NA	NA	NA	NA	NA	NA
1451	ENSG00000233579.1	ENSG00000233579	processed_pseudogene	KRT8P15	645834	4.1353022960412	2.33203444077631	TRUE	-0.50456938496453	-6.84507866239076	2.22548599103889e-11	7.51598916673495e-11	15.1278168836574	-0.131466909256335	-1.35564920137975	0.175838814703196	0.381212351408703	-5.347523336031	-0.469536787668783	2.0081874428088	-10.4826257294613	6.87387136576736e-23	3.70678482049793e-22	-9.84971485333858	LIV DEG
9098	ENSG00000138442.9	ENSG00000138442	protein_coding	WDR12	55759	5.19837502930993	5.49070798830294	TRUE	-0.217486922205835	-6.27812273548966	7.393954733768e-10	2.20215560175788e-09	11.2622209451323	-0.0426654836629099	-1.13526485960343	0.256822495757987	0.467003675180975	-6.32746871695668	-0.133542887301006	5.17755077183849	-7.61378465535873	1.29969702741675e-13	3.92284391575913e-13	-7.40620007818582	LIV DEG
8636	ENSG00000138380.17	ENSG00000138380	protein_coding	CARF	79800	4.88725248262968	5.34780737484861	TRUE	-0.272443877681449	-9.54194538709036	5.98504895483475e-20	4.17041207640083e-19	34.177137863294	0.0358457526862717	0.945527095699983	0.344858487376439	0.556821958513858	-6.4534457980827	-0.181693044478912	5.03147826052042	-8.29576355486249	2.59844322180831e-15	8.74841567130762e-15	-7.9088179238191	LIV DEG
1296	ENSG00000232479.2	ENSG00000232479	processed_pseudogene	AC010900.2	NA	0.884729792200843	0.104412716092238	TRUE	-0.239282269464202	-3.42108117849059	0.000674333652193621	0.00114536558909322	-1.07475632149889	-0.016898002409137	-0.145495422064168	0.884379898383832	0.941383553905101	-5.79321161165446	-0.216538540879254	-0.16486222601844	-4.98971387032765	8.35918725255414e-07	1.59185825375415e-06	-4.92678915414836	LIV DEG
210	ENSG00000270664.1	ENSG00000270664	processed_pseudogene	RP11-544H14.1	NA	0.396472837227457	-3.67859002059513	FALSE	-0.416126571297979	-2.45409611988685	0.0144607516397698	NA	-3.37167717824293	-0.235001462467751	-0.684012207891348	0.494292634581039	NA	-5.0831555588931	NA	NA	NA	NA	NA	NA	NA
16376	ENSG00000144426.18	ENSG00000144426	protein_coding	NBEAL1	65065	4.39785588219557	6.13729643315485	TRUE	-0.0745472037016806	-2.6284129298968	0.0088398517396803	0.0131380542049274	-4.38850777605636	-0.0550481684754405	-1.36584278185503	0.172618430122211	0.37674021347729	-6.16005615987604	-0.0811859356637059	5.83480068355361	-4.80162830630129	2.2309932270329e-06	4.10892470135836e-06	-4.73128837362662	LIV DEG
741	ENSG00000232994.1	ENSG00000232994	processed_pseudogene	RPL7P14	100129743	0.897325444564764	-0.744940906199496	FALSE	0.871695054258096	9.63820813993237	2.71865527245826e-20	NA	35.3238701492486	0.40648991934968	2.45389819845309	0.0144806631522783	NA	-3.02050859289269	NA	NA	NA	NA	NA	NA	NA
134	ENSG00000202059.1	ENSG00000202059	snoRNA	SNORA1	677792	0.00196827205460433	-6.04234329765605	FALSE	-0.121300166745924	-1.37183910834159	0.170723145880256	NA	-5.74008812491411	0.24425191075822	1.48524716151869	0.138125038376831	NA	-4.64575218894555	NA	NA	NA	NA	NA	NA	NA
1090	ENSG00000228513.1	ENSG00000228513	processed_pseudogene	AC023271.1	NA	0.00155994319576505	-5.97259065897347	FALSE	-0.150484751833549	-1.53789733321447	0.124700529727848	NA	-5.48579314402	0.314570589012675	1.67846783104307	0.0938969883385237	NA	-4.37123411747623	NA	NA	NA	NA	NA	NA	NA
458	ENSG00000225124.1	ENSG00000225124	processed_pseudogene	RPL23AP36	100271296	0.000889896975086682	-6.02792588355443	FALSE	-0.180710578515208	-2.01138488643673	0.0448160431540989	NA	-4.67566291966909	0.145921226526216	0.869546095067649	0.384976649586787	NA	-5.26990510739663	NA	NA	NA	NA	NA	NA	NA
498	ENSG00000204196.5	ENSG00000204196	processed_pseudogene	RPL12P16	100130447	0	-6.05392717347678	TRUE	-0.152887514971211	-1.77178663803609	0.0770334299130336	0.0977883114197555	-5.12896206190441	0.195218323272989	1.21646857861348	0.224395419341199	0.428785574578905	-4.96138680449924	0.0275793313566165	-0.583754329378859	0.634931349425862	0.525759447216534	0.561496971099305	0.634492519405296	Not DEG
3079	ENSG00000119004.15	ENSG00000119004	protein_coding	CYP20A1	57404	5.17274978160214	3.91012714396674	TRUE	-0.165985996115888	-5.04943096211146	6.20025376625038e-07	1.42711748912008e-06	5.00179025453008	-0.166363651441973	-3.28933179515139	0.00107694841912284	0.010883522123828	-1.30154191660691	-0.184195178112124	3.58291928529553	-9.82331618756565	1.93318797888783e-20	8.96175742944895e-20	-9.26596631905742	LIV DEG
294	ENSG00000264041.2	ENSG00000264041	misc_RNA	RN7SL670P	106481105	0.159640783875852	-4.53969428833191	FALSE	-0.375331055696388	-1.9439047216481	0.0524624377755277	NA	-4.43921929410274	-0.807218214805918	-2.151666924885	0.0319143530750433	NA	-3.56421583166172	NA	NA	NA	NA	NA	NA	NA
482	ENSG00000238285.1	ENSG00000238285	processed_pseudogene	MRPL50P2	359749	0.0141658693569471	-5.71172148163519	FALSE	-0.133058110003091	-0.977682321666213	0.328699959813011	NA	-6.08176617211235	0.37163814197671	1.40397602091039	0.160963039100924	NA	-4.67782090161016	NA	NA	NA	NA	NA	NA	NA
23331	ENSG00000138443.15	ENSG00000138443	protein_coding	ABI2	10152	10.9261436358364	7.90679246951173	TRUE	0.145195877814182	4.05709083080064	5.75619652451979e-05	0.000109813632857982	-0.110160211565407	-0.110835879922595	-2.50797653932651	0.0124664668452572	0.0640894547050827	-4.56423951232808	0.196732881754988	7.58784882721248	8.30487711812935	1.12856327223478e-15	3.89169053152684e-15	8.01200167774068	PM DEG
427	ENSG00000256458.1	ENSG00000256458	antisense	RP11-363J17.1	NA	0.0890408132191294	-4.61278657974107	FALSE	-0.334389988531358	-1.83994666330425	0.0663632274053775	NA	-4.62811702117299	-0.237522076958857	-0.687543116786867	0.49206768080683	NA	-5.10144942443949	NA	NA	NA	NA	NA	NA	NA
11697	ENSG00000173166.17	ENSG00000173166	protein_coding	RAPH1	65059	6.37250440336397	6.01468121244281	TRUE	0.0367226975902419	0.845036057646442	0.39849120264683	0.442593657373533	-7.48703129195909	-0.193858325541909	-2.80136663073974	0.00529111010437318	0.0350229769267881	-3.26500871904213	0.152316481322979	5.69476548412431	4.88020721213175	1.503861364005e-06	2.80628261257962e-06	4.81072190527034	PM DEG
1440	ENSG00000233459.1	ENSG00000233459	processed_pseudogene	AC125238.2	NA	0.00115258769522418	-5.95819616238231	FALSE	-0.253232217309122	-2.50060629641358	0.0127141503967692	NA	-3.58732587859682	-0.106584898189487	-0.552055311860557	0.581163575779208	NA	-5.44785838954973	NA	NA	NA	NA	NA	NA	NA
249	ENSG00000233031.1	ENSG00000233031	processed_pseudogene	AC125238.3	NA	0.000741786346785427	-6.04164064246344	FALSE	-0.13278691426586	-1.51552629976964	0.130265338125671	NA	-5.53871203744778	0.242591136907669	1.49328411134881	0.136010074105099	NA	-4.63526090015238	NA	NA	NA	NA	NA	NA	NA
4885	ENSG00000178562.17	ENSG00000178562	protein_coding	CD28	940	0.0893315622060315	-1.85427869809445	FALSE	-1.93234196289243	-10.5972245824548	7.91830022133893e-24	NA	42.9606119094997	-1.24128014345194	-4.0796300664648	5.26922397125011e-05	NA	1.31228314840758	NA	NA	NA	NA	NA	NA	NA
1299	ENSG00000224791.1	ENSG00000224791	processed_pseudogene	KRT18P39	344462	0.00836444976790239	-5.55155939194066	FALSE	-0.213467179244336	-1.50018425788961	0.134192097262701	NA	-5.40300889685867	0.322906749857018	1.16851530769424	0.2431703649245	NA	-4.90012670587389	NA	NA	NA	NA	NA	NA	NA
872	ENSG00000213925.3	ENSG00000213925	processed_pseudogene	NPM1P33	100131478	0.00219844044853472	-5.9645039412564	FALSE	-0.306177883889573	-3.03371282949555	0.00254011840781983	NA	-2.15509137496011	0.248409785824988	1.29288481863862	0.196663598160754	NA	-4.86220610285883	NA	NA	NA	NA	NA	NA	NA
107	ENSG00000206970.1	ENSG00000206970	snRNA	RNU6-474P	106481329	0.00393121637002939	-6.03549737695677	FALSE	-0.174922525327809	-1.94692235168815	0.0520985121741172	NA	-4.80666572037207	0.281129341314107	1.68192019142432	0.0932250485392338	NA	-4.37587262829293	NA	NA	NA	NA	NA	NA	NA
2120	ENSG00000163599.14	ENSG00000163599	protein_coding	CTLA4	1493	0.0599530877266015	-3.29816118799977	FALSE	-0.725189262968901	-3.72558616164208	0.000216867174859964	NA	0.336149026944999	-0.08880677049802	-0.238651796629498	0.811475936257618	NA	-5.27147016357528	NA	NA	NA	NA	NA	NA	NA
2645	ENSG00000163600.12	ENSG00000163600	protein_coding	ICOS	29851	0.0150151143861492	-4.78699542743959	FALSE	-0.269751816130682	-1.37140189840281	0.170859239605934	NA	-5.39149173637671	0.224218738717631	0.578117847608884	0.56345164462475	NA	-5.15888601076559	NA	NA	NA	NA	NA	NA	NA
970	ENSG00000235951.1	ENSG00000235951	processed_pseudogene	AC009965.1	NA	0.000999613842366012	-6.00877051433135	FALSE	-0.178966447870894	-1.86341051651384	0.062985222966904	NA	-4.95607448091654	0.0541841020557453	0.293646482388162	0.769153088740369	NA	-5.55408464675505	NA	NA	NA	NA	NA	NA	NA
570	ENSG00000234714.1	ENSG00000234714	lincRNA	AC009965.2	NA	0.0022219056533684	-5.99292487233406	FALSE	-0.201677297988861	-2.057480313037	0.0401533137751844	NA	-4.57617056970789	0.076307287459672	0.420031028851139	0.674647942693998	NA	-5.51038152325935	NA	NA	NA	NA	NA	NA	NA
541	ENSG00000237271.1	ENSG00000237271	lincRNA	AC009498.1	NA	0.0029517701058623	-5.96382903214791	FALSE	-0.189279951693386	-1.8577628448093	0.0637849860728002	NA	-4.95422025496945	0.240093031438955	1.25902684236625	0.20862347883828	NA	-4.89824383605004	NA	NA	NA	NA	NA	NA	NA
523	ENSG00000236681.1	ENSG00000236681	processed_pseudogene	DSTNP5	100132132	0.0013089748133657	-6.01113949189208	FALSE	-0.200393555039832	-2.11825584477198	0.0346416004067183	NA	-4.46135942263617	0.151983060630043	0.837214062744096	0.402882699214834	NA	-5.29017822617803	NA	NA	NA	NA	NA	NA	NA
698	ENSG00000225304.1	ENSG00000225304	processed_pseudogene	AC106901.1	NA	0.00018244379741332	-6.04778390797011	FALSE	-0.12629480007147	-1.445621849562	0.148904073211007	NA	-5.64105245284362	0.225186981427637	1.37965678910844	0.168325145712843	NA	-4.77740430347295	NA	NA	NA	NA	NA	NA	NA
588	ENSG00000236634.1	ENSG00000236634	lincRNA	AC016903.1	NA	0.000614772940193479	-6.04471227521678	FALSE	-0.162272270761943	-1.81610639526495	0.0699473434761643	NA	-5.04877491001924	0.218868198481962	1.3339069251804	0.182857512059431	NA	-4.83046120830152	NA	NA	NA	NA	NA	NA	NA
326	ENSG00000237843.1	ENSG00000237843	lincRNA	AC016903.2	NA	0.00109016900689271	-6.03714078181443	FALSE	-0.17222475200137	-1.94265011927291	0.052614368725371	NA	-4.816514875856	0.189171737842696	1.14590291650218	0.2523977949821	NA	-5.03107895315454	NA	NA	NA	NA	NA	NA	NA
10382	ENSG00000116117.17	ENSG00000116117	protein_coding	PARD3B	117583	1.54512053908389	3.88148922654125	TRUE	0.279229168273137	4.69899365895103	3.37652173909569e-06	7.25033672255067e-06	3.36823361942856	0.0570918641680742	0.783793993706548	0.433541837889271	0.636892948579533	-6.26411198119403	0.236523500547679	3.53761155275043	6.44836160862577	3.11456413351218e-10	7.57544632136437e-10	6.29296608223667	PM DEG
200	ENSG00000223890.1	ENSG00000223890	processed_pseudogene	AC008171.1	NA	0.0105880929521143	-5.97541290796865	FALSE	-0.177358792222902	-1.78308448431204	0.0751735685564702	NA	-5.0928830812484	0.399613335188264	2.13819964660043	0.032997325491198	NA	-3.62009288186407	NA	NA	NA	NA	NA	NA	NA
13896	ENSG00000118257.16	ENSG00000118257	protein_coding	NRP2	8828	1.54206015468722	4.33311334111285	TRUE	0.456813096981218	8.65876850514119	6.455699542043e-17	3.45397885209711e-16	27.3943830783163	0.108627512648524	1.2056911730317	0.228521760917316	0.433809929307773	-5.95715799828079	0.307584305869459	4.01052120788191	7.42876311364714	5.62917834080372e-13	1.63166229104084e-12	7.20917523294897	PM DEG
1623	ENSG00000225216.6	ENSG00000225216	antisense	AC007362.3	NA	0.0211156448731925	-4.96171817724921	FALSE	0.536281382881075	3.02541664895367	0.00260955263477338	NA	-1.93942783190397	0.493851018147935	1.47392407241576	0.141147795047717	NA	-4.51001933296768	NA	NA	NA	NA	NA	NA	NA
329	ENSG00000201875.1	ENSG00000201875	misc_RNA	RN7SKP178	106479175	0.000244655740454027	-6.04778390797011	FALSE	-0.14259483756812	-1.6459237247374	0.100402148741529	NA	-5.33747043159886	0.216601131101968	1.3446121059626	0.179376132790672	NA	-4.81788975444077	NA	NA	NA	NA	NA	NA	NA
502	ENSG00000213739.3	ENSG00000213739	processed_pseudogene	AC007679.1	NA	0	-6.05392717347678	FALSE	-0.152887514971211	-1.77178663803609	0.0770334299130336	NA	-5.12896206190441	0.195218323272989	1.21646857861348	0.224395419341199	NA	-4.96138680449924	NA	NA	NA	NA	NA	NA	NA
781	ENSG00000225610.1	ENSG00000225610	antisense	AC007679.3	NA	0.0164434291091155	-5.56910376595036	FALSE	-0.244780262774154	-1.56149524121617	0.119033875442565	NA	-5.2986953916297	-0.273085489421095	-0.932463221720193	0.351558999294143	NA	-5.1005993028703	NA	NA	NA	NA	NA	NA	NA
14373	ENSG00000114933.15	ENSG00000114933	protein_coding	INO80D	54891	5.70437318207423	6.32607710698848	TRUE	0.414463079806847	13.7246814500803	1.18239874973045e-36	3.85418267342798e-35	72.182989344678	-0.0169246143529562	-0.452318033264141	0.651241192468576	0.80178126210049	-7.05582375381772	0.294824383667033	6.00611285211168	14.0774631780207	2.8382640919849e-37	4.17159263791395e-36	12.7573121823524	PM DEG
95	ENSG00000252485.1	ENSG00000252485	misc_RNA	Vault	NA	1.10009767262037	-3.43499120454483	FALSE	-0.101518735338593	-0.592181101972889	0.553994571159684	NA	-6.11536195257167	-0.415674431023568	-1.26441792013479	0.20668454849103	NA	-4.68041989680288	NA	NA	NA	NA	NA	NA	NA
105	ENSG00000207386.1	ENSG00000207386	misc_RNA	Y_RNA	NA	0.00408205364235783	-6.03121269326976	FALSE	-0.160389861978846	-1.78006668949529	0.0756667243387036	NA	-5.10831724362443	0.206319936259427	1.20120179002257	0.230256504477161	NA	-4.97329161909366	NA	NA	NA	NA	NA	NA	NA
414	ENSG00000237041.1	ENSG00000237041	processed_pseudogene	AC007679.4	NA	0.000484669081924024	-6.04164064246344	FALSE	-0.13901007918065	-1.56603330610397	0.117967706643823	NA	-5.46146547644909	0.238744606830739	1.44755441015468	0.148384800359059	NA	-4.69286706744152	NA	NA	NA	NA	NA	NA	NA
1034	ENSG00000227946.1	ENSG00000227946	lincRNA	AC007383.3	NA	2.69451045444193	1.39849674015383	TRUE	-0.217839864682474	-4.35111514673152	1.64007719252533e-05	3.29933748648473e-05	2.22845007798447	0.023443496231841	0.284466728415256	0.776173583745847	0.882698213318105	-6.0213448222957	-0.310413885993035	1.08626796097056	-9.90687348941215	1.14234403023486e-20	5.38093034925564e-20	-9.32193795779921	LIV DEG
12268	ENSG00000023228.13	ENSG00000023228	protein_coding	NDUFS1	4719	23.4915443802622	8.13233781489872	TRUE	-0.0581211771836818	-2.17510138294289	0.0300861300816669	0.0415316203509078	-5.89584836754824	-0.0992116988958301	-3.27947113265244	0.0011144463587926	0.0111735131375627	-2.42858211785953	-0.00442967737560509	7.84191997594426	-0.313982319094102	0.753685235975851	0.778216965605762	-0.31378381735521	Not DEG
1411	ENSG00000231955.1	ENSG00000231955	antisense	AC007383.4	NA	0.0590343795701514	-4.2463724387384	FALSE	-0.306825284896826	-1.28215800595565	0.200375972208126	NA	-5.46222885662855	-0.43805897657521	-0.996251904126954	0.319622257019229	NA	-4.9174528027374	NA	NA	NA	NA	NA	NA	NA
391	ENSG00000237580.1	ENSG00000237580	processed_pseudogene	GCSHP3	100329109	0	-6.05392717347678	TRUE	-0.152887514971211	-1.77178663803609	0.0770334299130336	0.0977883114197555	-5.12896206190441	0.195218323272989	1.21646857861348	0.224395419341199	0.428785574578905	-4.96138680449924	0.346279499786584	2.2782661312932	10.7835259399804	2.86885083762732e-24	1.70421712993045e-23	10.1640568339245	PM DEG
1915	ENSG00000114942.13	ENSG00000114942	protein_coding	EEF1B2	1933	45.2343184106554	6.35481460277737	TRUE	-0.635743472157385	-13.3808295389295	3.6681752483781e-35	1.04021779329006e-33	68.7960317346581	-0.137323727772564	-2.54566423622693	0.0112139470018836	0.0595459459901728	-3.96344736287278	-0.46439104049986	6.09798549834056	-16.4698943682795	3.79803183374772e-47	1.26028249575356e-45	-14.4213565959412	LIV DEG
182	ENSG00000277502.1	ENSG00000277502	misc_RNA	uc_338	NA	0	-6.05392717347678	TRUE	-0.152887514971211	-1.77178663803609	0.0770334299130336	0.0977883114197555	-5.12896206190441	0.195218323272989	1.21646857861348	0.224395419341199	0.428785574578905	-4.96138680449924	-0.231143736428991	-0.230978510644482	-5.56514456357279	4.24911801663973e-08	8.86667325327937e-08	-5.48017231369401	LIV DEG
89	ENSG00000281780.1	ENSG00000281780	snoRNA	snoZ196	NA	0.29369520635239	-4.97059579621183	FALSE	-0.200794656139759	-1.13428833375401	0.257212192334906	NA	-5.69981434575377	0.715008653518651	2.01857117951929	0.0440791347421058	NA	-3.76501521664312	NA	NA	NA	NA	NA	NA	NA
80	ENSG00000207047.2	ENSG00000207047	snoRNA	SNORD51	26798	0.0792947875717102	-5.71643651924619	FALSE	-0.181710037176515	-1.43349501289694	0.152335750340322	NA	-5.55321377804968	0.452852369729286	1.81673235673027	0.069872359186263	NA	-4.12646140951946	NA	NA	NA	NA	NA	NA	NA
132	ENSG00000207406.1	ENSG00000207406	snoRNA	SNORA41	619569	0	-6.05392717347678	FALSE	-0.152887514971211	-1.77178663803609	0.0770334299130336	NA	-5.12896206190441	0.195218323272989	1.21646857861348	0.224395419341199	NA	-4.96138680449924	NA	NA	NA	NA	NA	NA	NA
2834	ENSG00000183671.12	ENSG00000183671	protein_coding	GPR1	NA	0.0397739718264158	-3.74666798162167	FALSE	0.269028201738956	1.39539232713478	0.163511346675594	NA	-5.38501732585464	-0.269572213887102	-0.726925289908306	0.46762082024572	NA	-5.11364485810022	NA	NA	NA	NA	NA	NA	NA
4129	ENSG00000279220.1	ENSG00000279220	processed_transcript	GPR1-AS	NA	0.00357972705756428	-5.57698440975061	FALSE	-0.107606778514182	-0.685024965724915	0.493642714820775	NA	-6.27665216951227	0.0173524857514553	0.0587349848790369	0.953187273902011	NA	-5.47584862385346	NA	NA	NA	NA	NA	NA	NA
320	ENSG00000222496.1	ENSG00000222496	misc_RNA	RN7SKP200	106480895	0.000520255862997679	-6.04471227521678	FALSE	-0.178075291464351	-2.02360952607475	0.0435369062680807	NA	-4.66012594902575	0.206984587648714	1.27319959070401	0.203554326524973	NA	-4.89863816705197	NA	NA	NA	NA	NA	NA	NA
636	ENSG00000159186.4	ENSG00000159186	processed_pseudogene	AC007383.6	NA	0.000217730561690597	-6.04471227521678	FALSE	-0.125666375274498	-1.42193053475798	0.155664219764552	NA	-5.67316068995543	0.187376728325207	1.13045219940797	0.258841874603861	NA	-5.04615081376106	NA	NA	NA	NA	NA	NA	NA
291	ENSG00000224070.1	ENSG00000224070	processed_pseudogene	HMGN1P6	100874430	0.000647528324375653	-6.04848656316272	FALSE	-0.157001752129713	-1.81121691679263	0.0707017721913441	NA	-5.05880939680082	0.206564260319023	1.28452043692916	0.199570283280079	NA	-4.8874864608628	NA	NA	NA	NA	NA	NA	NA
149	ENSG00000252716.1	ENSG00000252716	misc_RNA	RN7SKP260	106479211	0.000659840718080624	-6.04942731282778	FALSE	-0.170508064708392	-1.96436338732224	0.0500363806924915	NA	-4.77584685681243	0.202906441740264	1.25551404142064	0.209893971688429	NA	-4.91931547029606	NA	NA	NA	NA	NA	NA	NA
10340	ENSG00000204186.7	ENSG00000204186	protein_coding	ZDBF2	57683	10.5303143091961	6.59352992531617	TRUE	-0.0760967811080528	-2.09123664309704	0.03700637288135	0.0503194381221854	-5.77505063470338	0.119019160011581	2.06292567784674	0.0396489876245844	0.143521740920254	-5.1890956849171	0.101040014892822	6.30092067010076	3.69205247835237	0.000246478385839515	0.000386809798174809	3.66589153401993	PM DEG
381	ENSG00000279921.1	ENSG00000279921	protein_coding	AC017081.1	NA	0.177980120583187	-3.8657356062634	FALSE	-0.116937547839625	-0.756041739948993	0.449976974943443	NA	-5.97408282513793	0.1647950679196	0.533298770421033	0.594069945624396	NA	-5.1403899652562	NA	NA	NA	NA	NA	NA	NA
823	ENSG00000180105.11	ENSG00000180105	processed_pseudogene	AC017081.2	NA	0.0236587539764547	-5.17676244273125	FALSE	-0.0380175120277289	-0.226000453739373	0.821292580139302	NA	-6.33529248579408	0.462948270041079	1.4383526699128	0.150975998848632	NA	-4.54673086560037	NA	NA	NA	NA	NA	NA	NA
947	ENSG00000234491.1	ENSG00000234491	processed_pseudogene	HNRNPA1P51	729366	0.0692813629395134	-4.04384825776133	FALSE	-0.40893573704031	-2.20798402182289	0.0276943982453596	NA	-3.90801731519867	-0.046423523606038	-0.126891462404115	0.899078651059406	NA	-5.24442099521264	NA	NA	NA	NA	NA	NA	NA
6421	ENSG00000114948.12	ENSG00000114948	protein_coding	ADAM23	8745	18.3428084241003	6.58235010660212	TRUE	-0.292601035173606	-5.28536479573273	1.87060650831461e-07	4.51330755969383e-07	5.6294635429627	-0.338226863121524	-4.79309710291932	2.18434024154761e-06	8.52523668430786e-05	3.86927185537607	-0.126778339021989	6.28377024708709	-3.5507950363228	0.000420094368760431	0.000645507220748006	-3.52712752914846	LIV DEG
440	ENSG00000228577.1	ENSG00000228577	antisense	AC010731.2	NA	0.0195515729134359	-5.69936975072198	FALSE	-0.571790161950525	-4.39752213875891	1.33620440562345e-05	NA	2.74948419152698	-0.161304287376603	-0.650256853044444	0.515832796401017	NA	-5.33364529637315	NA	NA	NA	NA	NA	NA	NA
566	ENSG00000231653.1	ENSG00000231653	antisense	AC010731.3	NA	0.124631472742107	-4.03371613171831	FALSE	0.410938383035324	2.32225097887488	0.0206164550021168	NA	-3.69071154976632	0.00394975767540227	0.0111229494794864	0.991129906013901	NA	-5.27752470786939	NA	NA	NA	NA	NA	NA	NA
1403	ENSG00000235118.7	ENSG00000235118	protein_coding	AC010731.4	NA	0.269932139168696	-1.73912693870058	FALSE	-0.24874632387426	-1.90469736135293	0.057387746130107	NA	-4.77365825437282	-0.0346759968950057	-0.145968188516479	0.884006869214883	NA	-5.54490320722631	NA	NA	NA	NA	NA	NA	NA
2140	ENSG00000232125.2	ENSG00000232125	protein_coding	DYTN	391475	0.038305368083682	-3.80645436028927	FALSE	0.358577593726185	1.94245341230637	0.0526382231406255	NA	-4.46483081909801	-0.095782593975409	-0.256473818207579	0.79769324779978	NA	-5.23982682904747	NA	NA	NA	NA	NA	NA	NA
846	ENSG00000213083.3	ENSG00000213083	processed_pseudogene	AC010731.6	NA	0.0172476462922669	-5.39939729087394	FALSE	0.143864910811016	0.858465627076746	0.391043001761323	NA	-6.05717847590032	0.0713549974011016	0.225429745424519	0.821739492753556	NA	-5.39720910484811	NA	NA	NA	NA	NA	NA	NA
121	ENSG00000207319.1	ENSG00000207319	misc_RNA	Y_RNA	NA	0.0338263448582378	-5.83517076861472	FALSE	-0.0220530709150141	-0.182585798166079	0.855196361621055	NA	-6.58181439747179	0.160286272069086	0.687216934767167	0.492272993740991	NA	-5.33915968921493	NA	NA	NA	NA	NA	NA	NA
3110	ENSG00000138400.12	ENSG00000138400	protein_coding	MDH1B	130752	2.16128381308544	2.61745789658073	TRUE	-0.955784219901997	-13.5133869556341	9.80486163658523e-36	2.93383094656238e-34	70.3844130300041	0.142252504630827	1.37391094471211	0.170101040093047	0.373209656001703	-5.40385039404233	-0.584775150220416	2.30612548833454	-11.2831356827193	1.75520959692592e-25	1.12849805734004e-24	-10.4328617087376	LIV DEG
6079	ENSG00000118246.13	ENSG00000118246	protein_coding	FASTKD2	22868	9.40881982536868	5.79992834983167	TRUE	-0.312382578722467	-12.2618404898293	1.95367361858186e-30	3.50551021213733e-29	58.0336077266843	0.0292993874759268	0.903551669193429	0.366679667459252	0.577101368858636	-6.61757699758175	-0.154526960974371	5.94201594841697	-9.7146410672924	1.43460692312828e-20	6.71957583500333e-20	-9.29774137377481	LIV DEG
75	ENSG00000283469.1	ENSG00000283469	miRNA	MIR3130-1	100422993	0.00916737141448424	-6.00877051433135	FALSE	-0.138546075607596	-1.49858742706816	0.134606022151911	NA	-5.5561598103935	0.318344145895163	1.81222201853884	0.0705673027796542	NA	-4.17568179752516	NA	NA	NA	NA	NA	NA	NA
75	ENSG00000263468.1	ENSG00000263468	miRNA	hsa-mir-3130-1	NA	0.381806794553299	-4.97949083359732	FALSE	-0.540558536207578	-3.08179477205394	0.00216999715511718	NA	-1.77223199017078	0.392411205950377	1.12759825733788	0.260044580315511	NA	-4.83709276746482	NA	NA	NA	NA	NA	NA	NA
1105	ENSG00000260171.1	ENSG00000260171	lincRNA	RP11-95H11.1	NA	0.0926898227347352	-3.77095257138157	FALSE	-0.585396431212087	-3.03709197122542	0.00251232587851633	NA	-1.86829569203986	-0.414570103581906	-1.12498429333905	0.261149554125727	NA	-4.81699594189285	NA	NA	NA	NA	NA	NA	NA
646	ENSG00000229321.1	ENSG00000229321	lincRNA	AC008269.2	NA	11.9744162572485	2.85970240089189	TRUE	-0.0938824194848202	-1.54610766370414	0.122705485548864	0.150982059372199	-6.0813703600468	0.189073681434224	1.69517129115515	0.0906818214509655	0.248558426120132	-4.96153526895876	0.00482114568433665	2.38214696973673	0.114497252852872	0.908894702588138	0.920294701665857	0.114432814553718	Not DEG
1209	ENSG00000144410.4	ENSG00000144410	protein_coding	CPO	130749	2.02031043127278	1.11685506593727	TRUE	0.10188109946818	1.61456663734359	0.107029679504138	0.132852952526552	-5.7184285674367	0.202260107558598	1.85378264822939	0.0643744327989186	0.197740834305376	-4.40545662326804	0.147608655198192	0.804410158527947	3.42449911949199	0.000666193575523824	0.00100495732857746	3.40312679114165	PM DEG
9262	ENSG00000118263.14	ENSG00000118263	protein_coding	KLF7	8609	4.94788881924605	5.45212258240757	TRUE	0.559155143396686	11.586769225121	1.08836308083203e-27	1.53905888870331e-26	51.7973464449552	-0.208670692238698	-3.51791455637056	0.000475682282914063	0.00587109608812544	-0.875371624906504	0.434222526461515	5.12754558909847	12.5076980057916	5.21930170853765e-31	4.95913888731718e-30	11.5797582755163	PM DEG
87	ENSG00000253008.2	ENSG00000253008	miRNA	MIR2355	100423036	7.40630119806729	-0.775588038308247	FALSE	-0.420497552047088	-5.09507369577004	4.93493399386342e-07	NA	5.8196687484156	-0.287993647209627	-1.94327904041463	0.0525579566857611	NA	-3.99789122999683	NA	NA	NA	NA	NA	NA	NA
655	ENSG00000237892.1	ENSG00000237892	sense_intronic	KLF7-IT1	100874272	5.40305244318453	1.71499062646254	TRUE	-0.18138391826943	-3.59490103126425	0.000356393531281721	0.000625269958058119	-0.714757759581953	-0.0796042026465956	-0.890324653522255	0.373730976971984	0.583264640276817	-5.73985595055159	-0.208297180215602	1.39867927429686	-6.57207897749646	1.25788394708254e-10	3.13890648156064e-10	-6.43217789510048	LIV DEG
99	ENSG00000277590.1	ENSG00000277590	miRNA	MIR7845	102465835	0.386752833154261	-4.940999734945	FALSE	-0.341068721733707	-1.84915238364287	0.0650204839743912	NA	-4.71207435540347	-0.0352045422918055	-0.113651250934301	0.909561070697727	NA	-5.39687555131851	NA	NA	NA	NA	NA	NA	NA
554	ENSG00000224342.1	ENSG00000224342	lincRNA	AC007879.1	NA	0.0881212252774093	-4.37389362184167	FALSE	-0.228134717402802	-1.22810573561937	0.219979815959105	NA	-5.51228120061805	-0.528598669702043	-1.40532203199564	0.160562805509937	NA	-4.52281727598527	NA	NA	NA	NA	NA	NA	NA
1095	ENSG00000234902.6	ENSG00000234902	lincRNA	AC007879.2	NA	0.154048497661783	-2.71985209284275	FALSE	-0.57249093485517	-3.78078271334035	0.000175041722105499	NA	0.495973134636576	0.995070257310372	3.56282985376673	0.000402964015356524	NA	-0.456412093132233	NA	NA	NA	NA	NA	NA	NA
551	ENSG00000225916.1	ENSG00000225916	lincRNA	AC007879.4	NA	0.0841121930988145	-4.51390249881901	FALSE	0.203826907632952	0.991598477414834	0.321868691127364	NA	-5.78036104877194	1.17581591442439	2.94531652538697	0.00338057763799005	NA	-2.0921384306592	NA	NA	NA	NA	NA	NA	NA
361	ENSG00000240440.1	ENSG00000240440	lincRNA	AC007879.3	NA	0.114231439718194	-4.6091216247331	FALSE	-0.413815632591092	-2.10080516350933	0.0361536102928852	NA	-4.13683942683366	0.598127550416274	1.54814611011962	0.122236364989334	NA	-4.38170341087936	NA	NA	NA	NA	NA	NA	NA
1204	ENSG00000229647.1	ENSG00000229647	lincRNA	AC007879.7	NA	0.0151506899581904	-5.27527885282904	FALSE	0.0924773469975173	0.560167205948026	0.575613995142313	NA	-6.25934150278956	0.0532437769022571	0.167919880309157	0.866715984418761	NA	-5.37564776730105	NA	NA	NA	NA	NA	NA	NA
1284	ENSG00000223725.6	ENSG00000223725	antisense	AC007879.5	NA	0.185622635995262	-2.22134501896608	FALSE	-0.485699826595671	-3.63811995087379	0.000302898245700307	NA	-0.0439062423458845	0.120410844588663	0.475709477159918	0.634494571916853	NA	-5.32602949688041	NA	NA	NA	NA	NA	NA	NA
523	ENSG00000225064.1	ENSG00000225064	lincRNA	AC007879.6	NA	0.0179779441727114	-5.62629530566403	FALSE	0.0602601417481433	0.427767622177263	0.669002813975411	NA	-6.43634145441395	0.61877239636058	2.23898325420128	0.0256075892825188	NA	-3.40845011185924	NA	NA	NA	NA	NA	NA	NA
150	ENSG00000221628.1	ENSG00000221628	miRNA	MIR1302-4	100302130	0.00564284637536579	-6.00213977059407	FALSE	-0.153316432924982	-1.60147140724354	0.109898369877582	NA	-5.39897816714825	0.0546735741325645	0.299231801436337	0.764890777148081	NA	-5.54842104285335	NA	NA	NA	NA	NA	NA	NA
9575	ENSG00000118260.14	ENSG00000118260	protein_coding	CREB1	1385	7.43123965493304	6.13511628833789	TRUE	0.151677380284305	5.54507700658214	4.74557557964988e-08	1.2060626067695e-07	7.10250786268026	0.00227876471815169	0.0641012434466643	0.948915900808362	0.975191444333296	-7.10831449106024	0.0819261259645431	5.85748588054511	4.43203526309526	1.1831849568294e-05	2.06971268927912e-05	4.38066345705575	PM DEG
6798	ENSG00000144401.14	ENSG00000144401	protein_coding	METTL21A	151194	1.80464704327421	3.5779613799187	TRUE	0.0872117377250026	1.83996643648229	0.0663603189292484	0.0866629141890394	-5.69376014592869	-0.230857258803192	-3.98270586195289	7.85339469068966e-05	0.0014728596159711	1.14635576119929	-0.0127161346860798	3.24399407416672	-0.355960434658493	0.722032981256859	0.748642938248449	-0.355743077695825	Not DEG
171	ENSG00000223433.1	ENSG00000223433	processed_pseudogene	AC079767.3	NA	0.00332870067938023	-6.02178261804776	FALSE	-0.100375955211379	-1.07410946520301	0.283286988897004	NA	-6.09204402109596	0.346924532539978	1.95677103839986	0.0509450977354102	NA	-3.94404880297944	NA	NA	NA	NA	NA	NA	NA
492	ENSG00000224137.1	ENSG00000224137	lincRNA	AC079767.4	NA	0.0137002346987265	-5.88707202127027	FALSE	-0.155161786730692	-1.31670814412445	0.188534178935932	NA	-5.77347710044426	-0.00463636193943355	-0.0208359457307545	0.983385052989282	NA	-5.55936926660789	NA	NA	NA	NA	NA	NA	NA
107	ENSG00000199251.1	ENSG00000199251	snRNA	RNU6-664P	106479861	0.0120636859797959	-6.0004963657364	FALSE	-0.200828153492792	-2.02547597656837	0.0433443565467232	NA	-4.64604919281555	0.210272116294455	1.10105046474462	0.271418320059946	NA	-5.06650601238891	NA	NA	NA	NA	NA	NA	NA
444	ENSG00000213082.3	ENSG00000213082	processed_pseudogene	PPP1R14BP2	729406	0.0720487866283658	-4.8320380801993	FALSE	-0.425307975989024	-2.30155721131976	0.0217666809139484	NA	-3.74532776270491	-0.257613161295044	-0.713013342607686	0.476178832053367	NA	-5.10674617113716	NA	NA	NA	NA	NA	NA	NA
100	ENSG00000200764.1	ENSG00000200764	misc_RNA	Y_RNA	NA	0.00633166386979855	-6.02035439015208	FALSE	-0.144522830958509	-1.54479988920028	0.123021579052969	NA	-5.49071222166894	0.23438535963535	1.32710990970154	0.185093862052637	NA	-4.8331813379619	NA	NA	NA	NA	NA	NA	NA
4707	ENSG00000163249.10	ENSG00000163249	protein_coding	CCNYL1	151195	4.30152533094864	4.31223873551942	TRUE	-0.187773843820304	-5.97597694693189	4.32607797170811e-09	1.20371142301046e-08	9.74126871598585	-0.0337187790881198	-0.682400524706615	0.495310005816026	0.688138383991464	-6.4324754567231	-0.102455181034766	3.96099518174101	-4.21440288624795	3.06359099903467e-05	5.16849588771951e-05	-4.16868718945938	LIV DEG
564	ENSG00000272851.1	ENSG00000272851	antisense	RP11-801F7.1	NA	0.897971786836818	-1.2719311724883	FALSE	0.137883568372106	1.24215696699947	0.214755654940601	NA	-5.82601421864784	-0.430484088983845	-2.04284309525981	0.0416055504870464	NA	-3.78841625195192	NA	NA	NA	NA	NA	NA	NA
6708	ENSG00000163251.3	ENSG00000163251	protein_coding	FZD5	7855	1.2985837644551	2.90404785935202	TRUE	0.549252267941244	11.0088401926238	2.07549770771055e-25	2.37207747199442e-24	46.8579987354341	-0.118826915476389	-1.49167123162299	0.136432487683107	0.324660211128924	-5.29187347392136	0.461802508896546	2.57390053667962	12.3679671104855	3.36699445679332e-30	3.01635300508172e-29	11.4188395923412	PM DEG
11671	ENSG00000178385.14	ENSG00000178385	protein_coding	PLEKHM3	389072	9.76977759195683	6.71184236765577	TRUE	0.543227022027498	14.3525742409078	2.02429901965601e-39	8.65132237592381e-38	78.4442723223763	-0.16521888088513	-3.93993760730871	9.34153900973823e-05	0.00167332987088071	0.307653169170004	0.469230863418912	6.36304869966612	17.110703880889	9.28699425302313e-51	4.23890549924378e-49	14.9843931514348	PM DEG
469	ENSG00000225111.1	ENSG00000225111	sense_intronic	AC083900.1	NA	2.56149611998503	0.212088640204041	TRUE	-0.0345195787551743	-0.558096596476747	0.577025957588029	0.617387423263947	-6.67972898839691	-0.0448126478924291	-0.411760364968824	0.68069614597528	0.821536646968271	-5.75660977177576	-0.165486597588017	-0.070784511106875	-4.23849984476214	2.67330155458295e-05	4.53302603130356e-05	-4.19964807702601	LIV DEG
104	ENSG00000212246.1	ENSG00000212246	snRNA	RNU6-360P	106479726	1.83303380023634	-2.52429305672611	FALSE	-0.506269188610137	-3.59628228489754	0.000354554766568973	NA	-0.173658302949581	-0.196502937577041	-0.707651606757063	0.479499977237685	NA	-5.18173388085534	NA	NA	NA	NA	NA	NA	NA
571	ENSG00000185078.3	ENSG00000185078	processed_pseudogene	AC093698.1	NA	0.031100703534433	-5.27405890723238	FALSE	-0.851822156143175	-5.62162267086994	3.13475190948654e-08	NA	8.51557390167832	-0.750343860923899	-2.35826991273867	0.0187544177478448	NA	-3.1883924125069	NA	NA	NA	NA	NA	NA	NA
98	ENSG00000251941.1	ENSG00000251941	rRNA	RNA5SP116	100873386	0.00945854165013104	-6.0170446629263	FALSE	-0.144464831301454	-1.53715404826592	0.124882387198413	NA	-5.50181813802935	0.213597575848983	1.22588641992108	0.220833580962007	NA	-4.94447029737368	NA	NA	NA	NA	NA	NA	NA
498	ENSG00000224839.1	ENSG00000224839	processed_pseudogene	RPL12P17	344471	0.0276812125620523	-5.3918581998611	FALSE	-0.219371893187452	-1.49444168814283	0.135685287532227	NA	-5.34840682330164	0.363497801724705	1.27246763630785	0.203813901367534	NA	-4.76620458228146	NA	NA	NA	NA	NA	NA	NA
528	ENSG00000229150.1	ENSG00000229150	transcribed_unprocessed_pseudogene	CRYGEP	200575	0.0388407974700707	-5.22092610527726	FALSE	-0.489946519665714	-2.834928945151	0.00476745748977834	NA	-2.52008267037372	0.151973981540714	0.450672256031384	0.652426256095176	NA	-5.28981569834195	NA	NA	NA	NA	NA	NA	NA
619	ENSG00000118231.4	ENSG00000118231	protein_coding	CRYGD	1421	0.205898355255948	-3.28617555029393	FALSE	-0.355080142057201	-2.04744418751506	0.0411317533426123	NA	-4.31215839668796	-0.529896086870269	-1.65016361545094	0.0995539066139108	NA	-4.2876025996637	NA	NA	NA	NA	NA	NA	NA
629	ENSG00000163254.4	ENSG00000163254	protein_coding	CRYGC	1420	0.00307885992668732	-5.94870896285368	FALSE	-0.106240644054143	-0.98930632487621	0.322987440709804	NA	-6.15578099042321	0.191554684286322	0.935862720117502	0.349807470979144	NA	-5.19693696896908	NA	NA	NA	NA	NA	NA	NA
1078	ENSG00000224529.1	ENSG00000224529	processed_pseudogene	AC093698.4	NA	0.000178929951285199	-6.04471227521678	FALSE	-0.126816277386796	-1.43393261310112	0.152210876206383	NA	-5.65682280566717	0.218222352061992	1.31838261649176	0.187994988533312	NA	-4.84783576986709	NA	NA	NA	NA	NA	NA	NA
641	ENSG00000182187.3	ENSG00000182187	protein_coding	CRYGB	1419	0.0846850378553174	-4.84154620491085	FALSE	-0.666265610347787	-3.33122768660572	0.000928007919994399	NA	-1.06348921197895	0.22505642653896	0.584604440180597	0.559084308449756	NA	-5.23727010878034	NA	NA	NA	NA	NA	NA	NA
609	ENSG00000168582.4	ENSG00000168582	protein_coding	CRYGA	1418	0.217234984760434	-3.26433869705748	FALSE	-0.318829962371841	-1.91536461182657	0.0560109551764462	NA	-4.58101420166899	-0.111757474498524	-0.330622888358054	0.741071476784914	NA	-5.30012425258568	NA	NA	NA	NA	NA	NA	NA
1435	ENSG00000188674.10	ENSG00000188674	protein_coding	C2orf80	389073	10.6331894134116	3.58534507423949	TRUE	-0.377138503732594	-6.35528527680114	4.65617255219358e-10	1.4087718870374e-09	11.9831112479772	0.0451599483069788	0.446674546242864	0.655308522740243	0.804505020124295	-6.48111701954008	-0.159556698976287	3.29090245809906	-3.68365474485785	0.000265734305798317	0.000415612065780856	-3.64659882559973	LIV DEG
850	ENSG00000233869.1	ENSG00000233869	processed_pseudogene	RPSAP27	130429	0.00478039554159929	-5.83379966502567	FALSE	0.1468162955312	1.20550092438982	0.228574983494096	NA	-5.86207830386351	0.0734686089509246	0.325959474458224	0.744594961063222	NA	-5.50355961383972	NA	NA	NA	NA	NA	NA	NA
503	ENSG00000228111.1	ENSG00000228111	processed_pseudogene	TPT1P2	100128483	0.0027159155304919	-6.01019874222702	FALSE	-0.139262299159746	-1.3817892564028	0.167647863508794	NA	-5.72132788006126	0.204626102956638	1.09276549572	0.275036763365892	NA	-5.07517823472156	NA	NA	NA	NA	NA	NA	NA
4721	ENSG00000138413.13	ENSG00000138413	protein_coding	IDH1	3417	6.90152358089113	4.98894854778124	TRUE	-0.185129153987942	-4.69274359412052	3.47690429422005e-06	7.45378094286839e-06	3.16726713495061	-0.214815581379505	-3.73265405472328	0.000211825496607935	0.00312276542211907	-0.0066552782161251	-0.175369672299851	4.6793705989463	-6.60532135310168	1.49504010409613e-10	3.70984370017297e-10	-6.40588052148386	LIV DEG
655	ENSG00000231908.1	ENSG00000231908	antisense	IDH1-AS1	100507475	0.765809556485805	-1.19427659928767	FALSE	-0.609158807080602	-6.04271703003691	2.94633392376193e-09	NA	10.7385957581318	-0.135318180358728	-0.727139160292442	0.467489927413716	NA	-5.34372021585471	NA	NA	NA	NA	NA	NA	NA
10832	ENSG00000115020.16	ENSG00000115020	protein_coding	PIKFYVE	200576	13.8042727234335	7.21099289271664	TRUE	0.141824183737011	7.38724452217619	6.25114360799713e-13	2.41451420535292e-12	17.8848281336906	-0.00145201415976147	-0.0571285885201002	0.954466182878294	0.978471220139092	-7.41607056422272	0.115459173081582	6.90722063457322	9.10257484618146	4.13346006666016e-18	1.6631468949636e-17	8.67505628002779	PM DEG
615	ENSG00000228380.1	ENSG00000228380	processed_pseudogene	MYL6BP1	100422437	0.000762361323232467	-6.03334357635803	FALSE	-0.158850226328022	-1.74307106761709	0.0819303277954437	NA	-5.1735128485453	0.178211041471028	1.05779469492281	0.290673191114795	NA	-5.11120657709493	NA	NA	NA	NA	NA	NA	NA
4390	ENSG00000144407.9	ENSG00000144407	protein_coding	PTH2R	5746	1.97988744842751	2.66207441358525	TRUE	-0.443179775930487	-5.45695308671117	7.60460486807514e-08	1.89689206442789e-07	7.14449782531054	-0.00562448425749547	-0.0380110961175559	0.96969440339203	0.986124799216788	-6.39077551786071	-0.157156741810831	2.34388445999866	-2.7185147892232	0.00687743685804908	0.0094125345662887	-2.70272138181721	LIV DEG
739	ENSG00000213081.3	ENSG00000213081	processed_pseudogene	AC012362.3	NA	0.0018197218202415	-5.97899493646305	FALSE	-0.20447082916062	-2.14221673202973	0.0326539927439886	NA	-4.40417858269524	0.0695761903608098	0.379764911163636	0.704285399214651	NA	-5.52107099802052	NA	NA	NA	NA	NA	NA	NA
389	ENSG00000227430.1	ENSG00000227430	processed_pseudogene	AC019185.2	NA	0.000310377019008904	-6.04778390797011	FALSE	-0.174601131414391	-1.98345731527765	0.0478579532909225	NA	-4.73988145487464	0.19823546348304	1.20833807803687	0.227503354920783	NA	-4.96827447565447	NA	NA	NA	NA	NA	NA	NA
520	ENSG00000231896.1	ENSG00000231896	sense_intronic	AC019185.4	NA	0.459099424163194	-2.50833581382674	FALSE	-0.860210750515433	-6.04664124042711	2.88022590365543e-09	NA	10.784596289551	-0.237846530009513	-0.910590560193598	0.362961391252474	NA	-5.09326433793386	NA	NA	NA	NA	NA	NA	NA
323	ENSG00000232409.1	ENSG00000232409	processed_pseudogene	AC019185.3	NA	0.132883425663649	-4.57000822767174	FALSE	-0.338620161047405	-1.8901127555582	0.0593157132492741	NA	-4.56986240882516	-0.493989252979536	-1.39868042421005	0.162545014241056	NA	-4.55764881206222	NA	NA	NA	NA	NA	NA	NA
118	ENSG00000202164.1	ENSG00000202164	rRNA	RNA5SP117	100873387	0.0242234213595925	-5.90952212318616	FALSE	-0.0174621502117681	-0.158851432577184	0.87384948324116	NA	-6.60821055673337	0.449711872504676	2.16749994681653	0.0306803576813628	NA	-3.55873626176725	NA	NA	NA	NA	NA	NA	NA
1552	ENSG00000235864.1	ENSG00000235864	processed_pseudogene	HSPA8P6	130195	0.0769570858956384	-3.24592021547352	FALSE	-0.439545318199105	-2.89703442095764	0.00393072762814083	NA	-2.30115693663844	0.0507356442760516	0.170051892494286	0.865039909674805	NA	-5.30860457530073	NA	NA	NA	NA	NA	NA	NA
633	ENSG00000232799.1	ENSG00000232799	unprocessed_pseudogene	CRYGFP	1423	0.00346399829311255	-6.00025827126395	FALSE	-0.245223009469278	-2.45903369966952	0.0142657613990227	NA	-3.69760321155491	0.193115231133741	1.03319339511511	0.30202594207119	NA	-5.13045008149004	NA	NA	NA	NA	NA	NA	NA
327	ENSG00000240286.1	ENSG00000240286	processed_pseudogene	MEAF6P1	100874045	0.000256833988040629	-6.04541493040938	FALSE	-0.143608548096628	-1.66505758254697	0.0965219977165558	NA	-5.30726443840368	0.201920636583941	1.25705011986047	0.209337720705914	NA	-4.91618540848147	NA	NA	NA	NA	NA	NA	NA
2158	ENSG00000229670.2	ENSG00000229670	unprocessed_pseudogene	PKP4P1	402116	0.00397317300927858	-5.80346302782172	FALSE	-0.0791288621924334	-0.619263327630812	0.536022390402901	NA	-6.40144832461189	0.019007484022875	0.0778768252260913	0.937958003785275	NA	-5.53503312496874	NA	NA	NA	NA	NA	NA	NA
11559	ENSG00000078018.19	ENSG00000078018	protein_coding	MAP2	4133	153.314707875053	10.5182041370702	TRUE	-0.135731913990324	-2.4565165704949	0.0143648728659934	0.0207744657834352	-5.9706809441353	0.218287650584345	2.8335050203566	0.00479503667136892	0.0326380311399001	-5.04565243390232	-0.0865099420136799	10.2113697886367	-1.55894636487914	0.119699075579825	0.141582718286016	-1.55603791993636	Not DEG
109	ENSG00000222317.1	ENSG00000222317	rRNA	RNA5SP118	100873388	0.0200311714413454	-5.95738321004837	FALSE	-0.255770756374789	-2.52064572680785	0.0120212050944628	NA	-3.53717931313617	0.0748090320862017	0.387760921770188	0.698362304537828	NA	-5.51810180162368	NA	NA	NA	NA	NA	NA	NA
19258	ENSG00000144406.18	ENSG00000144406	protein_coding	UNC80	285175	20.3221540497848	8.36767356739103	TRUE	-0.300247664916288	-5.63548981213157	2.90643112434817e-08	7.54053843948804e-08	7.05921378452682	0.143083256300381	1.99441905928894	0.0466629985901862	0.159501653768846	-5.91714347101068	-0.18102189744327	8.05635955372548	-4.06368721671972	5.71066301524181e-05	9.42627560347574e-05	-4.02445822292691	LIV DEG
777	ENSG00000237194.1	ENSG00000237194	processed_pseudogene	SNAI1P1	10415	0.291594036795345	-2.6610935869503	FALSE	-0.524492854261265	-3.23503357873758	0.0012960455513587	NA	-1.35990548031347	-0.028175527712728	-0.0984608468129793	0.921606852436299	NA	-5.36388721126006	NA	NA	NA	NA	NA	NA	NA
3522	ENSG00000197713.14	ENSG00000197713	protein_coding	RPE	6120	22.1802541473207	6.2613515154822	TRUE	-0.177955490978115	-5.57146865857059	4.11556390785387e-08	1.05328761759798e-07	7.21973397382816	0.00522046639425926	0.145976249572483	0.884000508984827	0.941263879986613	-7.12973300392553	-0.14113796080758	5.96461625840762	-6.93628388466441	2.59955590345766e-11	6.77362302436547e-11	-6.66763653479189	LIV DEG
8491	ENSG00000144445.16	ENSG00000144445	protein_coding	KANSL1L	151050	5.79210933853222	5.57155990922939	TRUE	0.28124826565198	6.95591010294888	1.09097228975295e-11	3.77424673585016e-11	15.3738747949522	0.00549181064835823	0.121405187236509	0.903420159152254	0.95137721576988	-6.94021789513097	0.164244970082273	5.22351973726001	5.20631830456207	2.90961601426638e-07	5.72112537204881e-07	5.12920936599147	PM DEG
740	ENSG00000272807.1	ENSG00000272807	antisense	RP11-260M2.1	NA	7.84192558533892	2.45930386815589	TRUE	-0.397124084541338	-6.2796107932691	7.32862123261286e-10	2.18361946726655e-09	11.7253878468443	-0.0761316503924082	-1.06152020948952	0.288979418007198	0.50208275196635	-5.73401295725491	-0.298965768471181	2.17845991599072	-9.17171028346281	1.15538000230646e-18	4.77673348937517e-18	-8.8189500136522	LIV DEG
2199	ENSG00000229127.1	ENSG00000229127	antisense	AC007038.7	NA	3.39370851100876	2.84207915094621	TRUE	-0.28167803107214	-5.67691061093448	2.31664935487274e-08	6.05419605958404e-08	8.32243301135598	0.0191659997267912	0.288204991674639	0.773312383028669	0.880627844268261	-6.29735189714071	-0.265458578274913	2.55222290887128	-7.87426445236305	3.32146977911069e-14	1.04099664886368e-13	-7.58513268833852	LIV DEG
839	ENSG00000231063.1	ENSG00000231063	processed_pseudogene	AC006994.1	NA	0.15894366106882	-3.16218103080739	FALSE	-0.609850447419959	-3.37217115237845	0.000803046118250448	NA	-0.856477026973331	0.149950883738194	0.454647414372162	0.649565401270591	NA	-5.23977274629024	NA	NA	NA	NA	NA	NA	NA
506	ENSG00000231294.1	ENSG00000231294	antisense	AC006994.2	NA	0.536135153905033	-2.34136161383357	FALSE	1.36616361992617	8.7804563144934	2.5371942448091e-17	NA	28.565599393678	-0.277503196684483	-1.04056303569072	0.298594445066427	NA	-4.97978553402748	NA	NA	NA	NA	NA	NA	NA
4383	ENSG00000115361.7	ENSG00000115361	protein_coding	ACADL	33	0.825475664170255	1.63359951768892	TRUE	-0.151742041894777	-1.707928705555	0.088264632833371	0.111098846170641	-5.62609836762175	0.0899056176376896	0.62335591517847	0.533342338743614	0.717602059156723	-5.94935698815543	0.0380855386349917	1.41202103259719	0.544291825468974	0.58650226422616	0.620154268439127	0.543911660857216	Not DEG
1285	ENSG00000279317.1	ENSG00000279317	protein_coding	AC006994.3	NA	0.148731322123788	-2.55915196980646	TRUE	0.79589038294768	5.52704157675555	5.22904254471862e-08	1.32384388503497e-07	8.04267555518557	0.322954192184757	1.11619948553418	0.264886908163642	0.47626062741814	-4.88808581835645	0.713905258578578	-0.84942195944223	9.44544331048391	2.95425398936407e-19	1.26539863511962e-18	8.97040527915511	PM DEG
112	ENSG00000199203.1	ENSG00000199203	misc_RNA	Y_RNA	NA	0.112342368114531	-5.43793596141654	FALSE	0.0209179896769147	0.140313679297667	0.888468148434898	NA	-6.42350966863311	0.428475766564277	1.45101090448271	0.14742030740869	NA	-4.56505971414946	NA	NA	NA	NA	NA	NA	NA
1342	ENSG00000168530.15	ENSG00000168530	protein_coding	MYL1	4632	0.00545836341502237	-5.6821356539783	FALSE	-0.239189233152831	-1.84008233945697	0.0663432726477787	NA	-4.9005399763611	0.281590961703932	1.0972810574011	0.273060525683341	NA	-4.98429292725034	NA	NA	NA	NA	NA	NA	NA
1667	ENSG00000234281.5	ENSG00000234281	antisense	LANCL1-AS1	102724820	0.0520101153994178	-3.70874100914179	FALSE	0.10618782697217	0.587482238101735	0.557142667614141	NA	-6.10382644155969	-0.268375674390707	-0.735851903884858	0.462174911628579	NA	-5.06202336979555	NA	NA	NA	NA	NA	NA	NA
5254	ENSG00000115365.11	ENSG00000115365	protein_coding	LANCL1	10314	72.2386682018037	8.46897864555862	TRUE	-0.327210131583503	-7.02834048104101	6.81338273435463e-12	2.39549795155845e-11	15.2883714410659	-0.0884399731595143	-1.6379424308083	0.102079284042903	0.268335430967829	-6.53938909678238	-0.265588845000249	8.14704754737775	-8.08386010805736	7.57270885813552e-15	2.46963455148872e-14	-7.7745315955796	LIV DEG
10444	ENSG00000021826.14	ENSG00000021826	protein_coding	CPS1	1373	1.14964837627993	3.4674583032242	TRUE	-0.196820614902507	-3.00161860118545	0.00281849748968719	0.00445963458446765	-2.88818900317363	0.121690860920204	0.956237944909408	0.339426226180146	0.551799647595906	-6.02182801516711	-0.152443430730505	3.18011638364742	-3.14778928101277	0.00175397310685601	0.00254798953648222	-3.12900837219555	LIV DEG
2306	ENSG00000280837.1	ENSG00000280837	sense_intronic	CPS1-IT1	29034	0.0943511005192145	-2.38617908582131	FALSE	-0.00349131823663863	-0.0248316807065006	0.980199038162878	NA	-6.42508978934695	-0.309283537988613	-1.12810123389023	0.259832335216253	NA	-4.89444932471205	NA	NA	NA	NA	NA	NA	NA
799	ENSG00000271074.1	ENSG00000271074	processed_pseudogene	RP11-212J19.1	NA	0.00461376934139104	-5.85082415116047	FALSE	-0.186982118380065	-1.64746928082577	0.100084165731576	NA	-5.2757913739776	0.226661271515332	1.0025431990106	0.316578927939409	NA	-5.12197344716238	NA	NA	NA	NA	NA	NA	NA
249	ENSG00000231017.1	ENSG00000231017	processed_pseudogene	AC013404.1	NA	0.00128149759540351	-6.03571255391876	FALSE	-0.118766509994572	-1.3095484293599	0.190944586825622	NA	-5.81977968917854	0.309882327063735	1.79284298517553	0.0736181828187539	NA	-4.20997907057495	NA	NA	NA	NA	NA	NA	NA
13015	ENSG00000178568.14	ENSG00000178568	protein_coding	ERBB4	2066	12.9597266101093	7.33110126155218	TRUE	-0.0722506469558562	-1.88090707425947	0.0605601605544828	0.0796141061726375	-6.31510590825543	-0.0103922917232874	-0.169932226088651	0.865133968990675	0.932563373169717	-7.47846827963292	0.0306344943764459	7.01112043501952	1.05484520558791	0.29200224105777	0.326231266991213	1.05373940854513	Not DEG
117	ENSG00000199585.1	ENSG00000199585	rRNA	RNA5SP119	100873389	0.00754796664583476	-6.01512895680001	FALSE	-0.199014563891139	-2.12624959157833	0.0339672789481094	NA	-4.44814060482027	0.191242053156636	1.07654641301105	0.282215690673407	NA	-5.09518069893467	NA	NA	NA	NA	NA	NA	NA
651	ENSG00000232631.1	ENSG00000232631	processed_pseudogene	MTND2P23	100873229	0.0182371215148752	-5.60424208135256	FALSE	-0.372003777465298	-2.43230208038159	0.0153498663755362	NA	-3.64829583354046	0.08954539116146	0.310436282478822	0.756361950580874	NA	-5.4288749735232	NA	NA	NA	NA	NA	NA	NA
1491	ENSG00000236007.1	ENSG00000236007	processed_pseudogene	MTCO1P46	107075175	0.00957688061676747	-5.46312140308621	FALSE	-0.415825672884826	-2.70532830476976	0.0070544853553439	NA	-2.94434722863056	-0.443275774790177	-1.42889894985104	0.15367403186196	NA	-4.60613460123603	NA	NA	NA	NA	NA	NA	NA
98	ENSG00000221782.1	ENSG00000221782	miRNA	MIR548F2	100313771	12.2978656059908	0.143572285848584	TRUE	-0.412151947560343	-4.66253044863249	4.00402035517947e-06	8.53193499333417e-06	3.71782767172654	-0.151483180869183	-1.11031221963478	0.267412145102173	0.478685389205997	-5.26639220588973	-0.341255597436743	-0.152197424919216	-6.30299019403244	6.33304844601774e-10	1.51047848230177e-09	-6.18191036339172	LIV DEG
433	ENSG00000273118.1	ENSG00000273118	sense_overlapping	AC079610.1	NA	1.39462990717069	-0.910094514248338	TRUE	0.693728733239302	7.25049614588085	1.57022631103145e-12	5.87307949255133e-12	17.9698155383446	0.057591450258534	0.324692011372269	0.745553535139394	0.863425030704214	-5.58673147680737	0.509124706182164	-0.958930302381298	7.76213899933525	7.44316686952863e-14	2.28545153593886e-13	7.47980730205375	PM DEG
1124	ENSG00000234308.2	ENSG00000234308	lincRNA	AC093381.2	NA	0.00151088849848833	-5.96365558611915	FALSE	-0.109656791334834	-1.09644974782079	0.273405007650852	NA	-6.05177058880895	0.234519424580621	1.23280896874022	0.218241518780334	NA	-4.92365896171693	NA	NA	NA	NA	NA	NA	NA
785	ENSG00000231254.2	ENSG00000231254	processed_pseudogene	PCED1CP	646249	0.00181624473201649	-6.01135466885407	FALSE	-0.14409822974077	-1.45579221530508	0.146071946386322	NA	-5.62026908072986	0.226029290171497	1.2338167841249	0.217865991273573	NA	-4.93636851436585	NA	NA	NA	NA	NA	NA	NA
596	ENSG00000223373.1	ENSG00000223373	lincRNA	AC108066.1	NA	0.0019239437024535	-6.00192459363207	FALSE	-0.169232498138281	-1.75392934133835	0.0800496803871284	NA	-5.14292979534688	0.158548355757919	0.867095326162543	0.386316590005438	NA	-5.26449917924006	NA	NA	NA	NA	NA	NA	NA
80	ENSG00000283637.1	ENSG00000283637	miRNA	hsa-mir-4776-1	NA	0.114136469502711	-5.63467754085038	FALSE	0.101972757155526	0.731052898194885	0.465086170024761	NA	-6.25786331836356	0.0380114998520207	0.140370578178883	0.88842521118409	NA	-5.48171779696048	NA	NA	NA	NA	NA	NA	NA
80	ENSG00000266354.1	ENSG00000266354	miRNA	MIR4776-1	100616267	0.000426802972474369	-6.05085554072345	FALSE	-0.159265883413978	-1.83941412097022	0.0664415997423181	NA	-5.0086519890177	0.137819421325654	0.85200172799761	0.394631698583373	NA	-5.28651471650592	NA	NA	NA	NA	NA	NA	NA
12240	ENSG00000030419.16	ENSG00000030419	protein_coding	IKZF2	22807	3.26485998008403	5.15455551207173	TRUE	0.565679449575923	11.0897717779608	1.00440374519565e-25	1.18374157268044e-24	47.3477962040825	-0.04646440343721	-0.553218340526462	0.580367647464971	0.751999606124792	-6.70772946292091	0.40428447540028	4.84628912666969	10.5457204447962	2.21162773362342e-23	1.23512044442289e-22	9.96305385132992	PM DEG
690	ENSG00000270659.1	ENSG00000270659	lincRNA	RP11-105N14.1	NA	1.21901478121554	-0.375619670556406	TRUE	-0.068452231582188	-0.78036870787049	0.435539791976929	0.479488150461695	-6.41618004221783	0.0903228979980649	0.573012219155255	0.566900758262693	0.742633323490449	-5.5871958231362	-0.0216879888050601	-0.673710512779058	-0.390507763716909	0.696382190377724	0.724565284243197	-0.390208752064681	Not DEG
717	ENSG00000236193.3	ENSG00000236193	lincRNA	RP11-105N14.3	NA	0.00137920598533182	-6.00569888157801	FALSE	-0.125483416496477	-1.34235088680082	0.180085868210361	NA	-5.77210515444078	0.0711159343483306	0.402420203448166	0.687551286949704	NA	-5.51925772640667	NA	NA	NA	NA	NA	NA	NA
147	ENSG00000272519.1	ENSG00000272519	lincRNA	RP11-105N14.2	NA	0.72630760307976	-3.36111755811525	FALSE	-0.488224825438438	-2.85703185718104	0.00445272784045378	NA	-2.37341924515538	0.0603117747541103	0.186729840621362	0.851950180268076	NA	-5.28934628964127	NA	NA	NA	NA	NA	NA	NA
1727	ENSG00000196096.3	ENSG00000196096	lincRNA	AC079610.2	NA	0.223374059556851	-1.49981672378538	FALSE	-0.397981885042196	-3.43038198910977	0.000652147034767924	NA	-0.834132277525095	-0.0301737551383784	-0.139843808010415	0.888841186087593	NA	-5.52792986891788	NA	NA	NA	NA	NA	NA	NA
8257	ENSG00000144451.18	ENSG00000144451	protein_coding	SPAG16	79582	4.70457481829262	5.24920944228669	TRUE	-0.340728285003257	-10.5968438034789	7.94470703501198e-24	7.79908479469505e-23	43.0244399740497	-0.0323605738798275	-0.726822217742773	0.467683909689027	0.665938824087727	-6.60116133256897	-0.284942468777227	4.85884468766375	-14.1729519243723	1.30413656069545e-37	1.96757283756249e-36	-12.8177601415228	LIV DEG
93	ENSG00000265734.1	ENSG00000265734	miRNA	MIR4438	100616375	0.16425426200036	-5.3350865908153	FALSE	-0.272099434000814	-1.76184514254981	0.0787009617909608	NA	-4.91508782786534	0.325589080617844	1.05264473351793	0.293025587258353	NA	-4.94539649650818	NA	NA	NA	NA	NA	NA	NA
727	ENSG00000197585.9	ENSG00000197585	antisense	AC107218.3	NA	0.0563217299530193	-4.55387596293709	FALSE	-0.452390232378638	-2.44391321143507	0.0148703440633147	NA	-3.39183257003789	0.337098429524566	0.934252891628775	0.350636211638144	NA	-4.93734066356623	NA	NA	NA	NA	NA	NA	NA
815	ENSG00000213917.2	ENSG00000213917	processed_pseudogene	RPL5P8	100130523	0.0118532903884108	-5.63354107143554	FALSE	-0.222431952119383	-1.53765693745658	0.124759324015667	NA	-5.38616977229406	0.350936010195717	1.21588580540152	0.224617170291164	NA	-4.87005003082005	NA	NA	NA	NA	NA	NA	NA
5230	ENSG00000174453.9	ENSG00000174453	protein_coding	VWC2L	402117	2.10935091694533	3.16162998146174	TRUE	-0.193207588633279	-2.26657811911541	0.0238385322362457	0.0334109016468648	-4.78868550750347	-0.00168556279193895	-0.0135676518012487	0.989180465693164	0.994918116851561	-6.47656285445395	0.0198077250866218	2.84110151500228	0.364207903921036	0.715854009254618	0.742698963708994	0.364005356797109	Not DEG
467	ENSG00000224257.1	ENSG00000224257	sense_intronic	VWC2L-IT1	100885780	0.956591780508507	-1.49214147327732	FALSE	-0.408145801425645	-3.31837103741498	0.000970831476557001	NA	-1.23184721241172	-0.297440845180315	-1.28813867379368	0.198309078531162	NA	-4.8521524306999	NA	NA	NA	NA	NA	NA	NA
333	ENSG00000177261.8	ENSG00000177261	processed_pseudogene	ENSAP3	100128203	0.00405449519507635	-5.96978003820305	FALSE	-0.15444538678812	-1.58306445843334	0.114033308922729	NA	-5.41333930062516	0.188623016073843	1.00474834081002	0.315516749159511	NA	-5.14819292981992	NA	NA	NA	NA	NA	NA	NA
6067	ENSG00000138376.10	ENSG00000138376	protein_coding	BARD1	580	2.87022098144464	4.02690664185939	TRUE	-0.056590644884817	-1.17354519206929	0.241130875361042	0.280451023600134	-6.7526775957507	-0.0737830294871951	-0.851969019736993	0.394649834774254	0.603226959259333	-6.23600964518712	2.92522116975244e-05	3.6810862686427	0.000900514956764883	0.999281902642354	0.9994204864861	0.000900001691807791	Not DEG
2108	ENSG00000229267.2	ENSG00000229267	antisense	AC072062.1	NA	0.252788931951122	-1.04024747616117	FALSE	-0.304567600919395	-2.89379014400168	0.00397088713775254	NA	-2.5210549093708	-0.261001595383825	-1.32751122331422	0.184961260847545	NA	-4.84810170733821	NA	NA	NA	NA	NA	NA	NA
135	ENSG00000207274.1	ENSG00000207274	snoRNA	SNORA70	26778	1.2006780543399	-3.05634390114843	FALSE	-0.0597956468451164	-0.274343172145527	0.783933187619455	NA	-6.28856502999123	0.230531176441411	0.693213414452259	0.48850592715132	NA	-5.16743555929159	NA	NA	NA	NA	NA	NA	NA
318	ENSG00000230076.1	ENSG00000230076	processed_pseudogene	AC016708.2	NA	4.76316535584753	-1.51066323598104	TRUE	-0.898962933730017	-2.57804990425161	0.0102184170875373	0.0150662540763069	-3.27824738233813	-0.627454860479	-0.914161407580824	0.36108418416684	0.572968874302545	-5.18460436595751	-0.482340715138331	-1.72685096318555	-2.2485092412357	0.0250007881040893	0.0322747210831179	-2.24139055003544	LIV DEG
9416	ENSG00000144452.14	ENSG00000144452	protein_coding	ABCA12	26154	0.063751761343809	-0.914336218600197	FALSE	-0.289611429825732	-2.70916604143036	0.00697457460728754	NA	-3.06533101238852	0.416396798230483	2.13010133379192	0.0336636273021119	NA	-3.66101737005823	NA	NA	NA	NA	NA	NA	NA
3813	ENSG00000227769.7	ENSG00000227769	antisense	AC072062.3	NA	0.0726285560890219	-2.10288349328915	FALSE	-0.76584949225902	-4.68792017357695	3.55632937107282e-06	NA	4.06093060546253	-0.0796786904222439	-0.273166728893013	0.78484079668347	NA	-5.42105963532254	NA	NA	NA	NA	NA	NA	NA
404	ENSG00000237571.1	ENSG00000237571	lincRNA	AC073284.4	NA	0.00572572354997358	-5.92839766700355	FALSE	-0.209072844422947	-1.93434163725957	0.0536298541033094	NA	-4.80029022728783	0.116110159180306	0.55864123883208	0.576663222267638	NA	-5.43867951578251	NA	NA	NA	NA	NA	NA	NA
3928	ENSG00000138363.14	ENSG00000138363	protein_coding	ATIC	471	6.82954526996407	4.71118058674096	TRUE	0.354534860747229	9.04775601326635	3.15798280449819e-18	1.89255315096768e-17	30.3276466565501	-0.114387590993434	-2.35236458937602	0.0190513674398956	0.0868131314302536	-4.0349240402814	0.253999975999024	4.40656026028533	9.93403502028197	3.99425533384568e-21	1.93713773027911e-20	9.43276312247702	PM DEG
17315	ENSG00000115414.18	ENSG00000115414	protein_coding	FN1	2335	3.89057803875711	5.65192132433758	TRUE	0.404558785593935	3.11842060348926	0.00192207606635978	0.00309566190969479	-2.91197399376518	0.0458082286455286	0.227687562305625	0.819984652212844	0.906499546277316	-6.99228839077261	0.406513864366893	5.33970455987521	4.30787799115978	2.03970984891495e-05	3.49122805231605e-05	4.2604990111425	PM DEG
131	ENSG00000230695.1	ENSG00000230695	antisense	AC012462.1	NA	0.307665335188871	-4.62165380140209	FALSE	-0.40015355334781	-2.10055992056711	0.0361752551412564	NA	-4.13811921685821	-0.628836327934144	-1.68686756182148	0.0922688852235327	NA	-4.2175944629737	NA	NA	NA	NA	NA	NA	NA
825	ENSG00000225166.1	ENSG00000225166	lincRNA	AC012462.2	NA	0.00716716413108187	-5.77258218692095	FALSE	-0.300498077946931	-2.33334482275405	0.0200219893889715	NA	-3.91933201173644	0.187387968851563	0.764004388197901	0.445234431085019	NA	-5.27736718868212	NA	NA	NA	NA	NA	NA	NA
391	ENSG00000228618.1	ENSG00000228618	lincRNA	AC012462.3	NA	0.00147061076711293	-6.02178261804776	FALSE	-0.204920051400241	-2.24270786177629	0.0253490315763816	NA	-4.20098942283693	0.0351073372516943	0.197107108473591	0.843825914061439	NA	-5.58024070174211	NA	NA	NA	NA	NA	NA	NA
503	ENSG00000234938.2	ENSG00000234938	lincRNA	AC012668.1	NA	0.00289836012418444	-5.96339867822392	FALSE	-0.0883405029916308	-0.896603056036724	0.370358320027672	NA	-6.24656314495367	0.213376523550587	1.12443243724359	0.261383250242333	NA	-5.03542510151187	NA	NA	NA	NA	NA	NA	NA
2028	ENSG00000237525.6	ENSG00000237525	lincRNA	AC012668.2	NA	0.00445562993974737	-5.66522146498483	FALSE	-0.363488157490129	-2.49797499339401	0.012807723611074	NA	-3.51184606058288	0.0310791903979607	0.112232633056179	0.910685176190572	NA	-5.49562366304517	NA	NA	NA	NA	NA	NA	NA
228	ENSG00000227981.2	ENSG00000227981	lincRNA	AC012668.3	NA	0.0203490352966834	-5.83029767834834	FALSE	-0.265857357093995	-2.20265347771719	0.0280705749280768	NA	-4.23069618280174	0.0255464649605177	0.109514045015326	0.912839870608901	NA	-5.54400724041131	NA	NA	NA	NA	NA	NA	NA
5628	ENSG00000235770.5	ENSG00000235770	lincRNA	LINC00607	646324	0.146564909168186	-0.790969065549237	FALSE	-1.14807581055622	-7.68224097730115	8.1952581496981e-14	NA	20.827195606178	-0.432708247189793	-1.59067961525083	0.112330266590797	NA	-4.54631604171718	NA	NA	NA	NA	NA	NA	NA
648	ENSG00000230838.1	ENSG00000230838	lincRNA	LINC01614	105373869	0.0285408231272913	-5.43287086371608	FALSE	-0.562458264497586	-3.39070196234446	0.000751802083783463	NA	-0.914064451668885	-0.0608749749863723	-0.186704852749256	0.851969762435294	NA	-5.41262307654915	NA	NA	NA	NA	NA	NA	NA
251	ENSG00000216721.3	ENSG00000216721	processed_pseudogene	AC093850.1	NA	0.0513956216314522	-5.51592552145045	FALSE	-0.403511731569835	-2.7164502648464	0.00682513912883867	NA	-2.91519077622147	0.031349971357649	0.108068368167605	0.913985945831641	NA	-5.45104801724157	NA	NA	NA	NA	NA	NA	NA
478	ENSG00000227824.1	ENSG00000227824	lincRNA	AC122136.2	NA	0.00169901154431712	-6.0385690097101	FALSE	-0.196431598799877	-2.22030931063004	0.0268412613797139	NA	-4.25146764738821	0.167357359129071	1.01665680612812	0.309821269126427	NA	-5.15205899831878	NA	NA	NA	NA	NA	NA	NA
379	ENSG00000226276.1	ENSG00000226276	lincRNA	AC093382.1	NA	0.693962701263585	-2.07982630078389	FALSE	-0.0283048744568605	-0.229235783150731	0.818778546421019	NA	-6.45092629373501	-0.137144107707871	-0.569977526768055	0.568955647269552	NA	-5.31925813265342	NA	NA	NA	NA	NA	NA	NA
3056	ENSG00000118242.15	ENSG00000118242	protein_coding	MREG	55686	3.47327702096572	3.26763600078865	TRUE	-0.0144717388486453	-0.197459243879817	0.843547687770741	0.863677543820243	-7.3151467830237	0.00989034001053085	0.0837273349021277	0.933307610676387	0.967116890443161	-6.45403301895093	0.0824914500888092	3.09938787983404	1.76782989180072	0.0778361420998286	0.094432385995901	1.76338165282901	Not DEG
3182	ENSG00000115425.13	ENSG00000115425	protein_coding	PECR	55825	3.09119900048636	3.26905835489861	TRUE	-0.527264734333043	-17.2265391043679	1.2118516153643e-52	2.03466039071681e-50	108.966870853263	-0.121013810367219	-2.64050154704533	0.00854401541411682	0.04894358139335	-3.04446701497052	-0.347946713250355	3.1253391321089	-18.0433773203082	1.5126900266672e-56	1.2211585345875e-54	-15.8453943770704	LIV DEG
3628	ENSG00000163449.10	ENSG00000163449	protein_coding	TMEM169	92691	2.44691025587579	3.03153841421381	TRUE	-0.515692047184924	-9.82201180390108	5.93772701690159e-21	4.49901916341522e-20	36.7195121497597	-0.207630840962154	-2.96913571106556	0.00313357248456392	0.0241856574879325	-2.15354264111877	-0.292682262228807	2.69889104625563	-8.68186052960702	1.77448596153606e-16	6.44576960675498e-16	-8.23641436240315	LIV DEG
5463	ENSG00000079246.15	ENSG00000079246	protein_coding	XRCC5	7520	46.3742377635329	7.94951688984662	TRUE	-0.0163705206567448	-0.529247782744082	0.596866320698892	0.636106146820406	-8.06330221092516	0.056767321255777	2.00889316389534	0.0450995934794203	0.156137441492391	-5.68280338069636	0.0322305238671751	7.65161167668702	1.79939944372693	0.0726900824880018	0.0885700571428204	1.7947716936752	Not DEG
470	ENSG00000232970.1	ENSG00000232970	processed_pseudogene	POLHP1	106480782	0.00321218826073245	-5.98293373777641	FALSE	-0.117426855788825	-1.17721301460353	0.239665472232678	NA	-5.96906917424408	0.264520116239618	1.37143436120672	0.170870818795228	NA	-4.77561366596366	NA	NA	NA	NA	NA	NA	NA
1137	ENSG00000236478.2	ENSG00000236478	processed_pseudogene	AC012513.4	NA	0.00364171759188274	-5.89722053389627	FALSE	-0.248722128304418	-2.27540806996739	0.023299954840171	NA	-4.09280434766845	0.144573001647156	0.693255868739362	0.488479312500816	NA	-5.3591479169308	NA	NA	NA	NA	NA	NA	NA
2116	ENSG00000279348.1	ENSG00000279348	TEC	RP11-566E18.1	NA	19.1274682806578	5.16775388047005	TRUE	0.225629226130118	4.06097469172383	5.66425325354592e-05	0.000108176652142966	0.441875686190306	0.0382066745660854	0.562279488575722	0.57418418975458	0.747959761961709	-6.76984669068159	0.301541863787088	4.85473132278838	8.67941508046536	8.05589464609584e-17	2.98798698214098e-16	8.33041575034002	PM DEG
3148	ENSG00000260804.3	ENSG00000260804	lincRNA	PKI55	NA	16.1491519210112	5.46153813073961	TRUE	0.277844729514433	4.92785229879238	1.12928697610705e-06	2.54095575191924e-06	4.12773608010707	0.184351940110967	2.60337904662329	0.00951250364769626	0.0528875202804243	-3.66684319566603	0.32118268941048	5.14472598063904	9.82283059728744	1.30054768924101e-20	6.10619558522771e-20	9.30816913852311	PM DEG
4447	ENSG00000144583.4	ENSG00000144583	protein_coding	MARCH4	NA	1.65012445338582	2.38675491434934	TRUE	-0.112503539349885	-1.40127257231323	0.161747315187977	0.194584273687896	-6.26386070896852	-0.204738630793365	-1.58396535247307	0.11385040791074	0.288409217980087	-5.12061156586608	0.040205526018805	2.0800104116371	0.741456922711684	0.458765054551828	0.495278540680079	0.740881894064855	Not DEG
784	ENSG00000231092.1	ENSG00000231092	antisense	AC012513.6	NA	0.00740624490650998	-5.76735675356888	FALSE	0.0829820131887759	0.655946907116839	0.512157263973205	NA	-6.34894992429772	0.488922044269066	2.04095590071994	0.0417935565673222	NA	-3.77227413901765	NA	NA	NA	NA	NA	NA	NA
575	ENSG00000233581.1	ENSG00000233581	antisense	AC069155.1	NA	0.0103603873145224	-5.72883439079224	FALSE	-0.213774143463235	-1.69568296430911	0.0905627954041475	NA	-5.1532595393927	0.288724585528216	1.14676062213808	0.252043384421714	NA	-4.94912302776418	NA	NA	NA	NA	NA	NA	NA
102	ENSG00000207303.1	ENSG00000207303	misc_RNA	Y_RNA	NA	0.00403335636324079	-6.0347718042537	FALSE	-0.171861537701264	-1.95857935829048	0.0507125116390538	NA	-4.78332025102272	0.184183929991428	1.13449523322156	0.257144689835218	NA	-5.04046151512205	NA	NA	NA	NA	NA	NA	NA
666	ENSG00000235042.1	ENSG00000235042	antisense	AC098820.2	NA	0.030801740198278	-5.19749907760841	FALSE	-0.587445312382774	-3.56403825063084	0.000399887078306023	NA	-0.2841841580652	-0.0741358201863032	-0.231667494694831	0.816893539338544	NA	-5.35126332759446	NA	NA	NA	NA	NA	NA	NA
5092	ENSG00000138375.12	ENSG00000138375	protein_coding	SMARCAL1	50485	3.16824068460725	3.99082686965251	TRUE	0.0838036134791082	2.77820536085707	0.00566964929377745	0.00863757963487411	-3.61462450785715	0.0291953940219653	0.622797255402896	0.533709133724349	0.717776015507858	-6.39089270159245	0.0934183488425393	3.66928598335664	4.63421769129483	4.8846454952832e-06	8.78464715631355e-06	4.56968211428646	PM DEG
1435	ENSG00000232485.2	ENSG00000232485	processed_transcript	AC098820.3	NA	0.577348853548219	-0.553495932648805	TRUE	-0.208845053684034	-2.06493411319469	0.0394395063374269	0.053380854546914	-4.59043400524182	-0.13001177173833	-0.652230017405559	0.514560361642614	0.703153830537401	-5.49962752149845	-0.153618438148871	-0.787102957753928	-2.54231894273447	0.011311897287817	0.01514529969812	-2.53291316069719	LIV DEG
976	ENSG00000241520.1	ENSG00000241520	antisense	AC098820.4	NA	0.109692199220198	-3.51140333508055	FALSE	-0.0900408476783033	-0.535527306346396	0.592521228847469	NA	-6.15212880767136	0.249858698798113	0.756765698951955	0.44955600861412	NA	-5.07834304723494	NA	NA	NA	NA	NA	NA	NA
6841	ENSG00000197756.9	ENSG00000197756	protein_coding	RPL37A	6168	74.5320527809348	8.89214514682612	TRUE	-0.51508790377361	-8.39226522537684	4.83002527582353e-16	2.41844224165791e-15	24.6284919032996	-0.0776924168046389	-1.32572972306374	0.185550438935515	0.393121636022115	-7.10306157330871	-0.455064718127181	8.56485927270049	-15.1113142923681	7.92886001471318e-42	1.67195850148905e-40	-13.5499458585165	LIV DEG
1184	ENSG00000224391.1	ENSG00000224391	antisense	LINC01280	101928232	0.00347767036379133	-5.8422245284622	FALSE	-0.136936443476444	-1.1633355598186	0.24524320943718	NA	-5.94292733071374	0.262646451241037	1.14929243030243	0.250999252400725	NA	-4.98382574296449	NA	NA	NA	NA	NA	NA	NA
654	ENSG00000225794.1	ENSG00000225794	lincRNA	AC073321.4	NA	0.17344933375881	-3.58947038968696	FALSE	0.638161266029219	3.27441701083786	0.00113149178908138	NA	-1.17110623684599	0.643013064421401	1.69620826734393	0.0904851840418986	NA	-4.21265893296741	NA	NA	NA	NA	NA	NA	NA
618	ENSG00000235444.2	ENSG00000235444	processed_pseudogene	PSMB3P2	130700	0.00146097385979461	-6.00877051433135	FALSE	-0.212428070135373	-2.24936878104755	0.0249193946120679	NA	-4.17821317518407	0.154128123439374	0.867548591449708	0.386068555431532	NA	-5.26792637373685	NA	NA	NA	NA	NA	NA	NA
4767	ENSG00000115457.9	ENSG00000115457	protein_coding	IGFBP2	3485	1.31523546464361	2.27645192103191	TRUE	-1.21153817129631	-10.9602886850122	3.20302428926284e-25	3.5889819300506e-24	46.4681648985422	-0.636081767517014	-3.22875419581959	0.00132717985693309	0.0128144636574257	-1.28227608447	-0.666794337549017	1.94845258664212	-8.62269244655505	1.28664346297526e-16	4.71087008317309e-16	-8.27480654332647	LIV DEG
6442	ENSG00000115461.4	ENSG00000115461	protein_coding	IGFBP5	3488	12.3872830802743	5.95734241561671	TRUE	1.13996898546033	9.97111582513621	1.70447091007029e-21	1.35099595738243e-20	37.5691299235473	-0.0813401131215314	-0.429079962720445	0.668054683730487	0.813439440216327	-7.03830339948139	0.954136203229412	5.6231165278515	11.7806699962845	4.91251824230138e-28	3.77423054588744e-27	10.9773256839886	PM DEG
904	ENSG00000236886.2	ENSG00000236886	antisense	AC007563.5	NA	2.00458040168459	0.635936942986964	TRUE	0.262556487380599	3.45681584324101	0.000592751766070647	0.00101355185994379	-1.07201267413018	0.212198289247995	1.45259556086688	0.146979738505658	0.339897522994745	-4.94986157971771	0.227632220325532	0.447182503746466	4.39414855708245	1.42428462639247e-05	2.47385981791916e-05	4.34008368820694	PM DEG
371	ENSG00000237930.1	ENSG00000237930	processed_pseudogene	AC007563.4	NA	0.00451883108597788	-5.97282875344592	FALSE	-0.248295564390956	-2.45206705438376	0.0145415625638357	NA	-3.7077192527379	0.204251888077411	1.06416784252519	0.28777975726711	NA	-5.09247556392559	NA	NA	NA	NA	NA	NA	NA
112	ENSG00000222832.1	ENSG00000222832	rRNA	RNA5SP120	100873390	0.00175114666562124	-6.04164064246344	FALSE	-0.143842576220646	-1.64034392920268	0.101556863855462	NA	-5.34495274594237	0.25985965731949	1.59557902614838	0.111231182082271	NA	-4.49877933395778	NA	NA	NA	NA	NA	NA	NA
689	ENSG00000229352.1	ENSG00000229352	lincRNA	AC007563.3	NA	1.60875355533954	-0.0268083883057414	TRUE	0.309918865778882	3.78325408213126	0.000173359817516557	0.000314665546080031	0.169545908480345	0.0839074478388071	0.520054721900318	0.603261630557707	0.768921641793996	-5.67974606498682	0.271898147133577	-0.249194186118007	4.63309370321328	4.88778930953804e-06	8.78957041907202e-06	4.56954726442034	PM DEG
393	ENSG00000234588.1	ENSG00000234588	processed_pseudogene	FABP5P14	100873957	0.00167429302157658	-6.02056956711408	FALSE	-0.128110149100667	-1.38294608292452	0.167293049568494	NA	-5.71982325174761	0.27533461896474	1.61167611427575	0.10767996820323	NA	-4.47284350354204	NA	NA	NA	NA	NA	NA	NA
583	ENSG00000231597.1	ENSG00000231597	antisense	AC007557.4	NA	0.00459842380903772	-5.93195386990696	FALSE	-0.135884099594533	-1.27785610147198	0.201887723435871	NA	-5.82768038394941	0.23684618528823	1.17827112003268	0.239263659399861	NA	-4.97908776957659	NA	NA	NA	NA	NA	NA	NA
407	ENSG00000118245.2	ENSG00000118245	protein_coding	TNP1	7141	0.00267455523023413	-6.00378317545173	FALSE	-0.15602047888487	-1.64971840253346	0.0996228703472825	NA	-5.31879677442016	0.205156928234793	1.13601596914689	0.256508324668448	NA	-5.03601081616853	NA	NA	NA	NA	NA	NA	NA
78	ENSG00000278951.1	ENSG00000278951	protein_coding	AC007557.5	NA	8.98326845279957	-0.839533680594416	FALSE	0.431861233830157	4.02209059439619	6.6511985568343e-05	NA	1.15497694514654	0.0530556086813001	0.266265172384405	0.790147630591897	NA	-5.64746780916314	NA	NA	NA	NA	NA	NA	NA
430	ENSG00000237479.1	ENSG00000237479	antisense	AC007557.2	NA	0.0116731275567882	-5.82351331168894	FALSE	0.049067597231803	0.39285662112927	0.694591291749525	NA	-6.5141951306553	0.348054687946515	1.50222227202051	0.133687503491871	NA	-4.5852356072651	NA	NA	NA	NA	NA	NA	NA
541	ENSG00000227021.1	ENSG00000227021	lincRNA	AC007557.3	NA	2.04688854284667	-0.174232923109935	TRUE	0.500957877474942	5.29462273964277	1.78302321879187e-07	4.30985559798241e-07	6.68850710587925	0.137809306725149	0.782549500645356	0.434271852053493	0.637616761003461	-5.51476415556345	0.35082115901009	-0.462628995603844	5.6023384697632	3.46383250846676e-08	7.27502342691761e-08	5.51621257520067	PM DEG
3135	ENSG00000236295.1	ENSG00000236295	lincRNA	AC007563.1	NA	0.00420215714746468	-5.5397756390106	FALSE	-0.254052003605049	-1.67814675227963	0.0939376394903316	NA	-5.12475265073362	0.0280617278309462	0.100821939958323	0.919733282445161	NA	-5.46630403414102	NA	NA	NA	NA	NA	NA	NA
393	ENSG00000223874.1	ENSG00000223874	lincRNA	AC007557.1	NA	2.92265324488928	-0.0871776691658514	TRUE	0.255765593574874	2.75710459852708	0.00604287652292671	0.0091803987678646	-3.08350201101386	0.2037324006917	1.194932910317	0.232694547098919	0.438799058085049	-5.14814521937645	0.1995139742034	-0.389785483968899	3.10597217056221	0.00203279036109086	0.00293430874447563	3.0853993147835	PM DEG
585	ENSG00000259855.1	ENSG00000259855	lincRNA	RP11-574O16.1	NA	1.86731094214235	-0.143322370760728	TRUE	0.264252720131459	2.93057602343564	0.00353669172362126	0.00552575431412169	-2.59092598058267	0.0635867392310544	0.386953050661404	0.698959911298024	0.832623305917774	-5.7273637128894	0.270428057299023	-0.46529017825886	4.35737904232929	1.59291364632279e-05	2.75591257402587e-05	4.3154316081045	PM DEG
320	ENSG00000251982.1	ENSG00000251982	misc_RNA	RN7SKP43	106481806	0.916827057162727	-2.06456757021362	FALSE	0.396608880577897	3.14479291072345	0.00176001595109835	NA	-1.71101297456157	-0.156817259433592	-0.655431415398476	0.512499362634183	NA	-5.29781244168023	NA	NA	NA	NA	NA	NA	NA
557	ENSG00000233143.1	ENSG00000233143	lincRNA	DIRC3-AS1	105373877	1.99293736148015	0.0363293093473913	TRUE	0.180926643983314	2.16039208602572	0.0312123886218211	0.0429769644164687	-4.51221072886125	0.34349424472468	2.20698306599795	0.0277807362007444	0.112178177958914	-3.59640889754722	0.123249876226363	-0.305520461101331	2.14976084296172	0.0321881478207375	0.0409713818969027	2.14206629306829	PM DEG
154	ENSG00000278004.1	ENSG00000278004	misc_RNA	Pinc	NA	0.322358435465353	-4.35711598120789	FALSE	-0.0725151239856504	-0.394193945324306	0.693604393901859	NA	-6.18012717905908	0.48790507282074	1.29077611643948	0.197393439213144	NA	-4.6346574236994	NA	NA	NA	NA	NA	NA	NA
4665	ENSG00000231672.6	ENSG00000231672	protein_coding	DIRC3	729582	1.46095262484228	2.66519053093819	TRUE	-0.080815408090076	-1.60176144977342	0.10983417862807	0.136070628301523	-5.96755117161854	0.0200454531327554	0.215915642639994	0.829143861494895	0.911742055124388	-6.28964166923117	-0.0610971038993532	2.32528598370285	-1.89433349546726	0.0587590012567402	0.0724029497772853	-1.88999221510931	Not DEG
2869	ENSG00000224414.1	ENSG00000224414	processed_pseudogene	AC010886.2	NA	0.0127944690807666	-4.7657506386955	FALSE	0.141295498538807	0.722184864237201	0.470515373290165	NA	-6.02430945534779	0.417164929499258	1.11663546442527	0.264700560565617	NA	-4.81938832475135	NA	NA	NA	NA	NA	NA	NA
745	ENSG00000231035.1	ENSG00000231035	processed_pseudogene	RPL7L1P9	100128899	0.329555731487832	-2.26066227097232	FALSE	-0.00475400852071583	-0.0315832359272882	0.974816900889935	NA	-6.4349107775399	-0.557957754497662	-1.8979166750693	0.0582978141228584	NA	-3.96752738240035	NA	NA	NA	NA	NA	NA	NA
15595	ENSG00000079308.16	ENSG00000079308	protein_coding	TNS1	7145	4.80887244280672	5.92434637279072	TRUE	0.894316771414568	11.0096768849957	2.06001568817723e-25	2.35692979358515e-24	46.5244459450261	-0.160272505771099	-1.41383945829036	0.15804763865006	0.355388796305487	-6.09340743520121	0.650369543639026	5.6126281321336	12.1329713057888	2.51206339233167e-29	2.11144100594777e-28	11.2428271259342	PM DEG
116	ENSG00000275458.1	ENSG00000275458	miRNA	MIR6809	102465485	1.57424476641833	-2.82042186275669	FALSE	0.452721865600881	3.08256279713503	0.00216450974546886	NA	-1.78926515829151	0.0419050610130133	0.150919310511528	0.880101826821299	NA	-5.34243956423536	NA	NA	NA	NA	NA	NA	NA
568	ENSG00000223923.1	ENSG00000223923	antisense	AC010136.2	NA	0.0740696749873595	-4.63147370532839	FALSE	-0.170912018757994	-0.848736456880024	0.39643041138431	NA	-5.89636492987577	-0.545685352868038	-1.36947577195489	0.171481444100491	NA	-4.56952907436078	NA	NA	NA	NA	NA	NA	NA
4357	ENSG00000188282.12	ENSG00000188282	protein_coding	RUFY4	285180	0.0364343715431216	-2.90077350983338	FALSE	-0.0526500810070205	-0.314662704764411	0.753147832571038	NA	-6.29291837257366	-0.328229901444201	-1.01400210681952	0.311084999249049	NA	-4.93860214760357	NA	NA	NA	NA	NA	NA	NA
2503	ENSG00000229754.1	ENSG00000229754	transcribed_unprocessed_pseudogene	CXCR2P1	3580	0.0142696952040157	-4.95018974651053	FALSE	-0.442205388612469	-2.19701407646834	0.0284733481834027	NA	-3.99061620560814	-0.532188929744576	-1.37274824140193	0.170462109532169	NA	-4.5981272044733	NA	NA	NA	NA	NA	NA	NA
3231	ENSG00000180871.7	ENSG00000180871	protein_coding	CXCR2	3579	0.138630258482396	-1.62771592930061	FALSE	1.25098791411412	7.01397881636349	7.48228189843694e-12	NA	16.4737440276764	0.0558920167679949	0.166599823699627	0.867754044719146	NA	-5.51722551102521	NA	NA	NA	NA	NA	NA	NA
2488	ENSG00000163464.7	ENSG00000163464	protein_coding	CXCR1	3577	0.185980558417804	-1.77533124949846	FALSE	1.26864145967512	5.94349268686369	5.20880104058591e-09	NA	10.198987413902	0.235058977037244	0.615508979290044	0.53850602512771	NA	-5.35840684214421	NA	NA	NA	NA	NA	NA	NA
646	ENSG00000224159.1	ENSG00000224159	processed_pseudogene	HMGB1P9	654503	0.00675516756381493	-5.88342302141533	FALSE	-0.087357301614978	-0.708855669960348	0.47874141041102	NA	-6.36795896961602	0.270733831246419	1.1769370404233	0.239795253706435	NA	-4.9663236107962	NA	NA	NA	NA	NA	NA	NA
6562	ENSG00000163466.15	ENSG00000163466	protein_coding	ARPC2	10109	11.4978758604839	6.20844296191038	TRUE	-0.140366167658972	-5.22420079927532	2.56332900998614e-07	6.10488669306631e-07	5.45551640726043	0.0336732159869423	0.927228567026094	0.354266934009716	0.566136651229457	-6.71376793547455	-0.0884256781500186	5.90743634836557	-4.93720776256496	1.14131373935384e-06	2.15015001314179e-06	-4.86556312729732	LIV DEG
2048	ENSG00000261338.2	ENSG00000261338	sense_overlapping	RP11-378A13.1	NA	2.18709699129006	2.05236141410956	TRUE	0.0242247417210109	0.415645810608029	0.677845898996776	0.71211352203788	-7.05810422052425	-0.196207551052507	-1.80869949664138	0.0711139921202482	0.211235117004191	-4.64432228877667	0.056382431142105	1.73085694080478	1.37819823107247	0.168822535156778	0.195748729734546	1.37599708691184	Not DEG
2692	ENSG00000179921.14	ENSG00000179921	protein_coding	GPBAR1	151306	0.0370270025602809	-3.50661970480004	FALSE	-0.114798150673846	-0.654268792452396	0.513236730587143	NA	-6.07742414763098	-1.07468902996275	-3.13208706475707	0.00184009928120183	NA	-1.66835457668673	NA	NA	NA	NA	NA	NA	NA
3140	ENSG00000127837.9	ENSG00000127837	protein_coding	AAMP	14	19.2255466492435	5.89152963111551	TRUE	-0.0347480377751572	-1.08540734115086	0.278259562444239	0.319523478451277	-7.19274442503983	-0.034535776713577	-0.901694018951881	0.367664925950635	0.57788948797276	-6.6518432663539	-0.0379921273990813	5.57146447629038	-2.38721823744578	0.0174329761014921	0.0228666447166109	-2.37744640616046	LIV DEG
5184	ENSG00000127838.13	ENSG00000127838	protein_coding	PNKD	25953	7.64757139631396	5.23074890112069	TRUE	-0.0838129816332595	-2.0571604813134	0.0401841865439363	0.0543366229681669	-5.56117191568942	-0.415069185558634	-6.8280297501105	2.57105164756427e-11	6.111303101598e-09	15.1850347335783	-0.126633781636031	4.90356583883526	-4.92916462522406	1.19975841694562e-06	2.25573766842952e-06	-4.85567747785145	LIV DEG
5098	ENSG00000135926.13	ENSG00000135926	protein_coding	TMBIM1	64114	10.6699059527668	5.56796893461391	TRUE	0.192472250002353	3.05437870883103	0.00237446191454948	0.00378308041891054	-3.09306544790805	-0.259112884400196	-3.37811019669151	0.000788334889036725	0.0086098216714362	-1.37660173859458	0.171518694241887	5.26766159022251	3.75201656634052	0.000198377177067819	0.000313803482186318	3.72107414576946	PM DEG
535	ENSG00000237281.1	ENSG00000237281	antisense	CATIP-AS2	103689911	0.0118836654381683	-5.77717297983234	FALSE	-0.144630020781953	-1.14674557052277	0.252030265195257	NA	-5.94089411625911	0.256501304204414	1.06605140326068	0.286928357213192	NA	-5.05466936652432	NA	NA	NA	NA	NA	NA	NA
70	ENSG00000278524.1	ENSG00000278524	miRNA	MIR6810	102466197	0.262338896862669	-5.25344768421336	FALSE	0.229909467843458	1.41744456665194	0.156970163738018	NA	-5.39836065404318	0.352025205789717	1.17811741230448	0.239324865201822	NA	-4.84169359915922	NA	NA	NA	NA	NA	NA	NA
498	ENSG00000230580.1	ENSG00000230580	processed_pseudogene	AC021016.7	NA	0.285338418864591	-3.22032986008223	FALSE	0.259544730619399	1.63243439861524	0.103211853818599	NA	-5.09240310618664	-0.822343805138301	-2.64548656402933	0.00842093136139662	NA	-2.64728889601273	NA	NA	NA	NA	NA	NA	NA
3821	ENSG00000158428.3	ENSG00000158428	protein_coding	CATIP	375307	0.152882989890971	-1.0477544049362	FALSE	-0.178208676484708	-1.53324117556708	0.125843160867104	NA	-5.4894601530697	-0.644684971888619	-2.92776252654614	0.0035738563533175	NA	-1.91613708761097	NA	NA	NA	NA	NA	NA	NA
775	ENSG00000225062.1	ENSG00000225062	processed_transcript	CATIP-AS1	101928513	0.240911408025605	-2.60263817871363	FALSE	-0.536306348082227	-3.68428793563486	0.000254135508920794	NA	0.143416707839344	-0.633127397960719	-2.22936516122731	0.0262447015345705	NA	-3.42092595723837	NA	NA	NA	NA	NA	NA	NA
8676	ENSG00000018280.16	ENSG00000018280	protein_coding	SLC11A1	6556	1.02061682286975	2.54188108151037	TRUE	1.78819049072143	12.7330033206618	2.11762528238438e-32	4.59942123704739e-31	62.7852159755703	0.668650412424896	3.78306725894698	0.000174174311510287	0.002687569336251	0.510087538904098	1.40612635625005	2.2248105669494	13.3351341279449	1.36598043079456e-34	1.64092096725377e-33	12.2667678578447	PM DEG
4727	ENSG00000144579.7	ENSG00000144579	protein_coding	CTDSP1	58190	2.19018314950793	3.20071233284249	TRUE	0.133865746240845	2.22108757748558	0.0267881633218596	0.0372463749637817	-4.85307081433685	-0.0263910075944275	-0.358444921247101	0.720165627483911	0.846159613964018	-6.35700735102483	0.0669889307318275	2.87902116318558	1.98462969872789	0.0479771236300115	0.0597917666898214	1.97757099890622	Not DEG
477	ENSG00000273361.1	ENSG00000273361	antisense	RP11-378A13.2	NA	0.114050705573896	-4.50968099415414	FALSE	-0.127086449114914	-0.656828390196662	0.511590715985294	NA	-6.07481314350002	0.150677891548746	0.423621909545479	0.672028510686041	NA	-5.2254850108002	NA	NA	NA	NA	NA	NA	NA
77	ENSG00000199121.4	ENSG00000199121	miRNA	MIR26B	407017	1.44336347116019	-3.56678304799503	FALSE	-0.714572301485561	-4.04737325762998	5.99249352304481e-05	NA	1.51298267884019	-0.655651765255645	-1.91564537158681	0.0559952130367859	NA	-3.91528862626622	NA	NA	NA	NA	NA	NA	NA
6920	ENSG00000127831.10	ENSG00000127831	protein_coding	VIL1	7429	0.0104378666997195	-4.14625689347139	FALSE	-0.254234875810836	-1.18558838003378	0.236342905709482	NA	-5.57429129862563	-0.00695883827717404	-0.0171909051396923	0.986291354692747	NA	-5.25524986635062	NA	NA	NA	NA	NA	NA	NA
9290	ENSG00000135913.10	ENSG00000135913	protein_coding	USP37	57695	5.61755296181966	5.68049635628618	TRUE	0.119663552524924	4.81763017851056	1.92426588607657e-06	4.23775190713614e-06	3.60689929453109	0.0571331886581339	1.52622811282888	0.127601896688127	0.311064545337326	-5.82534495331598	0.0697525039797294	5.35747110225898	4.07461701392839	5.68761539273562e-05	9.39109814712929e-05	4.02540990433211	PM DEG
309	ENSG00000222714.1	ENSG00000222714	misc_RNA	RN7SKP38	106479112	1.14917967114982	-1.56701123031217	FALSE	-0.355061117651701	-3.6036984255598	0.000344833399774294	NA	-0.242092344028991	0.0186423870145103	0.0977499645276568	0.922171036317314	NA	-5.50964386177712	NA	NA	NA	NA	NA	NA	NA
5289	ENSG00000144580.13	ENSG00000144580	protein_coding	CNOT9	9125	6.67981914562427	5.13314079957385	TRUE	0.0514349433264689	2.54940136544165	0.0110855237359895	0.0162574873230404	-4.40775928121726	-0.00652800366762183	-0.204971282204236	0.837680159407047	0.917100024440101	-6.82271520210199	0.0470907679739201	4.82212503010447	3.6142888033115	0.000338351261595671	0.000524371743884123	3.58401606444272	PM DEG
107	ENSG00000207393.1	ENSG00000207393	snRNA	RNU6-136P	106479626	0.00378443286976934	-6.0340691490611	FALSE	-0.137761030495663	-1.50180074599183	0.133774083140272	NA	-5.55603273852481	0.219824843912155	1.29676420800411	0.195326087838268	NA	-4.86990757013667	NA	NA	NA	NA	NA	NA	NA
5867	ENSG00000115556.13	ENSG00000115556	protein_coding	PLCD4	84812	0.985215626275007	2.4278954116285	TRUE	-0.0550548379435099	-0.964560195863567	0.335227177965046	0.378488069053239	-6.73928390650461	-0.192970718116525	-1.77284860041583	0.07687849770375	0.222869610231582	-4.74712230940943	-0.0918379872468504	2.08511847915332	-2.22913574898059	0.026337584034365	0.0339275755036313	-2.22119755060824	LIV DEG
759	ENSG00000273466.1	ENSG00000273466	antisense	RP11-548H3.1	NA	0.235249956779203	-2.65247685525036	FALSE	0.855314677773948	6.17315303635283	1.37691812296851e-09	NA	11.4891218454811	-0.0173813881008525	-0.064609515842488	0.948511406358072	NA	-5.37034977125905	NA	NA	NA	NA	NA	NA	NA
6994	ENSG00000115568.15	ENSG00000115568	protein_coding	ZNF142	7701	3.25636229653702	4.36637373167451	TRUE	0.702892366659036	12.5758236707784	9.6737983242598e-32	1.96967472136397e-30	61.1662238616897	-0.217104931830824	-4.10959663614087	4.65003272569563e-05	0.000989652337143772	1.50379717147589	0.512589205221349	4.0414912566223	15.1201220331194	1.0067944897778e-41	2.10657628494611e-40	13.5324019219068	PM DEG
3379	ENSG00000074582.12	ENSG00000074582	protein_coding	BCS1L	617	4.289063590262	3.83940241564525	TRUE	-0.245789088953064	-7.98598310174196	9.50007736274914e-15	4.26787293711952e-14	22.5670011231202	0.0843908198988439	1.79000579527456	0.0740737958241143	0.217311212128573	-4.97693593228699	-0.196152083223524	3.53149599145126	-10.7072288321687	1.11661058038988e-23	6.3943541309516e-23	-10.0307536183131	LIV DEG
2323	ENSG00000163481.7	ENSG00000163481	protein_coding	RNF25	64320	4.47404852372494	3.35496523917644	TRUE	-0.195361150302755	-5.76231149776936	1.44509745066536e-08	3.84444624859478e-08	8.70755940813892	-0.0123400503937943	-0.230496080608973	0.817803052707436	0.905554754254164	-6.42979540205219	-0.111528255879085	3.06063917457117	-5.2989777332057	1.8523175502955e-07	3.69387871699172e-07	-5.21357883663611	LIV DEG
6458	ENSG00000163482.11	ENSG00000163482	protein_coding	STK36	27148	5.53635259970833	5.02161862445694	TRUE	-0.0665164114376688	-1.45751334909635	0.145596782645096	0.176814003263892	-6.58802494579878	0.0627413026277023	0.975824979091124	0.329635422600413	0.542722185781909	-6.34126777537877	-0.0940557051418136	4.70094773419888	-3.0316271434395	0.00257968839414304	0.00369116875370593	-3.01383408653659	LIV DEG
7685	ENSG00000135912.10	ENSG00000135912	protein_coding	TTLL4	9654	2.58040897957231	4.19104759364824	TRUE	0.403697968774749	8.03369260197507	6.73387193212566e-15	3.06486791575126e-14	22.8508955858198	0.0177275293468996	0.271226457588809	0.786331733299958	0.887620642501128	-6.58016149247334	0.235711647066762	3.87067729387729	8.14019523004203	4.81218446201568e-15	1.58997573053924e-14	7.83172572057327	PM DEG
2983	ENSG00000135929.8	ENSG00000135929	protein_coding	CYP27A1	1593	7.08056990733975	4.03308521405082	TRUE	0.162529273877058	2.6836250158945	0.00752211425217116	0.0112890413595829	-3.88156329694331	-0.425154919552176	-4.40487645074993	1.30231848713925e-05	0.00035982325771305	2.74569460102933	0.145807434715105	3.71274675512738	3.6569160703051	0.000288234402279493	0.000449437931049861	3.62565100863426	PM DEG
455	ENSG00000272555.1	ENSG00000272555	lincRNA	RP11-459I19.1	NA	0.590546591381834	-2.33204278076996	FALSE	-0.5412421129677	-3.79728764725991	0.000164094615795795	NA	0.519414099332983	-0.850893232830458	-3.05643949839747	0.00236278459744712	NA	-1.70059971774808	NA	NA	NA	NA	NA	NA	NA
3334	ENSG00000115592.11	ENSG00000115592	protein_coding	PRKAG3	53632	0.003602230565494	-5.5431200079371	FALSE	-0.542646461871205	-3.8022317862775	0.000160943222247545	NA	0.469789758490608	-0.290541478899221	-1.02099630312039	0.307762850024433	NA	-5.02242040507123	NA	NA	NA	NA	NA	NA	NA
65	ENSG00000283639.1	ENSG00000283639	miRNA	MIR9500	103504730	0.851232620267944	-4.46410958027078	FALSE	-0.522436328498806	-2.9406886261843	0.00342516888413298	NA	-2.15466512757341	-0.591498095000109	-1.63840499911571	0.10198277674964	NA	-4.28393495625155	NA	NA	NA	NA	NA	NA	NA
467	ENSG00000232625.1	ENSG00000232625	processed_pseudogene	RPL23AP31	100271460	0.000992607156837312	-6.03383105458865	FALSE	-0.206434376536053	-2.28003491598995	0.0230219968370572	NA	-4.11868220225548	0.0715293379879858	0.421518915838037	0.673562094848853	NA	-5.52085459431548	NA	NA	NA	NA	NA	NA	NA
1703	ENSG00000115596.3	ENSG00000115596	protein_coding	WNT6	7475	0.0502525807342083	-4.0657503809315	FALSE	-0.113120688368268	-0.52382779649448	0.600628310397387	NA	-6.11775679144114	-0.826685151813879	-2.10054916206815	0.0361938750664008	NA	-3.64196708640282	NA	NA	NA	NA	NA	NA	NA
3412	ENSG00000135925.8	ENSG00000135925	protein_coding	WNT10A	80326	0.149682982201809	-1.45507395992185	FALSE	-0.824353361467858	-6.67201956522219	6.65234414151202e-11	NA	14.3647912127772	-0.559279371332764	-2.63942741473763	0.00857074694589886	NA	-2.60209670735099	NA	NA	NA	NA	NA	NA	NA
1011	ENSG00000228135.1	ENSG00000228135	antisense	LINC01494	101928537	0.439286913909277	-1.42434713348148	FALSE	-0.624083275884798	-5.64813736081109	2.71235835421219e-08	NA	8.61303898901845	-0.26388916141364	-1.31610687247386	0.188756994876899	NA	-4.83392761890289	NA	NA	NA	NA	NA	NA	NA
104	ENSG00000200029.1	ENSG00000200029	snRNA	RNU6-642P	106481384	0.334958453466039	-4.73764526639991	FALSE	-0.83105833659969	-4.90226748571032	1.2791538684283e-06	NA	5.05686770767891	-0.405309530367293	-1.19001991234205	0.234618070731593	NA	-4.76481213393068	NA	NA	NA	NA	NA	NA	NA
553	ENSG00000235024.1	ENSG00000235024	antisense	AC097468.7	NA	0.506175190455743	-2.21250100056317	FALSE	-0.286176375102817	-2.26806602278741	0.0237470267125051	NA	-3.99470200460984	-0.360347966587969	-1.52983241273494	0.126707151591365	NA	-4.50038983141835	NA	NA	NA	NA	NA	NA	NA
650	ENSG00000224928.2	ENSG00000224928	processed_pseudogene	KRT8P30	391485	0.815424742652482	-1.37738669797409	FALSE	-0.468514512563513	-3.68754580214235	0.000250989573754167	NA	-0.0187714689184499	-0.000954934108910439	-0.00437642403452885	0.996509921176537	NA	-5.58084871659114	NA	NA	NA	NA	NA	NA	NA
2508	ENSG00000171450.5	ENSG00000171450	protein_coding	CDK5R2	8941	2.9844343934008	2.37884145039511	TRUE	-0.55942252848115	-5.52156116569638	5.38520983909207e-08	1.36126316341251e-07	7.5176503896959	-0.880803092920635	-6.2166959320908	1.09202944510049e-09	1.38214000952184e-07	11.6996422368788	-0.363243645971981	2.00987992460521	-5.63410871832758	2.91456790435861e-08	6.16209094212827e-08	-5.54649269999263	LIV DEG
4023	ENSG00000236445.4	ENSG00000236445	antisense	LINC00608	151300	0.00116648654732649	-5.8697414259111	FALSE	-0.135107396706604	-1.066703962405	0.286615639503649	NA	-6.0542167562495	0.0602687395523714	0.258270806550622	0.796306971013191	NA	-5.52952908325226	NA	NA	NA	NA	NA	NA	NA
2049	ENSG00000163497.2	ENSG00000163497	protein_coding	FEV	54738	0.0182016287098185	-4.81503476109103	FALSE	-0.92542184708855	-5.35891925469038	1.27551821883306e-07	NA	7.21354912479319	-0.911209273911855	-2.72998344840588	0.00656309152309993	NA	-2.47347034740652	NA	NA	NA	NA	NA	NA	NA
1454	ENSG00000163499.11	ENSG00000163499	protein_coding	CRYBA2	1412	0.114147714198577	-3.00546951035502	FALSE	-0.931907397949154	-5.68492831154962	2.21679320886051e-08	NA	8.85633665765506	-1.18808951317691	-3.83340070147332	0.000142946590732378	NA	0.360449640245	NA	NA	NA	NA	NA	NA	NA
64	ENSG00000198973.4	ENSG00000198973	miRNA	MIR375	494324	0.00182703952349511	-6.04942731282778	FALSE	-0.162466997489311	-1.86106641483828	0.0633161546685585	NA	-4.96928594816828	0.225915566063501	1.38064214879265	0.168022003514385	NA	-4.77670615687413	NA	NA	NA	NA	NA	NA	NA
1992	ENSG00000224090.1	ENSG00000224090	antisense	AC097468.4	NA	0.00255700155889002	-5.83400750417388	FALSE	-0.0144146425237282	-0.119520669296882	0.904910435673958	NA	-6.58262108202593	0.48056827413074	2.10311712300867	0.0359677353306005	NA	-3.67102409541393	NA	NA	NA	NA	NA	NA	NA
10519	ENSG00000181378.13	ENSG00000181378	protein_coding	CFAP65	255101	0.154117813494895	0.503887395233442	TRUE	-0.398667963345459	-5.49171073350937	6.31873097902462e-08	1.58831694226789e-07	7.62837258142394	-0.017523667963563	-0.138145841885261	0.89018222841184	0.944627282633002	-5.89163721981333	-0.276641044606204	0.181421587341354	-5.91395723463785	6.14596631307122e-09	1.3646139284e-08	-5.81273677438707	LIV DEG
2023	ENSG00000163501.6	ENSG00000163501	protein_coding	IHH	3549	0.0311904369893254	-4.14387864374447	FALSE	0.60909293287442	3.34137020661543	0.000895470576678915	NA	-0.934765380649224	0.0212868168955521	0.0598161961003748	0.952326551269288	NA	-5.26462002270751	NA	NA	NA	NA	NA	NA	NA
63	ENSG00000264755.1	ENSG00000264755	miRNA	MIR3131	100422957	0.0856837074865667	-5.79098906593051	FALSE	0.309353198259429	2.53019555382169	0.0117029537861822	NA	-3.43747453396907	0.178326763609367	0.804337646312007	0.42159426613547	NA	-5.25424552099539	NA	NA	NA	NA	NA	NA	NA
456	ENSG00000272644.1	ENSG00000272644	lincRNA	RP11-33O4.1	NA	0.923296588599015	-1.50614701776933	FALSE	1.18671884978405	9.76657031095979	9.41438598621732e-21	NA	36.298058359468	-0.510086749591865	-2.45160978892124	0.0145719120198725	NA	-3.00380417090666	NA	NA	NA	NA	NA	NA	NA
3109	ENSG00000187736.12	ENSG00000187736	protein_coding	NHEJ1	79840	0.114646274768961	-1.58044524476782	TRUE	0.268145456272847	2.59128624249297	0.00983864830354723	0.0145367093771156	-3.2743661232351	-0.692947173024284	-3.57880058127558	0.000379720136703489	0.00487734031084536	-0.202239690295889	0.471904958411262	1.78424202955485	11.9775520097342	1.00914356272856e-28	8.1435363594302e-28	11.1194302608361	PM DEG
4650	ENSG00000280537.2	ENSG00000280537	protein_coding	RP11-33O4.2	NA	0.0118765970565275	-4.45313189347299	TRUE	0.937939829316702	4.79488648571889	2.14524927930161e-06	4.70433798109521e-06	4.58940828390188	-0.501688415374876	-1.4372712720232	0.151282776584923	0.345932305730448	-4.51152694122066	0.522022053464287	1.74501671423067	12.6148183703479	2.87120593665805e-31	2.76820590194282e-30	11.6308804815884	PM DEG
286	ENSG00000240317.3	ENSG00000240317	misc_RNA	RN7SL764P	106480531	0.00206270098520859	-6.02178261804776	FALSE	-0.144895230154641	-1.5639560305754	0.118454803584111	NA	-5.45968312923513	0.317958229018134	1.82553738290929	0.0685319352066938	NA	-4.15693228471884	NA	NA	NA	NA	NA	NA	NA
3601	ENSG00000213901.10	ENSG00000213901	protein_coding	SLC23A3	151295	0.0278109502659946	-3.6571155791267	FALSE	1.0973130669605	6.0674179008735	2.55364321052514e-09	NA	10.8935892880588	0.0255601130540044	0.0738764216957797	0.941139035593487	NA	-5.26852216973796	NA	NA	NA	NA	NA	NA	NA
2760	ENSG00000115649.15	ENSG00000115649	protein_coding	CNPPD1	27013	5.30154803483313	3.83384078339466	TRUE	0.214710307783651	5.24796270485586	2.26885947508501e-07	5.43452470509775e-07	5.97325245733351	-0.2973923470143	-4.86328912489653	1.56057053409212e-06	6.44802141576538e-05	4.78349321938395	0.144613166681256	3.51336680035066	6.04335436543603	3.18570739955398e-09	7.21704498317804e-09	5.92173083415481	PM DEG
5689	ENSG00000144567.10	ENSG00000144567	protein_coding	FAM134A	NA	16.1925212053036	6.46157301042905	TRUE	0.147901662605613	4.49845057390894	8.50329002096592e-06	1.75516733723811e-05	2.01963779140575	-0.172092023164623	-4.10690710249946	4.70264595659496e-05	0.000997838266918419	1.03234096681421	0.177126012691759	6.14760673550601	9.78001026496652	1.54397081481637e-20	7.21308757904388e-20	9.28992500103958	PM DEG
3396	ENSG00000158552.12	ENSG00000158552	protein_coding	ZFAND2B	130617	4.3416275379849	3.86002333273916	TRUE	-0.31240929194468	-9.38798722802089	2.09099855624732e-19	1.38929253949158e-18	33.1262823518194	-0.00777245400805598	-0.151374157318692	0.879743225809236	0.938878009063701	-6.53469060579555	-0.264440179086115	3.55238566751229	-12.9704571855862	2.53307852775857e-32	2.63097234508193e-31	-11.8363261389621	LIV DEG
5205	ENSG00000115657.12	ENSG00000115657	protein_coding	ABCB6	10058	1.41295525022812	2.76315177807608	TRUE	0.543520486531918	11.2094325060536	3.41470123486698e-26	4.18528416127526e-25	48.6404582442224	0.0809995509515094	1.15836549662006	0.247282353106855	0.456161334145057	-5.68142531674294	0.193267980785948	4.68658032552874	7.86793952302682	3.14641687786854e-14	9.88136582271531e-14	7.59214950056838	PM DEG
8136	ENSG00000198925.10	ENSG00000198925	protein_coding	ATG9A	79065	5.50318961897318	5.37574110824666	TRUE	0.596067893026668	12.898202661878	4.24642077376092e-33	9.87176169988047e-32	64.1589353416907	-0.172216482269644	-3.60462795686845	0.000344772853099636	0.00452198728282928	-0.568485167377241	0.502177532259937	5.03332439302526	17.3472445323243	6.47341950617318e-52	3.35053662717839e-50	15.1603391555486	PM DEG
6119	ENSG00000163516.13	ENSG00000163516	protein_coding	ANKZF1	55139	7.59834926089602	5.49056054626828	TRUE	0.185044915534159	5.63714537954129	2.88027858000677e-08	7.47543778187256e-08	7.69883863304316	0.108140265088598	2.03392595054121	0.0425002550225085	0.150576602746804	-4.87231657719302	0.0754690126018533	5.16291228787866	3.22162857347292	0.0013781770501901	0.00202148206649918	3.1991829000342	PM DEG
3411	ENSG00000163521.15	ENSG00000163521	protein_coding	GLB1L	79411	0.825438763197065	1.44577685995848	TRUE	-0.535940781002902	-10.1399027552352	4.08889501174053e-22	3.41899501871031e-21	39.4605677480342	-0.0967304566950707	-1.23313885950182	0.21811854507697	0.428785574578905	-5.35127026818971	-0.356452298082636	1.11455793424221	-9.16622967302016	7.39958858734064e-17	2.75181578893479e-16	-8.34046991770146	LIV DEG
4368	ENSG00000115661.13	ENSG00000115661	protein_coding	STK16	8576	3.27823809714856	3.8110626107837	TRUE	-0.384034227864694	-10.1520852550532	3.686360718963e-22	3.09956124839675e-21	39.3996170206609	-0.0400774053936243	-0.80127922289816	0.423360582618202	0.628381268609179	-6.22959921616457	-0.294397767706333	3.46634416028542	-13.0685293913886	9.95657386121135e-33	1.06113534722812e-31	-11.9144123054013	LIV DEG
4079	ENSG00000127824.13	ENSG00000127824	protein_coding	TUBA4A	7277	25.6325292061114	6.33711592378764	TRUE	-0.51903138321731	-6.27725233261625	7.43243373862049e-10	2.21299276200586e-09	11.0658721401206	-0.367307290388861	-3.24145374638921	0.00127064186264746	0.012387294287699	-2.12121455309385	-0.231105790993967	6.02509643434902	-4.1787830606579	3.46208838202182e-05	5.81720116068981e-05	-4.14072565304671	LIV DEG
1678	ENSG00000243910.7	ENSG00000243910	protein_coding	TUBA4B	80086	0.0217921460351883	-4.71813856395391	FALSE	-0.505193905331	-2.79474494828726	0.00539181926157575	NA	-2.54636898567001	-0.402986618614562	-1.13534433180533	0.256789241773865	NA	-4.80509307604465	NA	NA	NA	NA	NA	NA	NA
5886	ENSG00000135924.15	ENSG00000135924	protein_coding	DNAJB2	3300	32.3081721163996	7.46931818966381	TRUE	0.464057814624972	9.41115575927218	1.73372499396203e-19	1.15882945488995e-18	32.7314088760776	-0.127590941730722	-1.9175606918812	0.0557510622651872	0.179569689741175	-5.66768145969012	0.338367226424279	7.14710274388774	10.1768290831928	3.22981854346232e-20	1.47669324150058e-19	9.21103946864663	PM DEG
8261	ENSG00000054356.13	ENSG00000054356	protein_coding	PTPRN	5798	10.8046110309204	5.99970828028673	TRUE	-0.0029416892048953	-0.0384832085614266	0.969317639568211	0.974384160848919	-7.89566393013695	-0.395087265695611	-3.60371172731677	0.000345959174986864	0.00453174386801679	-0.81230912884868	0.137830932860164	5.67841882570579	2.43045371099759	0.0154388257094554	0.0203583223151135	2.42191819187792	PM DEG
90	ENSG00000207647.1	ENSG00000207647	miRNA	MIR153-1	406944	1.27149076626195	-3.50682520440568	FALSE	0.962219521044741	5.53348359111158	5.05109801233833e-08	NA	8.08451132319033	0.237168852572324	0.685163843510788	0.493566354618844	NA	-5.13114633829787	NA	NA	NA	NA	NA	NA	NA
311	ENSG00000230432.1	ENSG00000230432	antisense	AC114803.3	NA	0.345663781648737	-3.53983807560063	FALSE	0.0241550226567922	0.116687076320532	0.907154459012238	NA	-6.26657610388668	0.252668833522919	0.632769940029039	0.527180732112948	NA	-5.12261901390377	NA	NA	NA	NA	NA	NA	NA
1140	ENSG00000182698.11	ENSG00000182698	protein_coding	RESP18	389075	0.226381404068806	-2.44302759373364	FALSE	-0.417558269722015	-2.09975140738504	0.0362466920360127	NA	-4.29136183556076	-0.488545691731134	-1.24346001194185	0.214296317246154	NA	-4.80695404107578	NA	NA	NA	NA	NA	NA	NA
114	ENSG00000232789.1	ENSG00000232789	unprocessed_pseudogene	AC053503.2	NA	0.0042483105869312	-6.0293541114501	FALSE	-0.10822169076978	-1.17388785487736	0.240993704103033	NA	-5.98545721847089	0.156775136913667	0.912752276122107	0.361824238760954	NA	-5.23605375971487	NA	NA	NA	NA	NA	NA	NA
4734	ENSG00000123992.18	ENSG00000123992	protein_coding	DNPEP	23549	3.22565026441421	3.90953383358633	TRUE	0.0702611115789303	2.12827677376142	0.0337980736209091	0.0462542532960494	-5.17663515809186	-0.0563273184262991	-1.10323364301998	0.270470291213297	0.481714009986302	-5.96624965682083	0.0823147652465588	3.60493550405511	4.28477415517686	2.27267373372946e-05	3.87434372620258e-05	4.23626615248323	PM DEG
1598	ENSG00000229525.1	ENSG00000229525	antisense	AC053503.4	NA	0.0593824846315176	-3.4923796491001	FALSE	0.594460420452023	3.68420121300852	0.000254219756607055	NA	0.182510634050137	0.312305515762959	0.953993094723219	0.340560171184485	NA	-4.94437933407557	NA	NA	NA	NA	NA	NA	NA
2464	ENSG00000175084.11	ENSG00000175084	protein_coding	DES	1674	0.238864789247932	-2.3375554865182	FALSE	-0.436825436069506	-1.90860719478856	0.0568798735868676	NA	-4.66784523014869	-0.767623040436001	-1.79471978216521	0.0733180606016068	NA	-4.14021584592085	NA	NA	NA	NA	NA	NA	NA
224	ENSG00000234638.1	ENSG00000234638	antisense	AC053503.6	NA	0.0196395917056094	-5.84941884077526	FALSE	-0.41520067365743	-3.59875959815337	0.000351279168902185	NA	-0.324480996490132	-0.114742049732752	-0.500621312526819	0.61686371161147	NA	-5.44827449082363	NA	NA	NA	NA	NA	NA	NA
1843	ENSG00000280323.1	ENSG00000280323	TEC	AC053503.12	NA	0.00234036485771816	-5.90931031253239	FALSE	-0.339504873508268	-2.85057625324657	0.00454264039414254	NA	-2.66951985440017	-0.0595185627877086	-0.257219907212726	0.797117603562775	NA	-5.53458649115592	NA	NA	NA	NA	NA	NA	NA
17910	ENSG00000072195.14	ENSG00000072195	protein_coding	SPEG	10290	1.81930835111976	4.81557543754727	TRUE	-0.179203915653502	-2.70420145162982	0.00707810519847849	0.0106627725894618	-3.97427697113725	-0.0747611895229894	-0.960076848317452	0.337492710060627	0.549913699777693	-6.30000709526121	-0.200958667723912	4.49317252123179	-4.58125453773983	6.14919803653388e-06	1.09803482601858e-05	-4.52119338154447	LIV DEG
519	ENSG00000227432.1	ENSG00000227432	antisense	AC053503.11	NA	0.143495570388199	-3.90529368344052	FALSE	0.13862187227197	0.748145178992515	0.45472113950488	NA	-5.97584347203191	0.239829066376585	0.669820499034302	0.503289522551418	NA	-5.09140638985283	NA	NA	NA	NA	NA	NA	NA
636	ENSG00000268603.1	ENSG00000268603	antisense	RP11-316O14.1	NA	0.0771645489253073	-4.45553451055601	FALSE	0.332673528572672	1.73634124771617	0.0831138641853616	NA	-4.79658117614987	0.230769673577369	0.62458166972607	0.532538002616296	NA	-5.11196218250388	NA	NA	NA	NA	NA	NA	NA
5332	ENSG00000144591.18	ENSG00000144591	protein_coding	GMPPA	29926	1.36454792041604	2.82686666489823	TRUE	0.13134345620047	3.30710699126895	0.00100985151540621	0.00168321846898978	-1.86165307026923	-0.0458174729995141	-0.777373746324794	0.437315558502381	0.640280340516151	-6.04235084393471	0.0829198458665519	2.50522229239863	3.47970930558519	0.000557527221176899	0.000848070127973158	3.45147702504995	PM DEG
5250	ENSG00000072182.12	ENSG00000072182	protein_coding	ASIC4	55515	1.05272050209779	2.33668873997938	TRUE	0.216605319694548	2.77371279580294	0.00574731935240729	0.00874960714595396	-3.3814097708596	0.106631243422406	0.808930147558158	0.418950139743288	0.624899678149082	-5.93429712345884	0.17779270669262	2.01991858054841	3.00224489003943	0.00283310793664627	0.00403570517575336	2.98528870251954	PM DEG
3354	ENSG00000123989.13	ENSG00000123989	protein_coding	CHPF	79586	3.34370285620664	3.35641188126487	TRUE	0.112400120273764	1.44969928475506	0.147763627405762	0.179291054646912	-6.29961621092457	-0.239674072082232	-2.9718468245751	0.00310653017379335	0.0240463394901568	-2.1877060639293	0.245757609662843	3.01652990951415	5.57931713499596	4.31515900210766e-08	9.00100896747003e-08	5.47744301725524	PM DEG
2578	ENSG00000188760.10	ENSG00000188760	protein_coding	TMEM198	130612	2.60568735886583	2.61075491973877	TRUE	-0.143466859451316	-3.20151658726779	0.00145325363279616	0.00237457176193734	-2.1766620511715	-0.198055830156218	-2.79754520104769	0.00535308959730638	0.0353006890370999	-2.55946583373492	-0.0244314987748797	2.26758699537884	-0.817830290811939	0.414021592396066	0.45061661895004	-0.816836986275767	Not DEG
448	ENSG00000268896.1	ENSG00000268896	antisense	RP11-256I23.1	NA	0.403233610156943	-3.13053993301379	FALSE	1.67477192227575	9.52747763144331	6.73558984264343e-20	NA	34.1599811916332	-0.209861732752119	-0.649680940608791	0.516204493616156	NA	-5.16803684415681	NA	NA	NA	NA	NA	NA	NA
75	ENSG00000265252.1	ENSG00000265252	miRNA	MIR3132	100423039	0.332498026171899	-5.13880869921368	FALSE	0.817439168734639	4.6430022223456	4.38472496677927e-06	NA	3.90600179272104	0.384357979005987	1.22559469460823	0.220943298002288	NA	-4.78410691568976	NA	NA	NA	NA	NA	NA	NA
9611	ENSG00000124006.14	ENSG00000124006	protein_coding	OBSL1	23363	4.60513649215408	5.33168209920512	TRUE	-0.170443041728347	-2.94382934891954	0.00339119181692816	0.00531302902612334	-3.39634238736589	0.0596291449620155	1.00823190852587	0.313843564642974	0.526730859438614	-6.39397956922095	-0.0943181180142732	5.00902394154211	-2.7854387457525	0.0055913383462889	0.00772172891114263	-2.77083132178401	LIV DEG
544	ENSG00000269068.1	ENSG00000269068	antisense	RP11-256I23.2	NA	0.454132885654319	-2.60396110553623	FALSE	1.57140019900905	8.87540176631771	1.21648563882337e-17	NA	29.2442814177728	-0.169731898439545	-0.563641380322201	0.573257527013121	NA	-5.26329388967671	NA	NA	NA	NA	NA	NA	NA
1753	ENSG00000123999.4	ENSG00000123999	protein_coding	INHA	3623	0.848086719749875	0.237272904800876	TRUE	-0.982666168479918	-8.46162645326673	2.87330061570023e-16	1.46257638414674e-15	26.3013077819672	0.238805832755011	1.63328749945704	0.103054522807141	0.270090297101027	-4.6326856851377	-0.700508731399808	-0.415486741463276	-8.14663086852004	1.59878823634848e-14	5.1032433598996e-14	-7.67936522155708	LIV DEG
298	ENSG00000222678.1	ENSG00000222678	misc_RNA	RN7SKP213	106480899	0.0116252519031146	-5.89836107715234	FALSE	-0.177356641938089	-1.66703442389805	0.0961280671020211	NA	-5.27080597599497	0.151022763654114	0.750643289169248	0.453229704752631	NA	-5.32466707618795	NA	NA	NA	NA	NA	NA	NA
5694	ENSG00000144589.20	ENSG00000144589	protein_coding	STK11IP	114790	4.73343434881274	4.68212381557058	TRUE	0.128437707989309	2.21071912144782	0.0275030804249713	0.0381726588630277	-5.13551547149061	0.105426035043452	1.67719254676311	0.0941461826798241	0.254571977796142	-5.33335390981841	0.0501379564255438	4.38235539482871	1.47338444642246	0.141408676446454	0.165694146171958	1.47056543850473	Not DEG
271	ENSG00000228973.1	ENSG00000228973	antisense	AC009955.8	NA	0.275890091909161	-3.93419781517335	FALSE	0.232924572814773	1.31893315508777	0.187789705045515	NA	-5.42928574838848	0.0322669385508116	0.0920028137914058	0.926733617174924	NA	-5.25248563127356	NA	NA	NA	NA	NA	NA	NA
5091	ENSG00000114923.16	ENSG00000114923	protein_coding	SLC4A3	6508	8.1446444895799	5.11032288936107	TRUE	-0.0530885922055418	-0.926845851813374	0.35444966790875	0.398153922155781	-7.25537208752778	-0.0941652489111584	-1.27499281910339	0.202919409730215	0.415009505662713	-6.07993479128547	0.0205487838124794	4.79918339536066	0.576557523885643	0.564493319413134	0.598784710997409	0.576180299979714	Not DEG
542	ENSG00000267919.1	ENSG00000267919	lincRNA	RP11-256I23.3	NA	0.407139326021679	-2.64722162634923	FALSE	1.87529944217718	13.0855213038306	6.78306118913613e-34	NA	65.3492159409984	0.92861428586335	3.25908574125939	0.00119583708632449	NA	-1.19405999051052	NA	NA	NA	NA	NA	NA	NA
766	ENSG00000231802.1	ENSG00000231802	processed_pseudogene	AC009502.1	NA	0.00703112080028273	-5.85795275236634	FALSE	0.177488406672685	1.45480961569321	0.146343751821119	NA	-5.55143340017063	0.121657573590201	0.56662828017962	0.571227666019872	NA	-5.41153486639158	NA	NA	NA	NA	NA	NA	NA
2951	ENSG00000227308.2	ENSG00000227308	lincRNA	AC009502.4	NA	0.00494547690763256	-5.57504958127154	FALSE	0.186703135209832	1.18760019339688	0.235549694779611	NA	-5.7973714094613	0.0319674196877953	0.113749528398473	0.909483202841812	NA	-5.46397755690889	NA	NA	NA	NA	NA	NA	NA
416	ENSG00000223903.1	ENSG00000223903	processed_pseudogene	RPL23P4	100270961	0.00498573313806813	-5.9739340164784	FALSE	-0.136982443171119	-1.35853025183957	0.174902505555929	NA	-5.7402763782703	0.166437964715506	0.879853379706269	0.379372478617777	NA	-5.24767565566232	NA	NA	NA	NA	NA	NA	NA
613	ENSG00000228909.1	ENSG00000228909	lincRNA	AC008281.1	NA	0.0129814068887068	-5.77514342393322	FALSE	-0.117414967595665	-0.855775055023331	0.392528394207377	NA	-6.22068412968666	0.172751863843306	0.652424552666293	0.514435000347852	NA	-5.35360812257217	NA	NA	NA	NA	NA	NA	NA
64	ENSG00000266518.1	ENSG00000266518	miRNA	MIR4268	100422959	0.00125541990049985	-6.04778390797011	FALSE	-0.138767353669255	-1.59540695549741	0.111247356816133	NA	-5.41778149304058	0.226132183822965	1.39793618964172	0.162768282207082	NA	-4.75446271574086	NA	NA	NA	NA	NA	NA	NA
451	ENSG00000225911.1	ENSG00000225911	processed_pseudogene	AC009310.1	NA	0.0295173540269382	-5.51150266119434	FALSE	-0.597599302467443	-4.01482051212603	6.85298212482855e-05	NA	1.27443880771698	-0.159863124429542	-0.57761800786196	0.563788863451184	NA	-5.31503649581458	NA	NA	NA	NA	NA	NA	NA
754	ENSG00000239498.1	ENSG00000239498	lincRNA	AC114765.1	NA	7.72829613215328	2.2730515627844	TRUE	-0.919749278865657	-11.2851017309262	1.72002282628757e-26	2.16718778380664e-25	49.3490019815586	0.000139985502329615	0.00106767373938355	0.999148556746622	0.999573806770774	-6.25813621309197	-0.607073168066835	2.06762025017044	-11.2470368540735	2.38015389869724e-26	1.6167858586598e-25	-10.6209930753478	LIV DEG
347	ENSG00000235337.1	ENSG00000235337	lincRNA	AC114765.2	NA	5.77639846454081	0.559212163327382	TRUE	-0.768835268871845	-7.40399523527279	5.57911381011017e-13	2.16204712681591e-12	18.8827280658191	-0.466308675327451	-2.63941429613536	0.00857107388675711	0.0490454606638752	-2.71962179617561	-0.475208663683524	0.30643188925685	-7.70557319130052	6.8465233365139e-14	2.10793414523237e-13	-7.49078050523843	LIV DEG
2062	ENSG00000236451.2	ENSG00000236451	lincRNA	AC067956.1	NA	4.14515049158327	2.96229718710497	TRUE	-0.537812495486019	-9.69562110670677	1.69378514759571e-20	1.23558706197887e-19	35.6854976857144	0.0898888940776753	0.982909656423273	0.326139708212486	0.539317245934116	-5.90731526193453	-0.38846662209651	2.57112898170682	-9.88015002925756	3.58530402453119e-21	1.74467054814962e-20	-9.44408282012068	LIV DEG
512	ENSG00000224819.1	ENSG00000224819	lincRNA	AC093843.1	NA	8.55614782426628	2.02367481693133	TRUE	-0.395990841990949	-5.99654856781139	3.84448777261738e-09	1.07494235830982e-08	10.1572057604449	-0.0381742664304414	-0.317923922690286	0.750678853819596	0.866216080135846	-6.14515710304715	-0.219308891749192	1.60982648825534	-5.25206198886285	2.21749001617801e-07	4.40181635930004e-07	-5.18011512514072	LIV DEG
283	ENSG00000232089.1	ENSG00000232089	processed_pseudogene	AC011233.2	NA	0.0187359392189972	-5.80879083175434	FALSE	-0.0732501486661805	-0.576554961600061	0.564497227079252	NA	-6.42323006744612	0.217753930020528	0.884057935123117	0.377100948627315	NA	-5.20888008178044	NA	NA	NA	NA	NA	NA	NA
7554	ENSG00000116106.11	ENSG00000116106	protein_coding	EPHA4	2043	25.0086446391545	7.02496866551338	TRUE	-0.112830962303119	-1.98100290186046	0.0481334209506541	0.0642761343397985	-6.16892975609459	0.00253187960761648	0.0272194158461239	0.978295874313785	0.99016336911118	-7.58223111324129	0.06924318074758	6.71864680260324	1.41685216124001	0.157140889795004	0.183146212935135	1.41475313310129	Not DEG
341	ENSG00000226726.1	ENSG00000226726	processed_pseudogene	TMEM256P2	106479054	0.00469481246258637	-5.95833775823926	FALSE	-0.0923885332199616	-0.952205809064537	0.341448504041081	NA	-6.19433326452026	0.218183919878595	1.19901238851987	0.231105910309249	NA	-4.96038462678341	NA	NA	NA	NA	NA	NA	NA
1949	ENSG00000272944.1	ENSG00000272944	antisense	CTD-2308L22.1	NA	0.646676803710641	-0.154901886711565	TRUE	-1.08194346781241	-11.3364203587018	1.07867694252713e-26	1.38132026145045e-25	49.7827078396028	-0.521279566126086	-3.51856882583687	0.000474540071896245	0.00586041752537366	-0.228383086158535	-0.746315058456188	-0.481210922653889	-11.5382342490485	1.59236390387127e-27	1.17379192709557e-26	-10.8705509194096	LIV DEG
421	ENSG00000230406.2	ENSG00000230406	processed_pseudogene	AC079834.1	NA	0.0127333357915083	-5.81011218614137	FALSE	-0.093007279381659	-0.720688748148173	0.471434775810688	NA	-6.33408624305745	0.0451893728969511	0.187649133147803	0.851229824920143	NA	-5.5194009385509	NA	NA	NA	NA	NA	NA	NA
261	ENSG00000234446.2	ENSG00000234446	lincRNA	AC068489.1	NA	1.04460180891241	-2.53613126189372	FALSE	-1.71022772936786	-10.3237499495636	8.4862738042116e-23	NA	40.730096175442	-0.433375641865032	-1.43444782488617	0.152085995251583	NA	-4.62288701969402	NA	NA	NA	NA	NA	NA	NA
390	ENSG00000233868.1	ENSG00000233868	processed_pseudogene	AC009302.2	NA	0.304353422727717	-3.18710943049828	FALSE	-0.61332797112944	-3.95075200331399	8.90040758979179e-05	NA	1.13678496241443	0.29821808910566	0.99165150161195	0.321859751487721	NA	-4.93310904472018	NA	NA	NA	NA	NA	NA	NA
2029	ENSG00000226666.1	ENSG00000226666	processed_pseudogene	HSPA9P1	266724	0.355702795344038	-0.737671900673339	FALSE	-0.203579777590002	-1.44780878517857	0.148291559014364	NA	-5.64874415798803	-0.234565447920613	-0.880423175362109	0.379064150375926	NA	-5.3362183425223	NA	NA	NA	NA	NA	NA	NA
470	ENSG00000226331.1	ENSG00000226331	processed_pseudogene	RPL23AP28	100271457	0.00032535618237299	-6.04778390797011	FALSE	-0.155883895434671	-1.79337565647279	0.0735115842192061	NA	-5.0896474037493	0.174447422035297	1.0795282408753	0.28088639318704	NA	-5.09584579660129	NA	NA	NA	NA	NA	NA	NA
4633	ENSG00000135903.18	ENSG00000135903	protein_coding	PAX3	5077	0.0100801164111614	-4.49116179727615	FALSE	-0.452309690966402	-2.3947383093365	0.0169960120489681	NA	-3.52316916730129	-0.130936453159343	-0.359844459180418	0.719119368049686	NA	-5.23242870211365	NA	NA	NA	NA	NA	NA	NA
1932	ENSG00000163081.2	ENSG00000163081	protein_coding	CCDC140	151278	0.000367728531847136	-6.02996938701183	FALSE	-0.118000936064928	-1.3098178003941	0.190853489757484	NA	-5.82167918384526	0.304651168325877	1.86068680308601	0.0633905886787723	NA	-4.10128513411612	NA	NA	NA	NA	NA	NA	NA
1412	ENSG00000267034.1	ENSG00000267034	lincRNA	RP11-384O8.1	NA	2.51389634760195	1.44479412695552	TRUE	-0.0230955899691071	-0.31546107198377	0.752542028649442	0.780814488993033	-7.02998959189624	-0.354626513689245	-2.86327271590205	0.00437362176304911	0.030576327956809	-2.26054737345176	0.0512598000042386	1.08522301263301	1.05305922693975	0.292823626883365	0.327047605576459	1.05194752256457	Not DEG
2567	ENSG00000237732.9	ENSG00000237732	transcribed_unprocessed_pseudogene	AC010980.2	NA	0.600747594424587	0.417551944356636	TRUE	-0.346402964565594	-4.71098272285622	3.19171184895296e-06	6.8751312661236e-06	3.88441766869165	0.0432474282832495	0.336958666748927	0.736293148965649	0.856357225046363	-5.84737259608111	-0.231858976429738	0.100983011359011	-4.6970664264446	3.40500503300674e-06	6.18896781392094e-06	-4.64474272943023	LIV DEG
111	ENSG00000200822.1	ENSG00000200822	misc_RNA	Y_RNA	NA	0.00310403664700148	-6.03242574420343	FALSE	-0.144173180801425	-1.56073272237237	0.119213761950836	NA	-5.46780458456649	0.198346888199604	1.13334860157167	0.257625233984357	NA	-5.04113590968479	NA	NA	NA	NA	NA	NA	NA
3336	ENSG00000163082.9	ENSG00000163082	protein_coding	SGPP2	130367	2.99591274163292	2.9498139698837	TRUE	0.571523803016762	8.25870830550756	1.30156379918339e-15	6.27783451247712e-15	24.57271951794	-0.582058401770973	-5.80018664324457	1.19290662923005e-08	1.0648075840237e-06	9.43959216420348	0.56810769051423	3.31441737834668	11.6049258976742	2.32227812964015e-27	1.68939096619921e-26	10.8360725921621	PM DEG
727	ENSG00000228670.4	ENSG00000228670	processed_pseudogene	NANOGP2	414131	0.000908396045732309	-6.02035439015208	FALSE	-0.188360523093937	-2.01149768402517	0.0448040967046337	NA	-4.67914798891647	0.132957319166867	0.748359805339406	0.454604228240177	NA	-5.35541262970158	NA	NA	NA	NA	NA	NA	NA
108	ENSG00000202016.1	ENSG00000202016	snRNA	RNU6-619P	106479840	1.3410741944908	-3.01695705750631	FALSE	0.325421031843642	2.17246957781786	0.0302850299581349	NA	-4.08770440103913	-0.166832222593515	-0.557810287919444	0.577230125369368	NA	-5.21975999958531	NA	NA	NA	NA	NA	NA	NA
961	ENSG00000234285.1	ENSG00000234285	processed_pseudogene	GAPDHP49	100421189	0.00290839191835182	-5.89712028013455	FALSE	-0.0897415754935396	-0.832045114414471	0.405777072813511	NA	-6.27829885806397	0.257025695011871	1.23880808945695	0.216013021717374	NA	-4.90589143049865	NA	NA	NA	NA	NA	NA	NA
2821	ENSG00000261428.2	ENSG00000261428	antisense	RP11-16P6.1	NA	1.5820623340081	2.03168992626171	FALSE	-0.84226731291662	-11.4271775395069	4.71212631598104e-27	NA	50.6424518465988	0.0366353724392703	0.353135635140611	0.724139483420315	NA	-6.13689218620187	NA	NA	NA	NA	NA	NA	NA
3369	ENSG00000116120.9	ENSG00000116120	protein_coding	FARSB	10056	13.4376956324402	5.44109760845057	TRUE	-0.415773978749941	-10.2278792550065	1.9310784015306e-22	1.6722048131142e-21	39.8317747791536	0.148705959720374	4.31980987668338	1.89345720643111e-05	0.000486708228457475	2.13864930609121	-0.268163375187579	5.29751197376147	-9.28279152844317	1.2174858838637e-18	5.02773565516152e-18	-8.81308461162026	LIV DEG
1048	ENSG00000124003.12	ENSG00000124003	protein_coding	MOGAT1	116255	0.596519114319761	-0.827963125685021	FALSE	-0.442512389110122	-4.0757798579967	5.3264038757197e-05	NA	1.39642364482688	0.0861041570391265	0.451876701410524	0.651558892729997	NA	-5.56144750672344	NA	NA	NA	NA	NA	NA	NA
613	ENSG00000233751.1	ENSG00000233751	processed_pseudogene	AC104772.1	NA	0.0128751337478523	-5.66268023740248	FALSE	-0.132502198195518	-0.970100997146417	0.332460921574884	NA	-6.07738611337073	0.221338804460594	0.833249411213528	0.40511234203718	NA	-5.2064280560054	NA	NA	NA	NA	NA	NA	NA
862	ENSG00000203531.3	ENSG00000203531	processed_pseudogene	AC016712.1	NA	0.0120039045680815	-5.58500184173874	FALSE	-0.20980122578821	-1.48352398059848	0.13855957975885	NA	-5.43849050358531	-0.0170018849010366	-0.0620438929402225	0.950553319819125	NA	-5.47436491130237	NA	NA	NA	NA	NA	NA	NA
378	ENSG00000235225.1	ENSG00000235225	processed_pseudogene	AC016712.2	NA	0.320204828962542	-3.18349559062601	FALSE	-0.65950220781695	-4.4246024318485	1.18461047951167e-05	NA	2.99680589133476	-0.0368349564009223	-0.127284942320744	0.898767389546454	NA	-5.29072364124012	NA	NA	NA	NA	NA	NA	NA
7240	ENSG00000123983.13	ENSG00000123983	protein_coding	ACSL3	2181	30.8451790954788	7.74509738346346	TRUE	-0.0713138631105501	-2.12617696722026	0.0339733542282919	0.0464610736625044	-5.91681266280196	-0.0547128139734245	-1.36176126040777	0.173902524219815	0.378917282919991	-6.71329475703357	0.0117449121792728	7.42538954716676	0.577946919545163	0.563617692964795	0.598031818896191	0.577476375874798	Not DEG
416	ENSG00000224121.1	ENSG00000224121	processed_pseudogene	ATG12P2	100293948	0.00715038927936173	-5.911288310478	FALSE	-0.122691708524312	-1.11422695438865	0.265712275305875	NA	-6.01371726524678	0.418025078284912	2.00845957789598	0.0451457749654065	NA	-3.84489011341991	NA	NA	NA	NA	NA	NA	NA
537	ENSG00000234193.1	ENSG00000234193	antisense	AC097461.4	NA	0.00476773390293136	-5.92139812338216	FALSE	-0.159948605266478	-1.49931727060502	0.134416712001644	NA	-5.52726981870463	-0.0618529355354912	-0.310036939124222	0.756665425739374	NA	-5.52305835638077	NA	NA	NA	NA	NA	NA	NA
459	ENSG00000278083.1	ENSG00000278083	processed_pseudogene	RP11-525G12.1	NA	0.00149860674384948	-6.01469860287602	FALSE	-0.139524863970312	-1.50470826328268	0.133024760438259	NA	-5.54638580828077	0.296309955093133	1.68015343352045	0.0935684310245536	NA	-4.37616885921832	NA	NA	NA	NA	NA	NA	NA
4124	ENSG00000152049.6	ENSG00000152049	protein_coding	KCNE4	23704	1.24936545427715	1.84960364900048	TRUE	1.63580355439655	12.8016541357387	1.08743037518976e-32	2.44990304442379e-31	63.4531055601136	-0.264408278734737	-1.28805676800095	0.198337563512306	0.409819683570076	-5.38122067237598	1.20560236844219	1.51212159478208	11.9096735393058	1.06095895105598e-28	8.53620189888291e-28	11.1149619146135	PM DEG
297	ENSG00000243125.3	ENSG00000243125	misc_RNA	RN7SL807P	106481141	0.000111327074100044	-6.05085554072345	FALSE	-0.148220906098	-1.72095375670647	0.0858722094927417	NA	-5.21573725713952	0.181920835049415	1.13725836185865	0.255989249426109	NA	-5.04154879671957	NA	NA	NA	NA	NA	NA	NA
280	ENSG00000233299.1	ENSG00000233299	processed_pseudogene	HIGD1AP4	100874435	0.00158766029052131	-6.02649765565876	FALSE	-0.154518643374062	-1.72219517423051	0.0856469574209803	NA	-5.20915890235503	0.113778582835712	0.667757642541865	0.504604463198216	NA	-5.40545058946896	NA	NA	NA	NA	NA	NA	NA
808	ENSG00000231189.1	ENSG00000231189	lincRNA	AC013448.1	NA	0.00501231820201016	-5.86437794933358	FALSE	-0.0132314118828721	-0.112223243354084	0.910691028884085	NA	-6.60519458991742	0.206919277959662	0.900544614090789	0.368275373560838	NA	-5.20081514387956	NA	NA	NA	NA	NA	NA	NA
787	ENSG00000235610.1	ENSG00000235610	lincRNA	AC013448.2	NA	0.00200533870364361	-5.97613848067171	FALSE	-0.0714817108830878	-0.677285240742724	0.498535388561021	NA	-6.42064866527313	0.316699258634342	1.60467657638546	0.109212927693996	NA	-4.47418497407589	NA	NA	NA	NA	NA	NA	NA
2719	ENSG00000171951.4	ENSG00000171951	protein_coding	SCG2	7857	37.115379146861	6.31728462327052	TRUE	-0.608887819492753	-7.8421197058785	2.65691814129677e-14	1.15272976372299e-13	21.1487976991886	-0.0517252480304758	-0.439341751933154	0.660608702365167	0.808608291299838	-7.17963270010763	-0.280809329724457	5.99425526108668	-5.01548611516046	7.34611785547911e-07	1.40412810145146e-06	-4.95198258862018	LIV DEG
718	ENSG00000226539.1	ENSG00000226539	processed_pseudogene	AC012512.1	NA	0.000724667610071773	-6.03312839939604	FALSE	-0.0926880283818903	-1.02314034380514	0.306731750609247	NA	-6.14889644475167	0.27443370354473	1.59641604631747	0.111044267800609	NA	-4.49601136093789	NA	NA	NA	NA	NA	NA	NA
4284	ENSG00000152056.16	ENSG00000152056	protein_coding	AP1S3	130340	0.983204405799936	1.92768940196614	TRUE	-0.374182648436941	-7.44992123907324	4.08035138193757e-13	1.60014098131315e-12	19.0799055522695	-0.223080573854046	-2.6470713279356	0.00838213685393638	0.0482908783074685	-2.83773217797971	-0.283565101383149	1.96210386956404	-9.42309687485048	1.53678115027844e-19	6.70192706838826e-19	-9.04210873367502	LIV DEG
5516	ENSG00000085449.14	ENSG00000085449	protein_coding	WDFY1	57590	10.2802927926368	5.80781389449591	TRUE	-0.0472315701810413	-2.00603224664523	0.0453860498000106	0.060803108322413	-5.75482782768849	0.013678721199199	0.445585257526468	0.656094773601698	0.805125171349533	-6.92613381161268	-0.00658763454493123	5.49160619288842	-0.469054894090167	0.63927511910713	0.670385206818998	-0.46871254446329	Not DEG
1748	ENSG00000135900.3	ENSG00000135900	protein_coding	MRPL44	65080	9.47536500650683	4.01513249621131	TRUE	0.029953089697298	0.836545148179796	0.403244275786668	0.447332598545724	-7.09920258990895	-0.0540786951263102	-1.25963275870601	0.208404900469055	0.421653181849928	-5.82931584448056	0.0466093568552049	3.69078232892436	2.30606086270393	0.0216031874616472	0.0280677973055931	2.29727323809438	PM DEG
429	ENSG00000228802.1	ENSG00000228802	antisense	AC073641.2	NA	0.0193348939130494	-5.64918065545546	FALSE	-0.407601905815226	-3.1391635751591	0.001793512228395	NA	-1.76618942222566	0.170558662585954	0.674465788103445	0.500335104369819	NA	-5.3032111229478	NA	NA	NA	NA	NA	NA	NA
8891	ENSG00000135919.12	ENSG00000135919	protein_coding	SERPINE2	5270	10.6370847581413	6.47620988537584	TRUE	-0.287435797599262	-4.61349622715415	5.02664898362839e-06	1.05960270004241e-05	2.53803682658221	-0.28839453040817	-3.46666984109519	0.000573576936691597	0.00670387850591753	-1.29533099259487	-0.154708665095238	6.15390841818939	-3.29860390779401	0.00107700325857505	0.00159715988068211	-3.26959825576638	LIV DEG
1874	ENSG00000224826.1	ENSG00000224826	processed_pseudogene	AC019109.1	NA	0.00219334241068642	-5.85120384148988	FALSE	0.0158137923208164	0.138544400706324	0.889865453812663	NA	-6.59133273775628	0.338341571790844	1.54532639664088	0.122916552256365	NA	-4.53625103813551	NA	NA	NA	NA	NA	NA	NA
824	ENSG00000228681.1	ENSG00000228681	processed_pseudogene	AC008072.1	NA	0.000147763732641904	-6.04471227521678	FALSE	-0.145483811646479	-1.64974521113066	0.0996173821740495	NA	-5.3331200855773	0.149716181981456	0.907779251210302	0.364443609485361	NA	-5.24436467699355	NA	NA	NA	NA	NA	NA	NA
3541	ENSG00000124019.9	ENSG00000124019	protein_coding	FAM124B	79843	0.336283031614421	0.0543136628998251	TRUE	-0.621535855203884	-5.50077534049937	6.01977259130423e-08	1.51569018292122e-07	7.75085618039136	0.0618850225730309	0.307161915326388	0.758851366592299	0.871951586565645	-5.74665212967008	-0.487049141053377	-0.263717453730883	-6.18139578661013	1.41598278132411e-09	3.29370900698282e-09	-6.0536520646977	LIV DEG
1016	ENSG00000274629.1	ENSG00000274629	antisense	RP11-92F20.1	NA	0.0367973775463914	-5.03385439182041	FALSE	-0.245509746401573	-1.17724848375589	0.239651332073566	NA	-5.67643743466485	-0.162981143711774	-0.465384298976916	0.641864207788929	NA	-5.29690100471305	NA	NA	NA	NA	NA	NA	NA
11505	ENSG00000036257.12	ENSG00000036257	protein_coding	CUL3	8452	8.28798899567413	6.53993263378043	TRUE	0.145060784463594	5.4460306500754	8.05877584683609e-08	2.0054511591556e-07	6.50274458338773	-0.0845584979064857	-2.99908698318897	0.00284642633678873	0.0226121476360366	-2.80348417139359	0.147077994048256	6.22349116511648	8.53347444583877	2.1765205540594e-16	7.8455551794527e-16	8.21193502279062	PM DEG
714	ENSG00000228446.2	ENSG00000228446	processed_pseudogene	AC073052.1	NA	3.65175932076895	1.32674230163543	TRUE	0.374025621214175	8.01311716732522	7.81275277947359e-15	3.5384025915171e-14	23.0079475790299	0.191675999164781	2.51333340169796	0.0122811760175569	0.0634607422206684	-3.07389371310684	0.265894643115752	1.08413327926606	9.34078598678674	7.23110579830825e-19	3.02542978043703e-18	8.87127819517015	PM DEG
606	ENSG00000283428.1	ENSG00000283428	protein_coding	RP11-811O14.1	NA	0.00867200692827186	-5.77580690621712	FALSE	-0.126663021615347	-1.01506527081333	0.310561179073308	NA	-6.08413200070052	0.366383474275179	1.47653749336803	0.140445640912836	NA	-4.60071325900634	NA	NA	NA	NA	NA	NA	NA
11065	ENSG00000135905.18	ENSG00000135905	protein_coding	DOCK10	55619	20.4268343640791	7.39536202731462	TRUE	-0.218001383623531	-4.17249020412824	3.5477889314653e-05	6.91992207681618e-05	0.468777240690725	-0.139292199138274	-1.76983036741962	0.0773807595760212	0.223809617440345	-5.99315115868873	-0.18866329597022	7.10322341103187	-4.95483985555538	1.10137550481306e-06	2.07726083572754e-06	-4.8726027341539	LIV DEG
80	ENSG00000263828.1	ENSG00000263828	miRNA	MIR4439	100616207	6.54993829654819	-1.74782432854331	FALSE	-0.0404191293015337	-0.291873763848032	0.770503101545321	NA	-6.49391139142147	-0.168906248637029	-0.673874595020371	0.500710591891044	NA	-5.32562081478884	NA	NA	NA	NA	NA	NA	NA
5461	ENSG00000144460.12	ENSG00000144460	protein_coding	NYAP2	57624	2.10588381123699	3.08959803046228	TRUE	0.0347493478309021	0.551457949047608	0.581563898141617	0.621582593097858	-7.21276150470028	0.000656056602401043	0.00630671475456318	0.994970584287066	0.997516833827444	-6.46721016250379	0.118271333839185	2.80081461515563	2.87305284288254	0.00424035634691273	0.00593019454204634	2.85970471561103	PM DEG
286	ENSG00000228206.2	ENSG00000228206	processed_pseudogene	AC016717.1	NA	2.46057901828571	-0.966142958440467	TRUE	-0.032848830429461	-0.3195396000774	0.749449618849437	0.777774304607606	-6.65547582975723	-0.264159886220019	-1.37235491372137	0.170584385011761	0.373688792060041	-4.85229329778411	0.110234073944433	-0.491779833747141	1.91305930906652	0.0563051500641928	0.0695814200970361	1.90866632393951	Not DEG
5141	ENSG00000273301.1	ENSG00000273301	lincRNA	RP11-314B1.2	NA	2.2907790508021	3.07337209910228	TRUE	0.104362005195916	1.56676967421457	0.117795415757033	0.145346282901139	-6.13926915146506	-0.0621593001921771	-0.568186539544872	0.570170055429478	0.74502455358929	-6.34090462200743	0.307168875868186	2.82236041983888	7.03352185701802	6.59529785169374e-12	1.79077897868215e-11	6.86616026299722	PM DEG
554	ENSG00000279015.1	ENSG00000279015	TEC	RP11-314B1.1	NA	0.0245343998871008	-5.42431962161614	FALSE	-0.25146576982825	-1.65619550504264	0.0983039131573932	NA	-5.11011052054611	-0.166526969393788	-0.549978899668934	0.582585858050725	NA	-5.29165932604062	NA	NA	NA	NA	NA	NA	NA
217	ENSG00000230621.1	ENSG00000230621	processed_pseudogene	AC080002.1	NA	0.0363285341592825	-5.71750255700224	FALSE	-0.0804413136579785	-0.582105571738111	0.560755558159298	NA	-6.3742532147673	0.23127728732426	0.898405155529577	0.369413321645055	NA	-5.17614318324965	NA	NA	NA	NA	NA	NA	NA
1134	ENSG00000235070.3	ENSG00000235070	lincRNA	AC068138.1	NA	0.0280673891839452	-4.85543807093717	FALSE	0.0227852092210491	0.125352546008502	0.900294380193508	NA	-6.27908594246429	-0.0979319051888194	-0.284553215042691	0.776107353800522	NA	-5.28045499741417	NA	NA	NA	NA	NA	NA	NA
84	ENSG00000263363.1	ENSG00000263363	miRNA	MIR5702	100847053	0.13813630154799	-5.50322319977378	FALSE	0.341700311213298	2.14917137195705	0.0320957575595848	NA	-4.18738871145889	0.0617420727890704	0.211746847657627	0.832393078812715	NA	-5.42924266282053	NA	NA	NA	NA	NA	NA	NA
9953	ENSG00000169047.5	ENSG00000169047	protein_coding	IRS1	3667	1.79947710572933	3.82313751529779	TRUE	0.791180038024079	14.2845541908611	4.05970924438537e-39	1.7142345122749e-37	78.0503958969476	-0.298233101157329	-3.71388932889865	0.000227704188426941	0.0033240647502929	0.0812653586740035	0.702401357368516	3.4927586922532	15.8038439681109	6.61474670678663e-45	1.79560909662897e-43	14.0607859620836	PM DEG
584	ENSG00000272622.1	ENSG00000272622	lincRNA	RP11-395N3.2	NA	1.71472533988297	-0.170331646397029	TRUE	0.164646859656514	2.08544578474339	0.0375307628632865	0.0509767761395073	-4.65444512251241	0.0830668078287452	0.57340408724474	0.566635671984624	0.742475524153216	-5.63523566638228	0.120974224195314	-0.421243453399948	2.26066008370213	0.0242010109488824	0.0312777103870412	2.25392302416658	PM DEG
1026	ENSG00000261379.1	ENSG00000261379	sense_intronic	RP11-395N3.1	NA	0.369735919479023	-1.78507858671632	FALSE	0.845319308728689	7.41915287666093	5.03262194614337e-13	NA	19.0729898781331	-0.106417398087797	-0.529293203048964	0.59684312344513	NA	-5.40178302406666	NA	NA	NA	NA	NA	NA	NA
6926	ENSG00000144468.16	ENSG00000144468	protein_coding	RHBDD1	84236	4.10319843267445	4.77443181522221	TRUE	0.000469523837997189	0.0167447543813045	0.986646862024166	0.988562771910639	-7.56780605704837	-0.143303883391745	-3.21252893302283	0.0014028022795642	0.0134071617206392	-1.70525442044757	0.0264404546785411	4.35006708521781	1.72026004771934	0.086115036918258	0.103840086039823	1.71625687881646	Not DEG
134	ENSG00000212391.1	ENSG00000212391	snoRNA	SNORA48	652965	0.0436319556541507	-5.74860399218567	FALSE	-0.158588428988503	-1.26110486514042	0.207853813497215	NA	-5.78678250883236	0.209213564989094	0.849208966637453	0.396182059881321	NA	-5.22387639538817	NA	NA	NA	NA	NA	NA	NA
9895	ENSG00000081052.11	ENSG00000081052	protein_coding	COL4A4	1286	0.462708331544268	2.06819134389985	TRUE	0.0282570406008511	0.358725144280646	0.719950758035295	0.750754586002694	-7.06976420442498	-0.099544552742013	-0.760743496876176	0.447178272345898	0.648971417402584	-5.90725654180823	-0.0707281835888138	1.77652084012526	-1.33118645545652	0.183919333906077	0.211845540598306	-1.32878372254788	Not DEG
9124	ENSG00000169031.18	ENSG00000169031	protein_coding	COL4A3	1285	0.652170283513701	2.4379487472288	TRUE	-0.504821550158539	-6.11352311795682	1.95278572396713e-09	5.62209880110571e-09	10.7801526317344	0.0777885421801372	0.593070849289593	0.553408907764454	0.733127411770995	-6.0891283069008	-0.432264817361371	2.14844447196286	-7.55420298325522	3.46756513212794e-13	1.01902705288764e-12	-7.27486910435748	LIV DEG
3652	ENSG00000236432.7	ENSG00000236432	antisense	AC097662.2	NA	0.864161731708998	1.62235590362478	TRUE	0.117626995560805	2.74728167981481	0.00622408060501281	0.00943806359393922	-3.34194480849258	-0.0447850261162872	-0.584222968707066	0.55934069118995	0.73736926334136	-5.94480648303417	0.0844202235276573	1.31711036582235	2.96568628060259	0.00320276001609117	0.00453955142479904	2.94757601257931	PM DEG
6150	ENSG00000168958.19	ENSG00000168958	protein_coding	MFF	56947	13.7240215319996	6.38144611876766	TRUE	-0.256244827568464	-10.6783250630222	3.88991982678383e-24	3.94493067764199e-23	43.5570731092031	-0.0412565648799439	-1.43249214033368	0.15264425780357	0.348047992437436	-6.15009555290578	-0.188158291288179	6.07245665545299	-13.217794822063	1.92209839434727e-33	2.13363769942038e-32	-12.0507428425546	LIV DEG
2757	ENSG00000168955.3	ENSG00000168955	protein_coding	TM4SF20	79853	0.0247173857635674	-4.29148552922492	FALSE	-0.14318173427091	-0.786686460996133	0.43183474081459	NA	-6.00773212378177	-0.301089476181934	-0.843506297849503	0.399359250384367	NA	-5.01529954831948	NA	NA	NA	NA	NA	NA	NA
9321	ENSG00000173744.17	ENSG00000173744	protein_coding	AGFG1	3267	13.7248622283721	6.98072397769147	TRUE	0.0661957813024252	2.83228234812844	0.0048064667052598	0.00739066747708758	-4.01811822225327	-0.0839736834512347	-2.7931700590757	0.00542485666323353	0.035607459730284	-3.4899546404282	0.0660927605810217	6.6649516710853	3.96967092004312	8.40785035088356e-05	0.000136975784895607	3.93246706097494	PM DEG
2087	ENSG00000042304.10	ENSG00000042304	protein_coding	C2orf83	56918	0.0298618876707098	-4.19322195953801	FALSE	-0.067296986594431	-0.336188209305526	0.736868698482476	NA	-6.18020593036234	0.433416266492717	1.06755215375624	0.286251215775391	NA	-4.82079059354698	NA	NA	NA	NA	NA	NA	NA
540	ENSG00000236116.1	ENSG00000236116	sense_intronic	AC064853.2	NA	0.238668163795044	-3.32886289148471	FALSE	-0.120804018553335	-0.579122464792089	0.562764974565907	NA	-6.13027554645176	0.0333342071617746	0.0806108934705882	0.935784501700304	NA	-5.2926608285505	NA	NA	NA	NA	NA	NA	NA
1139	ENSG00000250599.1	ENSG00000250599	unprocessed_pseudogene	AC064853.3	NA	0.0645044919306982	-3.97949337407116	FALSE	-0.0589259971070097	-0.295892916718412	0.767433590916627	NA	-6.19957004171465	0.728111101157148	1.81521557853099	0.0701054296969281	NA	-4.04954458711466	NA	NA	NA	NA	NA	NA	NA
5329	ENSG00000135917.13	ENSG00000135917	protein_coding	SLC19A3	80704	1.01064568872918	2.33143602878109	TRUE	-0.144751942571196	-1.97542394724603	0.0487645403702018	0.0650819412990738	-5.23394586427291	-0.0996612557830782	-0.787806905153482	0.431192735297856	0.635210970775272	-5.93647232604538	-0.203164893674119	2.15263949997819	-4.18364226553085	3.53523587885682e-05	5.93688024831695e-05	-4.13592763923917	LIV DEG
101	ENSG00000252346.1	ENSG00000252346	rRNA	RNA5SP121	100873391	0.00130868375306014	-6.04778390797011	FALSE	-0.159302451805879	-1.8203258561241	0.0693016346170763	NA	-5.0426800341137	0.191130113663137	1.18366469346351	0.237122968628319	NA	-4.99467896576293	NA	NA	NA	NA	NA	NA	NA
226	ENSG00000226718.1	ENSG00000226718	processed_pseudogene	SNRPGP8	100874409	0.0124791719161088	-5.95471745910986	FALSE	-0.284715099788303	-2.63468391110938	0.00868041986547828	NA	-3.25486409614622	0.191954756658281	0.932114149076354	0.351739167436902	NA	-5.2040166774628	NA	NA	NA	NA	NA	NA	NA
2866	ENSG00000229172.1	ENSG00000229172	processed_pseudogene	AC073065.3	NA	0.000652050418459762	-5.97169574432933	FALSE	-0.232520499453996	-2.3104983470301	0.0212630043061252	NA	-4.03445435853395	0.167182953068334	0.914937354034476	0.36067707565822	NA	-5.22187760284423	NA	NA	NA	NA	NA	NA	NA
1343	ENSG00000115009.11	ENSG00000115009	protein_coding	CCL20	6364	0.0668108264493512	-4.25268812008153	FALSE	-0.528096089492005	-2.5165115833964	0.0121613471495052	NA	-3.23907547272288	-0.736969209021347	-1.81838749982577	0.0696187556284905	NA	-4.04990301204526	NA	NA	NA	NA	NA	NA	NA
562	ENSG00000183514.4	ENSG00000183514	processed_pseudogene	TDGF1P2	22816	0.00649962245473243	-5.84540645835687	FALSE	-0.355184912660544	-3.18558627369217	0.00153399459384581	NA	-1.66872586138796	-0.0228697463396281	-0.106889898473869	0.91492032268578	NA	-5.54303292905347	NA	NA	NA	NA	NA	NA	NA
2933	ENSG00000123977.9	ENSG00000123977	protein_coding	DAW1	164781	0.712279615939888	0.588294072618442	TRUE	-0.471112289908875	-4.96325496391387	9.49574183325756e-07	2.14962459585408e-06	4.98979533945047	-0.119859091160003	-0.679968965715133	0.496847042268969	0.689413562849275	-5.76976527839845	-0.166025232348633	0.252733121833441	-2.55731249498106	0.0108404173503841	0.0145347316172261	-2.54780137301883	LIV DEG
114	ENSG00000272237.1	ENSG00000272237	snoRNA	SNORA25	684959	0.32667620292552	-4.706074813245	FALSE	-0.340617285834928	-1.84724062212753	0.0652974681363697	NA	-4.64475372509869	0.15144690476126	0.414943632279178	0.67836580855866	NA	-5.22202385429592	NA	NA	NA	NA	NA	NA	NA
7009	ENSG00000153820.12	ENSG00000153820	protein_coding	SPHKAP	80309	5.97090294784538	5.11839340107533	TRUE	-0.465941720020816	-5.66008482156616	2.54064715047473e-08	6.62301142626444e-08	7.86561820346056	-0.0603744982672498	-0.498545752478567	0.618324403896731	0.779910133820376	-6.79799784893049	-0.134678542103967	4.78654103854836	-2.48901570649787	0.0132644017992127	0.0176209832325903	-2.47659043036191	LIV DEG
107	ENSG00000200281.1	ENSG00000200281	snRNA	RNU6-624P	106479842	0.000996418448024393	-6.04778390797011	FALSE	-0.168398648674725	-1.93212090825267	0.0539040409348785	NA	-4.83782877132131	0.18419323207204	1.13782746141525	0.255751722612408	NA	-5.04054221596934	NA	NA	NA	NA	NA	NA	NA
1096	ENSG00000203387.2	ENSG00000203387	processed_pseudogene	AC074019.2	NA	0.00462635014065841	-5.81809155504651	FALSE	-0.309919600180687	-2.55999070308868	0.0107576582851803	NA	-3.40664405648167	-0.160615975446662	-0.66881598882327	0.503929607460388	NA	-5.34779744034861	NA	NA	NA	NA	NA	NA	NA
676	ENSG00000232023.2	ENSG00000232023	lincRNA	AC009410.1	NA	0.0245342975772582	-5.35059453024393	FALSE	-0.59258979887478	-3.74854343812252	0.000198440797275353	NA	0.316525922596734	0.116919135985919	0.379580501815705	0.704422215718079	NA	-5.34437975639726	NA	NA	NA	NA	NA	NA	NA
427	ENSG00000228226.1	ENSG00000228226	lincRNA	AC074019.1	NA	0.0299863478832467	-5.51110947795102	FALSE	-0.384653844754533	-2.51633934887709	0.0121672170547187	NA	-3.41747462714762	0.334541689970948	1.11694204425033	0.264569575448379	NA	-4.93163354117016	NA	NA	NA	NA	NA	NA	NA
463	ENSG00000237322.1	ENSG00000237322	processed_pseudogene	RPL7L1P10	106480729	0.00660460258770852	-5.90394328332337	FALSE	0.149714555499703	1.3376008299927	0.181629164167597	NA	-5.71599896137589	0.0443320277286782	0.214911079491842	0.829926566283227	NA	-5.55073583630764	NA	NA	NA	NA	NA	NA	NA
3364	ENSG00000153823.18	ENSG00000153823	protein_coding	PID1	55022	6.0653489514379	4.22032893326076	TRUE	0.0911755281513616	1.84781977862532	0.0652134546149915	0.085270451349289	-5.79943503544393	-0.0409526117961473	-0.48306640286368	0.629265567585045	0.78701395783025	-6.55500248410911	0.182444248756706	3.88380827374486	5.63108063596313	3.44377340530875e-08	7.23500074032382e-08	5.51723370484127	PM DEG
515	ENSG00000226297.1	ENSG00000226297	processed_pseudogene	AC007677.2	NA	0.00070435817837845	-6.03312839939604	FALSE	-0.163736435563767	-1.85019289862496	0.0648701387011701	NA	-4.98676129501791	0.206306517621289	1.22531015392744	0.221050350681903	NA	-4.94983387872052	NA	NA	NA	NA	NA	NA	NA
270	ENSG00000253006.1	ENSG00000253006	misc_RNA	RN7SKP283	106479221	1.08990136131331	-1.98194288592454	FALSE	-0.603301037100528	-4.88166178559828	1.41363458094448e-06	NA	4.90710445474051	-0.518161238788748	-2.13324911483658	0.033403279605178	NA	-3.59284768913376	NA	NA	NA	NA	NA	NA	NA
3935	ENSG00000187957.7	ENSG00000187957	protein_coding	DNER	92737	32.4340285635452	6.89924352711736	TRUE	0.22275514092213	4.56117588705077	6.39308369761736e-06	1.33306859975253e-05	2.22413950627382	-0.157503926695895	-2.30595049179822	0.0215323521312778	0.0946635458845303	-4.72016277420233	0.244673361684266	6.58077474740541	7.12331643558647	4.27732593768666e-12	1.17436480535344e-11	6.9277016549131	PM DEG
62	ENSG00000238782.1	ENSG00000238782	snRNA	RNU7-9P	100147757	0.00423706873615856	-6.03714078181443	FALSE	-0.132707615143766	-1.46640758381169	0.14316019256739	NA	-5.60948691631846	0.191270292572307	1.11471764617914	0.265520958837271	NA	-5.05976823658977	NA	NA	NA	NA	NA	NA	NA
355	ENSG00000235993.1	ENSG00000235993	processed_pseudogene	AC007559.1	NA	0.00175009133764217	-6.01962881744902	FALSE	-0.155064808532383	-1.6861082678609	0.0923931136954446	NA	-5.2663962997657	0.124465876931634	0.729396488660353	0.466109641462752	NA	-5.36305519190525	NA	NA	NA	NA	NA	NA	NA
12594	ENSG00000153827.13	ENSG00000153827	protein_coding	TRIP12	9320	24.2070888256285	8.23740164245705	TRUE	0.12753003914702	6.42370375892758	3.07812068084597e-10	9.44829410959032e-10	11.5835749665184	0.00822935508405391	0.366618292463389	0.71406291083498	0.842256049365709	-7.69935753001497	0.112031239580791	7.92179724551472	8.43694575488094	5.27863856102364e-16	1.85575796665171e-15	8.1049058311778	PM DEG
108	ENSG00000222344.1	ENSG00000222344	snRNA	RNU6-613P	106479837	0.00445839055095783	-6.01871098529442	FALSE	-0.081654876681584	-0.889913358282988	0.373936489981006	NA	-6.26513400061373	0.158910759275519	0.917375968819188	0.359399512277143	NA	-5.22855871498133	NA	NA	NA	NA	NA	NA	NA
3945	ENSG00000153832.11	ENSG00000153832	protein_coding	FBXO36	130888	2.62322998677169	3.34016911827875	TRUE	-0.375289072191642	-9.68997672083747	1.7745861848668e-20	1.29363786150438e-19	35.62116269749	-0.0553141780583209	-0.980580824277756	0.327286121907621	0.540469939069324	-5.97888016054729	-0.245952106448019	3.01805155372674	-7.86524326074571	3.47874225099155e-14	1.0885534943622e-13	-7.57913208009067	LIV DEG
69	ENSG00000252333.1	ENSG00000252333	snRNA	RNU6-964P	106479992	0.0414299977642211	-5.8976813394702	FALSE	-0.343910474259554	-3.18649200689405	0.00152929510594121	NA	-1.68310102677337	0.104375788071012	0.49286123529967	0.622332669545746	NA	-5.46404684972538	NA	NA	NA	NA	NA	NA	NA
582	ENSG00000231534.1	ENSG00000231534	sense_intronic	FBXO36-IT1	100874344	0.960922805774083	-0.960068774761101	FALSE	-0.333365321941549	-3.64358083854967	0.000296702912037685	NA	-0.182864468227748	-0.274905652257681	-1.69061921509311	0.0915490947093365	NA	-4.3755135183775	NA	NA	NA	NA	NA	NA	NA
107	ENSG00000206725.1	ENSG00000206725	snRNA	RNU6-1027P	106481505	0.477407222266622	-4.3344017995775	FALSE	-0.690003725573711	-3.91520703225125	0.000102738495460237	NA	1.03239940253147	-0.273669665908853	-0.775247956252514	0.438569231819526	NA	-5.03323877800208	NA	NA	NA	NA	NA	NA	NA
4946	ENSG00000163053.10	ENSG00000163053	protein_coding	SLC16A14	151473	5.47662289627707	4.5981457478489	TRUE	-0.585966816023741	-14.1836578271621	1.13681086673994e-38	4.59832387875402e-37	76.9944256275274	-0.169794818067459	-2.61324608489516	0.0092459374171569	0.051704416087749	-3.41384161686545	-0.342229939980101	4.27461225994471	-12.2812196326823	1.557362574115e-30	1.43023294041199e-29	-11.4856629218555	LIV DEG
96	ENSG00000199400.1	ENSG00000199400	misc_RNA	RNY4P19	100169834	1.94905867026141	-2.65643210300571	FALSE	-1.28725991492376	-8.80865183126125	2.04080979606056e-17	NA	28.6832917670796	-0.265705227418938	-0.973248486756435	0.330912727225296	NA	-5.00735046714211	NA	NA	NA	NA	NA	NA	NA
3734	ENSG00000225963.7	ENSG00000225963	antisense	AC009950.2	NA	0.445921747812036	0.655033474600036	TRUE	-0.598313567606312	-8.39375869129219	4.77646680997379e-16	2.39219117814857e-15	25.7947556154941	0.239476199492261	2.19786078598433	0.0284287373610867	0.113970330260296	-3.68091432512882	-0.439573308423878	0.449173404136886	-9.03894544937273	1.18997512467985e-17	4.63839665055055e-17	-8.5539004809872	LIV DEG
183	ENSG00000283451.1	ENSG00000283451	unprocessed_pseudogene	RP11-98F19.1	NA	0.221241608447283	-4.6101693440571	FALSE	-0.746662897102254	-4.07325663401137	5.38259596481511e-05	NA	1.60826329365719	0.00236507808294512	0.0064278976984547	0.994873945847904	NA	-5.27146530853944	NA	NA	NA	NA	NA	NA	NA
6865	ENSG00000135899.16	ENSG00000135899	protein_coding	SP110	3431	0.48902424867887	1.49671666658112	TRUE	0.833344209186363	12.6626935441076	4.18293162776681e-32	8.73109923404965e-31	62.1144369010356	-0.00578776232258075	-0.0578091199604922	0.953924373171515	0.978105375845453	-6.0929662205321	0.713176964697161	2.12274981536349	15.8503121905175	1.04983420091785e-44	2.79718755380021e-43	14.0280606061243	PM DEG
1668	ENSG00000280755.1	ENSG00000280755	protein_coding	AC009950.1	NA	0	-6.05392717347678	FALSE	-0.152887514971211	-1.77178663803609	0.0770334299130336	NA	-5.12896206190441	0.195218323272989	1.21646857861348	0.224395419341199	NA	-4.96138680449924	NA	NA	NA	NA	NA	NA	NA
5582	ENSG00000079263.18	ENSG00000079263	protein_coding	SP140	11262	0.773860041119334	2.04253973618379	TRUE	-0.435268525579409	-7.78094135289173	4.09700223232959e-14	1.74566127341254e-13	21.3384460801175	0.291531045473973	3.56398471568931	0.000401239490440073	0.00511030789901249	-0.165945076658557	-0.338186174466103	1.75314014401578	-8.13250825269583	5.65756659806801e-15	1.8590743218287e-14	-7.81135666301814	LIV DEG
5650	ENSG00000185404.16	ENSG00000185404	protein_coding	SP140L	93349	0.663056139322973	1.82065641866054	TRUE	-0.0499839065020813	-0.823903872747602	0.410383432797837	0.454537252399908	-6.74510578357165	0.0210352153766731	0.240855563363616	0.80976837665952	0.900712445882126	-6.11266376089407	-0.0720166425856553	1.54906234642432	-1.68204880035458	0.0933162403084515	0.111961893249409	-1.67815809322732	Not DEG
1830	ENSG00000279964.1	ENSG00000279964	TEC	RP11-69J7.1	NA	0.0114298607340373	-5.30216890051201	FALSE	-0.471057780659236	-2.80739022614781	0.00518778673837444	NA	-2.60470166685619	-0.294268177139323	-0.937837774610078	0.348792416524697	NA	-5.06215707501544	NA	NA	NA	NA	NA	NA	NA
12618	ENSG00000067066.16	ENSG00000067066	protein_coding	SP100	6672	1.17655549001788	3.73473575574376	TRUE	-0.0296291955786713	-0.428978412281396	0.668122019151887	0.702980270325185	-7.29825128667177	-0.0119541407943814	-0.145094552960871	0.884696218191286	0.941578130293135	-6.51858482959747	-0.107168931271459	3.60123718240062	-2.2282125646967	0.0264204015557998	0.0340322331304911	-2.21997593015773	LIV DEG
286	ENSG00000243650.3	ENSG00000243650	misc_RNA	RN7SL834P	106481148	0.573730811542847	-2.8768010483334	FALSE	-0.264440185814792	-1.56155411187225	0.119019996090862	NA	-5.16278983616089	-0.197466965641199	-0.668414313527256	0.50418567991419	NA	-5.17434095488946	NA	NA	NA	NA	NA	NA	NA
616	ENSG00000250011.1	ENSG00000250011	processed_pseudogene	HMGB1P3	10356	0.101960972303364	-4.15985349433223	FALSE	0.131425445039148	0.685253752881104	0.493498480165557	NA	-6.02038214594036	0.274038401368435	0.721313333156205	0.47106271867806	NA	-5.05776407721464	NA	NA	NA	NA	NA	NA	NA
692	ENSG00000235419.5	ENSG00000235419	antisense	AC010149.4	NA	0.0194656031574554	-5.40255115577908	FALSE	-0.0623021240984437	-0.405037764375938	0.685621409525877	NA	-6.35102377256389	0.502013028476542	1.6660268084256	0.096350784945347	NA	-4.29348642587014	NA	NA	NA	NA	NA	NA	NA
643	ENSG00000183022.5	ENSG00000183022	processed_pseudogene	TPM3P8	646839	0.0273055489189414	-5.27310371449051	FALSE	-0.464066567245545	-2.97965641941384	0.0030248064822383	NA	-2.1235594706929	-0.176213008926538	-0.556225531886849	0.578312029494644	NA	-5.25119858559956	NA	NA	NA	NA	NA	NA	NA
315	ENSG00000283202.1	ENSG00000283202	unitary_pseudogene	RP11-395A23.1	NA	0.00922132371960575	-5.89787359892173	FALSE	-0.149957083102191	-1.39078861096602	0.164902550234794	NA	-5.67584443511753	0.252190683052289	1.19236248308126	0.233699509367566	NA	-4.95400170891931	NA	NA	NA	NA	NA	NA	NA
107	ENSG00000199791.1	ENSG00000199791	snRNA	RNU6-451P	106479765	0	-6.05392717347678	FALSE	-0.152887514971211	-1.77178663803609	0.0770334299130336	NA	-5.12896206190441	0.195218323272989	1.21646857861348	0.224395419341199	NA	-4.96138680449924	NA	NA	NA	NA	NA	NA	NA
2609	ENSG00000226125.1	ENSG00000226125	lincRNA	AC098823.3	NA	0.119427606479518	-1.83705753874812	FALSE	0.405320169566878	3.22011663492657	0.00136396006509309	NA	-1.48047513187712	0.344887869303395	1.49588749104733	0.13533038621764	NA	-4.55375265959765	NA	NA	NA	NA	NA	NA	NA
5360	ENSG00000135932.10	ENSG00000135932	protein_coding	CAB39	51719	25.9238426530909	7.05517668806001	TRUE	-0.0485678123506343	-1.31643767963563	0.188624823180948	0.223800231878461	-7.15791375247952	-0.15633012067366	-4.36342928043844	1.56402527030145e-05	0.000415665258708884	1.90826427348764	0.0422862432932873	6.73617632509848	2.1132016720519	0.0351563853594865	0.0445608059788207	2.10655252805708	PM DEG
261	ENSG00000237758.1	ENSG00000237758	processed_pseudogene	BANF1P3	100505506	0.0882693240922741	-5.04749289780187	FALSE	-0.241094924390515	-1.42850990179163	0.153763833252703	NA	-5.34879174934607	-0.214624776318119	-0.649181003188528	0.516527269038441	NA	-5.16792776329539	NA	NA	NA	NA	NA	NA	NA
107	ENSG00000201044.1	ENSG00000201044	snRNA	RNU6-268P	106479685	1.28083157822982	-3.02779821263214	FALSE	0.669656297424137	4.44047270753683	1.10357353437203e-05	NA	3.04162525303928	0.0564820222230812	0.190200036620777	0.849231597143246	NA	-5.31346721277042	NA	NA	NA	NA	NA	NA	NA
477	ENSG00000270891.1	ENSG00000270891	processed_pseudogene	RP11-499P1.1	NA	0.00259518247488745	-5.98513820196972	FALSE	-0.156951897189236	-1.59042353023856	0.112365661617684	NA	-5.40928084428434	0.272594901508676	1.48955650951176	0.136987871892626	NA	-4.63197611302517	NA	NA	NA	NA	NA	NA	NA
2611	ENSG00000135916.15	ENSG00000135916	protein_coding	ITM2C	81618	91.577110996035	7.84814750028275	TRUE	0.107715813758022	2.20729938885211	0.0277424674696782	0.0384771454350647	-5.75293272519235	-0.196303550740899	-2.97242378042146	0.00310080287700725	0.024029152225827	-3.26431027261195	0.174666787534824	7.52469307770895	5.17136475678298	3.64188274133567e-07	7.10991997011344e-07	5.08678292229093	PM DEG
2265	ENSG00000232520.1	ENSG00000232520	antisense	AC012507.3	NA	0.43747656565038	-0.217370352574754	TRUE	-0.12527514210741	-1.53824372539981	0.124615849700803	0.153145596631839	-5.6149400341338	-0.0578475769004419	-0.396776317089654	0.691706140602234	0.828653057699352	-5.71838095983073	-0.00552568759226751	-0.503094492615602	-0.106607809675369	0.915143271955807	0.925621446276089	-0.106553422038691	Not DEG
4130	ENSG00000135898.9	ENSG00000135898	protein_coding	GPR55	9290	0.303663028936824	-0.204218749053575	TRUE	0.900075214709045	6.71645596686524	5.03259280092692e-11	1.64652800345823e-10	14.5592833341252	-0.0450004247003883	-0.170922880411684	0.864355359963221	0.932122018658405	-5.78683622087068	0.562203565498248	-0.513268848868837	5.39152303407985	1.13882424594354e-07	2.30309053664129e-07	5.30305206382201	PM DEG
600	ENSG00000230385.1	ENSG00000230385	antisense	AC012507.4	NA	0.322554804383171	-2.70679965621644	FALSE	-0.11800682847445	-0.846541572405804	0.397651985982054	NA	-6.07646493560423	-0.669564575844486	-2.52526302078318	0.0118773054788063	NA	-2.86071873476202	NA	NA	NA	NA	NA	NA	NA
504	ENSG00000283164.1	ENSG00000283164	antisense	RP11-499P1.2	NA	0.0296170384142304	-5.38992174652544	FALSE	0.281760087418054	1.74455106003735	0.0816718974953591	NA	-4.92927498523754	0.632799170932898	2.0766243465488	0.0383597900436764	NA	-3.68002569935993	NA	NA	NA	NA	NA	NA	NA
358	ENSG00000235013.1	ENSG00000235013	processed_pseudogene	COX20P2	100289170	0.060321699891002	-5.1443161478119	FALSE	-0.150044809331367	-0.86288567834114	0.388610254666814	NA	-6.00239407944573	0.342269959574114	0.994219587194099	0.320609451972019	NA	-4.95023153908701	NA	NA	NA	NA	NA	NA	NA
3693	ENSG00000238062.5	ENSG00000238062	lincRNA	SPATA3-AS1	348761	0.0472013344742514	-2.76190589159247	FALSE	0.463735926762791	3.01429328871718	0.00270538048763443	NA	-2.00662295658369	-0.412427053759849	-1.33417315813157	0.182770326909859	NA	-4.66701426864281	NA	NA	NA	NA	NA	NA	NA
2066	ENSG00000173699.15	ENSG00000173699	protein_coding	SPATA3	130560	0.117758149229755	-2.62492480990483	FALSE	0.151735878532928	0.8063018122969	0.420448685228882	NA	-6.06788684490553	0.550211174523546	1.52440114940424	0.128057307843709	NA	-4.46677413224996	NA	NA	NA	NA	NA	NA	NA
3851	ENSG00000204128.5	ENSG00000204128	protein_coding	C2orf72	257407	15.0598184717319	5.81422559759297	TRUE	0.245552462565499	6.50664861395729	1.854827748909e-10	5.8037096625011e-10	12.5560501423112	-0.00821007130776917	-0.126610910408356	0.8993005906759	0.949194431759151	-7.00387161752251	0.160847032040626	5.48958513488511	6.32885722274467	6.12772344994536e-10	1.46376611283612e-09	6.18710993070849	PM DEG
598	ENSG00000261829.1	ENSG00000261829	sense_overlapping	RP11-223I10.1	NA	4.15235167900776	1.05966495966508	TRUE	1.28105823623741	16.3565513512813	1.46994734839398e-48	1.63740404071278e-46	99.4606141864235	0.35972943230893	2.54925643390698	0.0111006238206218	0.0591669682351361	-2.97287901007994	0.988916864677996	0.736213107259793	16.0057317805261	3.34418902062058e-46	1.02335968120405e-44	14.270448920638	PM DEG
5187	ENSG00000173692.12	ENSG00000173692	protein_coding	PSMD1	5707	24.4438277907417	6.9395103746082	TRUE	-0.115942900113655	-3.494495719981	0.000516771714308857	0.000890397916289613	-1.95248407935473	0.123648513983454	3.92921234677118	9.75461464390176e-05	0.00172540863538246	0.213017678264563	-0.00358356728359414	6.6350401908201	-0.202616465041395	0.839535821105804	0.85765216213165	-0.202487254976124	Not DEG
2246	ENSG00000135914.5	ENSG00000135914	protein_coding	HTR2B	3357	0.189766682781265	-1.89875554691438	FALSE	-2.49864468425817	-12.2993478643217	1.3672162436017e-30	NA	57.9531028796382	-0.784991087774676	-2.08715563461627	0.0373931388434392	NA	-3.67687275689976	NA	NA	NA	NA	NA	NA	NA
169	ENSG00000201574.1	ENSG00000201574	snRNA	RNU1-93P	106480180	1.82583177209803	-1.81667959299808	FALSE	-0.0148953091265298	-0.124248245426921	0.901168203090137	NA	-6.50015415308664	-0.385964657009949	-1.69364158620921	0.0909725222282973	NA	-4.29745481701954	NA	NA	NA	NA	NA	NA	NA
9661	ENSG00000135931.17	ENSG00000135931	protein_coding	ARMC9	80210	3.40859302739174	4.83404338477564	TRUE	0.0964862982870808	2.45732488773369	0.0143329793376194	0.0207311758435211	-4.63174113493399	-0.0703776046728143	-1.21885987917327	0.223487149293066	0.428785574578905	-6.06872034133051	0.103697817366909	4.50706318794062	3.59266351234932	0.000359791114857287	0.000556244159635372	3.56794564526736	PM DEG
210	ENSG00000237039.1	ENSG00000237039	processed_pseudogene	AC018738.2	NA	3.34524556235826	-0.86596069819041	FALSE	-0.267686967907892	-1.62247077313427	0.10532717345633	NA	-5.36169524302618	-0.11431781320884	-0.336888838551848	0.736345756786028	NA	-5.5628896813676	NA	NA	NA	NA	NA	NA	NA
86	ENSG00000263641.1	ENSG00000263641	miRNA	MIR4777	100616317	1.07381437909478	-3.75302633785302	FALSE	0.944798025526968	5.35159414912768	1.32535879975941e-07	NA	7.18079867761174	-0.0573526841835222	-0.166545431928568	0.86779682199988	NA	-5.27828203121244	NA	NA	NA	NA	NA	NA	NA
1597	ENSG00000224376.1	ENSG00000224376	processed_transcript	AC017104.6	NA	0.372711674200824	-1.07509856805859	FALSE	0.978234653773872	9.24548728441176	6.57400187686938e-19	NA	32.2161330068622	-0.274233398544939	-1.4362517149147	0.151572447012879	NA	-4.71795892483569	NA	NA	NA	NA	NA	NA	NA
3806	ENSG00000156966.6	ENSG00000156966	protein_coding	B3GNT7	93010	0.561368761708631	0.944261885515054	TRUE	0.102976155526398	1.1722206040013	0.241661639370137	0.280960209984351	-6.25386671483984	-0.198781261451414	-1.54868145929499	0.12210755895768	0.302020976236375	-4.85415900748806	0.123143333996541	0.617499824511194	2.02029661221623	0.0439853246994571	0.0550930643126703	2.0142306352375	Not DEG
504	ENSG00000172799.5	ENSG00000172799	processed_pseudogene	ZBTB8OSP2	729898	0.0557913359016752	-5.48601677734937	FALSE	-0.399181677417762	-1.9945478052454	0.0466297409175959	NA	-4.55177273207213	-0.282237306874545	-0.721275548225523	0.471085940171039	NA	-5.23034049802886	NA	NA	NA	NA	NA	NA	NA
321	ENSG00000230047.1	ENSG00000230047	processed_pseudogene	AC017104.4	NA	0.0132243398087823	-5.80866554366333	FALSE	-0.308744241039483	-2.57883140057405	0.0101956364802994	NA	-3.35181957844784	0.22501092527286	0.976174042785686	0.329462619834495	NA	-5.12458932103732	NA	NA	NA	NA	NA	NA	NA
568	ENSG00000233538.1	ENSG00000233538	lincRNA	AC017104.2	NA	0.0179725682954526	-5.60214249697992	FALSE	0.267770602124205	1.80483169650274	0.0716970533282978	NA	-4.89534595057802	0.247979853350529	0.897570781414865	0.369857707266361	NA	-5.14745844896842	NA	NA	NA	NA	NA	NA	NA
6929	ENSG00000115053.15	ENSG00000115053	protein_coding	NCL	4691	35.7122690357182	7.92354454812558	TRUE	-0.12086559019299	-3.61891238392204	0.000325667868361274	0.000573613135146946	-1.71342805856194	0.043940074312787	0.939963812226424	0.347701866028363	0.560045148152126	-7.21872306415314	-0.128129150587177	7.62888538613941	-6.25844453460862	9.3940649030317e-10	2.2163641676891e-09	-6.11937913974039	LIV DEG
137	ENSG00000206885.1	ENSG00000206885	snoRNA	SNORA75	654321	2.63099076163758	-1.71944411161778	FALSE	-1.33932771399753	-10.9225836101583	4.48287334100747e-25	NA	45.8129390577341	-0.454947976946228	-2.06109278466898	0.0398242499653923	NA	-3.72721572040145	NA	NA	NA	NA	NA	NA	NA
80	ENSG00000207280.1	ENSG00000207280	snoRNA	SNORD20	6082	4.63555533972591	-1.56431064690416	FALSE	-0.862724868540014	-8.05972381756575	5.57745325677482e-15	NA	23.404531944692	-0.845888484261595	-4.13379091350199	4.20126169650775e-05	NA	1.53008559153649	NA	NA	NA	NA	NA	NA	NA
70	ENSG00000202400.1	ENSG00000202400	snoRNA	SNORD82	25826	1.6488989224445	-3.40199025310929	FALSE	-1.11097012800188	-6.29442583794816	6.70820891992029e-10	NA	12.1445936115529	-0.752145544012412	-2.19856013027532	0.0283786012404761	NA	-3.48614536145528	NA	NA	NA	NA	NA	NA	NA
1592	ENSG00000283312.1	ENSG00000283312	processed_pseudogene	RP11-562I5.1	NA	0.991786976908751	0.561091198637914	TRUE	0.238315175743337	2.84452107654663	0.00462847182673249	0.00713096799173592	-2.91164085721625	0.136987316999957	0.817519956498492	0.414030921884578	0.620884961541664	-5.58626843682873	0.133531781561012	0.245719541568486	2.30947523141174	0.0214102553314117	0.0278305019283281	2.3006706313953	PM DEG
639	ENSG00000283491.1	ENSG00000283491	unprocessed_pseudogene	RP11-562I5.2	NA	2.70513390237979	0.695594139803226	TRUE	0.0779429711957746	0.942932551086479	0.346166640825116	0.389819827885411	-6.4606807404661	0.247112060256015	1.5741779360106	0.116095378497606	0.291963591549793	-4.77021628670543	0.0105455701067731	0.489811904977523	0.195857288490956	0.844826790048875	0.862446449427048	0.195723244176002	Not DEG
212	ENSG00000223198.1	ENSG00000223198	snRNA	RNU2-22P	106660611	1.51952711348455	-1.78579800521276	FALSE	-0.190746860181834	-1.57090314815171	0.116831963884946	NA	-5.2848887833108	-0.139053916931176	-0.608498153543563	0.543140687372935	NA	-5.33143796725256	NA	NA	NA	NA	NA	NA	NA
1282	ENSG00000181798.2	ENSG00000181798	lincRNA	LINC00471	151477	1.52072820630501	0.885097520146189	TRUE	-0.0871810819614408	-1.18216337070395	0.23769766137106	0.276807994401893	-6.23776256276508	0.217887581005955	1.49710997290136	0.135012131390397	0.322841826558591	-4.90308538709362	-0.152008802248119	0.674239741224394	-3.04199512462605	0.00249265464509764	0.00357024715304121	-3.0242316892787	LIV DEG
3298	ENSG00000171596.6	ENSG00000171596	protein_coding	NMUR1	10316	0.0466137009770125	-2.91317468492821	FALSE	-0.257230516461922	-1.54461968406006	0.12306518519889	NA	-5.18682960004155	0.831475043794338	2.79354536826714	0.00541866633575716	NA	-2.33740025110155	NA	NA	NA	NA	NA	NA	NA
462	ENSG00000231494.1	ENSG00000231494	processed_pseudogene	AC104634.3	NA	0.0173713322669411	-5.7028299141328	FALSE	-0.451773057887957	-3.48621650601573	0.000532641165857659	NA	-0.674981537988194	-0.0702808956438881	-0.278854041508285	0.780475151043553	NA	-5.47280888616618	NA	NA	NA	NA	NA	NA	NA
464	ENSG00000228884.2	ENSG00000228884	processed_pseudogene	RPL23AP26	391490	0.00104625460321175	-6.02506942776308	FALSE	-0.161355679877288	-1.77599815323	0.0763357764267236	NA	-5.11537586755556	0.173899459683774	1.03093234756567	0.303084001337076	NA	-5.13511417377781	NA	NA	NA	NA	NA	NA	NA
1383	ENSG00000177673.3	ENSG00000177673	protein_coding	C2orf57	NA	0.000825685334630811	-6.00443516704976	FALSE	-0.183628114610184	-1.88584025776539	0.0598906081053291	NA	-4.91342292382276	0.183365768769544	0.999284948536307	0.318152673872622	NA	-5.16033126837496	NA	NA	NA	NA	NA	NA	NA
276	ENSG00000239202.3	ENSG00000239202	misc_RNA	RN7SL499P	106481059	0.0153722703576316	-5.86589355686012	FALSE	-0.0508777616146057	-0.425614660596441	0.670570124000192	NA	-6.52697879211252	0.481208232259696	2.13378167530278	0.0333594037580409	NA	-3.61656875710986	NA	NA	NA	NA	NA	NA	NA
3378	ENSG00000187514.15	ENSG00000187514	protein_coding	PTMA	5757	75.3624316038212	7.81904567475442	TRUE	-0.230956766813512	-5.02540407513764	6.98701064625338e-07	1.60227870158797e-06	4.17536113496469	-0.170818220661895	-2.16354438525838	0.0309847310159037	0.120781644488934	-5.28685790359333	-0.24328021508016	7.53631084440978	-9.01031236830848	7.48014596821751e-18	2.95909595945119e-17	-8.60730006375226	LIV DEG
123	ENSG00000277986.1	ENSG00000277986	snRNA	U4	NA	0	-6.05392717347678	TRUE	-0.152887514971211	-1.77178663803609	0.0770334299130336	0.0977883114197555	-5.12896206190441	0.195218323272989	1.21646857861348	0.224395419341199	0.428785574578905	-4.96138680449924	-0.586135856834658	-0.194292346898472	-11.760463279049	2.36971705064865e-28	1.85622115824705e-27	-11.0430054707592	LIV DEG
2850	ENSG00000156973.13	ENSG00000156973	protein_coding	PDE6D	5147	5.0170916371197	3.81210493044317	TRUE	-0.163450138456447	-4.8300534342655	1.81299619277954e-06	4.00020175826565e-06	3.98080549873617	-0.0044650992548061	-0.0999845920935944	0.920397682475605	0.95939950592616	-6.54059996623314	-0.178111628294291	3.48925398612984	-9.54877570602307	1.39415090560075e-19	6.10328912235375e-19	-9.05274774699813	LIV DEG
72	ENSG00000281072.1	ENSG00000281072	pseudogene	AC073476.1	NA	0.00178389072013044	-6.04778390797011	FALSE	-0.16533124498266	-1.89413180399183	0.0587791215614253	NA	-4.90766435413068	0.208936901765954	1.27519857506809	0.202846651681571	NA	-4.89694631818166	NA	NA	NA	NA	NA	NA	NA
6066	ENSG00000144524.17	ENSG00000144524	protein_coding	COPS7B	64708	4.30679816713137	4.67368083617777	TRUE	0.263277399112196	8.16010258707601	2.68570707432896e-15	1.26314213333546e-14	23.6807690994876	-0.0382149745142787	-1.03973258924703	0.298979812003603	0.5122014106662	-6.2014426339367	0.170675117553803	4.35601522799351	9.80124113608952	1.57232837160032e-20	7.3376454528846e-20	9.28798764440249	PM DEG
407	ENSG00000237641.1	ENSG00000237641	processed_pseudogene	RP11-690I21.1	NA	0.00592383995293513	-5.93904079315923	FALSE	-0.230070152030144	-2.14579420673111	0.03236580293527	NA	-4.38187319525972	0.111789488025958	0.530890222991557	0.595736748942144	NA	-5.45407640221671	NA	NA	NA	NA	NA	NA	NA
2507	ENSG00000261096.1	ENSG00000261096	sense_overlapping	RP11-690I21.2	NA	1.74367313206254	2.01965919106444	TRUE	0.546957890735463	10.5501008696367	1.19489297965963e-23	1.1542447938219e-22	42.9028125401764	-0.27515727126566	-3.38667202581837	0.000764692777928856	0.00839495366740267	-0.746753678475323	0.421246974981168	1.69806804530863	11.5672951029835	1.22124530498687e-26	8.45222078483398e-26	10.6830996474989	PM DEG
497	ENSG00000260622.1	ENSG00000260622	processed_pseudogene	RP11-690I21.3	NA	0.00381489388844933	-5.9640442091099	FALSE	-0.032893524994894	-0.31021632508509	0.756524541132369	NA	-6.59047249855058	0.171726067116195	0.874653400196482	0.382193439859145	NA	-5.24975520577539	NA	NA	NA	NA	NA	NA	NA
57	ENSG00000222246.1	ENSG00000222246	miRNA	MIR1471	100302126	0	-6.05392717347678	FALSE	-0.152887514971211	-1.77178663803609	0.0770334299130336	NA	-5.12896206190441	0.195218323272989	1.21646857861348	0.224395419341199	NA	-4.96138680449924	NA	NA	NA	NA	NA	NA	NA
1071	ENSG00000163273.3	ENSG00000163273	protein_coding	NPPC	4880	0.565224965989518	-0.934986139991133	FALSE	-0.501227565724586	-4.69322530530093	3.46906653274398e-06	NA	3.97019220915946	-0.234726590329711	-1.20220374871245	0.229868525544129	NA	-5.02512745055779	NA	NA	NA	NA	NA	NA	NA
11337	ENSG00000144535.19	ENSG00000144535	protein_coding	DIS3L2	129563	3.12808529198073	5.1072635445102	TRUE	0.175725117274052	5.64244619688795	2.79807424299186e-08	7.27011306933098e-08	7.79257364662029	0.0110337432241201	0.268362984248876	0.788533508663978	0.888804258106614	-6.78458850322576	0.141310974717655	4.85671529294282	6.99898612472582	1.0641644710393e-11	2.84693932619454e-11	6.79754563415283	PM DEG
391	ENSG00000227033.1	ENSG00000227033	antisense	AC105461.1	NA	0.0317111053670093	-5.56670665765823	FALSE	-0.141036763634021	-0.886408540390283	0.375819673392264	NA	-6.11414107592878	0.0157133086152227	0.0546112243373102	0.956470580884805	NA	-5.46103359720079	NA	NA	NA	NA	NA	NA	NA
95	ENSG00000207626.1	ENSG00000207626	miRNA	MIR562	693147	3.7211513972689	-1.59772620197114	FALSE	-0.0532868285240069	-0.497472670868194	0.619072476343181	NA	-6.41404600492801	-0.204033955491697	-0.986614916302255	0.324321123997437	NA	-5.10140691853213	NA	NA	NA	NA	NA	NA	NA
788	ENSG00000251485.1	ENSG00000251485	processed_pseudogene	AC068134.10	NA	0.853907230110157	-0.754962232571907	TRUE	0.87565756752805	9.70759608037998	1.53424358888529e-20	1.12268845115421e-19	35.8876781078423	0.0576499417045178	0.337733548226871	0.735709444792459	0.855866555105003	-5.61652813831765	0.739699383173182	0.869550893516608	13.9775474516948	8.35348195961971e-37	1.18587652359824e-35	12.6729300442843	PM DEG
737	ENSG00000230122.1	ENSG00000230122	unprocessed_pseudogene	ECEL1P3	260332	0.00656425389293429	-5.81972739551825	FALSE	0.0191351440497452	0.153484737275092	0.878077386708606	NA	-6.55731124002001	-0.0458154628400615	-0.201401917330772	0.840468366686021	NA	-5.52670458442526	NA	NA	NA	NA	NA	NA	NA
122	ENSG00000275157.1	ENSG00000275157	unprocessed_pseudogene	RP11-762N20.1	NA	0.00394088496745942	-6.03099751630776	FALSE	-0.0974897288326083	-1.07141502719865	0.284495041441672	NA	-6.09931506073277	0.161620245276325	0.956860091615149	0.339112390531688	NA	-5.20357068604518	NA	NA	NA	NA	NA	NA	NA
3059	ENSG00000163283.6	ENSG00000163283	protein_coding	ALPP	250	0.001575632609001	-5.87513638752753	FALSE	-0.144557417892328	-1.23092842338776	0.218923084041305	NA	-5.87091867103344	0.141608584010282	0.657768093178254	0.510997783849496	NA	-5.37696530996311	NA	NA	NA	NA	NA	NA	NA
680	ENSG00000224516.5	ENSG00000224516	antisense	AC068134.8	NA	0.020698597620685	-5.43893309760876	FALSE	-0.215229717810649	-1.51020332045784	0.131617483733415	NA	-5.32384434936875	0.339520487380123	1.26675561842474	0.205847873790345	NA	-4.78632285995184	NA	NA	NA	NA	NA	NA	NA
1708	ENSG00000244280.1	ENSG00000244280	transcribed_unprocessed_pseudogene	ECEL1P2	347694	0.0538619351553976	-3.93844393343572	FALSE	-0.080740980699504	-0.445516283116021	0.656137772560362	NA	-6.25473530687718	0.00096839417340086	0.00273473651603888	0.997819117952016	NA	-5.34339296161807	NA	NA	NA	NA	NA	NA	NA
2493	ENSG00000163286.8	ENSG00000163286	protein_coding	ALPPL2	NA	0.000691613859883006	-5.99238422126874	FALSE	-0.142561330845711	-1.43114343286992	0.153008139894427	NA	-5.64632628565767	0.305326449453572	1.67717187689989	0.0941502260084807	NA	-4.37748749085795	NA	NA	NA	NA	NA	NA	NA
1742	ENSG00000204121.2	ENSG00000204121	unprocessed_pseudogene	ECEL1P1	100131546	0.0548973824054844	-3.95493238801176	FALSE	-0.281814804240255	-1.49548060130647	0.135414198589392	NA	-5.26522446237288	-0.0804232923244481	-0.21985314360003	0.826077606856278	NA	-5.31689429240398	NA	NA	NA	NA	NA	NA	NA
576	ENSG00000237087.1	ENSG00000237087	lincRNA	AC068134.6	NA	0.0117047413974763	-5.73144919947962	FALSE	-0.208078649980861	-1.59943829520714	0.110349166600193	NA	-5.28539007581533	0.242074485117041	1.00330343091164	0.316212471824883	NA	-5.09452527272796	NA	NA	NA	NA	NA	NA	NA
559	ENSG00000223788.4	ENSG00000223788	unprocessed_pseudogene	DIS3L2P1	282697	0.000939696188674939	-6.03620003214937	FALSE	-0.16423038314088	-1.81735204878376	0.0697562065114833	NA	-5.0461205786838	0.254936071990447	1.53653470872189	0.125056381409298	NA	-4.57837872408057	NA	NA	NA	NA	NA	NA	NA
2632	ENSG00000163295.4	ENSG00000163295	protein_coding	ALPI	248	0.00550266753517599	-5.91323053188117	FALSE	-0.0625190874821879	-0.454554230885622	0.649625448336214	NA	-6.52715621295115	0.442006363033276	1.73805889267974	0.0828321949712642	NA	-4.27369724499814	NA	NA	NA	NA	NA	NA	NA
2972	ENSG00000171551.11	ENSG00000171551	protein_coding	ECEL1	9427	0.0763756992964328	-2.65148873072817	FALSE	-0.409039571385996	-2.27454001048246	0.0233524278461379	NA	-3.89262279110867	0.132601554289518	0.402516810810006	0.687480249491113	NA	-5.33553958378836	NA	NA	NA	NA	NA	NA	NA
2390	ENSG00000237412.6	ENSG00000237412	protein_coding	PRSS56	646960	0.0663140663601514	-3.16230396386422	FALSE	-1.22529575950933	-6.68695829480843	6.05768494154673e-11	NA	14.4527074583884	-0.7774046279346	-2.38367176027306	0.0175229049007671	NA	-3.14403051009748	NA	NA	NA	NA	NA	NA	NA
3132	ENSG00000135902.9	ENSG00000135902	protein_coding	CHRND	1144	0.0170581192602757	-4.33341355160631	FALSE	-0.1441863068228	-0.722304771125891	0.470441730369332	NA	-5.98629090077002	0.108764354922101	0.275289961548442	0.783210176708028	NA	-5.21728744800698	NA	NA	NA	NA	NA	NA	NA
2615	ENSG00000196811.11	ENSG00000196811	protein_coding	CHRNG	1146	0.00230187158627119	-5.77219958851101	FALSE	-0.288566656294192	-2.35953651427079	0.0186776874955758	NA	-3.85755396209613	-0.0360121032215404	-0.162457674953865	0.871012806432276	NA	-5.51722372912483	NA	NA	NA	NA	NA	NA	NA
2625	ENSG00000221944.5	ENSG00000221944	protein_coding	TIGD1	200765	2.41027356484456	2.63473849135308	TRUE	-0.193905537990119	-5.33067000871973	1.47836107768288e-07	3.5993472894903e-07	6.56138471183143	0.0658296284216637	1.02263452807562	0.306988132062979	0.519713022870704	-5.79278593483639	-0.176707350212611	2.32424795305472	-6.83608466347812	3.04427291370668e-11	7.89627676394246e-11	-6.64441327447734	LIV DEG
7177	ENSG00000135930.13	ENSG00000135930	protein_coding	EIF4E2	9470	7.69694454227563	5.75369508836844	TRUE	0.00945765867096121	0.379222598446893	0.704682100649489	0.737085282533495	-7.68919660012382	-0.00564125761311332	-0.181637077338511	0.855943085477584	0.927542225315869	-7.0063046476352	0.026145883558098	5.43354559535486	1.93511551949682	0.0536956735171722	0.0665048028706218	1.9292835279273	Not DEG
3725	ENSG00000237126.8	ENSG00000237126	antisense	AC073254.1	NA	0.0252352274909026	-3.69733085327674	FALSE	0.182649221616179	0.920486968692826	0.357758189459042	NA	-5.88482190544137	0.426300754169447	1.11358897713969	0.266004597577741	NA	-4.82581518092602	NA	NA	NA	NA	NA	NA	NA
3052	ENSG00000115468.11	ENSG00000115468	protein_coding	EFHD1	80303	10.3528038650896	4.49899880303798	TRUE	0.981011954746859	10.4792917426837	2.21264081980946e-23	2.08037406858085e-22	42.0774660804814	-0.375568762272014	-2.99743874675626	0.00286157917079463	0.0227127181039977	-2.35416610278413	0.754397064808149	4.15446945721218	11.206055026218	8.95049708490165e-26	5.84144809749162e-25	10.4966449396527	PM DEG
288	ENSG00000244384.3	ENSG00000244384	misc_RNA	RN7SL359P	106479354	3.19044739890476	-0.7585406904629	TRUE	0.960774601322868	7.27362378272436	1.34498820243312e-12	5.06285149866063e-12	18.1151233384957	-0.120971717759917	-0.626474062461188	0.53129743120769	0.715897908101827	-5.50987837333677	0.854102768763557	-1.03045558303039	9.95968299740154	1.00482376342596e-20	4.75281200737226e-20	9.33553511699796	PM DEG
13416	ENSG00000204120.14	ENSG00000204120	protein_coding	GIGYF2	26058	11.3868618286353	7.24183825729057	TRUE	0.0169501910356215	0.893900128135222	0.371801480372889	0.415634132175463	-7.64723815125136	0.0144830113253657	0.513325838734878	0.607956083607562	0.772590313493	-7.28474203416678	-0.0157050721478162	6.94472497640715	-1.37971764298639	0.168388265558802	0.195276593340731	-1.37740112403797	Not DEG
676	ENSG00000213055.3	ENSG00000213055	processed_pseudogene	EEF1B2P7	100421756	0.00296676990143868	-5.95114595516633	FALSE	-0.237475971140517	-2.34429177469471	0.0194501584855791	NA	-3.95097233466467	0.0173938159231662	0.0902544588679832	0.928122097745727	NA	-5.57113208182633	NA	NA	NA	NA	NA	NA	NA
851	ENSG00000241409.1	ENSG00000241409	3prime_overlapping_ncRNA	AC064852.4	NA	0.100623696428635	-3.93014186309829	FALSE	-0.652611902779132	-2.95882606349779	0.00323315822372464	NA	-2.07625062183697	0.0543319962346833	0.131136796610875	0.895721220035384	NA	-5.26552742081807	NA	NA	NA	NA	NA	NA	NA
2977	ENSG00000115474.6	ENSG00000115474	protein_coding	KCNJ13	3769	0.176833090931557	-2.27642538489612	FALSE	0.020311565070486	0.0842098588986094	0.932922978074038	NA	-6.46862339940919	0.328386573773321	0.793873992056955	0.427655241906152	NA	-5.21930095400413	NA	NA	NA	NA	NA	NA	NA
102	ENSG00000252452.1	ENSG00000252452	snRNA	RNU6-107P	106479614	6.52721781420837	-0.67943663749017	FALSE	0.231816852796111	2.80130745160417	0.00528504295761861	NA	-2.84693020764881	0.0342238864379703	0.229616421804505	0.81848620227974	NA	-5.64215376534538	NA	NA	NA	NA	NA	NA	NA
99	ENSG00000199781.1	ENSG00000199781	misc_RNA	Y_RNA	NA	3.3376421502506	-1.69199669137317	FALSE	-0.0766304212416878	-0.720886055764564	0.471313468259387	NA	-6.26696933794186	0.114910973614132	0.580951795416406	0.561541557081238	NA	-5.35170324214073	NA	NA	NA	NA	NA	NA	NA
3698	ENSG00000182600.9	ENSG00000182600	protein_coding	C2orf82	NA	3.35979725927477	3.43142835366565	TRUE	-0.445661848508305	-4.59144703265299	5.5643086014526e-06	1.1672082148114e-05	2.97607895649974	0.0448011358002585	0.251913402643321	0.801214219999898	0.896233417392769	-6.416111170172	-0.296272405248288	3.87488807568239	-7.45890811602879	4.25239603558008e-13	1.242076255296e-12	-7.24727513574543	LIV DEG
4678	ENSG00000066248.14	ENSG00000066248	protein_coding	NGEF	25791	22.2906171602455	6.37040626103519	TRUE	-0.0466105215854895	-0.71033021888604	0.47782754224258	0.521134281391029	-7.685322065256	-0.131490810873615	-1.29303012157985	0.196613380590895	0.407740031996901	-6.44372930458202	0.139067988927093	6.07784624129962	2.77116405708329	0.00579420598731729	0.00799016167605389	2.75920564681115	PM DEG
813	ENSG00000222001.2	ENSG00000222001	processed_transcript	AC106876.2	NA	0.0275081730882706	-5.1181875787853	FALSE	-0.0883152652725323	-0.508042236330116	0.611645735452566	NA	-6.23586580484099	0.933885226231819	2.88115325016897	0.00413697025453143	NA	-2.14635833223725	NA	NA	NA	NA	NA	NA	NA
1143	ENSG00000115488.3	ENSG00000115488	protein_coding	NEU2	4759	0.00323388487590761	-5.88197083261781	FALSE	-0.0433956189264881	-0.355958737126104	0.722020237833902	NA	-6.54341794108028	0.167906273219672	0.729678316726812	0.465937471918479	NA	-5.33276666753574	NA	NA	NA	NA	NA	NA	NA
8681	ENSG00000168918.13	ENSG00000168918	protein_coding	INPP5D	3635	1.69496264737333	3.67524556621136	TRUE	0.941479521919245	11.9794249133678	2.8178848462193e-29	4.59617223760751e-28	55.6090982110118	0.801036882534973	7.01992840798577	7.48614258373003e-12	2.26194207244607e-09	16.4755401975213	0.693353334637028	3.36581378049711	12.2134128150316	1.17852272243057e-29	1.01461755271729e-28	11.3094302708611	PM DEG
281	ENSG00000263941.2	ENSG00000263941	misc_RNA	RN7SL32P	106480930	0.0360251291791415	-5.63452805496193	FALSE	-0.135920988376292	-0.943143302773714	0.346058952145627	NA	-6.08540763233681	0.137240628781919	0.496333457047214	0.619882992244114	NA	-5.39199503842594	NA	NA	NA	NA	NA	NA	NA
6047	ENSG00000085978.21	ENSG00000085978	protein_coding	ATG16L1	55054	8.33659995428346	5.62373831357107	TRUE	-0.320933587069491	-11.7184924885711	3.21895923577744e-28	4.77874264090328e-27	52.9888336103903	-0.0149837489171312	-0.362947879369701	0.716801214122303	0.844394015533357	-6.90123560473523	-0.220592039244053	5.31256807099887	-12.0101400725307	6.4268661081171e-29	5.24501125043808e-28	-11.1596158699569	LIV DEG
276	ENSG00000252010.1	ENSG00000252010	scaRNA	SCARNA5	677775	1725.11038020272	8.62778042409915	TRUE	-0.568965431454004	-4.48833575372269	8.90076728886806e-06	1.83398979250028e-05	1.57963596001967	-0.0828538204774784	-0.884866952934585	0.376664840102373	0.586080074460555	-7.54703187129948	-0.49185007282362	8.34800209749666	-11.1536533237415	6.4792715958524e-26	4.26854570573285e-25	-10.5271107593033	LIV DEG
265	ENSG00000251791.1	ENSG00000251791	scaRNA	SCARNA6	677772	452.47668978986	6.68879085889625	TRUE	-0.576460229434502	-4.70247178691379	3.32187276525314e-06	7.13806179267956e-06	2.9318728032386	-0.243292884778178	-2.41691589295589	0.0160189398057705	0.0767652804252333	-4.37144909420931	-0.332124259419136	6.39689435713666	-8.24566547945138	1.50492312789488e-15	5.15908918903594e-15	-7.97654008096643	LIV DEG
11885	ENSG00000130561.16	ENSG00000130561	protein_coding	SAG	6295	0.00860907617290609	-3.5729175403125	FALSE	-0.0681810529313608	-0.381129851305933	0.703267316254743	NA	-6.2116724701905	-0.235118589002027	-0.638090539703749	0.523714512624934	NA	-5.11146403589055	NA	NA	NA	NA	NA	NA	NA
2285	ENSG00000259793.1	ENSG00000259793	antisense	RP11-400N9.1	NA	0.0556247747996375	-3.1023621076368	FALSE	0.29207274287531	2.02223190068868	0.0436794914502802	NA	-4.35599872084952	-0.194796418031786	-0.662701233134406	0.507835273600595	NA	-5.14697946232384	NA	NA	NA	NA	NA	NA	NA
9771	ENSG00000077044.10	ENSG00000077044	protein_coding	DGKD	8527	3.52988301753022	5.03666634217328	TRUE	0.472326846452754	10.1690771231037	3.18980096506152e-22	2.70461881426358e-21	39.3791975900349	0.0750874802936753	1.04707657206113	0.295583392422256	0.508917283852268	-6.27288482535171	0.343558732671369	4.71287904635253	11.0399689867886	1.51973177945899e-25	9.80888933430644e-25	10.4465371482988	PM DEG
113	ENSG00000201013.1	ENSG00000201013	misc_RNA	Y_RNA	NA	0.0196326145625574	-5.96162050411577	FALSE	-0.0648823866008187	-0.624115218659979	0.53283397680031	NA	-6.44852827656478	0.239263318038052	1.24700801511375	0.212993642933929	NA	-4.90734028746149	NA	NA	NA	NA	NA	NA	NA
9352	ENSG00000085982.13	ENSG00000085982	protein_coding	USP40	55230	5.43456711564931	5.56244719105607	TRUE	-0.0659318417425341	-1.99477737379039	0.0466046011649075	0.0623566085411181	-5.72450024677442	0.0559783483831341	1.16560715370765	0.244343585484294	0.452564411782446	-6.26798240546542	-0.0566708972337282	5.25573976370421	-2.73624744211023	0.00651102688178403	0.00893423394351478	-2.72087046969586	LIV DEG
1551	ENSG00000271639.1	ENSG00000271639	processed_pseudogene	RP11-289A15.1	NA	0.00256189979137773	-5.88354065637045	FALSE	-0.224029345217987	-1.9471151785277	0.0520753294591799	NA	-4.75651831905157	0.114256623230195	0.545684516789202	0.585532544816683	NA	-5.42351805570345	NA	NA	NA	NA	NA	NA	NA
853	ENSG00000228949.1	ENSG00000228949	unprocessed_pseudogene	UGT1A12P	54573	0.00319229236707683	-5.924351077789	FALSE	-0.352189970884848	-3.26359398857588	0.00117466871677809	NA	-1.45196536309133	0.191775582814741	0.913966141869606	0.361186677898233	NA	-5.21466601501174	NA	NA	NA	NA	NA	NA	NA
849	ENSG00000227846.1	ENSG00000227846	unprocessed_pseudogene	UGT1A11P	54574	0.00198102069074814	-5.9584113393443	FALSE	-0.242101072079444	-2.39389397045505	0.0170347339066892	NA	-3.83906518045672	-0.00656849910788396	-0.0336287845031125	0.973186939881719	NA	-5.58078555131948	NA	NA	NA	NA	NA	NA	NA
2407	ENSG00000242366.3	ENSG00000242366	protein_coding	UGT1A8	54576	0.000581488550126996	-5.98218940043498	FALSE	-0.182242667185799	-1.87269984529776	0.0616878609005052	NA	-4.93226569699872	0.103891814879867	0.569365153026166	0.569370737832496	NA	-5.44703123306011	NA	NA	NA	NA	NA	NA	NA
3157	ENSG00000242515.5	ENSG00000242515	protein_coding	UGT1A10	54575	0.000443213397314326	-5.98535337893172	FALSE	-0.213375235123041	-2.1557269849755	0.0315770822435094	NA	-4.37776304277616	0.191812741058488	1.00662424364429	0.314615009577844	NA	-5.15085828018975	NA	NA	NA	NA	NA	NA	NA
762	ENSG00000234143.1	ENSG00000234143	unprocessed_pseudogene	UGT1A13P	404204	0.00207823651670577	-5.97447215830359	FALSE	-0.185119440491765	-1.9119232630255	0.0564520735956459	NA	-4.85443310483677	0.15636715864706	0.842141042098376	0.400122165641157	NA	-5.28245061265305	NA	NA	NA	NA	NA	NA	NA
2416	ENSG00000241119.1	ENSG00000241119	protein_coding	UGT1A9	54600	0.000521415524162038	-5.97805418679799	FALSE	-0.0794706178725803	-0.824389530186417	0.410107774072947	NA	-6.31120828993877	0.243616797398144	1.34032182300882	0.180765372345453	NA	-4.81108032722097	NA	NA	NA	NA	NA	NA	NA
4167	ENSG00000244122.2	ENSG00000244122	protein_coding	UGT1A7	54577	0.000512392994689514	-5.93974344835184	FALSE	-0.226222796865555	-2.187816707514	0.0291409493829724	NA	-4.2965440409328	-0.158436458826825	-0.778205489176542	0.43682560634994	NA	-5.31398462375156	NA	NA	NA	NA	NA	NA	NA
5180	ENSG00000167165.18	ENSG00000167165	protein_coding	UGT1A6	54578	0.000665134238901534	-5.89128458611768	FALSE	-0.134690319300624	-1.24800749391998	0.212607121894167	NA	-5.85458592144877	0.239139094244766	1.14664075018095	0.252092895502561	NA	-5.00096783024242	NA	NA	NA	NA	NA	NA	NA
663	ENSG00000224814.1	ENSG00000224814	antisense	AC114812.8	NA	0.000351528551530706	-6.0432840473211	FALSE	-0.126637959577418	-1.43012127944666	0.153301110278227	NA	-5.66065097590424	0.247288551382381	1.50541885704052	0.132864387632658	NA	-4.61976066195042	NA	NA	NA	NA	NA	NA	NA
2345	ENSG00000240224.1	ENSG00000240224	protein_coding	UGT1A5	54579	0.000174239939120771	-6.03620003214937	FALSE	-0.168407860149504	-1.83984571595298	0.0663780775936962	NA	-5.00659587237668	0.0655169067265137	0.384125384355341	0.701053093729321	NA	-5.53444414905216	NA	NA	NA	NA	NA	NA	NA
2522	ENSG00000244474.5	ENSG00000244474	protein_coding	UGT1A4	54657	0.00036353406390131	-6.00949608703441	FALSE	-0.102147785506908	-1.08607117450999	0.277966070506368	NA	-6.07613274707996	0.239953232640067	1.39024449629223	0.165089373328429	NA	-4.75791419389811	NA	NA	NA	NA	NA	NA	NA
544	ENSG00000233445.1	ENSG00000233445	processed_pseudogene	RPL17P11	100270937	0	-6.05392717347678	FALSE	-0.152887514971211	-1.77178663803609	0.0770334299130336	NA	-5.12896206190441	0.195218323272989	1.21646857861348	0.224395419341199	NA	-4.96138680449924	NA	NA	NA	NA	NA	NA	NA
2364	ENSG00000243135.6	ENSG00000243135	protein_coding	UGT1A3	54659	0.000386845755000917	-6.01868806778396	FALSE	-0.0917465566406043	-0.978081409083649	0.32850274904774	NA	-6.18933862235073	0.298913219398191	1.71827203257985	0.0863822762283609	NA	-4.32144329620374	NA	NA	NA	NA	NA	NA	NA
730	ENSG00000248114.1	ENSG00000248114	unprocessed_pseudogene	AC114812.9	NA	0.0016355006814446	-5.99128146747639	FALSE	-0.0743874502377023	-0.741341139344344	0.458831499708795	NA	-6.38124056688437	0.154830866783476	0.81043681108465	0.418084816794697	NA	-5.30163876024945	NA	NA	NA	NA	NA	NA	NA
1266	ENSG00000227802.1	ENSG00000227802	transcribed_processed_pseudogene	DNAJB3	414061	0.000622424910194824	-6.03571255391876	FALSE	-0.162553865817815	-1.74060557174831	0.0823623196295081	NA	-5.1794942409712	0.25901829285025	1.51192288537656	0.131201766665525	NA	-4.61047610451031	NA	NA	NA	NA	NA	NA	NA
866	ENSG00000228445.1	ENSG00000228445	unprocessed_pseudogene	UGT1A2P	54580	0.000793268576286676	-6.01327037498035	FALSE	-0.140340887220375	-1.49791779727396	0.134779895570923	NA	-5.55914526718862	0.163913991339036	0.918480779989415	0.35882165381323	NA	-5.2271332165621	NA	NA	NA	NA	NA	NA	NA
757	ENSG00000248705.1	ENSG00000248705	unprocessed_pseudogene	AC114812.10	NA	0.00179355675762996	-5.99125854996594	FALSE	-0.220742388520866	-2.225437561122	0.0264930534281891	NA	-4.22847954276575	0.294226010813082	1.55257871155111	0.121173077327672	NA	-4.54832197595714	NA	NA	NA	NA	NA	NA	NA
1041	ENSG00000178836.6	ENSG00000178836	transcribed_processed_pseudogene	AC114812.5	NA	0.000625260562760372	-6.02248527324036	FALSE	-0.156784882068968	-1.67636885238052	0.0942853712371748	NA	-5.28218374584137	0.31908380299039	1.8311899598261	0.0676826478319053	NA	-4.147949087844	NA	NA	NA	NA	NA	NA	NA
4467	ENSG00000241635.7	ENSG00000241635	protein_coding	UGT1A1	54658	0.000404990728921516	-5.96568027615378	FALSE	-0.232603015993473	-2.27751040542128	0.0231732967569755	NA	-4.10820647388623	0.15037992119871	0.783620756817222	0.433643415222383	NA	-5.31596520394598	NA	NA	NA	NA	NA	NA	NA
5730	ENSG00000185038.14	ENSG00000185038	protein_coding	MROH2A	339766	0.0252441487508473	-3.31922490636928	FALSE	-0.861803798325813	-3.75086753453595	0.00019665996734828	NA	0.417777049157699	-0.275113296000611	-0.669053283384457	0.503778361902583	NA	-5.14902360169797	NA	NA	NA	NA	NA	NA	NA
3821	ENSG00000123485.11	ENSG00000123485	protein_coding	HJURP	55355	0.0190818899654343	-4.05140411690079	FALSE	-0.256846091648062	-1.24303640982857	0.214431691835851	NA	-5.50603792185253	0.577674214926443	1.40769577657708	0.159858816494766	NA	-4.52576155482505	NA	NA	NA	NA	NA	NA	NA
2278	ENSG00000224287.2	ENSG00000224287	transcribed_processed_pseudogene	MSL3P1	151507	0.0472630718009002	-3.3650050372582	TRUE	-0.591303310162956	-3.62519027921591	0.000318054655660182	0.000560844064390361	-0.0246811627010644	-0.451217651521159	-1.35264166119993	0.176797498711101	0.382350346067609	-4.60304001026148	-0.178079626053049	0.241942037365635	-3.85204617426271	0.000135834063412961	0.000217573847778146	-3.8156333709621	LIV DEG
1864	ENSG00000279809.1	ENSG00000279809	TEC	AC005538.3	NA	0	-6.05392717347678	TRUE	-0.152887514971211	-1.77178663803609	0.0770334299130336	0.0977883114197555	-5.12896206190441	0.195218323272989	1.21646857861348	0.224395419341199	0.428785574578905	-4.96138680449924	-0.149165594114145	0.161068135397215	-3.22601841750389	0.00135717716107118	0.00199148995386428	-3.20360674889647	LIV DEG
7903	ENSG00000144481.16	ENSG00000144481	protein_coding	TRPM8	79054	0.018245941782066	-3.07640025178427	FALSE	-0.175250815067626	-1.03735741970818	0.300066164555782	NA	-5.81372785147743	-0.0799621311451621	-0.246174489597733	0.805650831838993	NA	-5.3154695723467	NA	NA	NA	NA	NA	NA	NA
594	ENSG00000237581.1	ENSG00000237581	antisense	AC005538.5	NA	0.000547297968885308	-6.03997432009532	FALSE	-0.191354496568608	-2.09865120368164	0.0363440951924616	NA	-4.5075914166465	0.0886920268172563	0.517581791674179	0.604984987286142	NA	-5.48136639372443	NA	NA	NA	NA	NA	NA	NA
1265	ENSG00000072080.10	ENSG00000072080	protein_coding	SPP2	6694	0.00191086585172886	-5.93383827731762	FALSE	-0.272642557053369	-2.51134038213487	0.0123386871265471	NA	-3.54867661909469	0.138282127182498	0.673791514291422	0.500763371389809	NA	-5.37746519967514	NA	NA	NA	NA	NA	NA	NA
2232	ENSG00000279218.1	ENSG00000279218	TEC	RP11-263G22.1	NA	3.81836754361077e-05	-6.04778390797011	FALSE	-0.15819658060671	-1.82922941676172	0.0679552188553187	NA	-5.026644912457	0.185683828249463	1.15195789339552	0.249903276383182	NA	-5.02722349092219	NA	NA	NA	NA	NA	NA	NA
287	ENSG00000226442.2	ENSG00000226442	lincRNA	AC006037.2	NA	9.99737726780887e-05	-6.05085554072345	FALSE	-0.164206297192662	-1.90026439589333	0.0579681409559882	NA	-4.89757165199634	0.183088411300536	1.13864801699459	0.255409515337341	NA	-5.04070531414111	NA	NA	NA	NA	NA	NA	NA
1677	ENSG00000261298.1	ENSG00000261298	lincRNA	RP11-309M7.1	NA	0.0270645602699935	-4.50362571127383	FALSE	-0.407897044860353	-2.3026353995874	0.0217053967339044	NA	-3.73955763949468	0.807699188820265	2.29009704569054	0.0224421675788748	NA	-3.33426168918882	NA	NA	NA	NA	NA	NA	NA
356	ENSG00000237784.1	ENSG00000237784	processed_pseudogene	AC097713.5	NA	0.0259324188734584	-5.64728982462359	FALSE	-0.412986568353269	-2.9145228192922	0.00372054860956761	NA	-2.40975944145822	0.375372275852183	1.35800349471819	0.175091077367815	NA	-4.7135239041288	NA	NA	NA	NA	NA	NA	NA
562	ENSG00000228162.1	ENSG00000228162	lincRNA	AC097713.3	NA	0.145655791939859	-4.03782497493848	FALSE	-0.876649078870179	-4.79574100549726	2.13652165137731e-06	NA	4.57032397266729	-0.0836921185413694	-0.234100888779025	0.815004986795455	NA	-5.3046340197493	NA	NA	NA	NA	NA	NA	NA
538	ENSG00000231682.1	ENSG00000231682	lincRNA	AC097713.4	NA	0.0357934481096176	-5.19381648665969	FALSE	-0.373729731170777	-2.29301777817244	0.02225742002341	NA	-3.84289298752465	-0.658348608186495	-1.97751333030352	0.0485467394071134	NA	-3.83208368753082	NA	NA	NA	NA	NA	NA	NA
311	ENSG00000232690.1	ENSG00000232690	unprocessed_pseudogene	HSPE1P9	106480255	0.0496667925687424	-5.32952064004252	FALSE	-0.345987582360413	-2.20432543232561	0.027952112379512	NA	-4.05443933008671	0.0383634589844928	0.126072308066676	0.899726691385472	NA	-5.3861791241103	NA	NA	NA	NA	NA	NA	NA
4013	ENSG00000188042.7	ENSG00000188042	protein_coding	ARL4C	10123	10.8308343846125	5.14577916091399	TRUE	-0.330704799984028	-7.15920479695718	2.88247273670169e-12	1.0472043748055e-11	16.7133502975619	-0.136016803575224	-1.75541530563664	0.0798166716695037	0.228425553188359	-5.41676073138737	-0.0831149219719793	4.82463852683661	-2.29889606863628	0.021922733545736	0.0284573312690946	-2.29170392906685	LIV DEG
331	ENSG00000280744.1	ENSG00000280744	lincRNA	LINC01173	106144537	0.00116810700373822	-6.03714078181443	FALSE	-0.170702684750971	-1.89415745162658	0.0587757103157521	NA	-4.90700839153693	0.185854426900315	1.11458481884723	0.265577844267774	NA	-5.06065895926895	NA	NA	NA	NA	NA	NA	NA
1748	ENSG00000278593.1	ENSG00000278593	unprocessed_pseudogene	RP13-977E11.1	NA	0.00160234690006335	-5.90301165264293	FALSE	-0.273599038103986	-2.63360994936579	0.00870753974107961	NA	-3.24094338497788	0.499535119534614	2.50026441807879	0.0127375856362265	NA	-2.90275587640137	NA	NA	NA	NA	NA	NA	NA
2973	ENSG00000235726.5	ENSG00000235726	processed_transcript	AC010148.1	NA	0.0304414955077111	-3.77989999510829	FALSE	-0.992891450934445	-5.40944728597864	9.78007836619752e-08	NA	7.46691608924386	-0.0410090195684299	-0.112957968564371	0.910110401525019	NA	-5.27332567237513	NA	NA	NA	NA	NA	NA	NA
7129	ENSG00000130147.15	ENSG00000130147	protein_coding	SH3BP4	23677	3.20013166692869	4.23255845917508	TRUE	0.2651249309023	5.23978147910675	2.36633945558022e-07	5.6558480604225e-07	5.86496293835184	-0.186003491393739	-2.44402228281703	0.0148781075374614	0.072874824022921	-3.72780646925089	0.192749472625446	3.90792162470486	5.82524552063282	1.23045924708845e-08	2.67574487996367e-08	5.69545141168681	PM DEG
691	ENSG00000226542.1	ENSG00000226542	lincRNA	AC114814.4	NA	0.00243858800260085	-5.9678414145663	FALSE	-0.180219559541279	-1.77469899273452	0.0765504339163672	NA	-5.10361681198389	0.0874778847447333	0.459590170202523	0.646015403374782	NA	-5.49232903135783	NA	NA	NA	NA	NA	NA	NA
485	ENSG00000231032.1	ENSG00000231032	processed_pseudogene	AC114814.2	NA	0.00648438541582009	-5.86631984694528	FALSE	-0.246397280182254	-2.31343556580256	0.0210997800216291	NA	-4.00596858191162	-0.0616811452886816	-0.29707950949222	0.766532412843292	NA	-5.51607202790787	NA	NA	NA	NA	NA	NA	NA
663	ENSG00000235293.1	ENSG00000235293	lincRNA	AC114814.3	NA	0.0148069646006236	-5.62540600945742	FALSE	-0.328653534704216	-2.34370368525354	0.0194805105189153	NA	-3.87163181324452	-0.010159302173325	-0.0364304381227879	0.970954064288427	NA	-5.46953031176914	NA	NA	NA	NA	NA	NA	NA
13910	ENSG00000157985.18	ENSG00000157985	protein_coding	AGAP1	116987	13.7946729738141	7.49915712473219	TRUE	0.858175242902562	19.1362657903348	8.91309650817863e-62	3.95818716293303e-59	129.650131040772	0.0312951566878458	0.560475188332668	0.575412972074565	0.748801789375364	-7.36087857186958	0.677787041100215	7.16751618628417	21.2271415234082	6.93821639063199e-68	1.53171746542167e-65	17.4099188817325	PM DEG
664	ENSG00000235529.1	ENSG00000235529	sense_intronic	AGAP1-IT1	100506749	4.46632395503728	1.47395487976998	TRUE	-0.126714571443224	-2.11115995854049	0.0352497583206145	0.0480823158986782	-4.82491863962159	-0.0576520207804157	-0.565133436145432	0.572243115035575	0.746636179687188	-5.90734031558871	-0.186312745105059	1.16199347917234	-4.93862909541367	1.12874252563704e-06	2.1273930257128e-06	-4.86775305014238	LIV DEG
600	ENSG00000222007.6	ENSG00000222007	antisense	AC064874.1	NA	0.00912862594206203	-5.79517725100203	FALSE	0.00252912798705871	0.0209427553389141	0.983299598963247	NA	-6.58628903172952	0.142718823948674	0.624938921432233	0.532303691173461	NA	-5.37018421131965	NA	NA	NA	NA	NA	NA	NA
132	ENSG00000228499.1	ENSG00000228499	processed_pseudogene	TMSB10P1	100506723	0.00103253198227602	-6.04471227521678	FALSE	-0.12979251422951	-1.47342016270341	0.141261306069005	NA	-5.59948156511857	0.207383346116593	1.27612922746416	0.202517798688691	NA	-4.89535872755325	NA	NA	NA	NA	NA	NA	NA
62	ENSG00000238812.1	ENSG00000238812	snRNA	RNU7-127P	106480362	3.16921988626594	-2.50361335951743	FALSE	0.108907981609336	0.822257907315016	0.411318502246014	NA	-6.06882697939852	-0.173405867100787	-0.71265859888409	0.476398174642974	NA	-5.18031752174736	NA	NA	NA	NA	NA	NA	NA
262	ENSG00000264676.2	ENSG00000264676	misc_RNA	RN7SL204P	106480977	1.62521979223569	-1.45800476270661	FALSE	-0.294737730185585	-2.81495618864801	0.00506908078162048	NA	-2.69167440808343	-0.561313900718278	-2.98427760346902	0.0029852499506127	NA	-1.80157665748645	NA	NA	NA	NA	NA	NA	NA
102	ENSG00000207049.1	ENSG00000207049	misc_RNA	Y_RNA	NA	0.00104385319031161	-6.04471227521678	FALSE	-0.12541229970649	-1.44923107420533	0.147894243179834	NA	-5.63580389508344	0.158257971551298	0.975250198902262	0.329920093823582	NA	-5.18908053744618	NA	NA	NA	NA	NA	NA	NA
2315	ENSG00000168505.6	ENSG00000168505	protein_coding	GBX2	2637	0.0140849034855764	-4.86668601654513	FALSE	-0.300205582800388	-1.60074361613228	0.110059573109845	NA	-5.06794435374722	-0.257280533533402	-0.685695784362244	0.493231079267194	NA	-5.12640045626335	NA	NA	NA	NA	NA	NA	NA
1115	ENSG00000233611.3	ENSG00000233611	antisense	AC079135.1	NA	0.0246292526964638	-4.98803810056344	FALSE	-0.501210436810271	-3.01514740013077	0.00269790955271973	NA	-1.989604105556	0.349564103608263	1.05268535368741	0.293006982791842	NA	-4.90725331034788	NA	NA	NA	NA	NA	NA	NA
5436	ENSG00000182177.13	ENSG00000182177	protein_coding	ASB18	401036	0.0200908864689728	-3.54667795113087	FALSE	-0.727335269140135	-4.35776233105655	1.59281848045036e-05	NA	2.7063743211759	-0.631137592526811	-1.91805202127871	0.0556885748139581	NA	-3.91705784720897	NA	NA	NA	NA	NA	NA	NA
176	ENSG00000200745.1	ENSG00000200745	snRNA	RNU1-31P	106481606	0.119981553502013	-5.25412748803494	FALSE	-0.716406231691649	-4.3704730754232	1.50605104480359e-05	NA	2.71788809888893	-0.844372718983653	-2.66572348930561	0.00793744110570104	NA	-2.57326093157743	NA	NA	NA	NA	NA	NA	NA
5975	ENSG00000132321.16	ENSG00000132321	protein_coding	IQCA1	79781	3.36168608865877	4.24164522507601	TRUE	0.278872829101035	5.01957481750106	7.19196270364282e-07	1.64767133415166e-06	4.78293864396261	0.13903507532787	1.48768412855143	0.137481069427915	0.32603631050286	-5.54931304341427	0.184955934780981	3.9304011199069	4.73911375404514	2.91565928769813e-06	5.32637749635641e-06	4.67667349589532	PM DEG
1543	ENSG00000270540.1	ENSG00000270540	antisense	RP11-785G17.1	NA	0.0282068474715553	-4.53947532331538	FALSE	0.208215828572163	1.10625488733993	0.269143344095712	NA	-5.6629659574694	0.384519393027945	1.03652627890713	0.300470817076044	NA	-4.86249452566749	NA	NA	NA	NA	NA	NA	NA
489	ENSG00000232893.1	ENSG00000232893	antisense	IQCA1-AS1	107080627	0.0547591253121839	-5.12921994010025	FALSE	0.0730944482741303	0.401064794982089	0.688542197334233	NA	-6.27447223696602	-0.392072909417404	-1.12002647354906	0.263254257657497	NA	-4.85675733776266	NA	NA	NA	NA	NA	NA	NA
1232	ENSG00000231546.1	ENSG00000231546	transcribed_processed_pseudogene	RPL3P5	100130450	0.806898832292798	-0.234376909545609	TRUE	0.267928503607109	2.66243237774334	0.00800545450297378	0.0119609711145145	-3.29771592711645	0.0797341022362779	0.464318068235304	0.642627269955936	0.796120036502529	-5.64354791808543	0.146216195919428	-0.545414753984605	2.37833150828748	0.0178900717760762	0.0234406312303421	2.367885495116	PM DEG
2258	ENSG00000144476.5	ENSG00000144476	protein_coding	ACKR3	57007	2.29973108419108	2.27840155352301	TRUE	0.23330265927335	3.22623992934091	0.0013356927953083	0.00219043264222846	-2.04110326533954	0.0370855112133556	0.372541508154718	0.7096517028856	0.839729375463971	-6.17346283714822	0.206665259641466	1.91608335363943	4.07407794031471	5.47384207702085e-05	9.05125140143275e-05	4.03441534077834	PM DEG
1408	ENSG00000232328.1	ENSG00000232328	lincRNA	AC011286.1	NA	0.00136033648902499	-5.9747604051633	FALSE	-0.168872289147131	-1.70947642085755	0.0879775592000363	NA	-5.21820995086229	0.154010107698135	0.844727528802969	0.398677561712842	NA	-5.27407728401443	NA	NA	NA	NA	NA	NA	NA
102	ENSG00000202341.1	ENSG00000202341	snRNA	RNU6-1051P	106481932	0.723529771406714	-3.80814422690693	FALSE	-0.283658560933309	-1.70935427990293	0.0880001866911969	NA	-4.84573402045394	-0.215151514922285	-0.641490972925472	0.521505384194614	NA	-5.10026253927375	NA	NA	NA	NA	NA	NA	NA
2231	ENSG00000124835.2	ENSG00000124835	antisense	AC105760.3	NA	0.497925544978706	0.054753362315618	TRUE	-0.0869220881166132	-1.16532743377663	0.244437052932888	0.283968470883868	-6.13443091981164	-0.0701828474001172	-0.605055942947413	0.545423507962518	0.726830507776193	-5.6341115388375	-0.136178158945942	-0.249724703728112	-3.04078376925179	0.00252250504876281	0.0036118065340823	-3.02062867018229	LIV DEG
2341	ENSG00000227252.1	ENSG00000227252	antisense	AC105760.2	NA	0.550998094983294	0.310283871373674	TRUE	-0.143798514462911	-2.47974036941475	0.0134731387236497	0.0195570364826959	-3.81999404632448	-0.137867277885033	-1.3255135039681	0.185622041582944	0.39319458192522	-5.04455144697785	-0.157854973410641	-0.00174561745969422	-4.2237779577571	2.8541323416235e-05	4.82754696357004e-05	-4.18480322163877	LIV DEG
4743	ENSG00000198612.10	ENSG00000198612	protein_coding	COPS8	10920	14.8553371361529	6.07681259444702	TRUE	-0.283919823064533	-7.36974058598097	7.03854041598222e-13	2.70727859091098e-12	17.9873738795136	0.0243138395854473	0.640042162321251	0.522446031378484	0.709013224801163	-6.92074093298481	-0.114603055744098	5.7853096080637	-5.81840844382711	1.05780926059881e-08	2.30982068561317e-08	-5.72118935055365	LIV DEG
669	ENSG00000224844.1	ENSG00000224844	lincRNA	AC107079.1	NA	0.00214249107772899	-5.99700526950437	FALSE	-0.229422740412832	-2.37716857277537	0.0178179345920246	NA	-3.89021593356635	0.118840443888625	0.649779054576962	0.516141160450179	NA	-5.40810707906746	NA	NA	NA	NA	NA	NA	NA
350	ENSG00000224132.2	ENSG00000224132	lincRNA	AC112715.2	NA	0.0186055873196015	-5.73665131648082	FALSE	-0.128380973493981	-0.991970791557592	0.321687212518056	NA	-6.09709734069344	0.545980982984509	2.17915643069318	0.0297983449595603	NA	-3.5236489129395	NA	NA	NA	NA	NA	NA	NA
19633	ENSG00000163359.15	ENSG00000163359	protein_coding	COL6A3	1293	0.340266967669808	1.99081671895001	TRUE	-0.401390882642247	-2.32282866831811	0.0205851226340576	0.0291075642887165	-4.43708127552381	-0.691245417271813	-2.31884414615835	0.0208163151712891	0.0923980586337853	-3.62372338690951	-0.346061985544787	1.67334934606671	-2.54585069244964	0.0112177754476906	0.0150248605095516	-2.53584068596124	LIV DEG
588	ENSG00000222022.1	ENSG00000222022	lincRNA	AC112721.1	NA	0.019317790550302	-5.57417720903794	FALSE	-0.309939723581359	-2.06555485168136	0.0393805521912316	NA	-4.43050826543494	-0.0432728477833037	-0.144627632551791	0.88506468133443	NA	-5.46575746651047	NA	NA	NA	NA	NA	NA	NA
541	ENSG00000222032.1	ENSG00000222032	lincRNA	AC112721.2	NA	0.0486649239796991	-5.00634022056146	FALSE	-0.964563119265256	-6.0264827940139	3.23591955202575e-09	NA	10.6784075185706	-1.26860806600693	-3.82008885597086	0.000150647054659961	NA	0.233279559305781	NA	NA	NA	NA	NA	NA	NA
7514	ENSG00000115648.13	ENSG00000115648	protein_coding	MLPH	79083	0.092010519616492	-1.35905663803056	TRUE	0.790491302692362	4.1472952303484	3.9470168214145e-05	7.66398722873097e-05	1.71704991693925	0.418667486651677	1.14222793742869	0.253920268641439	0.463395728356594	-5.01176335528515	0.55416533727239	-1.6599424797223	3.85182633188256	0.000134138508218607	0.000214905703888446	3.81873363044848	PM DEG
58	ENSG00000277842.1	ENSG00000277842	miRNA	MIR6811	102465486	0.016329083294087	-6.0432840473211	FALSE	-0.0818271969257665	-0.86351467948042	0.38826481223843	NA	-6.29764016724302	0.38207804379405	2.17680655470398	0.02997437229951	NA	-3.55534906162661	NA	NA	NA	NA	NA	NA	NA
106	ENSG00000222449.1	ENSG00000222449	snRNA	RNU6-1140P	106480068	0	-6.05392717347678	FALSE	-0.152887514971211	-1.77178663803609	0.0770334299130336	NA	-5.12896206190441	0.195218323272989	1.21646857861348	0.224395419341199	NA	-4.96138680449924	NA	NA	NA	NA	NA	NA	NA
264	ENSG00000071677.1	ENSG00000071677	protein_coding	PRLH	51052	0.000479495979460626	-6.04778390797011	FALSE	-0.155349947929442	-1.77716935911113	0.0761426828502221	NA	-5.11891136851254	0.232668099585954	1.4390007036426	0.150792388575398	NA	-4.70506509207902	NA	NA	NA	NA	NA	NA	NA
4783	ENSG00000124839.12	ENSG00000124839	protein_coding	RAB17	64284	0.241881367367472	-0.187121476280906	TRUE	-0.593386186729152	-5.95859748869115	4.77841971269519e-09	1.32296124881647e-08	10.17123471485	-0.17302728777343	-0.948408937415792	0.343391452005688	0.555640673640839	-5.37771367374266	-0.404787897344993	-0.501701103156709	-5.87921637085713	8.95991198746025e-09	1.96679886210128e-08	-5.74932748981147	LIV DEG
1656	ENSG00000234949.2	ENSG00000234949	antisense	AC104667.3	NA	0.00957249850366585	-5.36768130819805	FALSE	-0.0296073894209196	-0.182759992844239	0.855059746245108	NA	-6.40728135982557	-0.0762947791342523	-0.239364003205883	0.810923993570087	NA	-5.36352619475517	NA	NA	NA	NA	NA	NA	NA
2057	ENSG00000227107.1	ENSG00000227107	lincRNA	AC096574.5	NA	0.00449844636962631	-5.62709524933601	FALSE	0.00327683372698793	0.0231373325793948	0.981549873216765	NA	-6.51463277036029	0.209727122504427	0.764518127438539	0.444928628536798	NA	-5.23549321281171	NA	NA	NA	NA	NA	NA	NA
11901	ENSG00000124831.18	ENSG00000124831	protein_coding	LRRFIP1	9208	6.13950076712758	6.03744196512472	TRUE	-0.200597885480836	-5.76602121927823	1.41558709619117e-08	3.76736004779521e-08	8.26562751919489	-0.0343118153191334	-0.699714852990785	0.484439315608368	0.680163499425038	-6.8586309205548	-0.12986204330349	5.77065490655029	-5.42977966167292	9.61069821611192e-08	1.95414762154359e-07	-5.33393491652778	LIV DEG
6049	ENSG00000177483.11	ENSG00000177483	protein_coding	RBM44	375316	0.218369144214665	0.275622524593636	TRUE	-0.189783555275312	-2.63018285110351	0.00879459002644771	0.0130762968800605	-3.45182580840392	-0.260083727699607	-1.89655833382619	0.0584774434332827	0.185387429316813	-4.20534236046129	-0.152098725835967	0.000528781485071924	-2.95021246726591	0.00336007825667596	0.00475163690981008	-2.93271902572743	LIV DEG
1234	ENSG00000132329.10	ENSG00000132329	protein_coding	RAMP1	10267	14.8567723536041	4.0531279437269	TRUE	0.0659459792817955	0.756972314957472	0.449419755129269	0.493203035729609	-7.17636141610367	-0.15502085648553	-1.8805867870753	0.0606243480347826	0.189804363278944	-4.8706718033182	0.00418339416372587	3.70249137074425	0.0847407440440089	0.93250873293212	0.941253449518821	0.0846888847147243	Not DEG
79	ENSG00000263723.1	ENSG00000263723	snoRNA	SNORD39	NA	2.34052991840865	-2.85039780254847	FALSE	0.946274176278458	5.89291165434778	6.94367687228327e-09	NA	9.95403781318571	-0.105537787449646	-0.34268379167545	0.731984140423975	NA	-5.30765267391802	NA	NA	NA	NA	NA	NA	NA
4238	ENSG00000184182.18	ENSG00000184182	protein_coding	UBE2F	140739	3.30496088503362	3.79187898281427	TRUE	-0.104788314080038	-3.18245800093017	0.00155032875106336	0.00252538728950068	-2.39719160508751	-0.218189831558359	-3.97717607511506	8.03229682345313e-05	0.00149844126366976	1.09477003616796	-0.0719871043690932	4.26967026935998	-3.84229518328845	0.000140455978330497	0.000224627815728882	-3.80736392425067	LIV DEG
3195	ENSG00000258984.5	ENSG00000258984	protein_coding	UBE2F-SCLY	100533179	0.106186775855194	-1.64028350063226	TRUE	0.113513043148031	1.19085898275454	0.234268842976253	0.273160853947122	-5.84551389598736	-0.493354047988985	-2.5934064218423	0.00978888729087699	0.0539648204355216	-2.70391134759445	-0.0411680466943686	3.96142077872682	-2.15568892420956	0.0316476659782157	0.0403451330763477	-2.14883267820315	LIV DEG
93	ENSG00000251971.1	ENSG00000251971	snRNA	RNU6-1333P	106481601	0.00174624152774839	-6.04471227521678	FALSE	-0.124624703455753	-1.42157526931685	0.155767341253809	NA	-5.67281958700475	0.222420448716704	1.3608429297536	0.174192425637293	NA	-4.79979056888094	NA	NA	NA	NA	NA	NA	NA
11733	ENSG00000132330.16	ENSG00000132330	protein_coding	SCLY	51540	0.524172409988818	2.55662755718877	TRUE	0.108413342309851	2.50923443134936	0.0124115639973106	0.0180880846213216	-4.08884735915492	-0.145443435625679	-2.22778560505223	0.0263506360436826	0.108336971932248	-3.88285203638222	0.0424636439409376	3.23739807303574	1.75386323630809	0.080199606305561	0.0971402128776628	1.74952908197795	Not DEG
5362	ENSG00000144488.14	ENSG00000144488	protein_coding	ESPNL	339768	0.039155582245554	-3.0176592664354	FALSE	1.35095641999416	6.32745933054031	5.5041012941065e-10	NA	12.3574927552638	-0.697237184485186	-1.90332879185317	0.0575866664322846	NA	-3.93970987108238	NA	NA	NA	NA	NA	NA	NA
3726	ENSG00000168427.8	ENSG00000168427	protein_coding	KLHL30	377007	0.0292006108456676	-3.79324669497037	FALSE	-0.106986458443374	-0.476468939317566	0.633946583616731	NA	-6.15016617088085	-0.626864874303005	-1.51871135807862	0.12948373877597	NA	-4.41380457602338	NA	NA	NA	NA	NA	NA	NA
3106	ENSG00000279484.1	ENSG00000279484	TEC	KLHL30-AS1	394261	0.0587863878529162	-2.99145290059762	FALSE	-0.518337764559169	-3.40151928672891	0.000723313533421008	NA	-0.84349235046045	-0.146343521686275	-0.533266531108174	0.594092242280192	NA	-5.30035405976905	NA	NA	NA	NA	NA	NA	NA
3572	ENSG00000178752.15	ENSG00000178752	protein_coding	ERFE	151176	0.232264504525267	-0.928880842310447	TRUE	-0.599522493084035	-5.32559762250119	1.5179561087697e-07	3.69150034268572e-07	6.9016386157017	-0.373742103346566	-1.85233082631822	0.0645829185990067	0.198237324863898	-4.19672887204422	-0.362010067458826	-1.2233663752546	-4.76035741226554	3.02037927573951e-06	5.50930829024739e-06	-4.66942909099864	LIV DEG
4771	ENSG00000132323.8	ENSG00000132323	protein_coding	ILKAP	80895	7.34924106363032	5.10173602775472	TRUE	-0.0376996002188316	-1.54804772824788	0.122237738119971	0.150476540583531	-6.43299763879546	-0.146029705796891	-3.86410330610854	0.000126579967527009	0.0021116226357972	0.460941184213594	-0.0369903545495903	4.74901413145178	-2.17038784313135	0.0304413377140201	0.0388920716571882	-2.1642999351292	LIV DEG
2906	ENSG00000186235.10	ENSG00000186235	processed_transcript	AC016757.3	NA	0.894098434145287	1.17287002392333	TRUE	0.110546130191995	1.00829674051152	0.313795287031076	0.356574061188291	-6.47779023571181	-0.408203736491636	-1.93646010419147	0.0533892597878233	0.1748915749166	-4.24205859765095	0.134899002435457	0.83563388521351	2.0722843107712	0.0389505552025508	0.0490680832541742	2.0647088659154	PM DEG
3890	ENSG00000225057.2	ENSG00000225057	processed_transcript	AC096574.4	NA	0.0590829370224836	-2.29438891808532	FALSE	0.288122423690781	2.11139949032313	0.0352290810013543	NA	-4.27633331261466	0.273967832894895	0.996509377884746	0.319497332031163	NA	-5.00903160983106	NA	NA	NA	NA	NA	NA	NA
2037	ENSG00000144485.10	ENSG00000144485	protein_coding	HES6	55502	5.95604742252043	3.43463676079735	TRUE	-0.795404995219207	-9.25874728446536	5.9123296311104e-19	3.77187374385224e-18	32.154595441193	-0.736861550008892	-5.79663832508453	1.21674593801892e-08	1.07699833969834e-06	9.41707094889885	-0.589664703025854	3.1028414006121	-11.0716206317133	3.51824104906e-25	2.20984505282001e-24	-10.3665990284971	LIV DEG
6877	ENSG00000132326.11	ENSG00000132326	protein_coding	PER2	8864	3.19555784437002	4.32317094890071	TRUE	-0.244327417181269	-3.15904853837858	0.00167775393391589	0.00272184696871094	-2.56344056766168	-0.727462237832166	-6.17279216475703	1.41396251644331e-09	1.70927868773476e-07	11.4084295734639	-0.0413513368493697	3.99629598325522	-0.724680840760273	0.46902170781115	0.505418371693691	-0.724071716032742	Not DEG
2424	ENSG00000283635.1	ENSG00000283635	antisense	RP11-5O24.1	NA	0.0517321368559465	-3.31720161871198	FALSE	0.0944149396881706	0.519366331748469	0.603733035316765	NA	-6.17622170601661	0.318361823418022	0.889677117773822	0.374078325323088	NA	-4.99494219655555	NA	NA	NA	NA	NA	NA	NA
982	ENSG00000232306.2	ENSG00000232306	lincRNA	AC012485.2	NA	0.0143787138825094	-5.49184332399625	FALSE	-0.0884854761288237	-0.618391859896857	0.536596093220669	NA	-6.32031193609726	0.52394664625717	1.81541717881682	0.0700744146532273	NA	-4.10314206876223	NA	NA	NA	NA	NA	NA	NA
4617	ENSG00000204104.11	ENSG00000204104	protein_coding	TRAF3IP1	26146	6.00446036693474	4.74578646690756	TRUE	-0.333479398932506	-11.0321229462604	1.68492630889514e-25	1.94354504169448e-24	46.8949896785157	-0.0237333325013811	-0.554329322863964	0.579607816247601	0.751512835404227	-6.61022634611528	-0.245037717855124	4.43528022887364	-10.924867343936	9.36012062425756e-25	5.74159936789941e-24	-10.2726463541523	LIV DEG
104	ENSG00000202099.1	ENSG00000202099	snRNA	RNU6-234P	106479670	0.439709520334136	-4.44546234026937	FALSE	-0.17260694626944	-0.961891119091333	0.33656501135251	NA	-5.81302820214361	-0.209052367444918	-0.576134743530742	0.564790127275731	NA	-5.13670056524196	NA	NA	NA	NA	NA	NA	NA
7410	ENSG00000065802.11	ENSG00000065802	protein_coding	ASB1	51665	9.05977475966771	6.05647879201571	TRUE	0.0107390759313004	0.40698505069323	0.684191548370088	0.718066786018218	-7.72664439966357	0.0238192063644655	0.543330316920699	0.58715087209782	0.756813778573458	-6.93771061772642	0.00239829679106756	5.73477444454394	0.138461292957609	0.889940336886264	0.903258547032009	0.138379703576044	Not DEG
452	ENSG00000229915.1	ENSG00000229915	antisense	AC016999.2	NA	0.0342444059293891	-5.35108094184733	FALSE	-0.330359017844705	-2.00939968494067	0.0450267382777114	NA	-4.46301637357546	0.375183522537478	1.23520953381925	0.217347798527614	NA	-4.79672788489702	NA	NA	NA	NA	NA	NA	NA
556	ENSG00000274346.1	ENSG00000274346	unprocessed_pseudogene	RP11-40B20.1	NA	1.97229227911639	-0.204688601206925	TRUE	-1.81152277105353	-15.2414365821087	2.02033437572306e-43	1.33563042870066e-41	87.379013519333	-0.340388818523109	-2.15565211126927	0.0315998027175424	0.12236753184873	-3.67697699131694	-0.915062105711312	-0.502596828859859	-11.9329059692915	5.13211969760789e-29	4.21699239110318e-28	-11.1795992729945	LIV DEG
1975	ENSG00000225493.1	ENSG00000225493	lincRNA	LINC01107	151171	0.001540682559046	-5.89541975097026	FALSE	-0.344747442916306	-3.27096975351852	0.0011450817749846	NA	-1.41522592178041	-0.123836117148988	-0.609519477307864	0.542464280602583	NA	-5.39773295357759	NA	NA	NA	NA	NA	NA	NA
553	ENSG00000234279.1	ENSG00000234279	lincRNA	AC113618.1	NA	0.0184278929633737	-5.56554568738347	FALSE	-0.26455954541799	-1.86743677014145	0.0624201587028983	NA	-4.81366173715699	0.531522034461067	1.84573332196565	0.0655373924652886	NA	-4.06064788272995	NA	NA	NA	NA	NA	NA	NA
285	ENSG00000224252.1	ENSG00000224252	processed_pseudogene	AC113618.2	NA	0.000275799935739528	-6.05085554072345	FALSE	-0.1565105323545	-1.7995254493321	0.0725328857171168	NA	-5.07976259255739	0.19996898886336	1.2434403513178	0.214303551803157	NA	-4.9322174207148	NA	NA	NA	NA	NA	NA	NA
592	ENSG00000226992.1	ENSG00000226992	lincRNA	AC144525.1	NA	0.0121901286574992	-5.71031543347052	FALSE	-0.320457440318972	-2.38892225999608	0.0172643177360289	NA	-3.76507885598198	-0.208899028306072	-0.793623285535438	0.427801082982118	NA	-5.24143290967186	NA	NA	NA	NA	NA	NA	NA
1878	ENSG00000233608.3	ENSG00000233608	protein_coding	TWIST2	117581	0.111065444071782	-2.55638585019223	FALSE	-0.0996266005782174	-0.601247529945407	0.547945132727064	NA	-6.23560199203941	-0.15805639193245	-0.50405203363499	0.614452647038782	NA	-5.28999737305369	NA	NA	NA	NA	NA	NA	NA
3489	ENSG00000227744.4	ENSG00000227744	lincRNA	FLJ43879	NA	0.00396040181800163	-5.5008619510503	FALSE	-0.239516795355944	-1.48542362644627	0.138056109306883	NA	-5.41983034244368	0.242825078691987	0.781522646424616	0.434874736254652	NA	-5.1965172458389	NA	NA	NA	NA	NA	NA	NA
13368	ENSG00000068024.16	ENSG00000068024	protein_coding	HDAC4	9759	4.87070333096776	5.90582093846152	TRUE	0.715970922302533	15.5414024896706	8.6151931045192e-45	6.70052978404793e-43	90.8709735492579	0.031843471596086	0.568571256867535	0.569909087054635	0.744821568952914	-6.8866406367451	0.565972769223373	5.58058313722892	18.2577773666036	2.13006748899652e-50	9.36666872447959e-49	14.9291364367847	PM DEG
98	ENSG00000266109.1	ENSG00000266109	miRNA	MIR4440	100616397	1.37283572522247	-3.05509242510379	FALSE	-0.1588804720847	-1.0638803287782	0.287891764329667	NA	-5.7915269377367	-0.752029793562312	-2.58159874307451	0.0101253931776733	NA	-2.79085097291481	NA	NA	NA	NA	NA	NA	NA
[truncated: 16,124,176 more chars]
