## Supplementary material for "Comparison of gene expression in living and postmortem human brain": Table S5 (part 1 of 3)

source	type	gene_id	gene_type	gene_name	level	transcript_id	transcript_type	transcript_name	LIV_vs_PM_AveExpr	LIV_vs_PM_logFC	LIV_vs_PM_t	LIV_vs_PM_P.Value	LIV_vs_PM_adj.P.Val	LIV_vs_PM_B	degradation_AveExpr	degradation_logFC	degradation_t	degradation_P.Value	degradation_adj.P.Val	degradation_B
HAVANA	transcript	ENSG00000223972.5	transcribed_unprocessed_pseudogene	DDX11L1	2	ENST00000456328.2	processed_transcript	DDX11L1-002	0.0924232733870367	0.0872852374694646	7.88093092635391	2.06358908267438e-14	1.39459631961465e-13	21.6917911520229	0.38205198828286	0.00234344988680677	0.844461058078978	0.412097408083597	0.677532563183174	-9.98771997949917
HAVANA	transcript	ENSG00000223972.5	transcribed_unprocessed_pseudogene	DDX11L1	2	ENST00000450305.2	transcribed_unprocessed_pseudogene	DDX11L1-001	0.00288027794389528	0.00962346982266077	2.26113038169675	0.0241820813334687	0.0430353022076618	-5.00492468476932	0	0	0	1	1	-10.3597524836655
HAVANA	transcript	ENSG00000227232.5	unprocessed_pseudogene	WASH7P	2	ENST00000488147.1	unprocessed_pseudogene	WASH7P-001	0.841393079238758	0.173279749034375	3.45233113948175	0.000603121537764958	0.00136499364758137	-1.66177365199528	2.24530658777819	0.0182122168534584	5.65836897198027	5.12319416455624e-05	0.0011759096520161	-1.31877150279419
ENSEMBL	transcript	ENSG00000278267.1	miRNA	MIR6859-1	3	ENST00000619216.1	miRNA	MIR6859-1-201	0.124897119731269	0.0904600051840401	2.35536782263307	0.0188914978839338	0.0343100383809709	-4.78986926850983	0.211410729458222	0.000499042584679517	0.0984056402724606	0.922954577562346	1	-10.3545792725239
HAVANA	transcript	ENSG00000243485.4	lincRNA	MIR1302-2	2	ENST00000473358.1	lincRNA	MIR1302-2-001	0.00916956478384014	0.00460038488865726	0.932761028391087	0.351395631735518	0.46044702367265	-7.11202554972374	0	0	0	1	1	-10.3597524836655
HAVANA	transcript	ENSG00000243485.4	lincRNA	MIR1302-2	2	ENST00000469289.1	lincRNA	MIR1302-2-002	0.0215668973502638	-0.00528084250120179	-0.62836183348562	0.530055169402977	0.639886101716803	-7.34915248455311	0.00392939877574976	-0.000209567934706654	-1.15421321779209	0.267040014888771	0.51651558645438	-9.67858652194586
ENSEMBL	transcript	ENSG00000243485.4	lincRNA	MIR1302-2	3	ENST00000607096.1	miRNA	MIR1302-2-201	0.00292792771323938	-0.00151279774756803	-0.360520275788075	0.718611050206416	0.805452299913355	-7.48141788272854	0	0	0	1	1	-10.3597524836655
HAVANA	transcript	ENSG00000237613.2	lincRNA	FAM138A	2	ENST00000417324.1	lincRNA	FAM138A-001	1.77213009743032e-05	3.32642271113118e-05	0.165039428438838	0.868979957976685	0.921520881163822	-7.53274073580792	0.015484160484007	-0.000589314773719747	-1.312318244345	0.209761556289537	0.452376222409637	-9.48999421726757
HAVANA	transcript	ENSG00000237613.2	lincRNA	FAM138A	2	ENST00000461467.1	lincRNA	FAM138A-002	1.27630431553045	0.216637913485801	4.64319712669096	4.39518990254353e-06	1.26736878937797e-05	2.99803662169382	0	0	0	1	1	-10.3597524836655
HAVANA	transcript	ENSG00000268020.3	unprocessed_pseudogene	OR4G4P	2	ENST00000606857.1	unprocessed_pseudogene	OR4G4P-001	0.000397335851991051	-0.000177647157858754	-0.323343696143835	0.746570775860794	0.828277815816914	-7.49411747727429	0	0	0	1	1	-10.3597524836655
HAVANA	transcript	ENSG00000240361.1	unprocessed_pseudogene	OR4G11P	2	ENST00000492842.1	unprocessed_pseudogene	OR4G11P-001	0.000175677400395628	-0.000186833141730122	-0.549183229052319	0.58312601433692	0.688650799306924	-7.39570402882907	0.00479951913556852	-0.000162279444798475	-1.13491681568714	0.274781843815352	0.525360077818657	-9.7002399802634
HAVANA	transcript	ENSG00000186092.4	protein_coding	OR4F5	2	ENST00000335137.3	protein_coding	OR4F5-001	0.000459905423344719	-0.0009543568738175	-1.21691513043962	0.224213232157879	0.315720800976533	-6.80754957860185	0.0118978600535353	-2.15581983791742e-05	-0.110792630427997	0.913296295463465	1	-10.3531955124864
HAVANA	transcript	ENSG00000238009.6	lincRNA	RP11-34P13.7	2	ENST00000466430.5	lincRNA	RP11-34P13.7-001	0.924264991001354	0.397567281666285	9.24857348692909	6.68596615439387e-19	7.17575162233964e-18	31.8821810949903	1.34906349378493	0.0179468383101688	8.00370217497663	1.05995258355009e-06	0.000104525585144283	2.74880459808204
HAVANA	transcript	ENSG00000238009.6	lincRNA	RP11-34P13.7	2	ENST00000477740.5	lincRNA	RP11-34P13.7-003	0.00197652726075448	-0.000211333869936374	-0.0976525036084135	0.922247544306427	0.960357215161991	-7.54158495658394	0.00669415331860417	-0.000357021510325556	-1.19802256285674	0.250081204342402	0.498988843256604	-9.62830409985574
HAVANA	transcript	ENSG00000238009.6	lincRNA	RP11-34P13.7	2	ENST00000471248.1	lincRNA	RP11-34P13.7-002	0.0343895520121507	-0.00182299103170105	-0.124317920179913	0.901113751019499	0.945031915299149	-7.53862772155955	0.00609871128658793	-0.00013939911512201	-0.492022952426361	0.630051767744845	0.87116723309925	-10.2314475496682
ENSEMBL	transcript	ENSG00000238009.6	lincRNA	RP11-34P13.7	3	ENST00000610542.1	lincRNA	RP11-34P13.7-201	0.0565691649364509	0.0870586178238658	4.86552264856526	1.53438329548837e-06	4.64631631698515e-06	4.00824701900618	0	0	0	1	1	-10.3597524836655
HAVANA	transcript	ENSG00000238009.6	lincRNA	RP11-34P13.7	2	ENST00000453576.2	lincRNA	RP11-34P13.7-004	0.0107569410186047	0.0138662795642853	2.02282634106272	0.0436252118654025	0.073747864653069	-5.51030870881271	0.0303097872832135	-0.000258484825510384	-0.268749397924454	0.791899995509951	0.9975455702632	-10.3212505145833
HAVANA	transcript	ENSG00000239945.1	lincRNA	RP11-34P13.8	2	ENST00000495576.1	lincRNA	RP11-34P13.8-001	0.00658673976845227	-0.00751057283052584	-1.62492255855536	0.104812108291687	0.162668233075527	-6.23062167952635	0.173525351416631	0.00291221631011852	1.27589777382386	0.222006802780026	0.469112477136341	-9.53516293392442
HAVANA	transcript	ENSG00000233750.3	processed_pseudogene	CICP27	1	ENST00000442987.3	processed_pseudogene	CICP27-001	0.181952624949738	0.0590969947939942	5.04286576008979	6.43501414856453e-07	2.02635585475893e-06	4.84481343893941	1.4517783642095	0.0212938401687789	10.8577788192218	2.30241265671963e-08	1.85417037859284e-05	6.8007109813984
HAVANA	transcript	ENSG00000268903.1	processed_pseudogene	RP11-34P13.15	1	ENST00000494149.2	processed_pseudogene	RP11-34P13.15-001	0.187055125567677	0.217656654035487	5.62933512213922	3.02603007611845e-08	1.0924964089185e-07	7.80185428764698	0.305935772598624	0.00739483745220447	1.58857078686306	0.133669845908669	0.335464741996049	-9.11624930766846
HAVANA	transcript	ENSG00000269981.1	processed_pseudogene	RP11-34P13.16	2	ENST00000595919.1	processed_pseudogene	RP11-34P13.16-001	0.172686278428947	0.213829526911884	5.50535850159691	5.91045738030662e-08	2.07014072724021e-07	7.1526863343824	0.819408276915138	0.0134600692071082	2.77086220811326	0.0146060133802319	0.0711565908532809	-7.06560921877185
HAVANA	transcript	ENSG00000239906.1	antisense	RP11-34P13.14	2	ENST00000493797.1	antisense	RP11-34P13.14-001	0.00266370459182696	-0.0114729264518399	-2.36650231629224	0.0183390010115981	0.03338284820057	-4.76389234647014	0.13353856403654	-0.00296249765132208	-1.21364430590355	0.244239005076845	0.494407741874932	-9.61000210300542
HAVANA	transcript	ENSG00000241860.6	processed_transcript	RP11-34P13.13	2	ENST00000484859.1	antisense	RP11-34P13.13-004	1.79393949487585	0.452523514565018	7.92811714663183	1.47393667114692e-14	1.00950863570572e-13	22.0228189658356	2.24886124562551	0.019464228513893	6.17065301128061	2.06057164738757e-05	0.000643298600782642	-0.368354244681042
HAVANA	transcript	ENSG00000241860.6	processed_transcript	RP11-34P13.13	2	ENST00000490997.5	antisense	RP11-34P13.13-003	0.0329003273657331	0.0217826903387395	2.03594296299361	0.042285090260148	0.0717144558261786	-5.48392833696236	0.223301944785457	0.0034039060315321	1.12840124289888	0.277433866722514	0.528327376918143	-9.7074824499433
HAVANA	transcript	ENSG00000241860.6	processed_transcript	RP11-34P13.13	2	ENST00000466557.6	lincRNA	RP11-34P13.13-001	1.39812304130559	0.633350587361529	7.11336446047851	3.96474190374109e-12	2.12457299931009e-11	16.5277170162432	1.87865329576334	0.0177114036767076	7.78836969423536	1.46825877900971e-06	0.000123630526508198	2.405284623857
HAVANA	transcript	ENSG00000241860.6	processed_transcript	RP11-34P13.13	2	ENST00000491962.1	lincRNA	RP11-34P13.13-002	1.86725401162492	0.144505291835893	0.95908913336183	0.337979513097583	0.445823392384254	-7.08718408077986	0.922291450652013	0.000280787051388077	0.0563839966417932	0.955803760430081	1	-10.3580537351717
ENSEMBL	transcript	ENSG00000222623.1	snRNA	RNU6-1100P	3	ENST00000410691.1	snRNA	RNU6-1100P-201	0.566350039276194	0.287596199549403	6.02813609792062	3.23320096343452e-09	1.29032451110306e-08	9.97568421924683	3.01201615770419	0.0415479172952097	2.85731102230315	0.0122906956113277	0.0625735069673485	-6.89731328398913
HAVANA	transcript	ENSG00000241599.1	lincRNA	RP11-34P13.9	2	ENST00000496488.1	lincRNA	RP11-34P13.9-001	0.0275829479577875	-0.000248515398478798	-0.0166336856732905	0.98673551667861	1	-7.54621120183185	0.611215830232959	0.00619430190580711	1.95575007270087	0.0699989558960777	0.221201029431635	-8.5451951541389
HAVANA	transcript	ENSG00000228463.9	lincRNA	AP006222.2	2	ENST00000442116.1	lincRNA	AP006222.2-003	0.495726260075704	0.201099784501804	5.75929513460878	1.48035963610248e-08	5.51434315344079e-08	8.49598874842206	1.4775210180274	0.00461782336999986	1.34203540918943	0.200175653487562	0.439119042279019	-9.4523980144741
HAVANA	transcript	ENSG00000228463.9	lincRNA	AP006222.2	2	ENST00000448958.1	lincRNA	AP006222.2-002	0.0313503056401412	0.0371418389202495	4.44070227945146	1.10551660193352e-05	3.05660215981615e-05	2.11567953642703	0.0594671996637317	0.0025785992159248	2.94523269664452	0.0103048921599093	0.0549089243776996	-6.72467829860411
HAVANA	transcript	ENSG00000228463.9	lincRNA	AP006222.2	2	ENST00000634344.1	lincRNA	AP006222.2-005	0.636859033589426	0.275826557141695	8.25580941683242	1.36697293624965e-15	1.03994976821583e-14	24.3635473251377	0.174545738036929	-0.000981429100242267	-0.917440490011923	0.373886133363586	0.636740279382694	-9.92249429943522
HAVANA	transcript	ENSG00000228463.9	lincRNA	AP006222.2	2	ENST00000424587.6	lincRNA	AP006222.2-001	1.05773245913664	0.397740513052584	6.22127065807162	1.04672476952532e-09	4.39267064615811e-09	11.0746250042254	1.77925850574395	0.0164056699880874	9.3259418499407	1.61625856298396e-07	3.96372783514911e-05	4.73576887920249
HAVANA	transcript	ENSG00000228463.9	lincRNA	AP006222.2	2	ENST00000335577.4	lincRNA	AP006222.2-004	1.33435787428326	0.338336757945793	5.95935438100199	4.79761203082163e-09	1.88129216909979e-08	9.59153498068377	1.1746961304102	0.00395336588026639	1.22523151580254	0.239974480252213	0.493554373740185	-9.59630194673691
HAVANA	transcript	ENSG00000241670.3	processed_pseudogene	RPL23AP21	1	ENST00000450734.1	processed_pseudogene	RPL23AP21-001	0.0425022120634346	0.0175245093953852	0.665083283531079	0.506305286907331	0.617420708468292	-7.32544120346209	0.0848457323605734	0.00201697558450267	0.883226122341159	0.391490102390806	0.655852769031952	-9.95367799118463
HAVANA	transcript	ENSG00000236679.2	processed_pseudogene	RPL23AP24	1	ENST00000458203.2	processed_pseudogene	RPL23AP24-004	0.0574511492044957	0.0324210028666276	1.16213018277609	0.245739553804828	0.341284087485597	-6.87248479586979	0.0930837027706624	-0.00182381757774652	-0.714469346327173	0.486255176789735	0.752104495896946	-10.0916416567337
HAVANA	transcript	ENSG00000236743.1	lincRNA	RP5-857K21.15	2	ENST00000441866.1	lincRNA	RP5-857K21.15-001	0.00810316345593208	-0.00170972151288172	-0.306330279139591	0.75948128880568	0.838646310522557	-7.49946895592421	0.0128501551273458	-0.000111787109276118	-0.265893396753874	0.794056195357082	0.999217263403187	-10.3220625158474
HAVANA	transcript	ENSG00000236601.2	lincRNA	RP4-669L17.2	2	ENST00000450983.1	lincRNA	RP4-669L17.2-002	0.00026786962772768	-0.000532504362183763	-1.0069731450423	0.314436981164691	0.419863449906056	-7.04023837463914	0	0	0	1	1	-10.3597524836655
HAVANA	transcript	ENSG00000236601.2	lincRNA	RP4-669L17.2	2	ENST00000412666.1	lincRNA	RP4-669L17.2-001	9.09074939643212e-05	-1.68017943062107e-05	-0.0446721611288021	0.964386540757416	0.990154273149841	-7.54535236910029	0	0	0	1	1	-10.3597524836655
HAVANA	transcript	ENSG00000236601.2	lincRNA	RP4-669L17.2	2	ENST00000635159.1	lincRNA	RP4-669L17.2-003	0.000357353269197201	0.000413158686962822	0.449580454312837	0.65320870732847	0.750204700948258	-7.44538237779065	0	0	0	1	1	-10.3597524836655
HAVANA	transcript	ENSG00000237094.11	lincRNA	RP4-669L17.10	2	ENST00000431321.1	lincRNA	RP4-669L17.10-012	0.00568354855295035	0.000655217990308795	0.115923886113736	0.907759622040271	0.949871807948408	-7.53963525614271	0	0	0	1	1	-10.3597524836655
HAVANA	transcript	ENSG00000237094.11	lincRNA	RP4-669L17.10	2	ENST00000453935.1	lincRNA	RP4-669L17.10-013	0.165721072756233	-0.0166719215065238	-0.854950693769031	0.392989796313534	0.504457431179348	-7.18141416414414	0.572571352808802	0.00783837000544018	4.12484125277585	0.000957348786149604	0.00939171398589972	-4.34023929909844
HAVANA	transcript	ENSG00000237094.11	lincRNA	RP4-669L17.10	2	ENST00000440163.1	lincRNA	RP4-669L17.10-011	0.14136997568638	0.0373111998094635	1.47155805659789	0.141772246214872	0.212466386184891	-6.46675054611325	0.212095638774345	0.0026710075675242	0.99850387254361	0.334370474443796	0.593246511486753	-9.84443271380602
HAVANA	transcript	ENSG00000237094.11	lincRNA	RP4-669L17.10	2	ENST00000455207.5	lincRNA	RP4-669L17.10-010	0.0069796539965946	0.00262523896051432	0.542868569586862	0.587463314498701	0.692403481054899	-7.39914741447336	0	0	0	1	1	-10.3597524836655
HAVANA	transcript	ENSG00000237094.11	lincRNA	RP4-669L17.10	2	ENST00000455464.6	lincRNA	RP4-669L17.10-009	0.00983585492900631	0.00360831756384413	0.924846438832738	0.355493976318995	0.464821950412027	-7.1193585458359	0.0244288403240485	0.000816343884785897	1.05547941879984	0.308436866621644	0.564256376589455	-9.78612805253473
ENSEMBL	transcript	ENSG00000237094.11	lincRNA	RP4-669L17.10	3	ENST00000613471.1	lincRNA	RP4-669L17.10-201	0.0130235008637866	0.00165314355564055	0.219199328125575	0.826584641551345	0.889932497421628	-7.52234394335624	0	0	0	1	1	-10.3597524836655
HAVANA	transcript	ENSG00000237094.11	lincRNA	RP4-669L17.10	2	ENST00000601814.5	lincRNA	RP4-669L17.10-007	0.856168606759474	0.393930815776526	9.43374925456123	1.50961553012082e-19	1.73631861060878e-18	33.3521212284319	1.32412878756592	0.0154698484430363	7.82933048264979	1.37939948842692e-06	0.000119421100355931	2.47107895249813
HAVANA	transcript	ENSG00000237094.11	lincRNA	RP4-669L17.10	2	ENST00000431812.1	lincRNA	RP4-669L17.10-008	0.00588770158807642	0.00799876838900413	2.23929446828843	0.0255777095161621	0.0453063968289691	-5.05352845920641	0.109362581870669	0.00355541026664342	1.23314230104289	0.237096496957849	0.489678189831105	-9.5868878588456
HAVANA	transcript	ENSG00000237094.11	lincRNA	RP4-669L17.10	2	ENST00000419160.3	lincRNA	RP4-669L17.10-004	1.68163015349822	0.640616948661523	10.7581411438164	2.06740907734405e-24	4.0047106235609e-23	44.4296832324665	2.07049866534851	0.0159567437582114	3.63743521726974	0.00254641641895535	0.0193587663401428	-5.33240928903079
HAVANA	transcript	ENSG00000237094.11	lincRNA	RP4-669L17.10	2	ENST00000440038.6	lincRNA	RP4-669L17.10-003	0.0284259561788935	0.0233398996410135	2.65372210636984	0.00821556560282308	0.0158660722975251	-4.05252348402762	0.256096207989784	0.00336756736575082	1.4782638061237	0.160680887030136	0.379090486493548	-9.27183379100071
HAVANA	transcript	ENSG00000237094.11	lincRNA	RP4-669L17.10	2	ENST00000423728.5	lincRNA	RP4-669L17.10-002	0.782708713773921	0.268720439078268	2.53739124517602	0.0114722994759322	0.0216275965878424	-4.3502041861662	1.19529677952332	0.00976559346926051	1.65289092492415	0.11978518205198	0.320870025662756	-9.02189164106673
HAVANA	transcript	ENSG00000237094.11	lincRNA	RP4-669L17.10	2	ENST00000599771.6	lincRNA	RP4-669L17.10-005	0.620879711296258	0.360245396449566	6.99467266577385	8.61301960593193e-12	4.45876863266235e-11	15.7673277395732	2.23230631136387	0.0198169654202619	5.01437191481556	0.00016928703051547	0.00268787630944051	-2.55953764354641
HAVANA	transcript	ENSG00000237094.11	lincRNA	RP4-669L17.10	2	ENST00000601486.5	lincRNA	RP4-669L17.10-006	0.172373766530921	0.0988191054801297	3.60110169494587	0.00034865540864648	0.000812831369139536	-1.15030744973497	0.234443676942393	0.0016565893746926	0.561347985627229	0.583113170225855	0.841417903924269	-10.1931570809719
HAVANA	transcript	ENSG00000237094.11	lincRNA	RP4-669L17.10	2	ENST00000616947.2	lincRNA	RP4-669L17.10-015	1.12752062314124	0.477456047072423	8.81530710537815	2.00752540768731e-17	1.84631432199672e-16	28.5241920918903	1.7023375907498	0.0125403797974702	4.10862989096425	0.000988767222429046	0.00962733361286329	-4.37316866615413
HAVANA	transcript	ENSG00000237094.11	lincRNA	RP4-669L17.10	2	ENST00000616311.4	lincRNA	RP4-669L17.10-016	0.0186380094303999	-0.000497143303498318	-0.0261516571039076	0.979146856718544	1	-7.54600773562787	0.0225568358156952	-0.000515584818644461	-0.50261423197665	0.622765522868197	0.87045663260003	-10.2259121546152
HAVANA	transcript	ENSG00000237094.11	lincRNA	RP4-669L17.10	2	ENST00000432964.1	lincRNA	RP4-669L17.10-001	0.561998528191149	0.235463209685297	2.42399756760783	0.0157060205125619	0.0289328949917629	-4.62785000120055	0.367588400902766	0.000839632463728903	0.145798142374072	0.88608365873004	1	-10.3484010312307
HAVANA	transcript	ENSG00000237094.11	lincRNA	RP4-669L17.10	2	ENST00000608420.1	lincRNA	RP4-669L17.10-014	2.39429497715962	0.193363576535037	2.70056308500752	0.00715809686174195	0.0139507325117754	-3.9289987672205	2.50852704932613	0.0151759341162378	3.05450075061337	0.0082716498651978	0.0465884782584433	-6.50832742067621
HAVANA	transcript	ENSG00000269732.1	processed_pseudogene	WBP1LP7	1	ENST00000437905.2	processed_pseudogene	WBP1LP7-001	0.000281655071483593	-0.000779225049654535	-1.01132944781555	0.312350174250796	0.417525388925031	-7.03585440571332	0	0	0	1	1	-10.3597524836655
HAVANA	transcript	ENSG00000278566.1	protein_coding	OR4F29	2	ENST00000426406.2	protein_coding	OR4F29-001	0.00698254532833694	0.00222255313895536	0.352312197122762	0.724753274875732	0.810439427616934	-7.48434049447371	0.108835511152828	0.00352785445809277	1.7731148212231	0.0971602019351529	0.277985897458964	-8.8387854018696
HAVANA	transcript	ENSG00000224813.3	transcribed_unprocessed_pseudogene	SEPT14P13	2	ENST00000445840.2	transcribed_unprocessed_pseudogene	SEPT14P13-001	0.0261746630052067	0.0910910269197363	5.52422814770177	5.34212463647245e-08	1.87966160837446e-07	7.25066802049168	0.131149339645876	0.00899309757571721	1.62820917021962	0.124958706978544	0.326762104409075	-9.05840652040258
HAVANA	transcript	ENSG00000233653.3	processed_pseudogene	CICP7	1	ENST00000432723.3	processed_pseudogene	CICP7-001	0.000513307634079823	-3.10681762152416e-05	-0.0709686609656037	0.943451204463662	0.975432442512531	-7.54383301385177	0.0229384672097079	-0.000298034635139857	-0.53835197920625	0.598483130657462	0.855066689117116	-10.2063957967253
HAVANA	transcript	ENSG00000250575.1	unprocessed_pseudogene	RP4-669L17.8	1	ENST00000514436.1	unprocessed_pseudogene	RP4-669L17.8-001	0.130001242405929	0.13252602132305	8.11368915901062	3.86762162675529e-15	2.80614913185727e-14	23.3394531416057	0.762082054416154	0.0159528631948033	5.21818339597457	0.000115291474130489	0.0020491880741264	-2.16168239795781
HAVANA	transcript	ENSG00000230021.8	lincRNA	RP5-857K21.4	2	ENST00000417636.1	lincRNA	RP5-857K21.4-011	0.0564859430487112	0.0250865216612787	2.08394689296636	0.0376744826107988	0.0645346100830159	-5.38595271058652	0.062635515624783	-2.69441046133293e-05	-0.0233732118403335	0.981670463943364	1	-10.3594605437378
HAVANA	transcript	ENSG00000230021.8	lincRNA	RP5-857K21.4	2	ENST00000634833.1	lincRNA	RP5-857K21.4-012	0.096492760922074	0.0520223852285039	3.15362480932549	0.00170997472818438	0.00364617656070647	-2.62642860421579	0.262062491770511	0.00146570025474383	0.682244714599313	0.505813091522643	0.769899862797496	-10.1149128423332
HAVANA	transcript	ENSG00000230021.8	lincRNA	RP5-857K21.4	2	ENST00000635509.1	lincRNA	RP5-857K21.4-013	0.105430815518864	0.0612884310371143	4.81825922172611	1.92573311383256e-06	5.76815530808821e-06	3.7898848341426	0.0608367358179972	-0.000661473937367011	-0.593335738134118	0.562077295900535	0.822133415626907	-10.1738615689415
HAVANA	transcript	ENSG00000230021.8	lincRNA	RP5-857K21.4	2	ENST00000634337.1	lincRNA	RP5-857K21.4-007	0.0966364731854526	0.00101413103387988	0.0807772743907955	0.935651552195345	0.970054043905078	-7.54308935642781	0.0583962681883164	0.00248278270788272	1.7063571799279	0.109210945019172	0.301380661361224	-8.94151562346002
HAVANA	transcript	ENSG00000230021.8	lincRNA	RP5-857K21.4	2	ENST00000440196.2	lincRNA	RP5-857K21.4-010	0.0291248759329081	-0.00927589384076442	-1.12813649076395	0.259805798548447	0.35772370973722	-6.91128120696831	0.0350572402311552	-0.000955183148998164	-0.956029501047701	0.354690660932058	0.615588104786646	-9.88606041723946
HAVANA	transcript	ENSG00000230021.8	lincRNA	RP5-857K21.4	2	ENST00000357876.5	lincRNA	RP5-857K21.4-009	0.0412596645382577	0.0172706609721038	1.52609047684827	0.127622528287742	0.193570639331863	-6.38544373372884	0.136111487949958	0.00225366159098306	1.37670889324352	0.189441380777169	0.423535076448892	-9.40770468131886
HAVANA	transcript	ENSG00000230021.8	lincRNA	RP5-857K21.4	2	ENST00000440200.5	lincRNA	RP5-857K21.4-001	0.0538464070529314	0.0231253849839066	1.53017169154425	0.126609544987511	0.192191502764585	-6.37924083239229	0.114496150809313	0.00151176095725508	0.638797552380794	0.532893305804711	0.794900867231117	-10.1446900696534
HAVANA	transcript	ENSG00000230021.8	lincRNA	RP5-857K21.4	2	ENST00000452176.1	lincRNA	RP5-857K21.4-008	0.0338569316678395	0.00593762522870378	0.625651741099535	0.531830173853274	0.641623198615618	-7.3508491482709	0.0156528379353664	-0.000562238472006371	-1.25845245700802	0.228069593924641	0.477501038010857	-9.55643919919561
HAVANA	transcript	ENSG00000230021.8	lincRNA	RP5-857K21.4	2	ENST00000441245.5	lincRNA	RP5-857K21.4-002	0.422163576927652	0.0373237103086963	1.02316518925619	0.306726793461018	0.411230055319515	-7.02384833769587	0.233940533846609	0.000745813428025097	0.326201238075332	0.748921919105643	0.965135709513995	-10.3030958139903
HAVANA	transcript	ENSG00000230021.8	lincRNA	RP5-857K21.4	2	ENST00000419394.1	lincRNA	RP5-857K21.4-006	0.00130013450690357	0.000487131098920855	0.308914422202587	0.757515892856668	0.837045388870016	-7.49867474669032	0.0977668900559547	0.00384748755088039	1.19814223126607	0.25003604399231	0.498953615782241	-9.6281646378905
HAVANA	transcript	ENSG00000230021.8	lincRNA	RP5-857K21.4	2	ENST00000414688.5	lincRNA	RP5-857K21.4-004	1.82172781710068	0.557844625983861	8.75958848120703	3.08360642942131e-17	2.77975989987914e-16	28.1008187191673	2.92319031598409	0.0227123909848776	5.17611036769342	0.000124751833536751	0.00216675514379242	-2.24343816467051
ENSEMBL	transcript	ENSG00000230021.8	lincRNA	RP5-857K21.4	3	ENST00000616585.1	lincRNA	RP5-857K21.4-201	0.225187953936918	0.187431928624478	6.82178261685447	2.61803784733244e-11	1.29077157506787e-10	14.6785602230417	0.0870539931087651	0.000285251240577421	0.12015693971711	0.906004137390815	1	-10.3520408399486
HAVANA	transcript	ENSG00000235146.2	lincRNA	RP5-857K21.2	2	ENST00000423796.1	lincRNA	RP5-857K21.2-002	0.000288370111788319	0.0015831983525699	1.54749833032647	0.122378722317168	0.18653169241096	-6.35272394459714	0.0045987319626278	-0.000245265704673483	-1.17166429172072	0.260182373213274	0.5091723787012	-9.65874252056075
HAVANA	transcript	ENSG00000235146.2	lincRNA	RP5-857K21.2	2	ENST00000450696.1	lincRNA	RP5-857K21.2-001	0.000492943528615206	-0.000556927563169318	-0.341887983239787	0.732579503613891	0.81678246709976	-7.48795522477384	0	0	0	1	1	-10.3597524836655
HAVANA	transcript	ENSG00000225972.1	unprocessed_pseudogene	MTND1P23	2	ENST00000416931.1	unprocessed_pseudogene	MTND1P23-001	1.43705717255479	0.392713394501575	2.60586434883394	0.00943879008831656	0.0180484668441729	-4.17655930746376	2.95637879257661	0.0183629634491794	5.00108549970376	0.000173611301390878	0.00273421444901959	-2.58562870960178
HAVANA	transcript	ENSG00000225630.1	unprocessed_pseudogene	MTND2P28	2	ENST00000457540.1	unprocessed_pseudogene	MTND2P28-001	2.47219111549964	0.331962925906592	2.96564943357388	0.00316550951608402	0.0065078635093722	-3.19049688207271	4.15761106075823	0.0359075790970162	5.46232026949991	7.32893151510611e-05	0.00150594742482724	-1.69130902219333
HAVANA	transcript	ENSG00000237973.1	unprocessed_pseudogene	MTCO1P12	2	ENST00000414273.1	unprocessed_pseudogene	MTCO1P12-001	1.26679237644574	-0.305764477040837	-1.41297022329055	0.158289527128602	0.233816431402701	-6.55083554277677	4.62365546184583	0.0206217089897645	7.5480590800117	2.12678095577742e-06	0.000152542325178894	2.01497508651954
ENSEMBL	transcript	ENSG00000278791.1	miRNA	MIR6723	3	ENST00000621981.1	miRNA	MIR6723-201	0.737953444165096	-0.101029418679879	-0.784950158722006	0.432856259465729	0.545287574290114	-7.23869156568297	0.659358834951015	0.0193311741802301	1.35272611748248	0.196814771677036	0.434193593193105	-9.43871218247425
HAVANA	transcript	ENSG00000229344.1	unprocessed_pseudogene	MTCO2P12	2	ENST00000427426.1	unprocessed_pseudogene	MTCO2P12-001	0.0457727531336257	-0.0086948468144032	-0.347433782056472	0.728412329704507	0.813429034788234	-7.48604565531911	0.179447243075102	0.00463162349386209	3.38305213777994	0.00425895958082135	0.0284371686654447	-5.84877208277033
HAVANA	transcript	ENSG00000240409.1	unprocessed_pseudogene	MTATP8P1	2	ENST00000467115.1	unprocessed_pseudogene	MTATP8P1-001	0.0192255295255281	-0.00650368797343695	-0.286204643322027	0.774840476477823	0.850789318164707	-7.50542612559143	0.0174368891983532	-0.000929967423912173	-1.2193464138084	0.242133115568522	0.493591142507472	-9.60327345510529
HAVANA	transcript	ENSG00000248527.1	unprocessed_pseudogene	MTATP6P1	2	ENST00000514057.1	unprocessed_pseudogene	MTATP6P1-001	3.93474799220112	0.47722838730001	4.02126552549632	6.68668721739633e-05	0.000169624270518086	0.40421872367711	5.58920468932029	0.0236680727947147	5.2636767061987	0.000105894924793118	0.00193559014017963	-2.07350569330984
HAVANA	transcript	ENSG00000198744.5	unprocessed_pseudogene	MTCO3P12	2	ENST00000416718.2	unprocessed_pseudogene	MTCO3P12-001	0.380362855209453	-0.0202627978379605	-0.175023657746957	0.861132221863246	0.915814017716366	-7.53104443834737	0.541960910163754	0.0147304732223054	4.72155213373902	0.000296617758959181	0.00400653230656836	-3.13863626567128
HAVANA	transcript	ENSG00000268663.1	processed_pseudogene	WBP1LP6	1	ENST00000438434.2	processed_pseudogene	WBP1LP6-001	0.00209866807844795	-0.000403106506956674	-0.15685377454843	0.875423698042591	0.926335298837631	-7.53405715981917	0.610088178062496	0.0026045413813303	0.669967405935116	0.513383500677317	0.776943671258102	-10.1235141069377
HAVANA	transcript	ENSG00000283574.1	transcribed_processed_pseudogene	RP11-206L10.17	2	ENST00000636676.1	transcribed_processed_pseudogene	RP11-206L10.17-001	0.0793610658863291	0.154040634365072	3.49809791043904	0.000510594453556889	0.00116664712488581	-1.50661592526747	0.245668395467532	0.00226604976457812	0.369528305581053	0.717062700230378	0.939777423760824	-10.2871204879092
HAVANA	transcript	ENSG00000229376.3	processed_pseudogene	CICP3	1	ENST00000440782.3	processed_pseudogene	CICP3-001	0.00248845311639187	0.00164046865627177	1.5073690229858	0.132350542384084	0.199971355296778	-6.41368750991522	0.45308701270614	0.00825163387922357	5.75571759125475	4.29703441197119e-05	0.00104377500410387	-1.13556617337567
HAVANA	transcript	ENSG00000228327.3	transcribed_unprocessed_pseudogene	RP11-206L10.2	2	ENST00000506640.2	processed_transcript	RP11-206L10.2-001	0.80312172831326	0.389134469809582	7.48540548730512	3.26348768453106e-13	1.95484842890136e-12	18.9781406338598	1.36036710112084	0.0213790677167271	11.7717368282563	7.96287552473399e-09	1.18475347779828e-05	7.92773926313748
HAVANA	transcript	ENSG00000228327.3	transcribed_unprocessed_pseudogene	RP11-206L10.2	2	ENST00000428504.2	transcribed_unprocessed_pseudogene	RP11-206L10.2-002	0.00702572695434338	-0.000552532687234654	-0.0584828292618571	0.953387512138131	0.982444901336071	-7.54464057259181	0.0932875803864975	0.0016678633980596	0.678672830415523	0.508008859170206	0.771812308792823	-10.1174303651479
ENSEMBL	transcript	ENSG00000223181.1	snRNA	RNU6-1199P	3	ENST00000411249.1	snRNA	RNU6-1199P-201	0.827156053994482	0.100871651416262	0.932850490964064	0.35134947836922	0.460398831511526	-7.11194230528796	0.444155224484617	-0.0053956853604031	-0.455562265558777	0.655436980028214	0.889778506743392	-10.2496295495447
HAVANA	transcript	ENSG00000229905.1	antisense	RP11-206L10.4	2	ENST00000422528.1	antisense	RP11-206L10.4-001	0.233380956067525	0.0757866900883478	2.93684558799321	0.00346928568354678	0.00709444562418216	-3.27397719167706	2.09227136625956	0.016783053873938	3.17372336887818	0.00650328624127493	0.0390288568576184	-6.27034196457506
HAVANA	transcript	ENSG00000237491.8	lincRNA	RP11-206L10.9	1	ENST00000434264.6	lincRNA	RP11-206L10.9-017	0.253114066489841	0.115363672369961	5.15216849884808	3.71822765436903e-07	1.20046875395517e-06	5.37387577676903	0.0433258698581261	0.000300643238366729	0.464316562352007	0.649300032230176	0.884914834920258	-10.2453878464165
HAVANA	transcript	ENSG00000237491.8	lincRNA	RP11-206L10.9	2	ENST00000457084.1	lincRNA	RP11-206L10.9-019	0.20434560884241	0.0482453736674858	2.29962230178156	0.0218826903341623	0.039266946715223	-4.91812210245247	0.729800750586745	0.00547385699441937	1.74909989034608	0.101353234658463	0.286049635209321	-8.87603770239785
HAVANA	transcript	ENSG00000237491.8	lincRNA	RP11-206L10.9	2	ENST00000589899.5	lincRNA	RP11-206L10.9-003	1.73983816199192	0.383252312041427	5.84218475591251	9.31714885206277e-09	3.54244974683836e-08	8.9459486903401	1.09001746259457	0.0083974099040947	1.84526720184419	0.085471027309433	0.254818826550872	-8.72491983993976
HAVANA	transcript	ENSG00000237491.8	lincRNA	RP11-206L10.9	2	ENST00000609830.1	lincRNA	RP11-206L10.9-021	1.13418197747933	-0.217534509972411	-3.2308284440935	0.00131600174323673	0.00285148468919729	-2.38511208456175	2.20441515265213	-0.000429344319278859	-0.109922183993242	0.913974548912066	1	-10.3532980953024
HAVANA	transcript	ENSG00000237491.8	lincRNA	RP11-206L10.9	2	ENST00000429505.5	lincRNA	RP11-206L10.9-001	0.224980952537884	-0.00867072836811987	-0.181160577217034	0.856315286225244	0.912345895817819	-7.52995236791373	1.17357545926322	0.00722214403198082	0.795735465773569	0.438990021656473	0.705306685266874	-10.0285383058939
HAVANA	transcript	ENSG00000237491.8	lincRNA	RP11-206L10.9	2	ENST00000585826.1	lincRNA	RP11-206L10.9-006	0.00351839953143522	-0.0247232821952714	-2.44741046430296	0.0147332505393699	0.0272723614501629	-4.57153779764279	0.227884355311698	-0.00191913493298171	-0.260318432984918	0.798270139025979	1	-10.3236227996102
HAVANA	transcript	ENSG00000237491.8	lincRNA	RP11-206L10.9	2	ENST00000592547.1	lincRNA	RP11-206L10.9-005	1.58117321979107	0.488496135906416	7.62100256208622	1.28198498051336e-13	8.00478593776487e-13	19.8960419713496	2.69159756230205	0.0247723379203071	5.41501077188496	7.99652420936188e-05	0.00159896297092694	-1.78191016878722
HAVANA	transcript	ENSG00000237491.8	lincRNA	RP11-206L10.9	2	ENST00000586928.5	lincRNA	RP11-206L10.9-004	0.00564580705309214	-0.0062950507848051	-1.02807346317277	0.304414637008382	0.408585989304448	-7.01882862506016	0	0	0	1	1	-10.3597524836655
HAVANA	transcript	ENSG00000237491.8	lincRNA	RP11-206L10.9	2	ENST00000585745.5	lincRNA	RP11-206L10.9-008	1.07168391963258	0.452218140276163	5.93618782284849	5.47507885756263e-09	2.13446364337122e-08	9.46300821868842	0	0	0	1	1	-10.3597524836655
HAVANA	transcript	ENSG00000237491.8	lincRNA	RP11-206L10.9	2	ENST00000585768.5	lincRNA	RP11-206L10.9-009	2.17232056148224	0.646922779639505	11.1180075684098	8.43325360245029e-26	1.90283881364361e-24	47.5985706837535	1.89984242853204	0.0148337277589187	3.25226378964359	0.00554880387888113	0.0346591604298913	-6.11265085545504
HAVANA	transcript	ENSG00000237491.8	lincRNA	RP11-206L10.9	2	ENST00000590848.5	lincRNA	RP11-206L10.9-007	0.0929006803091255	-0.0299844973723079	-1.19845213675874	0.231311386329181	0.324182963336056	-6.82976549463764	0.28820974111413	0.00708374663545976	1.50018595050137	0.15497489781986	0.369992209260302	-9.24156069479912
HAVANA	transcript	ENSG00000237491.8	lincRNA	RP11-206L10.9	2	ENST00000591440.5	lincRNA	RP11-206L10.9-013	0.0051514674044021	0.00332003888041978	0.668258151480684	0.504278604657949	0.615448296367296	-7.32332804716061	0.0210802592046506	-0.0011242804909147	-1.22054348702096	0.241692813610859	0.493554373740185	-9.60185761190168
HAVANA	transcript	ENSG00000237491.8	lincRNA	RP11-206L10.9	2	ENST00000587530.5	lincRNA	RP11-206L10.9-011	0.782461613637296	0.32496314732984	8.53052723573867	1.76397228904389e-16	1.47232287450692e-15	26.3811009631922	1.69743453385772	0.01969963814361	6.58555270222635	1.01193942564017e-05	0.000407844392478259	0.376094099764206
HAVANA	transcript	ENSG00000237491.8	lincRNA	RP11-206L10.9	2	ENST00000593022.5	lincRNA	RP11-206L10.9-012	0.732057422520899	0.20286987967358	5.1666758010171	3.45460491415684e-07	1.11901536858905e-06	5.44486286276031	0.227402944314653	-0.00106618372352339	-0.307508559866111	0.762818888175129	0.975710013578505	-10.3093826833883
HAVANA	transcript	ENSG00000237491.8	lincRNA	RP11-206L10.9	2	ENST00000589531.5	lincRNA	RP11-206L10.9-018	0.000113111785802417	0.000285453486828121	0.649743132947673	0.516157913891455	0.626756922604713	-7.33550990087427	0	0	0	1	1	-10.3597524836655
HAVANA	transcript	ENSG00000237491.8	lincRNA	RP11-206L10.9	2	ENST00000588951.5	lincRNA	RP11-206L10.9-002	0.76273216304579	0.551396722491897	12.3505215663031	9.39769300315064e-31	3.70844519516454e-29	58.9054895259079	0.52402199313176	0.00621569425875494	3.05513132626697	0.00826114800198204	0.0465465339551226	-6.5070736570111
HAVANA	transcript	ENSG00000237491.8	lincRNA	RP11-206L10.9	2	ENST00000586288.1	lincRNA	RP11-206L10.9-010	0.551068143494991	0.467001263309306	12.6805097835415	3.98314891419877e-32	1.84581695307237e-30	62.0417474303712	0.723525674473604	0.00667555281836582	2.53988232158048	0.023063023010351	0.0997460857299403	-7.50684315112838
HAVANA	transcript	ENSG00000237491.8	lincRNA	RP11-206L10.9	2	ENST00000591702.1	lincRNA	RP11-206L10.9-020	0.264507182960349	0.198612528871676	11.1922550160684	4.32486227125738e-26	1.00874767851016e-24	48.2602158385782	0.897289517388844	0.0152097021118986	6.53938506945019	1.09398360387648e-05	0.000428770852311028	0.294391057115194
HAVANA	transcript	ENSG00000237491.8	lincRNA	RP11-206L10.9	2	ENST00000443772.1	lincRNA	RP11-206L10.9-014	0.910406084474476	0.421464799857576	9.38287086550872	2.27671229152579e-19	2.56986042132244e-18	32.9462132309029	2.16070178772035	0.00276267083570106	0.633064737897056	0.536526315170792	0.797981134343257	-10.1484810620023
HAVANA	transcript	ENSG00000237491.8	lincRNA	RP11-206L10.9	2	ENST00000412115.1	lincRNA	RP11-206L10.9-016	0.616037415322971	0.490712318909537	14.4207498346097	1.21369732516822e-39	1.44232471362005e-37	79.2256775494306	2.17451406477287	0.00818777744086473	1.98655525561299	0.0661620379791844	0.212337250303147	-8.49398699395782
HAVANA	transcript	ENSG00000230092.7	transcribed_unprocessed_pseudogene	RP11-206L10.8	2	ENST00000447500.4	processed_transcript	RP11-206L10.8-002	1.30742814404932	0.237332449984788	5.51409918587395	5.64024779442198e-08	1.97931113893325e-07	7.19803595669714	1.27286999945391	0.0136764928443349	5.53276537347358	6.44030525562965e-05	0.0013758789383419	-1.5569031554687
HAVANA	transcript	ENSG00000230092.7	transcribed_unprocessed_pseudogene	RP11-206L10.8	2	ENST00000590817.3	transcribed_unprocessed_pseudogene	RP11-206L10.8-001	1.96229027214012	0.275116642176663	3.37568089058432	0.000793900744456449	0.00176983186490162	-1.9172666331868	3.27458012604678	0.00632872833850414	1.12063387224945	0.280620537835438	0.531930958992171	-9.71607063449202
HAVANA	transcript	ENSG00000177757.2	lincRNA	FAM87B	2	ENST00000326734.2	lincRNA	FAM87B-001	0.0186026561926373	0.0144962743128632	4.93411331549406	1.09980575904603e-06	3.38054146109225e-06	4.32858642184092	0.713923130460017	0.011651392752219	6.608077726185	9.74276430920668e-06	0.000398635520802321	0.41585335983072
HAVANA	transcript	ENSG00000228794.8	processed_transcript	LINC01128	2	ENST00000624927.3	lincRNA	LINC01128-017	0.0162011207409688	0.0222981913207424	4.46134391553942	1.00790407532051e-05	2.79968128434806e-05	2.20396470018557	0.900790349675991	0.0128677739758278	5.07300537652329	0.000151494241500101	0.00248262499472736	-2.44461896761977
HAVANA	transcript	ENSG00000228794.8	processed_transcript	LINC01128	2	ENST00000623808.3	lincRNA	LINC01128-013	0.00695760636916623	0.00929629296254652	2.03054922780224	0.0428318777155992	0.0725428368973036	-5.49479660962081	0.0675927752101019	-0.000651086483051161	-0.340107715660485	0.738641112448939	0.957010736716319	-10.298181622125
HAVANA	transcript	ENSG00000228794.8	processed_transcript	LINC01128	2	ENST00000445118.6	lincRNA	LINC01128-001	1.33647788677738	0.40369962110961	9.59848571868369	3.95048076428494e-20	4.83896327476838e-19	34.6768131186308	2.55620239108217	0.0111892056062128	5.4130280239463	8.02584612801529e-05	0.00160335722739252	-1.78571313392487
HAVANA	transcript	ENSG00000228794.8	processed_transcript	LINC01128	2	ENST00000448975.6	lincRNA	LINC01128-015	0.0379717363533313	0.00558318834919978	0.373304828484787	0.709080527802732	0.797690721524898	-7.47673176084849	0.311636792122904	0.00208133636051807	0.58998575498004	0.564261209402233	0.824008619439738	-10.1759301539467
HAVANA	transcript	ENSG00000228794.8	processed_transcript	LINC01128	2	ENST00000610067.5	lincRNA	LINC01128-009	0.665873578669546	0.218114544465532	5.15281761632887	3.70602681325801e-07	1.19668693209958e-06	5.37704820456482	1.11596229757687	0.000781929011876052	0.23753961611054	0.815554220867802	1	-10.3296574201349
HAVANA	transcript	ENSG00000228794.8	processed_transcript	LINC01128	2	ENST00000608189.4	lincRNA	LINC01128-011	0.0854901067545997	-0.0139177876733157	-0.855805713697803	0.392517063989367	0.503969169232812	-7.18068440763454	0.343486570511641	-0.000101736463454551	-0.0450574656206413	0.964674764298703	1	-10.3586676377546
HAVANA	transcript	ENSG00000228794.8	processed_transcript	LINC01128	2	ENST00000441765.5	lincRNA	LINC01128-006	0.275155383512546	-0.057828552025512	-2.13553642650408	0.0332047008242556	0.0575282233556924	-5.27815827543514	0.375725280589216	-0.000465071157654749	-0.149606925873731	0.883131077191291	1	-10.3478006632011
HAVANA	transcript	ENSG00000228794.8	processed_transcript	LINC01128	2	ENST00000609139.5	lincRNA	LINC01128-010	0.0624469278249955	0.0172016838430048	0.835404327954792	0.403890939584226	0.515746701662481	-7.19789854305057	0.0337120036149386	0.000256853360875723	0.166413982010857	0.870124229652186	1	-10.3449671529728
HAVANA	transcript	ENSG00000228794.8	processed_transcript	LINC01128	2	ENST00000449005.5	lincRNA	LINC01128-004	1.02790725108081	0.193580953297827	4.24521960312112	2.60598708477923e-05	6.91328450410359e-05	1.29839956086183	1.05554776556165	-0.00784394809300392	-1.68061635418454	0.114195772787114	0.310641978795441	-8.98042740279001
HAVANA	transcript	ENSG00000228794.8	processed_transcript	LINC01128	2	ENST00000416570.5	lincRNA	LINC01128-003	0.123707936868683	0.108470290972944	2.74700970543304	0.00623216498111371	0.0122617137533304	-3.80444228686693	0.544185378362167	0.00392386730926722	0.679207456761176	0.507679853150639	0.771539208352329	-10.1170543408149
HAVANA	transcript	ENSG00000228794.8	processed_transcript	LINC01128	2	ENST00000623070.3	lincRNA	LINC01128-016	0.270440001423918	-0.0576635833387328	-2.0692358640931	0.039039532491422	0.0666734568778741	-5.41621630096674	0.523207114783865	0.00266412487404455	0.947448539613521	0.35889865542794	0.620211783580567	-9.89427698282316
HAVANA	transcript	ENSG00000228794.8	processed_transcript	LINC01128	2	ENST00000609009.5	lincRNA	LINC01128-012	0.366965803941595	0.0601175540928197	2.10801141116533	0.0355293419772026	0.0611796463794189	-5.33599296284717	0.297050334398084	0.00170442373908226	0.693253834051766	0.49908025837908	0.763342192391906	-10.1070755251315
HAVANA	transcript	ENSG00000228794.8	processed_transcript	LINC01128	2	ENST00000622921.1	lincRNA	LINC01128-014	0.305935975637474	0.0525050383350054	2.02658632257465	0.0432374259279955	0.0731577931957793	-5.50276371679634	0.636011942214108	0.00474111422124657	2.29911465641198	0.036791706374044	0.139305125512316	-7.95048530178578
HAVANA	transcript	ENSG00000228794.8	processed_transcript	LINC01128	2	ENST00000415295.1	lincRNA	LINC01128-007	0.579664478700066	0.0950864319421874	2.79413646073454	0.00540458043113153	0.0107402702175097	-3.6759566070268	0.956840406593612	0.0101560732401568	4.74438898995963	0.000283819982002382	0.00388549931176974	-3.09317979667056
HAVANA	transcript	ENSG00000228794.8	processed_transcript	LINC01128	2	ENST00000425657.1	retained_intron	LINC01128-005	0.329238792936965	0.0919872074384566	3.39469818749223	0.000741924150584355	0.00165999030980227	-1.85438821687375	0.70973647834741	0.00826124487034114	3.77403789595381	0.00193327229109502	0.0157934019095951	-5.05424253245258
HAVANA	transcript	ENSG00000225880.5	lincRNA	LINC00115	2	ENST00000473798.1	lincRNA	LINC00115-001	0.255592485085858	0.141989075893228	7.4950864333012	3.05417784012658e-13	1.83467351628019e-12	19.0432398528069	1.02667892503041	0.00928636050857036	6.53335541110337	1.10520271161608e-05	0.000431082469096656	0.283699323918189
HAVANA	transcript	ENSG00000230368.2	lincRNA	FAM41C	2	ENST00000446136.1	lincRNA	FAM41C-001	0.893666761054268	0.507923543902734	11.1986990848438	4.08082112574751e-26	9.55229194827918e-25	48.3177652947997	1.27066663945294	0.0148203597412624	5.32875070973898	9.38135304127435e-05	0.00177864513919685	-1.94779039859715
HAVANA	transcript	ENSG00000230368.2	lincRNA	FAM41C	2	ENST00000432963.1	lincRNA	FAM41C-003	0.0280358402351175	-0.0255638911249011	-1.61957166740813	0.105957742450411	0.164230550245373	-6.23925007016442	0.908419085247257	0.0252872372035119	3.16875563432698	0.00656886529706682	0.0392987592881136	-6.28029341053545
HAVANA	transcript	ENSG00000230368.2	lincRNA	FAM41C	2	ENST00000427857.1	lincRNA	FAM41C-002	0.245453338289915	0.300744526854513	5.74417226595385	1.60990164542774e-08	5.97524580403837e-08	8.41450165615438	0.0669347027058421	-0.000243380421420882	-0.094984159578546	0.925624630688008	1	-10.3549326453327
HAVANA	transcript	ENSG00000234711.1	unprocessed_pseudogene	TUBB8P11	1	ENST00000415481.1	unprocessed_pseudogene	TUBB8P11-001	0.0519843275359418	0.132740703869394	10.7188368103527	2.92086873837903e-24	5.57328424701021e-23	44.0874757609446	0.0354910054831996	0.000640788062652205	1.06924456451	0.302397492580501	0.55724918423515	-9.77162476320526
HAVANA	transcript	ENSG00000283040.1	transcribed_unprocessed_pseudogene	FAM166AP3	2	ENST00000635557.1	transcribed_unprocessed_pseudogene	FAM166AP3-001	0.00114275495794727	0.00145038450513985	1.05359107329956	0.292581389758011	0.39534794629983	-6.99234624403075	0.00436967951131694	0.000299635166490304	1.54785920650445	0.143152161287112	0.350783063168686	-9.17460918965236
HAVANA	transcript	ENSG00000272438.1	lincRNA	RP11-54O7.16	2	ENST00000607769.1	lincRNA	RP11-54O7.16-001	0.0819907158879451	0.0550185440068271	3.26179418658064	0.00118305126076565	0.0025785416530261	-2.28674952832511	0.0982993332449473	0.00291921165453981	1.85796826415621	0.0835483645751881	0.250818743167479	-8.7045822153247
HAVANA	transcript	ENSG00000230699.2	lincRNA	RP11-54O7.1	2	ENST00000448179.1	lincRNA	RP11-54O7.1-001	0.0629197778141838	0.0533036192159404	10.191428252609	2.79538066039066e-22	4.30985783035728e-21	39.5727161970415	0.0963896408394549	0.000344788664201285	0.544915611326803	0.594075451256643	0.851208577032141	-10.2026713199935
HAVANA	transcript	ENSG00000241180.1	lincRNA	RP11-54O7.2	2	ENST00000398216.2	lincRNA	RP11-54O7.2-001	0.848229951320423	0.386560608477981	9.3372978421907	3.28539080865407e-19	3.64639583971065e-18	32.5839339215786	0.0596714024754905	0.000528190250664801	0.404144915820013	0.691990738688577	0.919287991495838	-10.272954417964
HAVANA	transcript	ENSG00000223764.2	lincRNA	RP11-54O7.3	2	ENST00000609207.1	retained_intron	RP11-54O7.3-003	0.0733829985769581	0.043045832921489	3.82639006194149	0.000146584124957336	0.00035789366036553	-0.336877823184337	0.125980353546015	0.00104711683195184	1.44217463892103	0.170455782234195	0.394411903393809	-9.32095032024843
HAVANA	transcript	ENSG00000223764.2	lincRNA	RP11-54O7.3	2	ENST00000417705.1	lincRNA	RP11-54O7.3-001	0.0089335880420908	0.00166157036927981	0.538421997208259	0.59052645283265	0.695247297924319	-7.40154826647067	0.0252464847184733	0.00109143699686703	1.89867135876201	0.0776450550945245	0.238191379330524	-8.63883192295491
HAVANA	transcript	ENSG00000223764.2	lincRNA	RP11-54O7.3	2	ENST00000432961.1	retained_intron	RP11-54O7.3-002	0.00674766535730946	0.00562896283007433	1.38550050935224	0.166520038863704	0.244349800135268	-6.5890931943692	0	0	0	1	1	-10.3597524836655
HAVANA	transcript	ENSG00000187634.11	protein_coding	SAMD11	2	ENST00000420190.6	protein_coding	SAMD11-011	0.0219165276131874	0.0249959506172412	4.10523691788265	4.72012943803943e-05	0.000121734187581182	0.734189018970487	0.0149038926741779	0.000249850330708289	0.655935545298468	0.522115160479228	0.784981600278906	-10.1331646467944
HAVANA	transcript	ENSG00000187634.11	protein_coding	SAMD11	2	ENST00000437963.5	protein_coding	SAMD11-003	0.0849913199380715	0.071756988097212	3.4909244051433	0.000524161681800142	0.00119567174649546	-1.53106401396629	0.0547259350821338	0.00233334218772663	1.2735120268264	0.222828319606772	0.470231285552231	-9.53808641943105
HAVANA	transcript	ENSG00000187634.11	protein_coding	SAMD11	2	ENST00000342066.7	protein_coding	SAMD11-010	0.00515257226675995	0.00704837535733416	2.44962275476222	0.0146441471068708	0.0271176456611409	-4.56618951847277	0	0	0	1	1	-10.3597524836655
ENSEMBL	transcript	ENSG00000187634.11	protein_coding	SAMD11	3	ENST00000618181.4	protein_coding	SAMD11-204	0.00616946394305351	-0.00382271141192134	-0.538275137321091	0.590627746798585	0.695323824317514	-7.40162722454121	0.0172518558258034	0.000555299561786204	1.31197262953348	0.209875168928404	0.4525119466343	-9.49042757429281
ENSEMBL	transcript	ENSG00000187634.11	protein_coding	SAMD11	3	ENST00000622503.4	protein_coding	SAMD11-208	0.00610381546765046	0.0086720782870433	1.284365748998	0.199611511384069	0.285846548035107	-6.72351959204575	0	0	0	1	1	-10.3597524836655
ENSEMBL	transcript	ENSG00000187634.11	protein_coding	SAMD11	3	ENST00000618323.4	protein_coding	SAMD11-205	0.000574893413634381	0.000455683768056513	0.588747804414148	0.55629755939025	0.664182702069543	-7.37322423920452	0	0	0	1	1	-10.3597524836655
ENSEMBL	transcript	ENSG00000187634.11	protein_coding	SAMD11	3	ENST00000616016.4	protein_coding	SAMD11-201	0.0208803139104683	0.0388943030251947	4.6392044352028	4.47735203718121e-06	1.28986768662619e-05	2.98028953041027	0.0337273870346077	-0.00129045001368291	-1.84327137400117	0.0857767195211015	0.255505125012027	-8.72810780930767
ENSEMBL	transcript	ENSG00000187634.11	protein_coding	SAMD11	3	ENST00000618779.4	protein_coding	SAMD11-206	0.00167772081870332	0.00296418078990167	1.58384439758228	0.11386430715904	0.175000013846069	-6.29613892933544	0	0	0	1	1	-10.3597524836655
ENSEMBL	transcript	ENSG00000187634.11	protein_coding	SAMD11	3	ENST00000616125.4	protein_coding	SAMD11-202	0.0487883367642754	0.0559362646686774	4.67387527493662	3.81048329502045e-06	1.10586038309753e-05	3.1348644089749	0.0133915641510354	-0.000319966824502061	-0.874101015408199	0.39627779820506	0.661118153685098	-9.96181520877328
ENSEMBL	transcript	ENSG00000187634.11	protein_coding	SAMD11	3	ENST00000620200.4	protein_coding	SAMD11-207	0.0272536562445876	0.0257202517853316	3.42969392317634	0.00065446639344125	0.00147457240147286	-1.73779809551137	0.0533573236460992	0.00285796294114352	2.32456146629188	0.0350385145918911	0.134465698896241	-7.90451502662152
ENSEMBL	transcript	ENSG00000187634.11	protein_coding	SAMD11	3	ENST00000617307.4	protein_coding	SAMD11-203	0.032511702575656	0.0320165108654247	3.13009851584646	0.00185011153625943	0.00392827491120259	-2.69885067164509	0.0233764018142726	-7.48510736882027e-05	-0.1109370906022	0.913183738575816	1	-10.3531784095855
HAVANA	transcript	ENSG00000187634.11	protein_coding	SAMD11	2	ENST00000341065.8	protein_coding	SAMD11-001	0.0268306866750903	0.0153687326878225	1.52127284197464	0.128826420615132	0.195206723384131	-6.39274477440419	0.0429884295387537	1.35281799789299e-05	0.0127640627537379	0.989989594599008	1	-10.3596654193289
HAVANA	transcript	ENSG00000187634.11	protein_coding	SAMD11	2	ENST00000455979.1	protein_coding	SAMD11-004	0.0103126468959085	0.0117193751943759	3.75399057317367	0.000194581304115857	0.000468059735962562	-0.603371402862291	0.0469442276069654	0.00104485001087989	1.52809024183329	0.147958836927729	0.358686650891748	-9.20255635932013
HAVANA	transcript	ENSG00000187634.11	protein_coding	SAMD11	2	ENST00000478729.1	processed_transcript	SAMD11-006	0.00443189245849986	0.00239830442227391	0.504075237884123	0.614431565800037	0.7166485848349	-7.41942861769665	0	0	0	1	1	-10.3597524836655
HAVANA	transcript	ENSG00000187634.11	protein_coding	SAMD11	2	ENST00000474461.1	retained_intron	SAMD11-007	0.00318479539534421	0.00120887188924293	0.682012983818684	0.495547998043575	0.607105172940863	-7.31405695505508	0	0	0	1	1	-10.3597524836655
HAVANA	transcript	ENSG00000187634.11	protein_coding	SAMD11	2	ENST00000466827.1	retained_intron	SAMD11-008	0.00194135156306399	0.000998148239689737	0.390688539862192	0.696194641711887	0.786902647817328	-7.47009803289946	0	0	0	1	1	-10.3597524836655
HAVANA	transcript	ENSG00000187634.11	protein_coding	SAMD11	2	ENST00000464948.1	retained_intron	SAMD11-009	0.00218180901712883	0.0034396202844693	2.01691600664156	0.0442407287442341	0.0746977495256257	-5.52214086048204	0.00277075135919177	-0.000147773405823561	-1.09515077459654	0.29126816601218	0.544457430160004	-9.74389522178108
HAVANA	transcript	ENSG00000188976.10	protein_coding	NOC2L	2	ENST00000483767.5	retained_intron	NOC2L-003	0.976806173416543	0.348691837067223	8.95242775238029	6.9247846055161e-18	6.6841474047387e-17	29.5743960758235	0.780226780747877	-0.00337323049190969	-1.54563242100478	0.143686890296563	0.351637186909968	-9.17777007881739
HAVANA	transcript	ENSG00000188976.10	protein_coding	NOC2L	2	ENST00000327044.6	protein_coding	NOC2L-001	1.32892291260806	0.391679170851879	7.57241261108552	1.79446581876437e-13	1.10384316561169e-12	19.5656177853127	3.25120819546328	0.00431275056920114	2.66406847087536	0.0180566069456244	0.0832747277828934	-7.2712636993638
HAVANA	transcript	ENSG00000188976.10	protein_coding	NOC2L	2	ENST00000477976.5	retained_intron	NOC2L-005	0.40945946348669	0.207386148331379	9.11420045816845	1.94379947845104e-18	1.98428562047479e-17	30.8284077713862	0.822917920141091	0.0117996663929401	7.77233298711899	1.50467410283886e-06	0.000125132196099065	2.37946736284746
HAVANA	transcript	ENSG00000188976.10	protein_coding	NOC2L	2	ENST00000496938.1	processed_transcript	NOC2L-002	0.636033993059598	0.433017743667255	5.53273717427042	5.10356909822274e-08	1.79897880153007e-07	7.29494858388972	0.47290560584706	0.00773185422379491	1.0836217258385	0.296182949179057	0.550066049340427	-9.75630544073829
HAVANA	transcript	ENSG00000188976.10	protein_coding	NOC2L	2	ENST00000487214.1	processed_transcript	NOC2L-006	1.18464724934775	-0.0498646096429187	-1.06030923176561	0.289518209271882	0.391880063619794	-6.98526659633928	0.154758586000421	0.0106120173257432	2.44346827348201	0.0278421515269851	0.113907249019221	-7.68673693050997
HAVANA	transcript	ENSG00000188976.10	protein_coding	NOC2L	2	ENST00000469563.1	retained_intron	NOC2L-004	0.457182947566158	0.211423981106668	8.26557031822384	1.2721167506561e-15	9.7026624059555e-15	24.4343786955037	0.518618814204833	0.0086511100903556	4.43033109235055	0.000523165176784587	0.00604633294094315	-3.72209722521014
HAVANA	transcript	ENSG00000187961.13	protein_coding	KLHL17	2	ENST00000338591.7	protein_coding	KLHL17-001	0.37145830679727	0.196692962082416	6.98187742583867	9.35865097316694e-12	4.82746357824423e-11	15.685982018452	0.846143014894113	0.00906570894780865	4.86654017165993	0.000224407254590668	0.00329265852086059	-2.85085642423263
ENSEMBL	transcript	ENSG00000187961.13	protein_coding	KLHL17	3	ENST00000622660.1	protein_coding	KLHL17-201	0.0503666981268368	-0.0112417684863695	-1.03505678753441	0.30114503474076	0.405005568380805	-7.0116455227984	0.191883950052082	0.0021937687088262	0.971378094552087	0.34725011520034	0.607415775483878	-9.87120094372542
HAVANA	transcript	ENSG00000187961.13	protein_coding	KLHL17	2	ENST00000463212.1	retained_intron	KLHL17-003	0.213196923222177	0.236159187348167	10.0208113018995	1.1850092237747e-21	1.70735544887674e-20	38.1438871143948	0.384309970258727	0.0070468106798907	3.2527376074279	0.00554349059813645	0.0346347828032419	-6.11169761005447
HAVANA	transcript	ENSG00000187961.13	protein_coding	KLHL17	2	ENST00000466300.1	nonsense_mediated_decay	KLHL17-004	0.14229896438092	0.165443422144625	6.36778629601382	4.36448646783698e-10	1.90357466366696e-09	11.9280518924507	0.237986570826305	0.00684090906747693	2.10144900502764	0.0534840975085153	0.182262170369768	-8.29905623195484
HAVANA	transcript	ENSG00000187961.13	protein_coding	KLHL17	2	ENST00000481067.1	retained_intron	KLHL17-005	0.287743088398646	0.179797402551099	5.90146879153045	6.66836888251912e-09	2.57675868782809e-08	9.2712024187937	0.474108399321587	0.00253402159616063	1.12787305862847	0.277649694725098	0.528620519620928	-9.70806802792484
HAVANA	transcript	ENSG00000187583.10	protein_coding	PLEKHN1	2	ENST00000379410.7	protein_coding	PLEKHN1-001	0.00108793982372281	0.00026673139312671	0.359319704165013	0.719508328868054	0.806185201212555	-7.4818495647844	0.00270378138603906	-0.000144201673922083	-1.29843241119994	0.214365057316045	0.45878849395373	-9.50733431225503
HAVANA	transcript	ENSG00000187583.10	protein_coding	PLEKHN1	2	ENST00000379409.6	protein_coding	PLEKHN1-005	0.000207048185325166	-0.000190056893062992	-0.612518308967348	0.540474634266156	0.64962648811723	-7.35896766261243	0	0	0	1	1	-10.3597524836655
HAVANA	transcript	ENSG00000187583.10	protein_coding	PLEKHN1	2	ENST00000379407.7	protein_coding	PLEKHN1-004	0.00206848897557279	0.000569814697639245	0.663254663599668	0.507474536686749	0.61848803527551	-7.3266537530818	0.00561173732605226	0.000228317002791464	1.22052206396476	0.24170068786284	0.493554373740185	-9.60188296004833
HAVANA	transcript	ENSG00000187583.10	protein_coding	PLEKHN1	2	ENST00000480267.1	retained_intron	PLEKHN1-002	0.00125755043981059	0.00150185433907753	1.16426158433138	0.244875798420774	0.340269738271167	-6.87001410073381	0	0	0	1	1	-10.3597524836655
HAVANA	transcript	ENSG00000187583.10	protein_coding	PLEKHN1	2	ENST00000491024.1	protein_coding	PLEKHN1-003	0.00277521249596702	0.000173333046871258	0.0933554773817892	0.925658727340397	0.962741398658698	-7.54199503302909	0	0	0	1	1	-10.3597524836655
HAVANA	transcript	ENSG00000187642.9	protein_coding	PERM1	2	ENST00000341290.6	protein_coding	PERM1-001	0.00396180434615198	0.00571860068650594	4.17508587199953	3.51669957205858e-05	9.19343949503664e-05	1.01351632800539	0.0126344323631146	-0.000178674974734465	-0.792567887327814	0.440776166974506	0.707129581106267	-10.031115082689
HAVANA	transcript	ENSG00000187642.9	protein_coding	PERM1	2	ENST00000479361.1	retained_intron	PERM1-002	0.0300353568779245	-0.016717760565552	-3.17934520661257	0.00156801686663444	0.00336187224815202	-2.54665629211128	0.0368225602149722	0.00120229937835217	1.56826463774031	0.138330274643984	0.342855083407124	-9.14549265259424
ENSEMBL	transcript	ENSG00000187642.9	protein_coding	PERM1	3	ENST00000433179.3	protein_coding	PERM1-201	0.00164329275565271	0.00434438877639803	3.76487837397112	0.000186520866871453	0.000449683796395323	-0.563601778128578	0.00551959780515115	9.2140323974599e-05	0.557939473139192	0.585378450377109	0.843391828221313	-10.1951528554314
HAVANA	transcript	ENSG00000272512.1	lincRNA	RP11-54O7.17	2	ENST00000606034.1	lincRNA	RP11-54O7.17-001	0.0704481445421722	0.0911182333373824	6.95034845405585	1.14773803296836e-11	5.87072606291631e-11	15.486058902165	0.338969415193696	0.00682771008616251	5.79930464730742	3.97334568499352e-05	0.000991383309626263	-1.05392704075358
HAVANA	transcript	ENSG00000188290.10	protein_coding	HES4	2	ENST00000428771.6	protein_coding	HES4-002	0.189494164425927	0.00100720583346835	0.0464748334139166	0.962950433987773	0.989091141983376	-7.54527027525338	0.480307490538618	-0.000159056395522349	-0.090638704340695	0.929017066584597	1	-10.3553634437958
HAVANA	transcript	ENSG00000188290.10	protein_coding	HES4	2	ENST00000304952.10	protein_coding	HES4-001	0.0805324951064791	-0.023520727493025	-1.3946313387954	0.16374917901521	0.240800116987243	-6.5764591772108	0.56679140585518	0.0123615781539116	3.38500936240622	0.0042421275497409	0.0283507995650666	-5.84481285021534
HAVANA	transcript	ENSG00000188290.10	protein_coding	HES4	2	ENST00000481869.1	retained_intron	HES4-003	0.321836438812538	-0.0701544854583731	-2.09306795851534	0.0368487536669135	0.0632514459351727	-5.36708301332266	1.01020959175668	0.0130680318588654	5.00770410430529	0.000171443070038887	0.00271071585578709	-2.57262918681016
HAVANA	transcript	ENSG00000188290.10	protein_coding	HES4	2	ENST00000484667.2	protein_coding	HES4-004	0.00815563191072792	-0.00318533190708424	-0.752746705553952	0.451958018021234	0.564374350925276	-7.263403646795	0.0409703217813114	0.00124224781594693	1.70209680915457	0.110022633226594	0.30289420234147	-8.9479832505653
HAVANA	transcript	ENSG00000187608.8	protein_coding	ISG15	2	ENST00000624697.3	protein_coding	ISG15-002	0.118681940390938	0.0330830568668911	1.76408573280326	0.0783309566689746	0.125403571806143	-5.99633860443224	0.176944669864283	3.4448087071108e-05	0.0185269523434404	0.985470429732187	1	-10.359569054788
HAVANA	transcript	ENSG00000187608.8	protein_coding	ISG15	2	ENST00000624652.1	protein_coding	ISG15-003	0.0140716476670665	-0.00737969253232965	-1.46660917358008	0.143113943636627	0.21422216104251	-6.47398411597222	0.0996172675876599	0.00217884766059817	1.18575920296583	0.254742598505965	0.503538238111821	-9.64253516066065
HAVANA	transcript	ENSG00000187608.8	protein_coding	ISG15	2	ENST00000379389.4	protein_coding	ISG15-001	1.40989293160672	-0.213446474758566	-2.62525793535341	0.00892470792882628	0.0171338413045492	-4.12656034049853	2.27559002898802	0.000437420873570952	0.142050520433495	0.888990536304017	1	-10.3489766914226
HAVANA	transcript	ENSG00000231702.2	processed_pseudogene	RP11-54O7.10	2	ENST00000423619.2	processed_pseudogene	RP11-54O7.10-001	0.0190267406723866	-0.0194148788563184	-1.64497648126921	0.100606044586216	0.156844282964906	-6.19803393769824	0.421897884834191	0.0109192044724367	1.74129243842873	0.10275033262261	0.288826402752834	-8.8880774681387
HAVANA	transcript	ENSG00000224969.1	antisense	RP11-54O7.11	1	ENST00000458555.1	antisense	RP11-54O7.11-001	0.480825544074806	0.227894767245388	7.68851231327276	8.01282146665474e-14	5.1054901825064e-13	20.3578948962073	0.273229387972647	0.00384503678977522	1.48789012371426	0.158154027829701	0.375114027031098	-9.25858081255659
HAVANA	transcript	ENSG00000188157.13	protein_coding	AGRN	2	ENST00000379370.6	protein_coding	AGRN-001	0.571585140724764	0.249134298028442	5.28396330906292	1.89428371196765e-07	6.29957005893957e-07	6.02534056867295	1.5160326191529	0.0185245309018885	6.50760886341395	1.1544820520178e-05	0.000442678401979841	0.237991150249682
ENSEMBL	transcript	ENSG00000188157.13	protein_coding	AGRN	3	ENST00000620552.4	protein_coding	AGRN-201	0.424528386984391	-0.0322373049960469	-0.565243901000137	0.572162579894542	0.678616332691257	-7.38676692017466	1.62909396098521	0.0294784999184305	5.02502720292935	0.000165899685088148	0.00264951238531265	-2.53862677701295
HAVANA	transcript	ENSG00000188157.13	protein_coding	AGRN	2	ENST00000477585.1	processed_transcript	AGRN-002	0.425699059655012	-0.147478220906112	-4.61869436460245	4.92321389163807e-06	1.4119576757754e-05	2.88934515326036	1.11706442131881	0.0182529358372576	5.1750587674016	0.000124998345901577	0.00216950212689644	-2.24548416102317
HAVANA	transcript	ENSG00000188157.13	protein_coding	AGRN	2	ENST00000469403.1	retained_intron	AGRN-003	0.214478520324906	0.0266653431986179	1.38593732065904	0.166386683000998	0.244181475602897	-6.58849066893217	0.242380411416339	0.00406057587856938	3.40114984160107	0.00410583254685777	0.0276591746858589	-5.81215238808593
HAVANA	transcript	ENSG00000188157.13	protein_coding	AGRN	2	ENST00000479707.1	retained_intron	AGRN-004	1.14069575264998	0.113811213070677	1.90825148360139	0.0569337718449584	0.0939504563442843	-5.73360634647623	1.89480116771775	0.0264067393520777	5.35332338632012	8.9631843745059e-05	0.00172466452361562	-1.90044710603679
HAVANA	transcript	ENSG00000188157.13	protein_coding	AGRN	2	ENST00000466223.1	retained_intron	AGRN-005	1.33924893018304	0.111905622217972	1.70601668198559	0.0886288338861956	0.140098743630293	-6.09641080977427	2.19650536558442	0.0138791346691104	4.30994217980377	0.000663162619078496	0.00720109031813248	-3.96508358370658
HAVANA	transcript	ENSG00000188157.13	protein_coding	AGRN	2	ENST00000478677.1	retained_intron	AGRN-006	0.193850872603699	0.0956953900294199	2.97910855611117	0.00303207502007734	0.0062477290423458	-3.15121960455955	0.538477776478695	0.0104310507325139	2.43879912517712	0.0280960740162033	0.114644038685049	-7.69537654928306
HAVANA	transcript	ENSG00000188157.13	protein_coding	AGRN	2	ENST00000492947.1	retained_intron	AGRN-007	0.504789493845589	0.186327670700822	6.8072519050324	2.87157843238835e-11	1.41071155929951e-10	14.5880799403248	0.41025428166542	0.0102061830473759	4.48579334568923	0.00046925012596593	0.00557947801249896	-3.61047691267849
HAVANA	transcript	ENSG00000188157.13	protein_coding	AGRN	2	ENST00000461111.1	retained_intron	AGRN-008	0.820298420295297	0.216922617992163	5.31791959755208	1.58849413312738e-07	5.32356240763076e-07	6.19557081024238	1.6996279364027	0.0240846927956636	12.072143883417	5.70022606604717e-09	1.09888715430369e-05	8.282812437352
HAVANA	transcript	ENSG00000242590.1	sense_intronic	RP11-54O7.14	2	ENST00000418300.1	sense_intronic	RP11-54O7.14-001	0.0737694372846341	-0.0337977253859027	-1.14028417251468	0.254716352015019	0.351799400757723	-6.89754881753274	0.102946136674437	0.00138599256830489	0.641350923343682	0.531279618904061	0.793524173528357	-10.1429911779386
HAVANA	transcript	ENSG00000217801.9	transcribed_unprocessed_pseudogene	RP11-465B22.3	2	ENST00000427998.5	processed_transcript	RP11-465B22.3-005	0.29809826799718	0.188872027949853	6.76493158494907	3.75539211321865e-11	1.82436867132368e-10	14.325470737151	0.193947764867801	-0.00570672422178003	-3.50405579457113	0.00333421720103551	0.023671508133182	-5.60353988124215
HAVANA	transcript	ENSG00000217801.9	transcribed_unprocessed_pseudogene	RP11-465B22.3	2	ENST00000394517.6	processed_transcript	RP11-465B22.3-002	0.477197083147064	0.170376771720282	3.88675251022245	0.000115350925705174	0.000284983274561669	-0.111024089575253	0.809198732214352	0.0125225424095773	2.05824256392246	0.0579639738766861	0.192991865970414	-8.37306978578426
HAVANA	transcript	ENSG00000217801.9	transcribed_unprocessed_pseudogene	RP11-465B22.3	2	ENST00000456409.5	processed_transcript	RP11-465B22.3-006	0.634917540114198	0.357078572471015	8.54574919612451	1.57254619714232e-16	1.31842863796092e-15	26.4943358078446	1.37307058729103	0.0162079232459586	4.65386275799644	0.00033815962012646	0.00439951848081965	-3.27364050824886
HAVANA	transcript	ENSG00000217801.9	transcribed_unprocessed_pseudogene	RP11-465B22.3	2	ENST00000412397.2	transcribed_unprocessed_pseudogene	RP11-465B22.3-001	0.0882506326622159	0.0643524652044929	5.41506722983892	9.54973891282635e-08	3.27410571865014e-07	6.68795701292391	0.138242104724289	0.00224283371725656	2.22359415476826	0.0424923357492155	0.154554604865182	-8.08549817588774
HAVANA	transcript	ENSG00000217801.9	transcribed_unprocessed_pseudogene	RP11-465B22.3	2	ENST00000433695.1	processed_transcript	RP11-465B22.3-003	0.155989905169716	0.174879825940759	5.16230080169113	3.53213887067535e-07	1.1430557906422e-06	5.42343625055881	0.172851224847634	-0.000685560320131545	-0.189517608487125	0.852308528472007	1	-10.3405822278398
HAVANA	transcript	ENSG00000217801.9	transcribed_unprocessed_pseudogene	RP11-465B22.3	2	ENST00000451054.1	processed_transcript	RP11-465B22.3-004	0.0169491108986206	0.0179834175345937	1.56033429308275	0.119316508032244	0.182356618725884	-6.33288896959757	0.0488411292695344	-0.0026048602277085	-1.22266254182002	0.240914920441012	0.493554373740185	-9.59934851890477
HAVANA	transcript	ENSG00000273443.1	lincRNA	RP11-54O7.18	2	ENST00000442292.2	lincRNA	RP11-54O7.18-001	0.0022660025025774	0.000665734793068438	0.371534092337368	0.710397880002293	0.798834162904159	-7.47739055262	0.28169123248998	0.00676233155779259	4.51122211411996	0.000446471370871901	0.00537797051455326	-3.55937388619446
HAVANA	transcript	ENSG00000237330.2	protein_coding	RNF223	2	ENST00000453464.2	protein_coding	RNF223-001	0.203696512096454	0.0435701222410758	3.93945629877087	9.3334551593605e-05	0.000232930844673551	0.0888927909997479	0.0346902930314298	0.000881674618387756	2.7562817402628	0.0150362897006002	0.0726974815704282	-7.09383996766801
HAVANA	transcript	ENSG00000131591.17	protein_coding	C1orf159	2	ENST00000379339.5	protein_coding	C1orf159-002	0.0321097883735408	-0.00729057195540704	-1.04089543142567	0.298429445792842	0.401934039112624	-7.00560268485049	0.0402001201701153	0.00153007298731432	1.95226589428023	0.0704453998179041	0.222238962041361	-8.55095771437149
HAVANA	transcript	ENSG00000131591.17	protein_coding	C1orf159	2	ENST00000465822.5	retained_intron	C1orf159-012	0.054276446616941	0.0301230806989549	2.86281109697563	0.00437605025833364	0.0088198077324839	-3.48493332369276	0.09901767014648	0.00417719928726038	1.84629370541229	0.0853141814458107	0.254525046699049	-8.72327935504189
HAVANA	transcript	ENSG00000131591.17	protein_coding	C1orf159	2	ENST00000379325.7	nonsense_mediated_decay	C1orf159-019	0.105400894130031	-0.0448653974302369	-2.71348070654837	0.00688888018202124	0.013462641966572	-3.89456437595068	0.230432703348868	0.000943531853496137	0.395981137359144	0.697871353254788	0.92437461491709	-10.2764071066416
HAVANA	transcript	ENSG00000131591.17	protein_coding	C1orf159	2	ENST00000421241.6	protein_coding	C1orf159-001	0.109161738044004	-0.00261292001814654	-0.103773321792044	0.917391040047233	0.956810433644633	-7.54096897314162	0.572578821457052	0.00612617966501402	1.50279119960189	0.154308230169993	0.369019504250359	-9.2379412873678
HAVANA	transcript	ENSG00000131591.17	protein_coding	C1orf159	2	ENST00000487177.5	retained_intron	C1orf159-006	0.210006462455942	0.0790122830723164	4.96319488336093	9.53867483648236e-07	2.95173000555911e-06	4.46563348376258	0.58199577142871	0.00957472912857997	4.8501267534652	0.000231578905847718	0.00336570709580602	-2.88333512466198
HAVANA	transcript	ENSG00000131591.17	protein_coding	C1orf159	2	ENST00000477196.5	nonsense_mediated_decay	C1orf159-003	0.113774109004193	0.0345604940051141	3.10599562192641	0.0020045947484957	0.00423650155682147	-2.77250701033233	0.339679621924445	0.00905831738697186	5.42310835164358	7.87792372011239e-05	0.00158099192311868	-1.7663836653597
HAVANA	transcript	ENSG00000131591.17	protein_coding	C1orf159	2	ENST00000467751.5	nonsense_mediated_decay	C1orf159-013	0.000780697148977567	-0.00117901373485321	-1.09294200697741	0.274947983583646	0.375286687298306	-6.95024074119007	0	0	0	1	1	-10.3597524836655
HAVANA	transcript	ENSG00000131591.17	protein_coding	C1orf159	2	ENST00000464905.1	processed_transcript	C1orf159-014	0.00940364039508462	-0.00129306309806552	-0.19337748934829	0.84674223384087	0.905269192715894	-7.52766634811057	0.0459458181714764	-0.000264698068420568	-0.304160111964654	0.765317391574795	0.977740750300271	-10.3104702064214
HAVANA	transcript	ENSG00000131591.17	protein_coding	C1orf159	2	ENST00000379320.5	protein_coding	C1orf159-004	0.0248279076465285	0.0183274462951556	3.97539341676361	8.06731468391678e-05	0.000202785376705641	0.226660169531819	0.0949012468970312	0.0015666649966905	1.35429613193046	0.196325067009893	0.433531970651993	-9.43669520579078
HAVANA	transcript	ENSG00000131591.17	protein_coding	C1orf159	2	ENST00000379319.5	protein_coding	C1orf159-009	0.387261715806252	0.127575077307216	5.21860811304955	2.65128509933544e-07	8.68919787686033e-07	5.7004456568701	0.54541919242576	0.0119974509466535	4.15767293606605	0.000896801839975004	0.0089519772265364	-4.27358152439514
HAVANA	transcript	ENSG00000131591.17	protein_coding	C1orf159	2	ENST00000434641.5	protein_coding	C1orf159-011	0.0055922942686595	0.0097794110441292	1.47694272495562	0.140323434714685	0.210566618300511	-6.45885256775961	0	0	0	1	1	-10.3597524836655
HAVANA	transcript	ENSG00000131591.17	protein_coding	C1orf159	2	ENST00000482816.5	processed_transcript	C1orf159-005	0.0104993647956592	-0.000602896679296294	-0.129220138803204	0.897235663857035	0.942257657425466	-7.53800674520884	0.00611461834949073	-0.000139762705131217	-0.492080473602022	0.630012087535546	0.87116723309925	-10.2314177948063
HAVANA	transcript	ENSG00000131591.17	protein_coding	C1orf159	2	ENST00000462097.5	protein_coding	C1orf159-008	0.0162977406512357	0.00183407812326138	0.445425239636788	0.656206149939645	0.752767015194137	-7.44723974325012	0.0444496978531518	0.00130741040339308	2.34646767973851	0.0335926247063928	0.130523330341484	-7.86475565980384
HAVANA	transcript	ENSG00000131591.17	protein_coding	C1orf159	2	ENST00000473600.1	retained_intron	C1orf159-010	0.142696743105007	0.0489851232093435	2.61274368674177	0.00925347783836527	0.0177160215938248	-4.15886483428212	0.229847652640607	0.00272474290091244	1.84818033489002	0.085026581955505	0.253902249915259	-8.72026280342601
HAVANA	transcript	ENSG00000131591.17	protein_coding	C1orf159	2	ENST00000475119.5	protein_coding	C1orf159-007	0.0121835714278808	0.000811798238626582	0.208032044764011	0.835289045756004	0.896405449539328	-7.52472749195508	0.0160488493448704	-0.000178271157433641	-0.377773733238341	0.711058722867832	0.934857664730485	-10.283858956465
HAVANA	transcript	ENSG00000131591.17	protein_coding	C1orf159	2	ENST00000442117.5	protein_coding	C1orf159-017	0.619591870518524	0.194186104359743	5.10836409981246	4.63783596617619e-07	1.48193181437565e-06	5.16062127439259	0.601050586147539	0.0133720045542574	4.31171765834221	0.000660840953840887	0.00718476174953487	-3.96149363782535
HAVANA	transcript	ENSG00000131591.17	protein_coding	C1orf159	2	ENST00000427787.5	protein_coding	C1orf159-016	0.00328286193331003	-0.00378570969747851	-0.700998130639936	0.483631782481844	0.595574488372128	-7.30095081974709	0.00986754299839106	-0.00052626895991419	-1.21139063279741	0.245075236849173	0.494993618788972	-9.61265440600641
HAVANA	transcript	ENSG00000131591.17	protein_coding	C1orf159	2	ENST00000472741.5	retained_intron	C1orf159-018	0.0606497445935113	-0.00217172704809018	-0.199008488627089	0.842337374960296	0.901916040369023	-7.52656247651963	0.109353059625962	0.00331894071373357	2.47859394821961	0.0260007857733549	0.108481847749592	-7.62152291102627
HAVANA	transcript	ENSG00000131591.17	protein_coding	C1orf159	2	ENST00000480643.1	protein_coding	C1orf159-015	1.25891790315274	0.45063608496519	7.42052228215568	5.08025538057547e-13	2.98315608898898e-12	18.5435694311503	1.2555215204425	0.013460460194454	5.61446976747742	5.54835353155658e-05	0.00124228236969862	-1.40177730559627
HAVANA	transcript	ENSG00000223823.1	lincRNA	LINC01342	2	ENST00000416774.1	lincRNA	LINC01342-001	0.00187713958318282	0.00457749097350801	3.68059005082173	0.000258109778107836	0.000611773553801335	-0.868637379843667	0.00328199304752903	-7.50169839435208e-05	-0.466931661766483	0.647471860652603	0.883324147587827	-10.2441055524474
ENSEMBL	transcript	ENSG00000207730.3	miRNA	MIR200B	3	ENST00000384997.3	miRNA	MIR200B-201	0.0049491078824238	0.0036183076969194	0.39849621407073	0.690435344076605	0.782009041541327	-7.46702039563462	0	0	0	1	1	-10.3597524836655
ENSEMBL	transcript	ENSG00000207607.3	miRNA	MIR200A	3	ENST00000384875.3	miRNA	MIR200A-201	0.0120927226375181	-0.00715867498959962	-0.521429490021373	0.602299550929263	0.705928746272015	-7.41054137968648	0	0	0	1	1	-10.3597524836655
ENSEMBL	transcript	ENSG00000198976.1	miRNA	MIR429	3	ENST00000362106.1	miRNA	MIR429-201	0.00927874143013951	-0.0170408980978591	-1.2083726741966	0.227477752004835	0.319631715185995	-6.81787040702164	0	0	0	1	1	-10.3597524836655
HAVANA	transcript	ENSG00000272141.1	lincRNA	RP11-465B22.8	2	ENST00000606993.1	lincRNA	RP11-465B22.8-001	0.0017307689902273	0.000494310895194995	0.360700898866411	0.718476090449603	0.805336381850826	-7.48135281266485	0.00798462359305364	-0.00018250568212694	-0.496699682019038	0.6268294518041	0.870483312129853	-10.2290173662027
HAVANA	transcript	ENSG00000205231.1	antisense	TTLL10-AS1	2	ENST00000379317.1	antisense	TTLL10-AS1-001	0.0215724144718739	0.0106660193351027	4.76320310973278	2.50325747249844e-06	7.40810044566949e-06	3.5379684333409	0.0182501308386185	0.000259910209646572	1.13735295366349	0.273795196410532	0.524397499999922	-9.69752309169356
HAVANA	transcript	ENSG00000162571.13	protein_coding	TTLL10	2	ENST00000506177.1	processed_transcript	TTLL10-005	0.115617677849753	0.0337642414920425	2.40669907347437	0.0164607226128813	0.0302256651177257	-4.66911638151743	0.0797648209669102	0.00111855704748516	0.924607720076703	0.370268030975289	0.632692547762026	-9.91582807299046
HAVANA	transcript	ENSG00000162571.13	protein_coding	TTLL10	2	ENST00000379290.5	protein_coding	TTLL10-002	1.52203047345933e-05	-1.48888591385431e-05	-0.0715064895520526	0.943023383949459	0.975151487614962	-7.54379472856922	0	0	0	1	1	-10.3597524836655
ENSEMBL	transcript	ENSG00000162571.13	protein_coding	TTLL10	3	ENST00000379289.5	protein_coding	TTLL10-201	0.000628044234113961	-0.000835737153214433	-1.7604448674671	0.0789465637742044	0.126291614504358	-6.00271023089482	0.00389858584751472	-1.3006961253456e-05	-0.0901994819552739	0.929360041904794	1	-10.3554058661959
HAVANA	transcript	ENSG00000162571.13	protein_coding	TTLL10	2	ENST00000379288.3	protein_coding	TTLL10-001	0.00223870132064537	-0.00190014475195375	-2.38497519601574	0.0174536304062087	0.0318974038696291	-4.72053070215315	0.0154066164655313	0.0001111992913952	0.591318491947922	0.563391833440152	0.823222512978693	-10.1751085375999
HAVANA	transcript	ENSG00000162571.13	protein_coding	TTLL10	2	ENST00000460998.1	retained_intron	TTLL10-004	0.000244205887072694	-0.000603891787138608	-1.22786085100651	0.220079578835322	0.310762186285207	-6.79421954543531	0	0	0	1	1	-10.3597524836655
HAVANA	transcript	ENSG00000162571.13	protein_coding	TTLL10	2	ENST00000514695.1	retained_intron	TTLL10-006	0.00175843409174755	0.00125482278038291	0.218173806099394	0.827383117269884	0.89049444865251	-7.52256802616681	0	0	0	1	1	-10.3597524836655
HAVANA	transcript	ENSG00000162571.13	protein_coding	TTLL10	2	ENST00000486379.1	nonsense_mediated_decay	TTLL10-003	0.00196486981905714	-0.00270091637256902	-1.58608056084924	0.113356139010101	0.174304917689755	-6.29261511299373	0	0	0	1	1	-10.3597524836655
HAVANA	transcript	ENSG00000186891.13	protein_coding	TNFRSF18	2	ENST00000328596.10	protein_coding	TNFRSF18-003	0.0591563429563568	-0.0327815263742291	-3.43019105030299	0.000653296324816889	0.00147207120436785	-1.73613367371144	0.115730994348519	0.000968684638029468	0.482236285086251	0.636820076256762	0.875258543558309	-10.2364610355593
HAVANA	transcript	ENSG00000186891.13	protein_coding	TNFRSF18	2	ENST00000379268.6	protein_coding	TNFRSF18-001	0.0415837910952966	-0.0079026506259785	-0.820526252495487	0.412308975386491	0.524475321718168	-7.21019111387445	0.236872573677833	0.00167132798356434	0.85995817246448	0.403775078522161	0.669045783534865	-9.97427646644084
HAVANA	transcript	ENSG00000186891.13	protein_coding	TNFRSF18	2	ENST00000486728.5	protein_coding	TNFRSF18-004	0.0797662416025031	-0.0247685547895231	-2.02705036486138	0.043189770044765	0.0730878614764996	-5.50183158784831	0.252980324287489	0.00341005380140136	2.25434763609868	0.0400777226880695	0.148246670609705	-8.03077970309718
HAVANA	transcript	ENSG00000186891.13	protein_coding	TNFRSF18	2	ENST00000379265.5	protein_coding	TNFRSF18-002	0.00495100327943117	0.000960015768018067	0.31008700203565	0.756624592992094	0.836338079499091	-7.49831216693414	0	0	0	1	1	-10.3597524836655
HAVANA	transcript	ENSG00000186827.10	protein_coding	TNFRSF4	2	ENST00000379236.3	protein_coding	TNFRSF4-001	0.0344017600457521	0.00663420273540283	0.881460386096541	0.378494160165877	0.48925835933475	-7.1584499635579	0.128377400302933	0.00229187824924282	2.14783168849546	0.0490319295557779	0.171285641237692	-8.21869319036424
HAVANA	transcript	ENSG00000186827.10	protein_coding	TNFRSF4	2	ENST00000497869.5	retained_intron	TNFRSF4-002	0.0335532289338418	0.0174792898712659	2.72234798972143	0.00670939430329983	0.0131355332345158	-3.87083460776006	0.0518492505970733	0.00209857797341986	2.69072304329432	0.0171278998834683	0.0800287901933482	-7.22018422698527
HAVANA	transcript	ENSG00000186827.10	protein_coding	TNFRSF4	2	ENST00000453580.1	processed_transcript	TNFRSF4-003	0.0505483445597917	0.0277884548748765	2.28762998301313	0.0225777096404212	0.0404144314918314	-4.94531967508986	0.0166956854413693	-0.000381615667231298	-0.501903910762768	0.623252922100142	0.87045663260003	-10.2262869582486
HAVANA	transcript	ENSG00000078808.16	protein_coding	SDF4	2	ENST00000360001.10	protein_coding	SDF4-001	1.89376398592894	0.402423094776505	7.10145134123168	4.28779032307119e-12	2.28813386075754e-11	16.4509248899167	3.2179146379982	0.014479156036211	5.42257909275251	7.88561934744314e-05	0.00158210120863348	-1.76739824015907
HAVANA	transcript	ENSG00000078808.16	protein_coding	SDF4	2	ENST00000465727.5	nonsense_mediated_decay	SDF4-002	0.0276565605190695	0.0124342192889244	1.12981340732075	0.259099059162732	0.356880721544629	-6.90939423592042	0.534038781504694	0.00208155083255445	0.851937130759918	0.40806860647192	0.673414955656474	-9.98126221532052
HAVANA	transcript	ENSG00000078808.16	protein_coding	SDF4	2	ENST00000263741.11	protein_coding	SDF4-007	0.152200176132143	0.0199909778058724	1.01127889897148	0.31237433614203	0.417545473921658	-7.03590538366276	0.0554156172053167	0.003799928036936	1.62776594973442	0.125053344506655	0.326762104409075	-9.05905877151137
HAVANA	transcript	ENSG00000078808.16	protein_coding	SDF4	2	ENST00000494748.1	retained_intron	SDF4-003	0.729962398114381	0.170278649684042	4.81917997634947	1.91726324202483e-06	5.74407935848002e-06	3.79412029174964	1.1503609071129	0.0124181953174558	6.63949772953459	9.24177609097328e-06	0.000384272508827076	0.471200051005495
HAVANA	transcript	ENSG00000078808.16	protein_coding	SDF4	2	ENST00000478938.1	retained_intron	SDF4-004	0.277632954165139	0.0101974382025389	0.407801615883397	0.683594686362558	0.776243832082918	-7.46327289506292	0.354516974655314	0.0114899470537919	4.65506044102626	0.000337374765741919	0.00439331947184694	-3.2712483436867
HAVANA	transcript	ENSG00000078808.16	protein_coding	SDF4	2	ENST00000403997.2	protein_coding	SDF4-006	2.22024674482977	0.379107838113269	5.91005364099439	6.35162198741187e-09	2.45939430726802e-08	9.31853863275073	2.53883916123869	0.0111266295420298	3.05910616850364	0.00819525162598666	0.0462705653382462	-6.49916924541252
HAVANA	transcript	ENSG00000078808.16	protein_coding	SDF4	2	ENST00000459994.2	processed_transcript	SDF4-005	0.0835003448966023	-0.0799034425974752	-2.83819267528166	0.00472230017655785	0.0094692812805107	-3.55392750566041	0.0253662392070684	0.000193266584434807	0.16631741417817	0.870198855674669	1	-10.3449842911585
HAVANA	transcript	ENSG00000176022.4	protein_coding	B3GALT6	2	ENST00000379198.3	protein_coding	B3GALT6-001	1.04865730049488	0.103703115598461	2.55747030394023	0.0108389504581228	0.0205186969820554	-4.29975112978878	1.87536116910441	0.00752588960775179	4.49266313731201	0.000462981041054511	0.00552366047632348	-3.59666634616054
HAVANA	transcript	ENSG00000184163.3	protein_coding	FAM132A	2	ENST00000462849.1	retained_intron	FAM132A-004	0.0202596639457577	0.010246106757785	1.65155286714985	0.0992564844971969	0.154959231485479	-6.18726118095315	0.0661861630337324	0.00298350550522055	1.50288429686186	0.154284451773426	0.368989592109043	-9.2378118646931
HAVANA	transcript	ENSG00000184163.3	protein_coding	FAM132A	2	ENST00000478606.1	retained_intron	FAM132A-005	0.0539483448448919	0.0523688666411518	4.91155172161416	1.22764431967191e-06	3.75503713474682e-06	4.22276773511071	0.235392726591304	0.00788441359976466	4.21534296299852	0.000799742684956914	0.00823892665972133	-4.1566072247498
HAVANA	transcript	ENSG00000184163.3	protein_coding	FAM132A	2	ENST00000330388.2	protein_coding	FAM132A-001	0.0234374330316953	0.00686209715483467	1.32021767832258	0.18736917738655	0.270645438931278	-6.67702286246922	0.085671624641222	-0.00128392120822484	-1.17205310392971	0.260031131799068	0.508952457263587	-9.65829758384602
HAVANA	transcript	ENSG00000184163.3	protein_coding	FAM132A	2	ENST00000468365.1	retained_intron	FAM132A-002	0.0247522996925983	0.0262908610653381	3.3692656092081	0.000812185727105103	0.00180802950818286	-1.93840189414	0.115552620875221	0.00356618865511114	1.94444209451235	0.0714573148505149	0.224422146779309	-8.56387575383985
HAVANA	transcript	ENSG00000184163.3	protein_coding	FAM132A	2	ENST00000486627.1	retained_intron	FAM132A-003	0.0444701827635846	0.0358711593516175	3.61469747219873	0.000331305522961127	0.000774478702392396	-1.10254371928652	0.0745193726189105	-0.000784129836428035	-0.535295186451797	0.600541449009789	0.857000740081404	-10.2081155457832
HAVANA	transcript	ENSG00000260179.1	lincRNA	RP5-902P8.12	2	ENST00000565563.1	lincRNA	RP5-902P8.12-001	0.322604637533939	0.125162192541616	7.23658427803785	1.75288887558311e-12	9.74236037069361e-12	17.3281264030227	1.05335794443208	0.0103182845877888	4.05126103193955	0.00110864419754287	0.0104606296592981	-4.48977407307884
HAVANA	transcript	ENSG00000160087.20	protein_coding	UBE2J2	2	ENST00000450390.6	nonsense_mediated_decay	UBE2J2-002	0.475553841105487	0.331872252789529	9.84228079969444	5.28148302031536e-21	7.09778998115009e-20	36.6659672272108	0.629625595586708	0.0133168664692414	3.16558269124076	0.00661109410384422	0.0394768551409232	-6.28664801076935
ENSEMBL	transcript	ENSG00000160087.20	protein_coding	UBE2J2	3	ENST00000347370.6	protein_coding	UBE2J2-201	0.154826198424646	-0.00949549066649424	-0.233472429074031	0.815490569861605	0.881602450992388	-7.51911611701413	0.825887980197816	0.00607501226511578	1.13567566631989	0.274474218248603	0.525078331738916	-9.69939419937589
HAVANA	transcript	ENSG00000160087.20	protein_coding	UBE2J2	2	ENST00000349431.10	protein_coding	UBE2J2-001	1.02693959596447	0.0940310479638241	2.27796750583454	0.0231516244882168	0.0413513135106639	-4.96713207109871	1.83604084498184	0.00130974162487983	0.472992244068596	0.643244057654389	0.87998549514426	-10.2411069334055
HAVANA	transcript	ENSG00000160087.20	protein_coding	UBE2J2	2	ENST00000400929.6	protein_coding	UBE2J2-016	0.0942584929498961	0.0578780541169121	2.79827709777221	0.00533685067214884	0.0106153390813554	-3.66456640201529	0.253128427927026	-0.000678780934094606	-0.206839146201013	0.839005412791272	1	-10.3369232203312
HAVANA	transcript	ENSG00000160087.20	protein_coding	UBE2J2	2	ENST00000464036.5	nonsense_mediated_decay	UBE2J2-007	0.0122924739185948	0.0205312401740721	3.34830779539686	0.000874687944576842	0.00193879636727244	-2.00718005080663	0.0725767058298965	0.00232644286175094	1.76971152783781	0.0977449535241885	0.279171002070205	-8.84408462503335
HAVANA	transcript	ENSG00000160087.20	protein_coding	UBE2J2	2	ENST00000360466.6	protein_coding	UBE2J2-011	0.0901916000450718	0.0883047550604117	3.43210175614444	0.000648817309186102	0.00146270011570436	-1.72973433474855	0.470876436222404	0.000781640909388908	0.124513619712291	0.902614454971654	1	-10.3514717838106
HAVANA	transcript	ENSG00000160087.20	protein_coding	UBE2J2	2	ENST00000400930.8	protein_coding	UBE2J2-015	0.146438040829812	0.074155328874308	3.49412315838887	0.000518070782120325	0.00118269789301497	-1.52016821610352	0.240562329737367	-0.00231911219942932	-0.7482770040589	0.46623044233075	0.732677143627394	-10.066153182676
HAVANA	transcript	ENSG00000160087.20	protein_coding	UBE2J2	2	ENST00000467339.1	processed_transcript	UBE2J2-009	1.18442414987874	0.517529709619756	10.1081975305469	5.66617721572136e-22	8.43860894542739e-21	38.8737179978909	1.54328105898869	0.0176640040991096	3.94548743887796	0.00136991041547747	0.0122475178497889	-4.70501122535948
HAVANA	transcript	ENSG00000160087.20	protein_coding	UBE2J2	2	ENST00000473215.5	nonsense_mediated_decay	UBE2J2-003	0.160406927019589	0.20749697232208	8.4426078415063	3.41494074789152e-16	2.76205329023108e-15	25.7300233991652	0.0184713698521849	-0.000422202739478512	-0.502191065304117	0.623055864029478	0.87045663260003	-10.2261355017369
HAVANA	transcript	ENSG00000160087.20	protein_coding	UBE2J2	2	ENST00000435198.5	protein_coding	UBE2J2-010	0.0288636481744699	0.028869919040583	3.36349444572286	0.000828968966841636	0.0018431561863568	-1.95738228013269	0.0384935014054129	-0.00014879163930621	-0.201467218775989	0.84312587266155	1	-10.3380920124089
HAVANA	transcript	ENSG00000160087.20	protein_coding	UBE2J2	2	ENST00000509720.5	protein_coding	UBE2J2-019	0.00810091337718629	0.0155309809400943	2.98677856058554	0.00295835584748743	0.0061039588468031	-3.12875974496346	0.0186908170986229	0.00128165602961985	1.62358055369356	0.125950068940867	0.326762104409075	-9.06521201362455
HAVANA	transcript	ENSG00000160087.20	protein_coding	UBE2J2	2	ENST00000491779.5	processed_transcript	UBE2J2-012	0.0103825902511278	0.0089040862877148	1.67284574301559	0.094986068876261	0.148987315334922	-6.15208976910955	0.0787316549373905	0.000644079458443937	0.330170035314311	0.745982720806642	0.962800873802352	-10.3017139459768
HAVANA	transcript	ENSG00000160087.20	protein_coding	UBE2J2	2	ENST00000466752.5	nonsense_mediated_decay	UBE2J2-004	0.0604687124540636	0.0531778803362634	3.29003145411793	0.00107277620517407	0.00235060414487271	-2.19627053151826	0.100295261467088	-7.30279740463592e-05	-0.0382653061866245	0.969996821221757	1	-10.3589700394631
HAVANA	transcript	ENSG00000160087.20	protein_coding	UBE2J2	2	ENST00000503294.5	nonsense_mediated_decay	UBE2J2-018	0.0100959832820138	0.012253281399196	2.23493216734895	0.0258647493970043	0.0457698674074718	-5.06318295807443	0.0230550149471506	0.00130975128613843	2.11497143845122	0.0521489877941888	0.179025932163277	-8.27572271958288
HAVANA	transcript	ENSG00000160087.20	protein_coding	UBE2J2	2	ENST00000477894.5	nonsense_mediated_decay	UBE2J2-006	0.318286968308057	0.278814573537906	12.1843671424835	4.5410590370811e-30	1.66022064977878e-28	57.3428668954647	0.173377287607452	0.000853882324371943	0.450290408217244	0.659145156003218	0.892746918534593	-10.2521460589485
HAVANA	transcript	ENSG00000160087.20	protein_coding	UBE2J2	2	ENST00000471154.1	retained_intron	UBE2J2-008	0.572027990032224	0.301117915465899	7.02657704911373	6.99876759032356e-12	3.65732198640095e-11	15.9706916730704	0.721884564447715	0.00271068148572349	0.759049593227114	0.459957411351354	0.726468879668716	-10.0578021296997
HAVANA	transcript	ENSG00000160087.20	protein_coding	UBE2J2	2	ENST00000422076.5	protein_coding	UBE2J2-014	0.00182987020551804	0.000677623413614388	0.322917991281807	0.746892967477945	0.828551038217241	-7.49425490645627	0.0414441643001154	0.000543938713688126	0.577321514414072	0.57255787775746	0.831654510835779	-10.1836492416717
HAVANA	transcript	ENSG00000160087.20	protein_coding	UBE2J2	2	ENST00000502382.1	protein_coding	UBE2J2-017	0.616780010849317	0.497410820863788	12.9349815726579	3.38276896371983e-33	1.77059517637942e-31	64.489009531612	0.331805137998392	0.0029409572443823	1.06449761568849	0.304470294579685	0.559621386915969	-9.77664442631475
HAVANA	transcript	ENSG00000160087.20	protein_coding	UBE2J2	2	ENST00000461142.3	retained_intron	UBE2J2-005	0.533972837449577	0.393173674117536	12.6949020572236	3.4668679074269e-32	1.61840446292568e-30	62.1795027144177	0.777456472057311	0.0132406735957823	11.9701144999866	6.38059912378574e-09	1.1605482691465e-05	8.16303225060251
HAVANA	transcript	ENSG00000160087.20	protein_coding	UBE2J2	2	ENST00000488418.2	protein_coding	UBE2J2-013	0.570994645208869	0.550015622505494	11.3596663350485	9.50456058016451e-27	2.37388031944864e-25	49.7616632050721	0.85425839730117	0.00877500945601137	3.54294214605404	0.00308209375514686	0.0223066579637581	-5.52456392514097
HAVANA	transcript	ENSG00000230415.1	lincRNA	RP5-902P8.10	2	ENST00000434139.1	lincRNA	RP5-902P8.10-001	1.13545981533988	0.0770198479917388	1.25080840712454	0.211592062687544	0.30045990306437	-6.76588825579957	0.643432173169302	-0.000413329118957117	-0.0874853693541952	0.931479728670221	1	-10.3556634433134
HAVANA	transcript	ENSG00000230415.1	lincRNA	RP5-902P8.10	2	ENST00000453732.1	lincRNA	RP5-902P8.10-002	1.99773001235385	0.0874478239106354	1.4717433555411	0.141722198487192	0.212407587160971	-6.46647923343337	2.39924224448343	0.0220602852169379	6.16323584327625	2.08738527879204e-05	0.0006475707349895	-0.381870845696115
HAVANA	transcript	ENSG00000162572.19	protein_coding	SCNN1D	2	ENST00000379116.9	protein_coding	SCNN1D-008	0.200472104013665	0.0716924375338987	3.64625908614043	0.00029410281459923	0.00069188355461903	-0.991005606286008	0.370271276990701	0.00672488246651227	2.59361955492592	0.0207513747567178	0.0923025735221823	-7.40540898165692
HAVANA	transcript	ENSG00000162572.19	protein_coding	SCNN1D	2	ENST00000379101.8	nonsense_mediated_decay	SCNN1D-002	0.212726466881489	-0.00572306428370753	-0.234060893810623	0.815033952154582	0.881268863422073	-7.51897866899298	0.538871561476834	0.0092463968428932	3.11456908946012	0.00732816344014642	0.0425378951684539	-6.38864968610165
HAVANA	transcript	ENSG00000162572.19	protein_coding	SCNN1D	2	ENST00000338555.6	protein_coding	SCNN1D-001	0.380033114281482	0.111307880347962	4.05799452654781	5.74612054038452e-05	0.000146782370183622	0.547762318249776	0.906587057310799	0.0158713241322167	7.09981794844517	4.33048516527227e-06	0.000237444168302137	1.26696932563695
ENSEMBL	transcript	ENSG00000162572.19	protein_coding	SCNN1D	3	ENST00000400928.7	protein_coding	SCNN1D-201	0.0679716756150542	-0.0802492074469471	-4.99070886301612	8.33130046099854e-07	2.59314235004061e-06	4.59596441092579	0.127905367266811	-0.00279301126297652	-1.5197745590642	0.150021100112993	0.362046301678125	-9.21423457288419
HAVANA	transcript	ENSG00000162572.19	protein_coding	SCNN1D	2	ENST00000470022.1	protein_coding	SCNN1D-006	0.351496350451048	0.329368208756334	8.69208728703949	5.17309551371375e-17	4.55609996647642e-16	27.5905520936717	0.31274367336046	0.00236014361959289	0.90464875093635	0.380403477305046	0.643830099094467	-9.93427694319401
HAVANA	transcript	ENSG00000162572.19	protein_coding	SCNN1D	2	ENST00000325425.12	protein_coding	SCNN1D-003	0.321917376729992	0.0468280978676264	1.60546447493026	0.109025896367612	0.168417638742272	-6.26186312370801	0.361529359455433	0.00195345080107635	0.562779051000175	0.582163440552811	0.840584397772494	-10.192315684908
HAVANA	transcript	ENSG00000162572.19	protein_coding	SCNN1D	2	ENST00000467651.2	processed_transcript	SCNN1D-007	0.236852689121347	0.0347450531870938	0.761438362449789	0.446755912510801	0.559076006331004	-7.25683564036501	0.197941934870999	-0.00285495576112389	-0.707561632870954	0.490409240427949	0.755592413653648	-10.0967145737693
HAVANA	transcript	ENSG00000162572.19	protein_coding	SCNN1D	2	ENST00000379099.3	protein_coding	SCNN1D-005	0.0525986738181422	0.0352366972661666	2.57098921333942	0.0104302753367222	0.0198005588352488	-4.26556371864635	0.172888684892243	0.00611068536805725	2.16850698551345	0.0471601537647446	0.166568608253572	-8.18257739182385
HAVANA	transcript	ENSG00000131584.18	protein_coding	ACAP3	2	ENST00000354700.9	protein_coding	ACAP3-001	0.819312479826589	0.165348261449318	2.83622423198043	0.0047510321183961	0.00952300692094622	-3.55941925003281	2.5153254556718	0.0124785656835452	3.95104389721368	0.00135474128806175	0.0121510802392128	-4.69369825892019
HAVANA	transcript	ENSG00000131584.18	protein_coding	ACAP3	2	ENST00000492936.5	retained_intron	ACAP3-004	1.57946564728352	0.33497778471155	4.9473545329672	1.03086706198488e-06	3.17838812032562e-06	4.39089526129718	2.51935025443588	0.0219726958340139	8.17987116888346	8.15365309412217e-07	8.93943201504973e-05	3.02554727981459
HAVANA	transcript	ENSG00000131584.18	protein_coding	ACAP3	2	ENST00000467278.5	retained_intron	ACAP3-003	0.933332282751843	0.0963831427874773	1.6082057580797	0.108424244762354	0.167583122537254	-6.25748432272937	1.46639452528024	0.0284233207076891	6.7446627690633	7.75253671935587e-06	0.000344001086080151	0.655490083278302
ENSEMBL	transcript	ENSG00000131584.18	protein_coding	ACAP3	3	ENST00000353662.4	protein_coding	ACAP3-201	0.387975213273703	-0.0520539462803132	-0.879828200590971	0.379376994556177	0.490189882699096	-7.15988404984025	0.353248485153829	0.00592223950051158	0.99106568470018	0.337867914229752	0.597191730346006	-9.85183698493332
HAVANA	transcript	ENSG00000131584.18	protein_coding	ACAP3	2	ENST00000470659.1	retained_intron	ACAP3-010	1.2586072337939	0.558928049906255	7.45907271653407	3.90698827594846e-13	2.32183017077829e-12	18.8014062318874	1.43638457378109	0.0165752177985018	3.43598393791795	0.00382643052614395	0.0262270555670839	-5.7416061769421
HAVANA	transcript	ENSG00000131584.18	protein_coding	ACAP3	2	ENST00000379037.6	processed_transcript	ACAP3-009	1.25269608349399	0.681393724569597	7.11738737790902	3.86115470611415e-12	2.07109799617621e-11	16.5536724873849	0.587104889269856	0.00446259097749159	0.558092566562102	0.58527660834859	0.843306688114327	-10.195063464918
HAVANA	transcript	ENSG00000131584.18	protein_coding	ACAP3	2	ENST00000476572.1	retained_intron	ACAP3-011	0.543510697178988	0.404856045047869	8.52963436119835	1.77589004759079e-16	1.48182945021086e-15	26.3744636096091	1.13214587245572	0.00590939121370018	1.50431258873041	0.153920030839801	0.368382653095371	-9.23582553629497
HAVANA	transcript	ENSG00000131584.18	protein_coding	ACAP3	2	ENST00000493992.1	retained_intron	ACAP3-008	1.24971778518297	0.436064279864373	5.51608575002523	5.58053086326573e-08	1.9595801396414e-07	7.20835179795786	2.29066413829118	0.02100976487437	4.26505562031755	0.000724715195777429	0.00767986209354947	-4.05590098504739
HAVANA	transcript	ENSG00000131584.18	protein_coding	ACAP3	2	ENST00000472541.5	retained_intron	ACAP3-002	0.96249749199778	0.313811882881788	5.52726833260471	5.25567245025083e-08	1.85036971911887e-07	7.26648207869722	1.7956418605121	0.0233799774806749	8.20871013174598	7.81370361681408e-07	8.69027987482685e-05	3.07048601838924
HAVANA	transcript	ENSG00000131584.18	protein_coding	ACAP3	2	ENST00000354980.7	nonsense_mediated_decay	ACAP3-012	2.14758148992328	0.33230061873832	4.40625768888682	1.28886583358728e-05	3.53799173597656e-05	1.96920084299716	1.84058016168292	0.0157615328501481	3.08505751709276	0.00777759699006181	0.0444468376544412	-6.44750812147796
HAVANA	transcript	ENSG00000131584.18	protein_coding	ACAP3	2	ENST00000478065.5	retained_intron	ACAP3-007	1.16349795282201	0.422753900235038	8.22224189750652	1.74969754685459e-15	1.31617939308042e-14	24.1204447398847	1.51293883934106	0.0175184972619756	8.52442677610025	4.93392654676023e-07	6.859240360881e-05	3.55585964585173
HAVANA	transcript	ENSG00000131584.18	protein_coding	ACAP3	2	ENST00000479108.5	retained_intron	ACAP3-006	0.336190272749287	0.367754187418894	8.00018989709616	8.79025443244178e-15	6.15374198218104e-14	22.5313864372519	0.188030198170247	0.00678648662788361	1.57501179196308	0.136766611456671	0.34040544854956	-9.13580546408534
HAVANA	transcript	ENSG00000131584.18	protein_coding	ACAP3	2	ENST00000438966.1	processed_transcript	ACAP3-005	2.68668953444425	0.438535434394663	6.26082285709415	8.27908106675511e-10	3.51326635110765e-09	11.3033400054106	1.36355465219116	0.0149684572301316	3.19969487187569	0.00617086762633846	0.0375238117640621	-6.21827007416446
ENSEMBL	transcript	ENSG00000278073.1	miRNA	MIR6726	3	ENST00000613751.1	miRNA	MIR6726-201	0.221666520997036	-0.0437894609883822	-0.640510661994766	0.522135433299305	0.632436213582908	-7.34145668761172	0	0	0	1	1	-10.3597524836655
HAVANA	transcript	ENSG00000169972.11	protein_coding	PUSL1	2	ENST00000379031.9	protein_coding	PUSL1-001	0.466701428622563	0.0895627393108537	3.17087748698334	0.00161350393750115	0.00345332948154161	-2.57298779842448	1.25950258050288	0.00481024382527015	2.10444253022362	0.0531858480944914	0.181560573265426	-8.29389764618547
HAVANA	transcript	ENSG00000169972.11	protein_coding	PUSL1	2	ENST00000470520.5	processed_transcript	PUSL1-005	0.053432511481285	0.0418747481193297	3.85251376718292	0.000132195583923796	0.00032438399224052	-0.239541343747653	0.13360599925812	0.002663484604169	1.32965964822105	0.204123952348966	0.444478079118599	-9.4681351545875
HAVANA	transcript	ENSG00000169972.11	protein_coding	PUSL1	2	ENST00000463758.1	retained_intron	PUSL1-004	0.0276099076465434	0.00338470015829581	0.4958426074511	0.620224336273024	0.721723741018413	-7.42353952384573	0.176723466991734	0.00373796089420638	2.35528534274308	0.0330266813211518	0.128908266280488	-7.84870426265152
HAVANA	transcript	ENSG00000169972.11	protein_coding	PUSL1	2	ENST00000467712.1	protein_coding	PUSL1-003	0.0125435075431052	-0.00350875607950366	-0.448438309830272	0.654032058167193	0.75094835019959	-7.44589462945735	0.153575346597795	0.00477624066134074	2.11068746881542	0.0525685894944181	0.18006362069268	-8.28312348870107
HAVANA	transcript	ENSG00000169972.11	protein_coding	PUSL1	2	ENST00000493657.1	retained_intron	PUSL1-002	0.212109101018574	0.0856964158779954	5.33290371016235	1.46931977283351e-07	4.94077574610341e-07	6.27099880195771	0.515669126199043	0.00449765956249169	3.21288532012372	0.00600855477036657	0.036791511548308	-6.19179539637762
HAVANA	transcript	ENSG00000127054.19	protein_coding	CPSF3L	2	ENST00000470030.6	retained_intron	CPSF3L-008	0.382401682959528	0.318578260462589	10.9369749622894	4.24975219778029e-25	8.9027708459802e-24	45.9964816800437	1.12935482889475	0.015657282486605	5.31517914698151	9.62094263087082e-05	0.00180990091699868	-1.97396851610715
ENSEMBL	transcript	ENSG00000127054.19	protein_coding	CPSF3L	3	ENST00000540437.5	protein_coding	CPSF3L-201	0.108482586324014	0.111521944207411	6.58426129594	1.16319753659475e-10	5.37094698760312e-10	13.2197348224749	0.0437292264451517	0.00299857552766755	1.62743926299738	0.125123138986761	0.326762104409075	-9.0595394508722
ENSEMBL	transcript	ENSG00000127054.19	protein_coding	CPSF3L	3	ENST00000545578.5	protein_coding	CPSF3L-202	0.0238131345815421	-0.00708742829966829	-0.903580136122082	0.366655201026693	0.476702722743276	-7.13875364608318	0.0788667503915638	0.00395816681219368	1.59868771800396	0.131398450199802	0.331939841060331	-9.10158079546312
ENSEMBL	transcript	ENSG00000127054.19	protein_coding	CPSF3L	3	ENST00000620829.4	protein_coding	CPSF3L-205	0.00483478098031144	0.00247296430826625	0.455962291980899	0.648615974065273	0.746256353161806	-7.44249616294628	0	0	0	1	1	-10.3597524836655
ENSEMBL	transcript	ENSG00000127054.19	protein_coding	CPSF3L	3	ENST00000618806.4	protein_coding	CPSF3L-203	0.00412837258829215	-0.00116243017284074	-0.151630891398399	0.87953950882674	0.929427426570557	-7.53486212363629	0	0	0	1	1	-10.3597524836655
HAVANA	transcript	ENSG00000127054.19	protein_coding	CPSF3L	2	ENST00000435064.5	protein_coding	CPSF3L-001	1.42516376008476	0.237945762545785	4.07757963036357	5.29740335145194e-05	0.000135869553010552	0.624803692719225	2.58670691554735	0.00200131753240681	1.03904512476607	0.315762239606699	0.572496472632683	-9.80323227672586
HAVANA	transcript	ENSG00000127054.19	protein_coding	CPSF3L	2	ENST00000497304.6	retained_intron	CPSF3L-021	0.22709714507184	0.157838339072074	5.20065887083808	2.90597563932568e-07	9.48702934366816e-07	5.6118499608583	0.314944040065413	0.00390220684959722	1.03092662002114	0.319427246905383	0.576639919934565	-9.81159638181072
HAVANA	transcript	ENSG00000127054.19	protein_coding	CPSF3L	2	ENST00000323275.10	retained_intron	CPSF3L-004	0.0470291328431134	0.026039033951504	1.83523848218377	0.0670669069940651	0.108979146960875	-5.86921091387236	0.0994042578980749	0.00358362536577698	1.85428810897711	0.0841014404646265	0.252009255628628	-8.71048394676518
HAVANA	transcript	ENSG00000127054.19	protein_coding	CPSF3L	2	ENST00000411962.5	protein_coding	CPSF3L-011	0.00886119757501373	-0.00270026847410619	-0.335261244087532	0.737569287710528	0.820845598463991	-7.49019671709101	0.00869666631009432	-0.000198780944230727	-0.497746232107872	0.626109441770151	0.87045663260003	-10.2284705010151
HAVANA	transcript	ENSG00000127054.19	protein_coding	CPSF3L	2	ENST00000462432.5	processed_transcript	CPSF3L-005	0.905140333617781	0.350174132492728	9.32904761113999	3.51047144414623e-19	3.88654674826804e-18	32.5184814176165	1.42032533526126	0.0168128062176833	6.38948189866747	1.41194190514061e-05	0.000504839905282145	0.0271444967809291
HAVANA	transcript	ENSG00000127054.19	protein_coding	CPSF3L	2	ENST00000478641.5	retained_intron	CPSF3L-006	0.331345398383267	0.243535561432573	8.24912392835737	1.43594090240126e-15	1.08971743861657e-14	24.3150697518221	1.05487329866995	0.0164969904373016	5.73383227652247	4.4698125939802e-05	0.00107208918966579	-1.17664884850092
HAVANA	transcript	ENSG00000127054.19	protein_coding	CPSF3L	2	ENST00000421495.6	protein_coding	CPSF3L-007	0.182425024271164	0.378988819137364	11.7265551607467	3.28438680603218e-28	9.67574048295364e-27	53.0973476548781	0.29349005440506	0.010866976829298	2.43000796700809	0.028580154990018	0.11607559877456	-7.71162454500418
HAVANA	transcript	ENSG00000127054.19	protein_coding	CPSF3L	2	ENST00000458452.7	nonsense_mediated_decay	CPSF3L-012	0.0267439303413918	0.0285577603859363	2.16782016545421	0.0306456491359193	0.0534607919692308	-5.20938621788756	0.0832575386811674	-0.000555759357019398	-0.375830697471205	0.712471794240744	0.935951107861551	-10.2846338944253
HAVANA	transcript	ENSG00000127054.19	protein_coding	CPSF3L	2	ENST00000419704.5	protein_coding	CPSF3L-009	0.00588481391037342	0.00186099474803739	0.555363869900781	0.578895326628845	0.684767892753083	-7.39229520750233	0.0277032206745557	0.0013494768610565	1.82022431296099	0.0893780564209151	0.262904134668666	-8.76476520581723
HAVANA	transcript	ENSG00000127054.19	protein_coding	CPSF3L	2	ENST00000532772.5	nonsense_mediated_decay	CPSF3L-029	0.00654278633622678	0.00201115978211222	0.636585841533412	0.524687308978024	0.634853868808285	-7.34395899223411	0.0152139862507385	-0.00048587779618431	-0.935590106325914	0.364770793687425	0.626742516512611	-9.90552399644195
HAVANA	transcript	ENSG00000127054.19	protein_coding	CPSF3L	2	ENST00000450926.6	protein_coding	CPSF3L-023	0.00922318408234303	0.0113581526354569	1.52123092498548	0.128836934074025	0.195221148223028	-6.39280819850285	0.025676255354616	0.00176065751003081	1.62579664813684	0.125474581641848	0.326762104409075	-9.06195534494911
HAVANA	transcript	ENSG00000127054.19	protein_coding	CPSF3L	2	ENST00000527098.5	nonsense_mediated_decay	CPSF3L-024	0.00705121808582129	0.0176995526226907	2.70246213799081	0.00711793371827752	0.0138785153427463	-3.92394648158754	0.00510455094649576	3.88918167352057e-05	0.161285765476343	0.874088982533986	1	-10.3458635607615
HAVANA	transcript	ENSG00000127054.19	protein_coding	CPSF3L	2	ENST00000485710.5	retained_intron	CPSF3L-022	0.025982640460112	0.0380133757336487	2.44011175780933	0.0150306255412025	0.0277812007909554	-4.58914918711836	0.0831172974030483	0.000131054973796766	0.0673241910582033	0.947241070092523	1	-10.3573306771558
HAVANA	transcript	ENSG00000127054.19	protein_coding	CPSF3L	2	ENST00000461514.6	retained_intron	CPSF3L-020	0.0673844981333933	0.107029086279421	5.80085921604454	1.17443992127892e-08	4.42072986100349e-08	8.72091455414338	0.525474362239316	0.0158399026652751	4.67391844905362	0.000325261191486391	0.00428212974554008	-3.23359880603485
HAVANA	transcript	ENSG00000127054.19	protein_coding	CPSF3L	2	ENST00000525164.5	retained_intron	CPSF3L-048	0.243116725938794	0.0918013116466917	3.00356175954834	0.00280273502543367	0.00580273675090788	-3.07941967606729	0.637318766928082	0.0134624601817679	3.93997817454103	0.00138512109515577	0.0123469808817084	-4.71622864509081
HAVANA	transcript	ENSG00000127054.19	protein_coding	CPSF3L	2	ENST00000528879.5	nonsense_mediated_decay	CPSF3L-046	0.00905476249698778	0.0153030692708595	2.50711152171013	0.012489766938844	0.0234013223384741	-4.42555573350373	0.102864918477508	0.00274734017689628	1.0731794163254	0.300687183519333	0.55524482234436	-9.76744939482437
HAVANA	transcript	ENSG00000127054.19	protein_coding	CPSF3L	2	ENST00000525769.5	retained_intron	CPSF3L-047	0.0659977203636435	0.033172181354503	1.33013585816752	0.184082699409409	0.266600844617626	-6.66393540697107	0.0353286317848031	-0.00100874694989967	-0.888864707516856	0.388551172635277	0.652717856349871	-9.94861190780743
ENSEMBL	transcript	ENSG00000127054.19	protein_coding	CPSF3L	3	ENST00000620702.1	miRNA	CPSF3L-204	0.0007039112107745	0.000101104235814515	0.040729620389748	0.967527780539166	0.99232835667067	-7.54552059575605	0	0	0	1	1	-10.3597524836655
HAVANA	transcript	ENSG00000127054.19	protein_coding	CPSF3L	2	ENST00000531377.5	nonsense_mediated_decay	CPSF3L-042	0.00665102088644382	0.0101817540151355	2.01816531438447	0.0441100135209132	0.074493692547273	-5.51964265646312	0.020374653527212	-0.000465706366336274	-0.502419710023318	0.622898979318348	0.87045663260003	-10.2260148457528
HAVANA	transcript	ENSG00000127054.19	protein_coding	CPSF3L	2	ENST00000527383.5	nonsense_mediated_decay	CPSF3L-043	0.047271925143572	0.0736491037796035	3.34052894672369	0.00089900386090973	0.00198899085945607	-2.03260385577295	0.145810272681304	0.00391246872179207	0.925514700051609	0.36981189607132	0.632218869852991	-9.91498120475801
HAVANA	transcript	ENSG00000127054.19	protein_coding	CPSF3L	2	ENST00000531292.5	retained_intron	CPSF3L-044	0.209981526107073	0.11005030212834	3.81518946455124	0.000153195714026198	0.000373147767706064	-0.378419840288796	0.650464687129891	0.0189826574035406	5.77818292040529	4.12690277753528e-05	0.00101742034113137	-1.09345805671443
HAVANA	transcript	ENSG00000127054.19	protein_coding	CPSF3L	2	ENST00000467408.6	retained_intron	CPSF3L-019	0.067202082487192	0.0705788494747771	2.76835249307474	0.00584413970393617	0.0115519643699995	-3.74651615155722	0.085588426164783	0.00131907814481364	0.6091650346538	0.551819352969015	0.812422541772424	-10.1639363610938
HAVANA	transcript	ENSG00000127054.19	protein_coding	CPSF3L	2	ENST00000434694.6	protein_coding	CPSF3L-017	0.0187660798336829	0.0342907482642704	2.52121934702866	0.012006140935069	0.0225601659923197	-4.39055789971014	0.00587005775193371	-0.000313069746769798	-1.19076974701638	0.252830037197861	0.501676045688071	-9.63673519959238
HAVANA	transcript	ENSG00000127054.19	protein_coding	CPSF3L	2	ENST00000531020.1	retained_intron	CPSF3L-045	0.0666000964623279	0.0151153662611721	0.809741468204411	0.418475737429304	0.530643160546757	-7.21896400366812	0.111331169597383	0.00492952061682958	1.57482611016348	0.136809441010766	0.340481850898541	-9.13607245023087
HAVANA	transcript	ENSG00000127054.19	protein_coding	CPSF3L	2	ENST00000533916.5	retained_intron	CPSF3L-041	0.216471594056127	0.159372895388836	5.07835795832575	5.39096138000428e-07	1.71147079896128e-06	5.01548729809659	0.734598371770163	0.0150558867896326	4.15612248166934	0.00089957125426495	0.00897460528416954	-4.27672839858974
HAVANA	transcript	ENSG00000127054.19	protein_coding	CPSF3L	2	ENST00000488042.6	retained_intron	CPSF3L-018	0.285302263256888	0.229446155684902	6.97666081779097	9.68052989390708e-12	4.98564294294825e-11	15.6528525297836	0.323602471530947	-0.0017885433850533	-0.558262219757541	0.585163760931194	0.843206200492961	-10.1949643777882
HAVANA	transcript	ENSG00000127054.19	protein_coding	CPSF3L	2	ENST00000526797.5	nonsense_mediated_decay	CPSF3L-037	0.255022643200172	-0.010721504757883	-0.36519793353979	0.715118800503753	0.802639872147597	-7.47972223919163	0.439181472674199	-0.00837230534363848	-2.33732013764744	0.0341894120792574	0.132154658205926	-7.88137886307697
HAVANA	transcript	ENSG00000127054.19	protein_coding	CPSF3L	1	ENST00000526332.5	protein_coding	CPSF3L-038	0.018034007466186	0.00547245005600303	0.451303509066981	0.651967390376474	0.749062486271568	-7.44460712430101	0.00964392074973171	-0.000220432474279582	-0.498802216716049	0.625383340326127	0.87045663260003	-10.2279175784072
HAVANA	transcript	ENSG00000127054.19	protein_coding	CPSF3L	2	ENST00000430786.5	nonsense_mediated_decay	CPSF3L-013	0.0156747767299572	0.0243296147898013	2.99902623488836	0.00284403366225835	0.00588303235485769	-3.09277972575485	0.018973473672424	0.000164698991036402	0.507971051975788	0.619095747032989	0.87045663260003	-10.2230691257103
HAVANA	transcript	ENSG00000127054.19	protein_coding	CPSF3L	2	ENST00000527719.5	protein_coding	CPSF3L-030	0.0126704357316207	0.00864067708876255	0.692187122329351	0.489142621494483	0.600871061903367	-7.30707803850007	0.0599037590827263	0.00023486412493099	0.157803904599321	0.876782898143887	1	-10.3464562526087
HAVANA	transcript	ENSG00000127054.19	protein_coding	CPSF3L	2	ENST00000530031.5	protein_coding	CPSF3L-034	0.0142306457178355	0.0088774417312854	1.25839508503328	0.208838895789419	0.29710236827261	-6.75640700263022	0.034688629353503	0.00237864886995449	2.5413250015218	0.0229978543306779	0.0995516198547752	-7.50413049067136
HAVANA	transcript	ENSG00000127054.19	protein_coding	CPSF3L	2	ENST00000526113.1	retained_intron	CPSF3L-040	0.0796549510553989	0.108349634626576	4.92003913997661	1.17795471908231e-06	3.6101890803821e-06	4.26252392937649	0.125084036928215	0.00236018427955302	1.00980030600751	0.329108383245508	0.587365793201987	-9.83309559054144
HAVANA	transcript	ENSG00000127054.19	protein_coding	CPSF3L	2	ENST00000526904.5	retained_intron	CPSF3L-039	0.343506250748568	0.298400277802061	10.2658869760287	1.48107241720187e-22	2.35387462370794e-21	40.201215671086	1.10529985673516	0.0112058344363404	3.97128426198792	0.00130091372014913	0.0117845925459375	-4.65249378332648
HAVANA	transcript	ENSG00000127054.19	protein_coding	CPSF3L	2	ENST00000525603.1	retained_intron	CPSF3L-026	0.199781661933958	0.0279097613303092	0.775755213124721	0.438261984004887	0.550698886426569	-7.24585284923722	0.460633750204999	0.00450787537025295	0.786529278594595	0.44419397836343	0.710593130677271	-10.0360012728748
HAVANA	transcript	ENSG00000127054.19	protein_coding	CPSF3L	2	ENST00000429572.5	protein_coding	CPSF3L-016	0.95015053580554	0.486232056876977	10.4740687429532	2.46934513188441e-23	4.26850773510305e-22	41.9741198048594	1.7298477854072	0.017704231104102	5.06383126506888	0.00015414510057234	0.0025153078854262	-2.46257564870863
HAVANA	transcript	ENSG00000127054.19	protein_coding	CPSF3L	2	ENST00000498173.2	retained_intron	CPSF3L-002	0.598029793717028	0.226688614420444	5.72300318002454	1.80994265006839e-08	6.68650469776266e-08	8.30075059664061	0.803636077381008	0.0100237661489338	2.6508342771104	0.0185356221470671	0.0849689771073675	-7.29656022906011
HAVANA	transcript	ENSG00000127054.19	protein_coding	CPSF3L	2	ENST00000496353.1	retained_intron	CPSF3L-003	0.232768920383718	0.159840304354919	8.98899284302484	5.2035087209784e-18	5.08869839264974e-17	29.8564258693566	0.645816481193153	0.0093878055509441	6.11935060547881	2.25367832089435e-05	0.000682243892741323	-0.461993248142406
HAVANA	transcript	ENSG00000127054.19	protein_coding	CPSF3L	2	ENST00000493534.6	processed_transcript	CPSF3L-015	0.0880866821767217	0.105505253305484	4.55144605261897	6.70419362655769e-06	1.89569516433294e-05	2.59375350931206	0.131358134937709	0.00240006890938029	0.739291451577265	0.471502840171738	0.737993011518804	-10.0730343387895
HAVANA	transcript	ENSG00000127054.19	protein_coding	CPSF3L	2	ENST00000534345.5	protein_coding	CPSF3L-032	0.120594665664716	0.0637866582412583	2.77124476357754	0.00579327198408307	0.0114586795751831	-3.73863283719064	0.0739118833998592	0.00340254358526742	1.34420953555024	0.199488435775323	0.438011192484662	-9.44962162842695
HAVANA	transcript	ENSG00000127054.19	protein_coding	CPSF3L	2	ENST00000532952.5	processed_transcript	CPSF3L-027	0.0385713437323294	-0.0315536650806193	-2.58061543805956	0.0101477153708308	0.0193055727278608	-4.24111338438405	0.0809864358084805	0.00165527583439718	1.0439594180844	0.313558622539514	0.569875081351355	-9.79814185057363
HAVANA	transcript	ENSG00000127054.19	protein_coding	CPSF3L	2	ENST00000490853.5	processed_transcript	CPSF3L-014	0.0387324813680476	-0.0340829258618718	-2.56205844373638	0.0106986785131882	0.0202722775130092	-4.2881680499963	0.0607062622003367	-0.00259317148662768	-1.97382570494566	0.0677237678949494	0.215983789556751	-8.51520366645213
HAVANA	transcript	ENSG00000127054.19	protein_coding	CPSF3L	2	ENST00000531019.5	nonsense_mediated_decay	CPSF3L-033	0.047633803163589	-0.0129070513405854	-0.750245237926738	0.453461530166516	0.565898826225098	-7.26527998434316	0.17709164753623	-0.00207286333927339	-0.57198097342739	0.576075723760783	0.834924507876969	-10.1868564468088
HAVANA	transcript	ENSG00000127054.19	protein_coding	CPSF3L	2	ENST00000498476.6	protein_coding	CPSF3L-031	0.0134602166264063	0.0164879450454552	1.54018593460399	0.12415055038378	0.188889381438511	-6.36395098685966	0.0533847778353766	0.000112921372729171	0.0796007006868011	0.937640543237908	1	-10.3563671304018
HAVANA	transcript	ENSG00000127054.19	protein_coding	CPSF3L	2	ENST00000470679.3	nonsense_mediated_decay	CPSF3L-025	0.00868671700633927	-0.00136241880525175	-0.268948123404948	0.788081054084078	0.861077350264211	-7.51021189247847	0	0	0	1	1	-10.3597524836655
HAVANA	transcript	ENSG00000127054.19	protein_coding	CPSF3L	2	ENST00000525285.1	nonsense_mediated_decay	CPSF3L-036	0.0315506478697112	0.00330051795998663	0.237090076151495	0.81268446609625	0.879430345294775	-7.51826566782786	0.0477956371328347	-0.00105352597134269	-0.691058874764075	0.500418412281884	0.76468158736581	-10.1086474805414
HAVANA	transcript	ENSG00000127054.19	protein_coding	CPSF3L	2	ENST00000530233.1	retained_intron	CPSF3L-035	0.146355050986337	0.131439732625192	6.22912709425834	9.99178486942636e-10	4.20229566484761e-09	11.1199571266568	0.500211570040993	0.0106216626975807	2.50990545738362	0.0244578519323368	0.103940711721099	-7.56307273873095
HAVANA	transcript	ENSG00000240731.1	sense_intronic	RP5-890O3.9	2	ENST00000444968.1	sense_intronic	RP5-890O3.9-001	1.90619771125898	0.712703108943691	11.3829310356842	7.69203430857346e-27	1.94341843795184e-25	49.9713540820713	2.48901336241481	0.0144236956243773	4.84149647879225	0.000235444312245033	0.00340601184478619	-2.90042305823236
HAVANA	transcript	ENSG00000224051.6	protein_coding	CPTP	2	ENST00000464957.1	processed_transcript	CPTP-002	0.0371715459077616	0.0102841998749952	1.25846545862731	0.208813480022115	0.29707266516932	-6.75631878838589	0.219445052217961	0.00569550355201843	2.8384204598748	0.0127638733208067	0.0643745575499855	-6.93421749903075
HAVANA	transcript	ENSG00000224051.6	protein_coding	CPTP	2	ENST00000343938.8	protein_coding	CPTP-001	0.479144921320834	0.240437155727631	6.64809532759373	7.8231804484085e-11	3.67815495302762e-10	13.607553194795	1.93183662946261	0.0158778045005775	4.4559620841758	0.000497500360972178	0.005831372749487	-3.67048691554615
HAVANA	transcript	ENSG00000224051.6	protein_coding	CPTP	2	ENST00000488011.1	protein_coding	CPTP-003	0.115015206782817	0.0475406963701098	3.4023562131416	0.000721903469378916	0.00161773775331518	-1.82897263457017	0.277023082634988	0.00305435620087977	2.66161980497397	0.0181443257227283	0.0835988051207062	-7.27594748787261
HAVANA	transcript	ENSG00000169962.4	protein_coding	TAS1R3	2	ENST00000339381.5	protein_coding	TAS1R3-001	0.0256224125769185	0.0462060967581858	9.70762887304864	1.61143642413659e-20	2.05657060995675e-19	35.5631301202762	0.283682604602048	0.00364925175979928	3.25441883132207	0.00552467856901485	0.0345447163464521	-6.10831508097593
HAVANA	transcript	ENSG00000107404.18	protein_coding	DVL1	2	ENST00000378891.9	protein_coding	DVL1-001	1.94216082326324	0.450907814724122	5.55691583451399	4.48084688305583e-08	1.58830813095695e-07	7.42110176685128	3.19960718928976	0.00854132923857501	3.16663266295575	0.00659709027662574	0.0394136015742034	-6.28454531294822
HAVANA	transcript	ENSG00000107404.18	protein_coding	DVL1	2	ENST00000378888.9	protein_coding	DVL1-004	0.32657976861942	0.13110202219036	1.9175760191569	0.0557368226541192	0.0921687490752649	-5.71591276269291	1.56588812469353	0.0281080623150683	3.26900244309418	0.00536413874520228	0.033814282999488	-6.0789622673613
ENSEMBL	transcript	ENSG00000107404.18	protein_coding	DVL1	3	ENST00000610709.2	protein_coding	DVL1-201	0.0643147590775935	-0.00775809579654431	-0.336061384523302	0.736966206105217	0.820383577357969	-7.48992839759835	0.0512339211880651	-0.000578410666302559	-0.340097019966957	0.738649000050738	0.957011939143869	-10.2981854793115
HAVANA	transcript	ENSG00000107404.18	protein_coding	DVL1	2	ENST00000632445.1	protein_coding	DVL1-009	1.0619749330229	0.0618263325957287	0.847887644768673	0.396908109641432	0.50854005258219	-7.18741463176915	2.47311267303043	0.0090337308168439	2.45626174507324	0.0271575496467198	0.111926960902636	-7.66302912538481
HAVANA	transcript	ENSG00000107404.18	protein_coding	DVL1	2	ENST00000631679.1	protein_coding	DVL1-006	0.00527401464226811	0.0113069793348431	1.37178878525899	0.170747232453722	0.249704035382688	-6.60791094805097	0.0301432685186012	-0.000292588699247148	-0.297344327248633	0.770411434812523	0.981815879173629	-10.3126475384586
HAVANA	transcript	ENSG00000107404.18	protein_coding	DVL1	2	ENST00000634054.1	retained_intron	DVL1-008	0.251034035090327	0.138315752603643	5.19554705618749	2.98274344386127e-07	9.72246173774528e-07	5.58666861327684	0.467368827682932	0.011956464019851	3.8938071167369	0.00151953231224903	0.0132170513794534	-4.81025584506047
HAVANA	transcript	ENSG00000107404.18	protein_coding	DVL1	2	ENST00000633096.1	retained_intron	DVL1-007	0.207464315830827	0.0563839499549793	2.48269759193896	0.0133676865823852	0.0249216701326847	-4.48566786823336	0.160693634583835	0.00207680182929869	1.12711691259558	0.277958893048975	0.528952870718177	-9.70890593811115
ENSEMBL	transcript	ENSG00000107404.18	protein_coding	DVL1	3	ENST00000616525.1	miRNA	DVL1-202	0.00141484146542911	0.00269696034820735	0.539757450522151	0.589605716200053	0.694395288073348	-7.40082928310923	0	0	0	1	1	-10.3597524836655
HAVANA	transcript	ENSG00000107404.18	protein_coding	DVL1	2	ENST00000472445.1	retained_intron	DVL1-005	0.435783571958303	0.273015352543509	6.06017373059751	2.68690937347742e-09	1.0808270948666e-08	10.1559155746331	1.06909087859465	0.0180047782746414	5.34416683197147	9.11669793600627e-05	0.00174440217231966	-1.91808043317759
HAVANA	transcript	ENSG00000162576.16	protein_coding	MXRA8	2	ENST00000474033.5	retained_intron	MXRA8-004	0.60603134571787	0.108841881736032	2.27478862262989	0.0233431959444839	0.0416662037831093	-4.974288421521	1.93795433539588	0.010895608623592	5.47089524579431	7.21426734008612e-05	0.00148986148838503	-1.67491616524324
ENSEMBL	transcript	ENSG00000162576.16	protein_coding	MXRA8	3	ENST00000342753.8	protein_coding	MXRA8-201	0.0331597305458246	0.0295468984700763	3.65453945759678	0.000285013527364726	0.000671651038754194	-0.961590731713303	0.251080488066841	0.00451276149313602	3.02005622109745	0.00886575769623035	0.0490611220443996	-6.57672556499203
HAVANA	transcript	ENSG00000162576.16	protein_coding	MXRA8	2	ENST00000309212.10	protein_coding	MXRA8-001	0.076383092356545	0.0104715869398355	0.581440932911768	0.56120654550487	0.668647533311058	-7.37749338739783	0.0120582560333518	-0.000401320493820973	-1.46436353046452	0.164389053997061	0.384802690559643	-9.29085861752994
HAVANA	transcript	ENSG00000162576.16	protein_coding	MXRA8	2	ENST00000445648.5	protein_coding	MXRA8-003	0.0352777220652551	0.0095825912365248	1.11634945466029	0.264811238337723	0.363606135194156	-6.92446602633245	0.0820173776110123	0.0024878564537831	2.61460676674377	0.0199104757798201	0.089559983541396	-7.36558058377352
HAVANA	transcript	ENSG00000162576.16	protein_coding	MXRA8	2	ENST00000477278.3	protein_coding	MXRA8-002	0.0153812618198993	-0.000129751122354755	-0.0234792671900074	0.981277386549248	1	-7.54607400379166	0.338303169368924	0.00731862294031144	3.09959327038628	0.00755292494311653	0.0435020662046539	-6.41853202763462
HAVANA	transcript	ENSG00000162576.16	protein_coding	MXRA8	2	ENST00000473097.5	retained_intron	MXRA8-007	0.0454887252495466	0.0389473939292094	3.8535883589149	0.000131633294416613	0.000323056697050396	-0.235524072766722	0.283854524866225	-0.00845744399285039	-2.02834262172253	0.0612631615659203	0.200958719740941	-8.42379466363094
HAVANA	transcript	ENSG00000162576.16	protein_coding	MXRA8	2	ENST00000478517.5	retained_intron	MXRA8-008	0.00520104612558028	-0.00231168291829119	-0.577122666799164	0.564117542473679	0.671328138322284	-7.3799913679554	0.848501187169699	0.0244573056685409	5.09076143339722	0.000146496848957542	0.00242378068015848	-2.40989035155034
HAVANA	transcript	ENSG00000162576.16	protein_coding	MXRA8	2	ENST00000476718.1	retained_intron	MXRA8-009	0.0709433038462705	0.00298556067384634	0.21624034809993	0.828889001979184	0.891636445019478	-7.52298764089247	0.706174679981625	0.0155949775400889	4.90285872603839	0.000209341861961357	0.0031307724918131	-2.77908318111875
HAVANA	transcript	ENSG00000162576.16	protein_coding	MXRA8	2	ENST00000464351.1	retained_intron	MXRA8-006	0.00370295357560827	-0.00115430658591172	-0.451823484092055	0.651592981521836	0.748738656715587	-7.44437259008066	0.0271811783711095	0.00186385223116179	1.62606621771878	0.125416848128283	0.326762104409075	-9.06155898829086
HAVANA	transcript	ENSG00000162576.16	protein_coding	MXRA8	2	ENST00000460473.1	retained_intron	MXRA8-005	0.016832349700563	0.0111171146763799	1.17272780400958	0.241465954435875	0.336245111595726	-6.86015569909872	0.25273975360805	0.0051919193923768	1.80261052907909	0.0922204716761119	0.26836343053911	-8.79258503680458
HAVANA	transcript	ENSG00000175756.13	protein_coding	AURKAIP1	2	ENST00000338370.7	protein_coding	AURKAIP1-002	0.280031139086196	0.101870369486678	2.41201549052113	0.0162254455787891	0.0298270999972502	-4.6564645437854	0.607779078725222	0.00900127012807775	1.79627861449019	0.093261723985079	0.270335557528609	-8.80254398045143
HAVANA	transcript	ENSG00000175756.13	protein_coding	AURKAIP1	2	ENST00000338338.9	protein_coding	AURKAIP1-001	0.74314588731613	-0.061402319602068	-0.909768154384271	0.363385149124098	0.473281299013026	-7.13315649012499	0.887620246637791	-0.00229783180944754	-0.621859554737795	0.543666896188783	0.804677801036258	-10.1557973695675
HAVANA	transcript	ENSG00000175756.13	protein_coding	AURKAIP1	2	ENST00000321751.9	protein_coding	AURKAIP1-006	2.80416768734609	0.0231437508012697	0.395018079477182	0.69299877930439	0.784220650096756	-7.46839892719158	3.37144296406103	0.00214602793424511	0.636000296843127	0.534664266911274	0.796490166106873	-10.1465438754439
HAVANA	transcript	ENSG00000175756.13	protein_coding	AURKAIP1	2	ENST00000378853.3	protein_coding	AURKAIP1-003	0.775301799054515	-0.0211800002970536	-0.222562211868699	0.823967552146156	0.888086727374935	-7.5216017614567	1.77756202561899	0.0142663334497401	2.56174014081516	0.0220943843180373	0.0967097149149715	-7.46568099238854
HAVANA	transcript	ENSG00000175756.13	protein_coding	AURKAIP1	2	ENST00000489799.1	processed_transcript	AURKAIP1-005	0.174909719042188	0.0121489894906312	0.599632060826613	0.54902434950124	0.657513108698161	-7.36676623232725	0.342045922163932	0.00454321886347456	1.68753525099568	0.112836793756286	0.308011534981828	-8.97000729226943
HAVANA	transcript	ENSG00000175756.13	protein_coding	AURKAIP1	2	ENST00000496905.1	processed_transcript	AURKAIP1-004	0.0647331610549474	-0.00836347015836159	-0.586737235531828	0.557646225864977	0.665372336919861	-7.37440425332665	0.0902511326861563	0.000318643006952371	0.156321239178796	0.877930517863339	1	-10.3467047227298
HAVANA	transcript	ENSG00000223663.2	processed_pseudogene	NDUFB4P8	1	ENST00000435351.2	processed_pseudogene	NDUFB4P8-001	0.0102593928091292	0.00194718706132342	0.410601869849751	0.681541199932473	0.774494048618754	-7.4621282477483	0.105504221107979	-0.000458363989597147	-0.240083782740507	0.813618643939113	1	-10.3290105828212
HAVANA	transcript	ENSG00000221978.11	protein_coding	CCNL2	2	ENST00000480479.5	retained_intron	CCNL2-013	0.805203568395657	0.052350873156685	1.42998072477938	0.153349984339322	0.227500258463339	-6.52677112744367	0.992665166795298	0.00870801922631438	5.03538958923134	0.00016267268302173	0.00261557773543034	-2.51830218090672
HAVANA	transcript	ENSG00000221978.11	protein_coding	CCNL2	2	ENST00000482621.5	nonsense_mediated_decay	CCNL2-005	0.400771687115226	-0.103645903405133	-3.17588295324684	0.00158647042817236	0.00339898871126028	-2.55743078026826	0.403380092603876	0.00473249895021803	1.68329186666228	0.113668580796174	0.309606609462547	-8.97640140287359
HAVANA	transcript	ENSG00000221978.11	protein_coding	CCNL2	2	ENST00000463260.5	retained_intron	CCNL2-016	0.884576375098951	0.33493354540251	8.65754398854218	6.7337420104118e-17	5.86227093175533e-16	27.3305494879202	0.928948656174572	0.00704601308378453	2.89872652700541	0.0113125324793109	0.0588668320660387	-6.81616749778305
HAVANA	transcript	ENSG00000221978.11	protein_coding	CCNL2	2	ENST00000400809.7	protein_coding	CCNL2-001	0.380678350670603	0.175508354918208	3.74334810906954	0.000202776538439389	0.000486676575292395	-0.642139716902476	1.05986706841867	0.0083680537950208	1.3188864926386	0.207611746380455	0.449391857835571	-9.48174138820621
HAVANA	transcript	ENSG00000221978.11	protein_coding	CCNL2	2	ENST00000496007.5	retained_intron	CCNL2-003	1.04517225702448	0.175573494750887	3.73195242881401	0.000211911789802566	0.00050757231372144	-0.683536510879745	0.902223408738713	-0.00501839322190138	-1.35983770981632	0.194604472351712	0.431152591128593	-9.42956151558114
HAVANA	transcript	ENSG00000221978.11	protein_coding	CCNL2	2	ENST00000482365.5	retained_intron	CCNL2-014	0.0657987464263559	-0.0113349499190021	-0.861065868037914	0.38961638990524	0.500883269089899	-7.17617888391757	0.146848577221737	0.000492283089090736	0.25714681118132	0.800670384354918	1	-10.3244958343928
ENSEMBL	transcript	ENSG00000221978.11	protein_coding	CCNL2	3	ENST00000408952.8	protein_coding	CCNL2-201	0.131898463369523	0.106693157335734	6.20104262476149	1.17955826459412e-09	4.92371581768677e-09	10.9581332650824	0.00961502798885841	-0.000379104800107913	-1.25400084797069	0.229637377313683	0.479765880251268	-9.56183071218249
HAVANA	transcript	ENSG00000221978.11	protein_coding	CCNL2	2	ENST00000481223.6	nonsense_mediated_decay	CCNL2-004	0.0455156312372018	-0.00426695674133725	-0.278638071153328	0.780638322392428	0.855533519652174	-7.50756118618045	0.108719621564343	0.00182314220704479	0.68178003789778	0.506098432372133	0.770124902072298	-10.1152410556312
HAVANA	transcript	ENSG00000221978.11	protein_coding	CCNL2	2	ENST00000418865.6	retained_intron	CCNL2-017	2.18942210662808	0.318552934415117	4.56727110656333	6.23647450831311e-06	1.76835442631717e-05	2.66295445415216	3.27398802002127	0.0144468985202603	6.54383892967039	1.08577318628214e-05	0.000426403664867834	0.30228548134475
HAVANA	transcript	ENSG00000221978.11	protein_coding	CCNL2	2	ENST00000505849.5	processed_transcript	CCNL2-018	0.0207810131019427	0.0374569349173042	3.78309232409983	0.00017373643545586	0.000420425223071823	-0.496828937117147	0.08513702044461	0.00177895619380226	1.13285380391022	0.275619470429028	0.526336569246763	-9.70253692776532
HAVANA	transcript	ENSG00000221978.11	protein_coding	CCNL2	2	ENST00000488340.5	nonsense_mediated_decay	CCNL2-012	0.110781509725971	0.240245129259046	5.26188803717608	2.12291764304178e-07	7.0261266652712e-07	5.91519506211625	0.477176927293639	0.0296216133583269	3.22957292029163	0.00580927310808784	0.0358822120808275	-6.15827522255152
HAVANA	transcript	ENSG00000221978.11	protein_coding	CCNL2	2	ENST00000492998.5	retained_intron	CCNL2-015	0.156731625876296	0.145712690849694	3.35769752529923	0.000846151516821914	0.00187938209969769	-1.97641607805895	0.113366178642282	-0.00189201915696889	-1.16819327233268	0.261535524880917	0.5106757794157	-9.66270916165464
HAVANA	transcript	ENSG00000221978.11	protein_coding	CCNL2	2	ENST00000469113.5	processed_transcript	CCNL2-009	0.229301057015308	0.0333362349619399	0.950575735148067	0.34228115473261	0.450595943340378	-7.09529213026442	0.447769266078049	0.0052512525237264	1.41035543842997	0.179477970801899	0.408276323371046	-9.36349892424582
HAVANA	transcript	ENSG00000221978.11	protein_coding	CCNL2	2	ENST00000480646.1	retained_intron	CCNL2-008	0.824687688187697	0.519134565227614	10.4745282305049	2.45953984283283e-23	4.25305534899996e-22	41.9780580857309	0.671523241031143	0.0108251193215652	2.12831445895549	0.0508618276101503	0.175785358761599	-8.2526212549178
HAVANA	transcript	ENSG00000221978.11	protein_coding	CCNL2	2	ENST00000471930.5	processed_transcript	CCNL2-010	0.683079055411608	0.27176304274494	5.98165156783233	4.2231861172302e-09	1.66605260572853e-08	9.71564804429986	1.23072136261495	0.0151480560521263	4.67567629200613	0.00032415509053047	0.00427104439767563	-3.23009086536808
HAVANA	transcript	ENSG00000221978.11	protein_coding	CCNL2	2	ENST00000408918.8	protein_coding	CCNL2-002	2.27848998871191	0.364403059790304	5.2659104588534	2.07935470156775e-07	6.88717000854127e-07	5.93523439058903	3.48090664545835	0.0105820718516121	4.65231743427077	0.000339175065300053	0.00440825544018498	-3.27672720401735
HAVANA	transcript	ENSG00000221978.11	protein_coding	CCNL2	2	ENST00000473872.5	retained_intron	CCNL2-007	1.74823745351636	0.471067098432075	8.4501272060535	3.2279776679155e-16	2.62012923899833e-15	25.7855101286367	2.01101462558181	0.00362865945938818	0.796527740918959	0.438543990505809	0.70487222109122	-10.0278923293377
HAVANA	transcript	ENSG00000221978.11	protein_coding	CCNL2	2	ENST00000425598.2	nonsense_mediated_decay	CCNL2-019	0.0253820394600418	-0.000864781967783393	-0.0851295552965895	0.932192626356906	0.967624270846246	-7.5427285880632	0.088724795389147	0.00420342669706226	3.02532379040374	0.0087722493823426	0.0486821799635171	-6.5662768009209
HAVANA	transcript	ENSG00000221978.11	protein_coding	CCNL2	2	ENST00000463895.1	retained_intron	CCNL2-006	1.11168451632499	0.369843983640058	7.21909217384527	1.96952203600463e-12	1.08780568438587e-11	17.2138225634309	1.616196561651	0.00955506764573519	2.9170762064449	0.0109039102577818	0.0572751857886094	-6.78011442272979
HAVANA	transcript	ENSG00000221978.11	protein_coding	CCNL2	2	ENST00000497013.1	protein_coding	CCNL2-011	0.270820991258614	0.151439420386882	5.63640225094706	2.9116452387871e-08	1.05325163416481e-07	7.83924299038559	0.483045617503042	0.00474789351371697	1.21293449177253	0.244502144358402	0.49452196906414	-9.61083790320027
HAVANA	transcript	ENSG00000224870.6	processed_transcript	RP4-758J18.2	2	ENST00000448629.5	antisense	RP4-758J18.2-004	0.145105356237982	-0.0654755343509749	-2.72392960644492	0.00667782697355772	0.0130780325314218	-3.86659414078695	0.145811538410915	0.000357874732979941	0.140563856771038	0.890144140767267	1	-10.3492009120436
HAVANA	transcript	ENSG00000224870.6	processed_transcript	RP4-758J18.2	2	ENST00000444362.2	antisense	RP4-758J18.2-001	1.08770469756965	0.105666159477491	2.23173661712539	0.0260767860035615	0.0461143271544229	-5.07024353466251	1.37891540193597	-0.00116990309975761	-0.26857687828517	0.792030193184698	0.997664794829179	-10.3212998081112
HAVANA	transcript	ENSG00000224870.6	processed_transcript	RP4-758J18.2	2	ENST00000418833.2	retained_intron	RP4-758J18.2-003	0.589140161501679	0.0522289448338092	1.27950482348021	0.201315483635926	0.28796757379758	-6.72972589277655	1.00077747905328	0.00746377517216676	1.83363563531292	0.087266355203168	0.258651750678401	-8.7434689315334
HAVANA	transcript	ENSG00000224870.6	processed_transcript	RP4-758J18.2	2	ENST00000576232.1	antisense	RP4-758J18.2-008	0.00698847133540527	1.66124909879697e-05	0.00152143552498755	0.998786680160461	1	-7.54634828415459	0.00442709564745706	-0.000236111767864376	-1.16786669307284	0.261663115779036	0.510806917916029	-9.66308187106895
HAVANA	transcript	ENSG00000224870.6	processed_transcript	RP4-758J18.2	2	ENST00000570344.1	antisense	RP4-758J18.2-009	0.0493503397374181	0.0132753177823752	0.923154365185254	0.356374077409006	0.465777395694355	-7.12091820001414	0.109565396840611	-0.0018108841104724	-0.918328175445435	0.373436710678859	0.636278491180055	-9.92167116996328
HAVANA	transcript	ENSG00000224870.6	processed_transcript	RP4-758J18.2	2	ENST00000447725.2	antisense	RP4-758J18.2-007	0.00786795645371766	0.0266588528485132	3.79282171365674	0.000167250650959955	0.00040552456118187	-0.461036084191135	0.0498833342945408	0.00141233228879168	0.89459591256082	0.385579230405406	0.649450628828228	-9.94343298738202
HAVANA	transcript	ENSG00000224870.6	processed_transcript	RP4-758J18.2	2	ENST00000572242.1	retained_intron	RP4-758J18.2-006	0.555059488153449	-0.105189351971276	-3.2825161361183	0.00110115512135982	0.00240956110246829	-2.220424350001	1.13606988352811	0.00140691392152928	0.498752282043502	0.625417666665241	0.87045663260003	-10.2279437501385
HAVANA	transcript	ENSG00000224870.6	processed_transcript	RP4-758J18.2	2	ENST00000453521.1	antisense	RP4-758J18.2-002	0.717161208343468	-0.128942089331521	-1.90165068280496	0.0577939919394264	0.0952435522831319	-5.74608018388708	0	0	0	1	1	-10.3597524836655
HAVANA	transcript	ENSG00000242485.5	protein_coding	MRPL20	2	ENST00000344843.11	protein_coding	MRPL20-001	3.81547927267666	0.0346267188539483	0.622145470199067	0.534131117974078	0.64377050706265	-7.35303339812449	4.70578655296107	-0.00410243818340977	-2.73530910933456	0.0156768741943338	0.0749953440563657	-7.13436500003635
HAVANA	transcript	ENSG00000242485.5	protein_coding	MRPL20	2	ENST00000493287.5	processed_transcript	MRPL20-006	0.394345201791328	0.271525479662617	4.31889261568277	1.89355441343205e-05	5.10248483334155e-05	1.60240904267142	0.156769531815873	-0.0071562130029401	-2.75269156574246	0.015144113510591	0.0730892675984835	-7.10078413356919
HAVANA	transcript	ENSG00000242485.5	protein_coding	MRPL20	2	ENST00000487659.1	retained_intron	MRPL20-002	0.386656018769818	0.221319736203106	10.4338686854429	3.49602083790613e-23	5.94384058643417e-22	41.6299910503022	0.68844725388182	0.0131245229521677	5.85663754770258	3.58583204693395e-05	0.000925859195104641	-0.946911939163993
HAVANA	transcript	ENSG00000242485.5	protein_coding	MRPL20	1	ENST00000492508.1	protein_coding	MRPL20-004	0.527366658599611	0.263697185881027	8.38892301355763	5.09924297301692e-16	4.05474858781371e-15	25.3349498286339	0.991092474056426	0.0151602699207847	5.10341866871235	0.00014303894531755	0.00238198587026385	-2.3851551771601
HAVANA	transcript	ENSG00000242485.5	protein_coding	MRPL20	2	ENST00000482352.1	protein_coding	MRPL20-003	1.05911824491461	0.315961195597979	8.24918813500162	1.43526246690952e-15	1.08932883268206e-14	24.3155351830415	1.04439481212631	0.0120805002912759	3.69573399664933	0.00226376994889748	0.017734414405644	-5.21373110903315
HAVANA	transcript	ENSG00000242485.5	protein_coding	MRPL20	2	ENST00000477686.1	processed_transcript	MRPL20-005	0.295700128699324	0.0347542971131783	0.854083652709687	0.393469528213934	0.50493465371839	-7.18215343792963	0.382203828617038	0.00054938374893876	0.108886389294915	0.914781732290535	1	-10.353419112015
ENSEMBL	transcript	ENSG00000264293.2	misc_RNA	RN7SL657P	3	ENST00000582431.2	misc_RNA	RN7SL657P-201	0.0888474387158375	0.0202579593966161	0.608786327290822	0.542943830201676	0.65194014595196	-7.36124323493608	0.478239686245746	0.00461798560156895	0.630385122229209	0.538229162085096	0.799557301009362	-10.1502419457219
HAVANA	transcript	ENSG00000272455.1	lincRNA	RP4-758J18.13	2	ENST00000607307.1	lincRNA	RP4-758J18.13-001	1.09465196431839	0.270815953725214	7.1984835290107	2.25871730855092e-12	1.2403497446526e-11	17.0794409366151	2.00951131437306	0.0122735803376424	6.3187722466253	1.59422971142885e-05	0.00054596808935436	-0.099956290896845
HAVANA	transcript	ENSG00000235098.8	protein_coding	ANKRD65	1	ENST00000520296.5	protein_coding	ANKRD65-005	1.4703374648662	0.221203599656717	4.43693957302427	1.12425931913669e-05	3.1057566852659e-05	2.09962702073242	1.71538846786417	0.00692217740705599	3.18664980565063	0.00633567246399957	0.0382414142720279	-6.24443435052498
HAVANA	transcript	ENSG00000235098.8	protein_coding	ANKRD65	2	ENST00000427211.3	protein_coding	ANKRD65-001	0.162724686392406	0.0613995123022348	2.17659713262716	0.0299800055261043	0.0523974582991848	-5.19051412264965	0.423640402221721	0.00144877817314861	0.687828159324957	0.502391836626805	0.766616544346022	-10.1109527162832
ENSEMBL	transcript	ENSG00000235098.8	protein_coding	ANKRD65	3	ENST00000537107.5	protein_coding	ANKRD65-201	0.134747374862612	0.0201819697663299	0.831093772795773	0.406319177172292	0.518275671575873	-7.20148267706746	0.204874748949576	0.00299514573671239	2.06444989655854	0.0572998177927693	0.191406686521376	-8.3624879088503
HAVANA	transcript	ENSG00000235098.8	protein_coding	ANKRD65	2	ENST00000454272.2	protein_coding	ANKRD65-003	0.000479232780186742	0.000468938850716038	0.621448211655295	0.534589284972278	0.644200191157718	-7.35346629801928	0	0	0	1	1	-10.3597524836655
HAVANA	transcript	ENSG00000235098.8	protein_coding	ANKRD65	2	ENST00000442470.1	protein_coding	ANKRD65-002	0.697854047936072	0.380298241136051	8.44643677763509	3.31843720217611e-16	2.68913073547741e-15	25.7582731804321	0.63357668119281	0.00761237272351896	2.569362776077	0.0217658607171767	0.0956690715913533	-7.45129478854846
HAVANA	transcript	ENSG00000225905.1	antisense	RP4-758J18.7	2	ENST00000428932.1	antisense	RP4-758J18.7-001	0.30622170234586	0.0136213633009154	0.513081318801766	0.608122095470434	0.711052774312337	-7.41485404361349	0.253342469255451	0.0016096858162662	0.625199508398148	0.541533025709413	0.802626168574101	-10.153629531223
HAVANA	transcript	ENSG00000205116.3	protein_coding	TMEM88B	2	ENST00000378821.3	protein_coding	TMEM88B-001	0.531503072908136	0.13192248264329	2.47532637539855	0.0136432962050106	0.0253945234365187	-4.50370455458577	0.803628577114781	0.0235797105418045	5.04337552719726	0.000160230100291108	0.00258654420361155	-2.50264644578197
HAVANA	transcript	ENSG00000225285.1	lincRNA	RP4-758J18.10	1	ENST00000430109.1	lincRNA	RP4-758J18.10-001	0.0974987504205866	0.00592259258540227	0.360137713895391	0.718896925690717	0.805675491203674	-7.4815555943571	0.163964219135171	0.0027490772997881	1.16243406398612	0.263792564620837	0.512901193735371	-9.66926920005496
HAVANA	transcript	ENSG00000225285.1	lincRNA	RP4-758J18.10	2	ENST00000434150.1	lincRNA	RP4-758J18.10-003	0.108361336004184	0.0235408285954767	1.38553003901148	0.166511021097065	0.244342043254188	-6.5890524679136	0.242153626567203	0.000660189719487897	0.255455446281317	0.80195124241001	1	-10.3249570713516
HAVANA	transcript	ENSG00000225285.1	lincRNA	RP4-758J18.10	1	ENST00000454562.1	lincRNA	RP4-758J18.10-004	0.0283260573402621	0.00761963820602881	0.786007536519319	0.432237116147781	0.544643830642465	-7.23786265361706	0.0618679694794298	0.00134663214658266	0.929932435885893	0.367595668581403	0.629745683041888	-9.91084571739335
HAVANA	transcript	ENSG00000225285.1	lincRNA	RP4-758J18.10	1	ENST00000417917.1	lincRNA	RP4-758J18.10-002	0.0468483080153759	0.00781696521433651	0.808260836209222	0.419326596990661	0.531485044002294	-7.22015938721824	0.040847162933915	0.00214899534760212	1.58768208367478	0.133870967603455	0.335770794423786	-9.11753470654499
HAVANA	transcript	ENSG00000179403.11	protein_coding	VWA1	2	ENST00000495558.1	protein_coding	VWA1-003	0.673020412899702	-0.105568926396516	-1.45259089856458	0.146967509719825	0.219185390231507	-6.49434288798564	1.52393400664663	0.00746090739618813	1.7041952758144	0.10962217611085	0.302139306802565	-8.94479893640997
HAVANA	transcript	ENSG00000179403.11	protein_coding	VWA1	2	ENST00000338660.5	protein_coding	VWA1-002	1.34293000181279	0.0545094133097058	0.72911073284128	0.466276885972647	0.578649939520468	-7.28088411245683	2.26109226938479	0.00937214382520144	2.40295001159119	0.0301203245998112	0.120570911167805	-7.76147700473027
HAVANA	transcript	ENSG00000179403.11	protein_coding	VWA1	2	ENST00000476993.1	protein_coding	VWA1-001	0.561918124087015	0.353593428889642	8.035970609007	6.79200957764241e-15	4.806400725577e-14	22.785185076346	0.855316198141877	0.00352072684537644	1.57948306248487	0.135738711464398	0.338860321810738	-9.12936963449726
HAVANA	transcript	ENSG00000179403.11	protein_coding	VWA1	2	ENST00000471398.1	protein_coding	VWA1-004	0.461149261164291	0.0802605172731447	1.89267630942239	0.058980893899941	0.0970294187652135	-5.76297113993616	0.25102928066039	-0.00274703600618251	-0.90806028449067	0.378657804856801	0.641994630426372	-9.93114896818781
HAVANA	transcript	ENSG00000215915.9	protein_coding	ATAD3C	2	ENST00000378785.6	protein_coding	ATAD3C-001	0.424686452909242	0.304553465808443	13.0268337345476	1.38090629509089e-33	7.5962607335498e-32	65.3782870223223	0.428224856307368	0.00290452534078978	2.51541643898252	0.0241955091667784	0.103120293109362	-7.55275503620411
HAVANA	transcript	ENSG00000215915.9	protein_coding	ATAD3C	2	ENST00000475091.2	protein_coding	ATAD3C-003	0.0597763460008133	0.135873732821823	6.85205260045462	2.15839223272356e-11	1.07407283954845e-10	14.8675592840615	0.0248739882960486	0.000364334344153582	0.447073741107559	0.661412299093947	0.894650470366303	-10.2536675348248
HAVANA	transcript	ENSG00000215915.9	protein_coding	ATAD3C	2	ENST00000484537.2	retained_intron	ATAD3C-004	0.1557742298483	0.118802199475919	4.65264325258656	4.20653497957538e-06	1.21561038942837e-05	3.0400793700722	0.417252283796289	0.00660960201844695	1.95483833323666	0.070115532864153	0.221454378081333	-8.54670367976807
HAVANA	transcript	ENSG00000160072.19	protein_coding	ATAD3B	2	ENST00000308647.7	protein_coding	ATAD3B-001	0.171253484715713	0.0106245263166774	0.467113466998299	0.640623124253238	0.73948139456012	-7.43735543173913	0.356192271736127	0.0179249302737196	4.03399480753743	0.00114754721923944	0.0107323310156617	-4.52488926559245
HAVANA	transcript	ENSG00000160072.19	protein_coding	ATAD3B	2	ENST00000472194.6	retained_intron	ATAD3B-002	0.927209294511756	0.147591107541316	4.35550710543594	1.61287972787382e-05	4.37914122991122e-05	1.75530240699555	1.33790289215199	0.0064886355212418	4.73289658960149	0.000290187607437538	0.00394736328715568	-3.11604943151478
HAVANA	transcript	ENSG00000160072.19	protein_coding	ATAD3B	2	ENST00000378736.3	processed_transcript	ATAD3B-006	0.794538068495107	0.0560409947230157	0.98748276484213	0.323885836375307	0.430360545302675	-7.05962171824818	1.50477195340841	0.0226545784322688	3.3863271171185	0.00423083240931734	0.0282897493642004	-5.8421470365736
HAVANA	transcript	ENSG00000160072.19	protein_coding	ATAD3B	2	ENST00000485748.5	retained_intron	ATAD3B-003	0.514130171797298	0.152182492385194	6.35220060057352	4.79384704405844e-10	2.08210339975403e-09	11.8364646808941	0.753497728584211	0.0104561002504138	5.4529864938326	7.45589819537449e-05	0.00152326752959228	-1.70916257450484
HAVANA	transcript	ENSG00000160072.19	protein_coding	ATAD3B	2	ENST00000474481.1	retained_intron	ATAD3B-004	0.387565278378618	0.0223217458199365	0.883606583232785	0.377335234201645	0.488084672150283	-7.15656021887355	0.761435356743531	0.0073177164421669	4.62438751862273	0.00035807902884125	0.00458383226478124	-3.332550110307
HAVANA	transcript	ENSG00000197785.13	protein_coding	ATAD3A	2	ENST00000378756.7	protein_coding	ATAD3A-001	0.433665073953852	-0.028989722182217	-0.706856106748359	0.479986700691281	0.59206186075235	-7.29683434718551	1.16807250151075	0.0103369417956009	3.51323285391159	0.0032729095804083	0.0233366175011342	-5.58490805620074
HAVANA	transcript	ENSG00000197785.13	protein_coding	ATAD3A	2	ENST00000378755.9	protein_coding	ATAD3A-003	0.00699362570817803	-0.000456795589617997	-0.0796177508406567	0.936573278652279	0.970663460880855	-7.5431822783383	0.0667323549710035	0.00327690402500573	2.49430865282855	0.025215142095884	0.106230554893758	-7.59222451272716
HAVANA	transcript	ENSG00000197785.13	protein_coding	ATAD3A	2	ENST00000339113.8	protein_coding	ATAD3A-002	0.384280538963993	0.122641464627217	3.10728486833178	0.00199603987009081	0.00421932959572253	-2.76858104709106	0.662482585001524	0.00523666582266826	0.665520640780829	0.51614147984158	0.779477311764713	-10.1265932162072
ENSEMBL	transcript	ENSG00000197785.13	protein_coding	ATAD3A	3	ENST00000536055.5	protein_coding	ATAD3A-201	0.198965965839989	0.0915571223399658	3.30008902630766	0.00103585846116919	0.00227404966914565	-2.1638633189116	0.571605625249936	0.00139535186922079	0.192567274824929	0.849962855135758	1	-10.3399610903893
HAVANA	transcript	ENSG00000197785.13	protein_coding	ATAD3A	2	ENST00000439513.1	retained_intron	ATAD3A-004	0.42664253810301	0.133119179823859	2.38989787848919	0.0172241322100874	0.0315155141449263	-4.70892001347783	0.736101040764001	0.0096456924732799	1.60965458112893	0.128973664093216	0.328544493572853	-9.08560632989708
HAVANA	transcript	ENSG00000197785.13	protein_coding	ATAD3A	2	ENST00000429957.1	retained_intron	ATAD3A-005	0.542655321844746	0.173609818982457	3.32370019831984	0.000953774598128989	0.00210317989411293	-2.08741219324434	0.877391866982217	0.0130325766495287	2.59155444635742	0.0208359411392484	0.0925982092821991	-7.4093216939373
HAVANA	transcript	ENSG00000197785.13	protein_coding	ATAD3A	2	ENST00000400830.3	protein_coding	ATAD3A-006	0.205014860798971	0.0526630995295135	1.94271436169468	0.0526142731064276	0.0874425119121502	-5.66778871002985	0.144880429190346	-0.000516485361855711	-0.255950379781916	0.801576371833201	1	-10.3248224146646
HAVANA	transcript	ENSG00000205090.8	protein_coding	TMEM240	2	ENST00000378733.8	protein_coding	TMEM240-001	1.04748057517719	0.300395867773686	4.6350088359385	4.56527923223083e-06	1.31404211440937e-05	2.96165561930095	2.27935776137865	0.00742113582048468	3.07443834022336	0.007945895342763	0.0451834692616672	-6.46865882286622
ENSEMBL	transcript	ENSG00000205090.8	protein_coding	TMEM240	3	ENST00000425828.1	protein_coding	TMEM240-201	0.241692951095144	0.180819637417757	3.76706531237182	0.000184940270351912	0.000446053788122054	-0.555600477443947	0.106275355894066	0.00469287557502252	2.11647875783655	0.0520020876981052	0.178679824745806	-8.27311686133342
HAVANA	transcript	ENSG00000205090.8	protein_coding	TMEM240	2	ENST00000624426.1	protein_coding	TMEM240-003	0.548408765834272	0.160337638105506	5.32197631329611	1.55533468193481e-07	5.21688438913875e-07	6.21597308026145	0.651681007663825	0.00678455101037991	2.77226122866027	0.014565362957539	0.0710126902949815	-7.06289800399015
HAVANA	transcript	ENSG00000160075.11	protein_coding	SSU72	2	ENST00000291386.3	protein_coding	SSU72-001	2.53232785442279	0.893987618000803	14.9176046609942	7.31476662637251e-42	1.1885013453692e-39	84.3041546257014	4.51657893551765	0.00662088261060412	2.91118435724898	0.0110335112487851	0.0577480785113729	-6.79169715231825
HAVANA	transcript	ENSG00000160075.11	protein_coding	SSU72	2	ENST00000378726.1	retained_intron	SSU72-002	0.430233711103813	0.227856873001568	9.95056620551349	2.13794567765202e-21	2.9948924839664e-20	37.5602642700489	0.521781206337703	0.00939663714949583	7.85574061111041	1.32512597388313e-06	0.000116676421361566	2.51338847227056
HAVANA	transcript	ENSG00000160075.11	protein_coding	SSU72	2	ENST00000378725.3	retained_intron	SSU72-004	0.228642006176944	0.265925600097588	9.65357349460787	2.51452109944339e-20	3.14736520792954e-19	35.1233073035629	0.3373817822424	0.0052894057155006	1.63893169417984	0.122687945870032	0.326238929945817	-9.04258973319781
HAVANA	transcript	ENSG00000160075.11	protein_coding	SSU72	2	ENST00000359060.5	protein_coding	SSU72-003	0.985650117242411	0.328177673386686	9.27339197459748	5.48339946908616e-19	5.93371908174047e-18	32.0780043777393	1.38621553306164	0.00811091274559322	5.01838832362743	0.000168001877900902	0.00267395502277567	-2.55165409374777
HAVANA	transcript	ENSG00000215014.4	lincRNA	RP5-832C2.5	2	ENST00000366221.3	lincRNA	RP5-832C2.5-001	0.40858776444075	0.141814491599242	7.59422348642863	1.54334728853999e-13	9.55986676335316e-13	19.7137304124611	0.620601937321522	0.00265825635066691	2.57183339118859	0.0216603915756987	0.0953185331290374	-7.44662854960687
HAVANA	transcript	ENSG00000274481.1	processed_pseudogene	RP11-345P4.11	2	ENST00000621860.1	processed_pseudogene	RP11-345P4.11-001	0.0012949840531026	0.00145937004500608	0.98157596866927	0.326785687374754	0.433599646440129	-7.06542156675574	0.0201237215542987	0.00137991233515191	1.62422704565916	0.125811197014367	0.326762104409075	-9.06426227716244
HAVANA	transcript	ENSG00000228594.3	protein_coding	FNDC10	2	ENST00000422725.3	protein_coding	FNDC10-001	0.477494265620671	0.28092888997383	6.99054252798368	8.84708275002452e-12	4.57583791798135e-11	15.7410570338393	1.92768173355634	0.0160492749734776	5.15479346525753	0.000129848762248832	0.00222653903270216	-2.28493641102564
HAVANA	transcript	ENSG00000272106.1	antisense	RP11-345P4.9	2	ENST00000607222.1	antisense	RP11-345P4.9-001	1.40469470272639	0.305922063698383	6.69767782982593	5.73669213986524e-11	2.73593515397521e-10	13.9109462098014	2.46362470627145	0.00368691016747518	2.97046980135684	0.00979551847222617	0.0528707954457125	-6.67487601425646
HAVANA	transcript	ENSG00000197530.12	protein_coding	MIB2	2	ENST00000520777.5	protein_coding	MIB2-022	0.0969782060396832	0.0109942286060976	0.677909174332028	0.498144307941335	0.609613015053545	-7.31684275659036	0.299696650972644	0.00541140238811226	1.61550425330097	0.127696074456947	0.327331064608899	-9.07705447801412
HAVANA	transcript	ENSG00000197530.12	protein_coding	MIB2	2	ENST00000355826.9	protein_coding	MIB2-001	0.0371424908184857	-0.0162754492365137	-0.857791325213423	0.391420573217492	0.502824260127768	-7.17898688948817	0.106101446937815	-0.00358186536249805	-1.43263491346448	0.173120505345923	0.39833492432289	-9.33378190818799
HAVANA	transcript	ENSG00000197530.12	protein_coding	MIB2	2	ENST00000518681.5	protein_coding	MIB2-003	2.95291233934302e-05	-9.25152236082029e-05	-0.40817865957199	0.683318054903126	0.776023911922	-7.46311922863138	0	0	0	1	1	-10.3597524836655
HAVANA	transcript	ENSG00000197530.12	protein_coding	MIB2	2	ENST00000505820.6	protein_coding	MIB2-016	0.0011224844885513	-4.53122540655862e-05	-0.0254412260839216	0.979713225137546	1	-7.54602604883559	0	0	0	1	1	-10.3597524836655
HAVANA	transcript	ENSG00000197530.12	protein_coding	MIB2	2	ENST00000479659.5	retained_intron	MIB2-002	0.581813199670262	0.258151057625593	8.06929533053057	5.3376468403856e-15	3.81681289371216e-14	23.0223465577264	1.03058865088724	0.0133978757824339	6.07317152373207	2.44368992005767e-05	0.000721637944251786	-0.546577515960927
HAVANA	transcript	ENSG00000197530.12	protein_coding	MIB2	2	ENST00000489635.5	nonsense_mediated_decay	MIB2-004	0.156498350181918	-0.154741909517883	-4.64549618081368	4.34853906216173e-06	1.25470882668134e-05	3.00826202383991	1.0295911862631	5.70147695192155e-05	0.0101066438169082	0.992073628975761	1	-10.3596978981693
HAVANA	transcript	ENSG00000197530.12	protein_coding	MIB2	2	ENST00000511502.5	retained_intron	MIB2-017	0.205320340890086	0.211970280458408	6.68200040746524	6.32914571200172e-11	3.00440946637232e-10	13.8148132788812	0.537323558274082	0.0165755780992883	4.51409904272469	0.000443966779988044	0.00535699916015303	-3.55359525545175
HAVANA	transcript	ENSG00000197530.12	protein_coding	MIB2	2	ENST00000477990.1	retained_intron	MIB2-005	0.846139894983869	0.380826101274936	9.39196773668399	2.11568678334305e-19	2.39650144358403e-18	33.0186757110945	1.36358336512788	0.0170066681848175	10.3482071858764	4.29436700772888e-08	2.27608601411467e-05	6.1396386955838
HAVANA	transcript	ENSG00000197530.12	protein_coding	MIB2	2	ENST00000514363.1	nonsense_mediated_decay	MIB2-027	0.0318673024336636	-0.00511695600594847	-0.440933774500638	0.659452407097159	0.755577595089746	-7.44922803067813	0.0201088107801275	-0.00107246990827347	-1.74764279270084	0.101612698302194	0.286555482278686	-8.87828734289554
HAVANA	transcript	ENSG00000197530.12	protein_coding	MIB2	2	ENST00000487053.5	nonsense_mediated_decay	MIB2-007	0.250210625244663	0.0822509405017086	1.58774393278121	0.112979301280861	0.173787105916565	-6.28999072726425	0.483131131984856	0.0134307397247318	2.66887167183379	0.0178857305865261	0.0826691092930825	-7.26207187972142
HAVANA	transcript	ENSG00000197530.12	protein_coding	MIB2	2	ENST00000502470.5	nonsense_mediated_decay	MIB2-025	0.111038179628814	0.0375973408370806	1.38851869564366	0.165600248708095	0.243169041201118	-6.58492614391811	0.335533755575353	0.010320422908503	2.8848302130458	0.0116319297571506	0.0600639560915605	-6.84343022040012
HAVANA	transcript	ENSG00000197530.12	protein_coding	MIB2	2	ENST00000378712.5	protein_coding	MIB2-006	0.00586449657100065	-0.00359949973182939	-1.18808342604751	0.235367174359798	0.32898346863761	-6.84209375630802	0.240078078777216	0.00793234669767527	1.93305331817492	0.0729538420889571	0.227763935668636	-8.58262547128734
HAVANA	transcript	ENSG00000197530.12	protein_coding	MIB2	2	ENST00000507082.1	retained_intron	MIB2-018	0.0800725321287434	0.0266143999152068	1.50214861693353	0.133692905248501	0.201790029130176	-6.42150158787554	0.289852712190865	0.00521303777666141	1.78062763863068	0.0958802851205786	0.275419045821689	-8.82706410071548
HAVANA	transcript	ENSG00000197530.12	protein_coding	MIB2	2	ENST00000463492.1	processed_transcript	MIB2-009	0.175483045002991	0.0542768975912541	1.86810448983189	0.0623348706323914	0.102006292160893	-5.8088154682711	0.100037544048772	-0.00205192437622254	-1.02601084765141	0.321661325703882	0.579204701342116	-9.81663331932528
HAVANA	transcript	ENSG00000197530.12	protein_coding	MIB2	2	ENST00000510793.5	protein_coding	MIB2-026	0.0123384655664337	-0.00296996463417899	-0.494854791674716	0.620920998830875	0.722337580501602	-7.42402823880315	0.124413379711822	0.00150942290130924	0.848464795046621	0.409936587340209	0.67534781985555	-9.98426799855118
HAVANA	transcript	ENSG00000197530.12	protein_coding	MIB2	2	ENST00000504599.5	protein_coding	MIB2-019	0.00916894973622067	-0.0209584058951321	-2.6301102534639	0.00880007144848516	0.0169124126598136	-4.11399409171632	0.0767523784554921	-0.000200506233199064	-0.0929311728712007	0.927227186381289	1	-10.355138684348
HAVANA	transcript	ENSG00000197530.12	protein_coding	MIB2	2	ENST00000507229.5	retained_intron	MIB2-020	0.171945965050096	0.0841877544483846	3.75784564911828	0.000191690495727621	0.000461467635629632	-0.589302495572882	0.298861511333835	0.00488571561491125	1.40559198445926	0.180861844303428	0.410321980127004	-9.3698067378828
HAVANA	transcript	ENSG00000197530.12	protein_coding	MIB2	1	ENST00000503789.5	protein_coding	MIB2-028	0.00439080595405238	0.00200290864412189	0.480295260891749	0.631228483903805	0.73135093260174	-7.43111853068616	0.0248782680355705	0.000189548708842442	0.166308604951694	0.870205663362709	1	-10.3449858540653
HAVANA	transcript	ENSG00000197530.12	protein_coding	MIB2	1	ENST00000378708.5	protein_coding	MIB2-008	0.00321809832195333	0.00164275391813619	0.331233351952341	0.740607644073776	0.823350053405346	-7.49153772269517	0	0	0	1	1	-10.3597524836655
HAVANA	transcript	ENSG00000197530.12	protein_coding	MIB2	2	ENST00000506488.5	nonsense_mediated_decay	MIB2-023	0.0842339494932124	0.0648469544512955	4.580398572209	5.87240489487077e-06	1.66987083675486e-05	2.72052673232351	0.230494435505249	0.00858853542028916	3.20932243600379	0.00605197448297335	0.0369905026132213	-6.19894833232057
HAVANA	transcript	ENSG00000197530.12	protein_coding	MIB2	2	ENST00000512004.1	processed_transcript	MIB2-029	0.377092372316281	0.198235337128728	5.0564376381542	6.01455247586029e-07	1.8998933205542e-06	4.90995001063724	0.958984074932491	0.0166633701883818	4.05090559307436	0.0011094313529968	0.0104675540883759	-4.49049685745481
HAVANA	transcript	ENSG00000197530.12	protein_coding	MIB2	2	ENST00000508455.1	retained_intron	MIB2-030	0.588218264913632	0.330503084638957	6.66317640698235	7.12017156304233e-11	3.36098104409686e-10	13.69963429854	1.10178741851678	0.0157273780063202	6.38023026551924	1.43449655506536e-05	0.00050901906149264	0.0105525240822821
HAVANA	transcript	ENSG00000197530.12	protein_coding	MIB2	2	ENST00000514234.5	protein_coding	MIB2-021	0.0579211145248001	0.0412820583356608	2.71830771267829	0.00679064550479146	0.0132844107561717	-3.88165612715304	0.223386504030139	0.00761461741275958	1.5549494893368	0.141460766287736	0.347953595051843	-9.16452293125545
HAVANA	transcript	ENSG00000197530.12	protein_coding	MIB2	2	ENST00000467597.1	retained_intron	MIB2-010	0.830253090410346	0.103906925180996	2.57428876285156	0.0103326419924074	0.0196292518370311	-4.25719297867401	1.14262251032333	0.0014781072975783	0.424358712352567	0.677518927650153	0.907649511087217	-10.2641092467324
HAVANA	transcript	ENSG00000197530.12	protein_coding	MIB2	2	ENST00000508148.1	retained_intron	MIB2-031	0.145342677475905	0.143328173153071	6.0631895627381	2.64039365537849e-09	1.06279050237739e-08	10.1729239122466	0.504138127000467	0.0115916897114022	4.12518079854859	0.000956701727390485	0.00938864834516321	-4.33954970315196
HAVANA	transcript	ENSG00000197530.12	protein_coding	MIB2	2	ENST00000486072.1	nonsense_mediated_decay	MIB2-011	0.227769227092717	0.0678308173248089	1.55280077603344	0.121106357503381	0.184811735523396	-6.34454992594859	0.408319695605961	0.00995845458880264	1.48938714155379	0.157764071630504	0.374453061186194	-9.25651411178116
HAVANA	transcript	ENSG00000197530.12	protein_coding	MIB2	2	ENST00000505370.1	retained_intron	MIB2-032	0.595206596741186	0.193574019964598	3.73970266203115	0.000205657723735486	0.000493272184800383	-0.655395415967106	0.913986946826874	0.0138158934181053	2.56172363511392	0.0220951008273128	0.0967097149149715	-7.46571212611867
HAVANA	transcript	ENSG00000197530.12	protein_coding	MIB2	2	ENST00000473511.5	retained_intron	MIB2-013	0.0275134342108586	0.0380390705540971	2.91918840249827	0.00366842810042428	0.00747537504736714	-3.32476279232686	0.0590959781592249	0.00405229564520399	2.02520273410637	0.0616194128448947	0.201800443806899	-8.42909747897702
HAVANA	transcript	ENSG00000197530.12	protein_coding	MIB2	2	ENST00000464570.1	retained_intron	MIB2-012	0.0553465595787482	0.0190364798910508	0.887680485402943	0.375141409155459	0.485718704017879	-7.15296051251972	0.161793684665004	0.00375860248809484	1.69935869282744	0.110547076954262	0.303831340307507	-8.95213426004639
HAVANA	transcript	ENSG00000197530.12	protein_coding	MIB2	2	ENST00000483015.1	protein_coding	MIB2-014	0.0583414218103937	0.0201300155609718	1.72561717612869	0.0850369892368907	0.13498800862815	-6.06300263170578	0.0579107615134286	0.00302617192810064	2.43989169545246	0.0280364599708413	0.114468566161996	-7.69335551770635
HAVANA	transcript	ENSG00000197530.12	protein_coding	MIB2	2	ENST00000511910.1	retained_intron	MIB2-024	0.00149275365553658	0.00128250955240157	0.408661550639194	0.68296382704751	0.775693378379109	-7.46292221619449	0.0269236800480664	0.00184619520329599	1.62602326936445	0.125426044812429	0.326762104409075	-9.06162213965687
HAVANA	transcript	ENSG00000197530.12	protein_coding	MIB2	2	ENST00000470373.1	retained_intron	MIB2-015	0.0466279520400979	0.00999886700011239	0.708024086003301	0.479261735111249	0.591334711332242	-7.29600950587071	0.157372678835591	0.00731609971865811	4.16509508181204	0.000883664484115071	0.00885955616447692	-4.25851860641638
HAVANA	transcript	ENSG00000189409.13	protein_coding	MMP23B	2	ENST00000356026.9	protein_coding	MMP23B-001	0.00583530406796373	0.0100666764997477	2.80438383831934	0.00523836327346497	0.0104322229233451	-3.64773794890486	0.0252105906881255	7.52520912269777e-05	0.129486310237737	0.898747892546951	1	-10.3507975539187
HAVANA	transcript	ENSG00000189409.13	protein_coding	MMP23B	2	ENST00000472264.1	protein_coding	MMP23B-005	0.0152205915509518	0.0148094030797906	2.45007633616535	0.0146259373821061	0.0270859680358448	-4.56509238901145	0	0	0	1	1	-10.3597524836655
HAVANA	transcript	ENSG00000189409.13	protein_coding	MMP23B	2	ENST00000512731.5	nonsense_mediated_decay	MMP23B-009	0.038017526063837	0.0593907962454589	6.88824342798061	1.71198638330475e-11	8.60628470579429e-11	15.0944346721247	0.123803695219674	0.00429392001318416	4.71076330580534	0.000302869235890643	0.00407026249982118	-3.16012745753353
HAVANA	transcript	ENSG00000189409.13	protein_coding	MMP23B	2	ENST00000378675.7	protein_coding	MMP23B-002	0.00424186014564138	0.00414902543567193	1.56431870481327	0.118378313817798	0.181111554952963	-6.32669899589054	0.0103492954914847	-0.000310632899139323	-0.914151269791866	0.375554644228449	0.638557644294155	-9.92553813265576
HAVANA	transcript	ENSG00000189409.13	protein_coding	MMP23B	2	ENST00000479814.5	protein_coding	MMP23B-003	0.0115144597197031	-0.00276668742349555	-0.547449918399038	0.584315067605308	0.689727449585686	-7.39665316403377	0	0	0	1	1	-10.3597524836655
HAVANA	transcript	ENSG00000189409.13	protein_coding	MMP23B	2	ENST00000435358.5	protein_coding	MMP23B-004	0.00468670581890938	-0.00123715026904245	-0.517079215427221	0.605330567015727	0.708514811023355	-7.41279740644949	0.0198528528625647	-0.00045377949400148	-0.50236348691862	0.622937555080246	0.87045663260003	-10.2260445196442
HAVANA	transcript	ENSG00000189409.13	protein_coding	MMP23B	2	ENST00000503792.1	protein_coding	MMP23B-010	0.0131289313034818	0.0112458228077419	2.22176962034558	0.0267478429400003	0.0471969313055033	-5.09220202934638	0.019056211971899	-0.00101633130516795	-1.72432430774847	0.105845156573254	0.294792514879087	-8.91412182580911
HAVANA	transcript	ENSG00000189409.13	protein_coding	MMP23B	2	ENST00000489782.1	retained_intron	MMP23B-006	0.0188721564063012	0.00497537167018659	0.824767874946872	0.409898489606671	0.521973547914918	-7.20670904700442	0.0260294197456677	-0.000666737251569176	-0.947001540875596	0.359118805437613	0.620433940498442	-9.89470320656102
HAVANA	transcript	ENSG00000189409.13	protein_coding	MMP23B	2	ENST00000486400.1	retained_intron	MMP23B-007	0.0879446649458486	0.117228523590453	6.84136490002447	2.31082979542274e-11	1.14635785482411e-10	14.800748555819	0.221487839561065	0.0039175446563209	1.31074319455574	0.2102797156038	0.453132891911764	-9.49196840002387
HAVANA	transcript	ENSG00000189409.13	protein_coding	MMP23B	2	ENST00000490017.1	nonsense_mediated_decay	MMP23B-008	0.100323861550815	0.136209836572472	7.55609344554091	2.0082973487279e-13	1.22864590796789e-12	19.4550189914722	0.128016981850643	0.000959206250944132	0.470429336651249	0.645030369437142	0.881413476387026	-10.2423795709033
HAVANA	transcript	ENSG00000248333.8	protein_coding	CDK11B	2	ENST00000341832.10	protein_coding	CDK11B-001	1.09764618376298	0.389586831063651	8.47016232134848	2.77779631027146e-16	2.27114272703365e-15	25.9335331660463	2.07809102481616	0.00994636113255611	4.65299288373502	0.000338730836165986	0.00440513790101119	-3.27537800753009
HAVANA	transcript	ENSG00000248333.8	protein_coding	CDK11B	2	ENST00000407249.7	protein_coding	CDK11B-003	0.198515053404266	-0.0236937471291271	-0.840334394909395	0.401124423929313	0.512901812090415	-7.19377663228371	0.372033679370516	0.0146735075503477	2.58821463919993	0.0209734086236578	0.0930512997353626	-7.41564711914811
HAVANA	transcript	ENSG00000248333.8	protein_coding	CDK11B	2	ENST00000615951.4	nonsense_mediated_decay	CDK11B-002	0.405911936736567	0.275549146288529	8.82197383985064	1.90678894509734e-17	1.7575347541152e-16	28.5749799283299	0.765231986744989	0.02040370414878	2.36032418581804	0.0327073316192726	0.128023010573201	-7.8395196114246
HAVANA	transcript	ENSG00000248333.8	protein_coding	CDK11B	2	ENST00000340677.9	protein_coding	CDK11B-005	0.128548359089086	-0.024511787526561	-1.05948543414237	0.289892654571625	0.39231390990769	-6.98613713045174	0.960574184034157	0.000940744725742581	0.207608851135537	0.838415418237181	1	-10.3367532481458
HAVANA	transcript	ENSG00000248333.8	protein_coding	CDK11B	2	ENST00000611150.3	nonsense_mediated_decay	CDK11B-004	0.0158939194554531	-0.00231685046813751	-0.367746524779008	0.713218579741096	0.801092744400718	-7.47878918461915	0.494780467828622	0.00219724419919627	0.356419322556421	0.726647911396972	0.94744829544497	-10.2921603494382
ENSEMBL	transcript	ENSG00000248333.8	protein_coding	CDK11B	3	ENST00000629289.2	protein_coding	CDK11B-202	0.422993972604565	0.223121465482704	8.76551978268705	2.94616103895185e-17	2.66159851991181e-16	28.1457938850347	0.0328854396269254	1.23094202264684e-05	0.0104578860265598	0.991798169637519	1	-10.3596940381703
ENSEMBL	transcript	ENSG00000248333.8	protein_coding	CDK11B	3	ENST00000626918.2	protein_coding	CDK11B-201	0.0670126447103556	0.0711128982679386	6.69597381407354	5.79835457361236e-11	2.7637998052297e-10	13.9004881912587	0.0933340759511168	0.00249996263377129	1.72762327162043	0.105237132625205	0.293686203418525	-8.90907139949253
ENSEMBL	transcript	ENSG00000248333.8	protein_coding	CDK11B	3	ENST00000629312.2	protein_coding	CDK11B-203	0.190051841236	0.204572017543934	10.0075752814221	1.32464585479551e-21	1.89671008413278e-20	38.033708645043	0.101391041267293	0.000800652321938766	0.408844191717907	0.688614971172445	0.91686601276057	-10.2709357239488
HAVANA	transcript	ENSG00000248333.8	protein_coding	CDK11B	2	ENST00000341028.8	processed_transcript	CDK11B-006	0.811795302773369	0.02158853432061	0.451992995678826	0.651470943466878	0.748664115181978	-7.44429607372382	0.438765667874767	0.0120678650100271	1.97007457282832	0.0681903271090522	0.217011235303143	-8.52144077399037
HAVANA	transcript	ENSG00000272004.1	antisense	RP11-345P4.10	2	ENST00000607013.1	antisense	RP11-345P4.10-001	0.148320222141989	0.0247741636741117	1.28843592119095	0.198192881761147	0.284071836291307	-6.71830492189232	0.640410914740762	0.00342706130076131	0.589350538634357	0.564675827356536	0.824381216272005	-10.1763211353436
ENSEMBL	transcript	ENSG00000189339.11	protein_coding	SLC35E2B	3	ENST00000614300.4	protein_coding	SLC35E2B-201	0.31059685761921	0.180321743938578	7.43617806661047	4.56694527285973e-13	2.69593142066536e-12	18.6481512051506	0.342371129900026	-0.000558495624192558	-0.315618163912905	0.756779129939849	0.971190819410232	-10.3067001242975
HAVANA	transcript	ENSG00000189339.11	protein_coding	SLC35E2B	2	ENST00000617444.4	protein_coding	SLC35E2B-003	1.63279003417688	0.626704859646777	9.79265039364335	7.97681021051787e-21	1.05178456446081e-19	36.2582845658543	1.90846005434176	0.00519621811008293	1.68889210103836	0.112571945165897	0.307566382437598	-8.96796044910338
HAVANA	transcript	ENSG00000189339.11	protein_coding	SLC35E2B	2	ENST00000611123.1	protein_coding	SLC35E2B-001	1.56140423709753	0.859841214223664	11.6168814864359	9.0378405088699e-28	2.53299374216206e-26	52.0938353103784	3.64484813360332	0.0171262646412892	6.11583334101786	2.26759226306939e-05	0.000684639969829413	-0.468425799231417
HAVANA	transcript	ENSG00000189339.11	protein_coding	SLC35E2B	2	ENST00000480991.1	retained_intron	SLC35E2B-002	0.524782554193626	0.328650023184264	12.1101939725152	9.14085505989566e-30	3.23184176791898e-28	56.6489720703511	0.908347194842382	0.0106142897500465	5.64194439227575	5.27814801578799e-05	0.00120058920788022	-1.34979935526248
HAVANA	transcript	ENSG00000189339.11	protein_coding	SLC35E2B	2	ENST00000481276.1	retained_intron	SLC35E2B-004	0.489235207638749	0.366315780182801	13.3355675332673	6.6486322319743e-35	4.29902573530141e-33	68.3896126746313	0.915795967782736	0.00808338972448448	3.76169383163239	0.00198193758241028	0.0160898631600712	-5.07938881157656
HAVANA	transcript	ENSG00000269737.2	transcribed_processed_pseudogene	RP11-345P4.6	2	ENST00000596308.1	processed_transcript	RP11-345P4.6-002	0.100824451469537	0.0584443699665275	7.23603872811417	1.75927669950835e-12	9.77537397952142e-12	17.3245580724579	1.20101731467787	0.0129225338882155	5.33105457991265	9.34129999281189e-05	0.00177379051521313	-1.94334861000584
HAVANA	transcript	ENSG00000269737.2	transcribed_processed_pseudogene	RP11-345P4.6	1	ENST00000597891.1	transcribed_processed_pseudogene	RP11-345P4.6-001	0.0040836812222695	0.00208627342342614	0.73509494033234	0.462627903597901	0.574960616775789	-7.27651097328181	1.35517245039849	0.0201430649869453	5.4398345653696	7.63869597472522e-05	0.00154901430771454	-1.73433726445027
HAVANA	transcript	ENSG00000215914.4	unprocessed_pseudogene	MMP23A	2	ENST00000234610.5	unprocessed_pseudogene	MMP23A-001	0.0107966940948507	-0.00136210410806418	-0.280137559940646	0.779488363296097	0.854580303884755	-7.50714261851368	0.091734916607841	0.00339978036078895	1.69785230962351	0.110836530594305	0.304302036323137	-8.95441604589825
HAVANA	transcript	ENSG00000008128.22	protein_coding	CDK11A	2	ENST00000356200.7	protein_coding	CDK11A-008	0.00149102440223082	-0.00111759877293314	-1.0017145811946	0.316968220628767	0.422637203197536	-7.04550522718927	0.008435054198313	0.000243264362048678	1.00623422528573	0.330763087545533	0.58915028690456	-9.83668650137434
HAVANA	transcript	ENSG00000008128.22	protein_coding	CDK11A	2	ENST00000463652.5	retained_intron	CDK11A-021	0.0208715106910187	0.00266870380511875	0.492477555767755	0.622598955030259	0.723766679655782	-7.42520036872245	0.0354812062144827	0.000654023244588952	1.17298945600897	0.259667182700243	0.508584695500975	-9.65722556948838
HAVANA	transcript	ENSG00000008128.22	protein_coding	CDK11A	2	ENST00000356937.7	retained_intron	CDK11A-010	0.0140575651509228	0.0088535829988011	2.46347258312671	0.0140970750524401	0.0261781309771063	-4.53259995513617	0.0799238871943486	0.00334390943982856	2.94656515752749	0.0102773595698842	0.0547889697999597	-6.72205150796884
HAVANA	transcript	ENSG00000008128.22	protein_coding	CDK11A	2	ENST00000378638.6	protein_coding	CDK11A-027	0.02316033383819	-0.000248679308279854	-0.0416393746111281	0.966802882504647	0.991881824836321	-7.54548315542737	0.0733981503259926	0.001125062086574	1.09203580952065	0.292590050082323	0.545991760120386	-9.74725925454397
HAVANA	transcript	ENSG00000008128.22	protein_coding	CDK11A	2	ENST00000509982.5	nonsense_mediated_decay	CDK11A-026	0.00459864372883088	0.00241261220585012	0.607843509978297	0.543568518292484	0.652529118476886	-7.3618159197149	0.223963657901453	0.00817316169780592	5.47215177730405	7.19762238897003e-05	0.00148814498141721	-1.67251478989474
HAVANA	transcript	ENSG00000008128.22	protein_coding	CDK11A	2	ENST00000404249.7	protein_coding	CDK11A-001	0.554630491540502	0.273523045676387	6.97476958399247	9.79989077987495e-12	5.04433861336131e-11	15.640846757964	0.557163832651577	-0.00179740489324175	-0.34845537390044	0.73249442634047	0.952005754114094	-10.2951348137556
HAVANA	transcript	ENSG00000008128.22	protein_coding	CDK11A	2	ENST00000460465.5	nonsense_mediated_decay	CDK11A-002	0.0671451403037487	0.0666774179523147	2.51363951095392	0.0122638724305468	0.0230114391161777	-4.40938529313808	0.336594134565092	0.00994549390271684	2.31471395329244	0.0357074274715263	0.136271358530719	-7.92233251469925
HAVANA	transcript	ENSG00000008128.22	protein_coding	CDK11A	2	ENST00000357760.6	protein_coding	CDK11A-003	0.025412602535808	0.0222323506349142	3.3770536396677	0.000790038207076017	0.00176162100096029	-1.912739098759	0.0727625892467995	0.0032893412347833	3.5629055332213	0.00296019317115352	0.0216536737513211	-5.48399415030157
HAVANA	transcript	ENSG00000008128.22	protein_coding	CDK11A	2	ENST00000358779.9	protein_coding	CDK11A-004	0.00488471823859307	-0.009731479599271	-1.42513282001724	0.154745595064843	0.229274606875298	-6.53365846317882	0.00818298691849298	-0.000436425968986292	-1.20616185638993	0.247023940711941	0.496251722896958	-9.61879253430582
HAVANA	transcript	ENSG00000008128.22	protein_coding	CDK11A	2	ENST00000378633.5	protein_coding	CDK11A-005	0.0733778993247855	0.0839387259401205	4.47445231353283	9.50261773654689e-06	2.64615230842436e-05	2.26022603719794	0	0	0	1	1	-10.3597524836655
HAVANA	transcript	ENSG00000008128.22	protein_coding	CDK11A	2	ENST00000478901.1	retained_intron	CDK11A-020	0.797855336814253	0.122993040089897	3.94853771761199	8.9968100060374e-05	0.000224934177042518	0.123596110566638	1.38683854079641	0.00387872224121736	1.9954778921855	0.0650869752417286	0.209884339653101	-8.47906884039076
HAVANA	transcript	ENSG00000008128.22	protein_coding	CDK11A	2	ENST00000468397.1	retained_intron	CDK11A-022	0.0101629384450959	0.000407956258436455	0.0813735121519077	0.93517762550212	0.969738870433893	-7.54304105209633	0.0241445551455088	0.0013099073638263	1.60201476756575	0.130658739623728	0.330902146501749	-9.09674264659455
HAVANA	transcript	ENSG00000008128.22	protein_coding	CDK11A	2	ENST00000491311.1	retained_intron	CDK11A-019	0.0984519772838831	0.114995517317709	4.90057676302465	1.29490268673203e-06	3.95153318176018e-06	4.17145191452071	0.159169226718165	0.000268669041735211	0.150399164925844	0.882517154888638	1	-10.3476738456638
HAVANA	transcript	ENSG00000008128.22	protein_coding	CDK11A	2	ENST00000495016.5	processed_transcript	CDK11A-023	0.00107928870425787	-0.000185153003731105	-0.048723721061023	0.961159017340639	0.987955392435563	-7.5451633083509	0	0	0	1	1	-10.3597524836655
HAVANA	transcript	ENSG00000008128.22	protein_coding	CDK11A	2	ENST00000468800.5	retained_intron	CDK11A-024	0.0248039012678012	0.0157658607422991	1.79063393146694	0.0739596788973883	0.119034283493607	-5.94948551696261	0.12750959971495	0.00466369855494105	1.41931654251886	0.176898187502265	0.404191154857571	-9.35158868289702
HAVANA	transcript	ENSG00000008128.22	protein_coding	CDK11A	2	ENST00000464748.1	retained_intron	CDK11A-025	0.115450532506167	0.275364128931728	6.84374975394168	2.2759241848413e-11	1.1300978110307e-10	14.8156492253648	0	0	0	1	1	-10.3597524836655
HAVANA	transcript	ENSG00000008128.22	protein_coding	CDK11A	2	ENST00000489300.1	retained_intron	CDK11A-018	0.118526098632829	0.190092811675114	5.50928805483862	5.78745751519121e-08	2.02879629417908e-07	7.17306630878858	0.0977105923365954	0.00593586279716039	4.66096810792203	0.000333530759135493	0.00435654732781821	-3.25945057900629
HAVANA	transcript	ENSG00000008128.22	protein_coding	CDK11A	2	ENST00000492390.5	retained_intron	CDK11A-016	0.224535084812919	0.27677979306815	9.84168127753258	5.30789821575417e-21	7.13231349412625e-20	36.6610342419904	0.32218857504646	0.00381980133776319	1.40602444778408	0.180735845060201	0.410121383559003	-9.36923473518728
HAVANA	transcript	ENSG00000008128.22	protein_coding	CDK11A	2	ENST00000474916.1	retained_intron	CDK11A-017	0.545095609725057	0.437825570504986	10.4786514109031	2.37326522709947e-23	4.11255711609884e-22	42.0134029101819	0.853410601128565	0.0117543502725418	2.86029852015669	0.0122174506069667	0.0623029402749495	-6.89147064715404
HAVANA	transcript	ENSG00000008128.22	protein_coding	CDK11A	2	ENST00000479362.1	protein_coding	CDK11A-007	0.705974035722758	0.432356365029664	10.0047334593553	1.35669225160794e-21	1.94090679864074e-20	38.0100655284827	1.22115621810738	0.0148054099569908	2.96707116631242	0.00986264540475485	0.0531522177783054	-6.68158891974995
HAVANA	transcript	ENSG00000008128.22	protein_coding	CDK11A	2	ENST00000498810.1	retained_intron	CDK11A-014	1.18866382245481	0.489983350934799	8.59481474163713	1.08483067023052e-16	9.24362447683352e-16	26.8603501084119	1.58332786598256	0.0258846449316372	7.53281594428586	2.17790020777374e-06	0.000155176772221494	1.98996753500587
HAVANA	transcript	ENSG00000008128.22	protein_coding	CDK11A	2	ENST00000487462.1	retained_intron	CDK11A-013	0.676086070241161	0.143302931684334	3.39896590721131	0.00073070396435761	0.00163628781136947	-1.84023118138167	1.00400332467006	0.011838075084397	2.95871514779674	0.0100296144922762	0.0538311607141834	-6.69808548843852
HAVANA	transcript	ENSG00000008128.22	protein_coding	CDK11A	2	ENST00000401096.2	protein_coding	CDK11A-011	0.334126966653344	0.0767393530201731	2.36257871821521	0.0185320506837562	0.0337039650796281	-4.77305982136621	0.66072598844462	0.00431203328679305	1.20660416022567	0.246858635955947	0.496177472372553	-9.61827414858946
HAVANA	transcript	ENSG00000268575.1	processed_transcript	RP1-283E3.8	2	ENST00000598846.1	processed_transcript	RP1-283E3.8-001	1.07692442828567	0.460947772741794	9.79432826259278	7.86656220418727e-21	1.03787477081479e-19	36.2720444840695	1.78935410949533	0.0147769772289313	9.23543944969832	1.82685487192003e-07	4.13599179400183e-05	4.60616926173127
HAVANA	transcript	ENSG00000227775.3	transcribed_processed_pseudogene	RP1-283E3.4	2	ENST00000577672.1	processed_transcript	RP1-283E3.4-004	0.105104489479354	0.00287429881895569	0.171012853149036	0.864283160164443	0.918136101886169	-7.5317378330565	0.138494071929798	0.00181177775016457	0.763751655279926	0.457235782044177	0.723601493254441	-10.0541224585577
HAVANA	transcript	ENSG00000227775.3	transcribed_processed_pseudogene	RP1-283E3.4	2	ENST00000417099.1	processed_transcript	RP1-283E3.4-002	0.165412763572803	0.0680036863639869	6.69339766070965	5.89281321683634e-11	2.80650837096663e-10	13.8846818368085	2.05270026471207	0.019422962032893	9.4802982289555	1.31418006923187e-07	3.56569000512351e-05	4.95474835472496
HAVANA	transcript	ENSG00000227775.3	transcribed_processed_pseudogene	RP1-283E3.4	2	ENST00000424604.1	processed_transcript	RP1-283E3.4-003	0.0234635612913234	0.00525710489473685	0.736212473541348	0.461948241471603	0.574283056825696	-7.27569034990661	1.19699937796931	0.0159193178867206	8.08035164532923	9.45176308347693e-07	9.72595828492426e-05	2.86968438935114
HAVANA	transcript	ENSG00000227775.3	transcribed_processed_pseudogene	RP1-283E3.4	1	ENST00000418950.2	transcribed_processed_pseudogene	RP1-283E3.4-001	0.0107179184797748	0.00162688261153234	0.396463168793032	0.691933297505117	0.783281140877376	-7.46782764379614	0.789172947111062	0.00866553580653696	1.14300446195114	0.27151662245316	0.521701787855957	-9.69120152640779
HAVANA	transcript	ENSG00000215790.6	protein_coding	SLC35E2	2	ENST00000355439.6	protein_coding	SLC35E2-002	0.879804565223553	0.385292494568668	7.90704874028	1.71321594561906e-14	1.16615514718291e-13	21.8748272089518	1.26912283691227	0.00801492993180858	3.37556318672417	0.00432398298899771	0.0287644692810296	-5.86391881317383
HAVANA	transcript	ENSG00000215790.6	protein_coding	SLC35E2	2	ENST00000475229.2	processed_transcript	SLC35E2-004	0.914955694443744	0.380652855418838	8.62660817094398	8.52173462015741e-17	7.3398189385473e-16	27.0983481793771	1.45159915245493	0.0162200554409005	6.65286371535538	9.03691579728547e-06	0.000379720570136291	0.49470439776128
HAVANA	transcript	ENSG00000215790.6	protein_coding	SLC35E2	2	ENST00000246421.4	protein_coding	SLC35E2-001	0.474207684992675	0.248636940736675	5.28137961884775	1.91975598120981e-07	6.38060716777309e-07	6.01242784207437	1.10531703892165	0.00653253073472684	2.01151294156626	0.0631948883463898	0.205459739771402	-8.45216364520147
HAVANA	transcript	ENSG00000008130.15	protein_coding	NADK	2	ENST00000341426.9	protein_coding	NADK-003	0.0648480742300587	0.0236657940120976	0.97102091545519	0.332009516476564	0.439252181451955	-7.07569919942088	0.43056834610205	0.00153889224955789	0.225139696952883	0.825005559371333	1	-10.3327121045041
HAVANA	transcript	ENSG00000008130.15	protein_coding	NADK	2	ENST00000341991.7	protein_coding	NADK-002	1.06832012279349	0.540539980728468	11.9527613975369	4.00478386462147e-29	1.31290342589872e-27	55.1838483157262	2.32864411221919	0.00872443315623055	2.9894371823637	0.0094290591048257	0.0513722233375052	-6.63737787597752
HAVANA	transcript	ENSG00000008130.15	protein_coding	NADK	2	ENST00000378625.5	protein_coding	NADK-001	0.209706307288267	0.193087732809432	10.2797001309958	1.31601141497606e-22	2.10277086656148e-21	40.3181383605817	0.122246546124024	0.00265387761039241	2.91557326952311	0.0109368273527863	0.05740110322557	-6.78306961527713
HAVANA	transcript	ENSG00000008130.15	protein_coding	NADK	2	ENST00000342348.9	protein_coding	NADK-017	0.364183477807562	0.155571987320959	5.79871496113636	1.18858959196239e-08	4.47142046203169e-08	8.70927626578172	0.264764485001033	0.0036195451832851	1.27649166638575	0.221802672863827	0.468842524125429	-9.53443450089292
HAVANA	transcript	ENSG00000008130.15	protein_coding	NADK	2	ENST00000498806.1	nonsense_mediated_decay	NADK-012	0.237250162374873	0.255823969720565	6.81217517353802	2.78308511653256e-11	1.36912091888864e-10	14.6187183878391	0.747205960955078	0.0101540119094969	1.90503673204054	0.0767565546975216	0.236250217247579	-8.62847155818842
HAVANA	transcript	ENSG00000008130.15	protein_coding	NADK	2	ENST00000469045.5	protein_coding	NADK-016	0.00889871220918811	0.00620323638231399	1.57036796157044	0.11696502296605	0.179185157427102	-6.31727130620764	0.0450166238379793	0.00118911242780589	1.43323316766954	0.172952389463857	0.398101984761147	-9.33297909634785
HAVANA	transcript	ENSG00000008130.15	protein_coding	NADK	2	ENST00000480499.5	retained_intron	NADK-013	0.028781693050729	-0.000440440722636604	-0.0341104105232049	0.972802782182422	0.995994209056157	-7.5457681054224	0.0728499338967907	0.0020975663225007	1.61948793153211	0.126832263700877	0.326847648903509	-9.0712182432343
HAVANA	transcript	ENSG00000008130.15	protein_coding	NADK	2	ENST00000497747.5	retained_intron	NADK-010	0.0200121251525945	0.0103285746720248	0.924081877358572	0.355891478496762	0.465248795480963	-7.120063626218	0.334630513577353	0.0077474727074623	1.73184426692978	0.104463639412817	0.292316643860041	-8.90260014805139
HAVANA	transcript	ENSG00000008130.15	protein_coding	NADK	2	ENST00000477235.5	retained_intron	NADK-009	0.308741191635617	0.245362427521985	9.581904090975	4.52437612813161e-20	5.50792884145958e-19	34.5427600157021	0.46509944737317	0.00792947350324914	2.78032139650779	0.0143332991568992	0.0701988236999919	-7.0472697103329
HAVANA	transcript	ENSG00000008130.15	protein_coding	NADK	2	ENST00000489538.1	nonsense_mediated_decay	NADK-014	0.0188341319594604	-0.0144231778278096	-1.63697073682271	0.102268680564461	0.159142044050204	-6.21109073913623	0.0825867681648064	0.000723834602900112	0.381631545589525	0.708256388545305	0.932703523698737	-10.2823087398115
HAVANA	transcript	ENSG00000008130.15	protein_coding	NADK	2	ENST00000497615.1	retained_intron	NADK-011	0.765954408630239	0.271030162745394	6.51725107029318	1.75819156467181e-10	7.97232172409861e-10	12.8160012755965	0.452774356657195	0.00824188617190043	1.68699306220373	0.112942777257852	0.308216458731803	-8.97082488873528
HAVANA	transcript	ENSG00000008130.15	protein_coding	NADK	2	ENST00000497186.5	nonsense_mediated_decay	NADK-008	0.00906876401604811	0.00802116709359829	1.66241600786511	0.097058999230276	0.151894294950662	-6.16937319882055	0.0249536045116807	0.00171110430937239	2.48027529861898	0.025915624561367	0.108236880928388	-7.61839178558117
HAVANA	transcript	ENSG00000008130.15	protein_coding	NADK	2	ENST00000492845.6	retained_intron	NADK-015	0.308154035866035	0.236144296631872	9.02655811693479	3.87636173141416e-18	3.84403425612365e-17	30.1470313257474	0.543647976724382	0.00821703832730032	2.452788842049	0.0273417886816844	0.112459772714101	-7.66946990343982
HAVANA	transcript	ENSG00000008130.15	protein_coding	NADK	2	ENST00000492768.5	processed_transcript	NADK-007	0.0800531541027412	0.119854681038164	8.44270024119458	3.4125795853233e-16	2.76038834087601e-15	25.7307050085129	0.134996235346812	-0.00319157471942633	-1.95977864921121	0.0694859544376548	0.220050241953778	-8.53852473427285
HAVANA	transcript	ENSG00000008130.15	protein_coding	NADK	2	ENST00000460602.5	retained_intron	NADK-006	0.227566679393219	0.159408388286124	9.07632842879337	2.62081134378977e-18	2.64162998752739e-17	30.5333934434779	0.418494637636841	0.00615955911704415	2.72357806237426	0.0160466601070579	0.0763016373734026	-7.15698950780867
HAVANA	transcript	ENSG00000008130.15	protein_coding	NADK	2	ENST00000464373.1	retained_intron	NADK-005	0.531841624144426	0.232505279984235	6.71341430718165	5.19681563790236e-11	2.49030827282283e-10	14.0076302091529	0.852281630987288	0.0132168410000671	4.80002602733856	0.000254968978239185	0.00360276191536103	-2.9826335481523
HAVANA	transcript	ENSG00000008130.15	protein_coding	NADK	2	ENST00000480542.1	processed_transcript	NADK-004	0.0559508481280714	-0.00383579892151883	-0.322312155192853	0.747351566596826	0.828907846003449	-7.49445017488091	0.0253165391530224	0.00173599125620725	1.62572501556885	0.125489926983361	0.326762104409075	-9.06206066092327
ENSEMBL	transcript	ENSG00000078369.17	protein_coding	GNB1	3	ENST00000610897.4	protein_coding	GNB1-201	1.78233445907936	0.510104054120249	7.331959178197	9.25038630614487e-13	5.28465140382867e-12	17.9552900099191	3.06304693261971	0.00245384188256468	0.52077182821084	0.610368922003777	0.865751453517734	-10.2161576360859
ENSEMBL	transcript	ENSG00000078369.17	protein_coding	GNB1	3	ENST00000615252.4	protein_coding	GNB1-202	0.0530488941321997	0.0255207527609607	2.00369665770995	0.0456440758957771	0.0768459433724838	-5.54848195003031	0.0962099448207453	0.00203253124246294	1.07062698207201	0.301795801978373	0.556545067817629	-9.7701593378069
HAVANA	transcript	ENSG00000078369.17	protein_coding	GNB1	2	ENST00000378609.8	protein_coding	GNB1-001	4.66211144173559	0.706711043039855	11.3346979491032	1.19242783165241e-26	2.94676233984321e-25	49.536896775344	6.48712477155575	0.00352030907814892	1.8075798965469	0.0914105223311538	0.266827396506071	-8.78475356147128
HAVANA	transcript	ENSG00000078369.17	protein_coding	GNB1	2	ENST00000461893.5	retained_intron	GNB1-003	0.630160556472359	0.313859392536451	10.6988064179611	3.48233544034247e-24	6.58512715854828e-23	43.9133793995439	1.07379889205192	0.0133715198120401	6.46163900717653	1.24827954543071e-05	0.000465781702372992	0.156160160361111
HAVANA	transcript	ENSG00000078369.17	protein_coding	GNB1	2	ENST00000471354.1	retained_intron	GNB1-002	0.858793118626912	0.305079591051229	8.4404320177468	3.47101045082903e-16	2.80591913967059e-15	25.7139745068092	0.916123086583053	0.00738198287309345	2.88217026944206	0.0116940656098169	0.0602865541743966	-6.84864463166528
HAVANA	transcript	ENSG00000078369.17	protein_coding	GNB1	1	ENST00000439272.6	protein_coding	GNB1-005	0.425448852551748	0.27415422241745	7.97711455854335	1.03761525107769e-14	7.21588362272806e-14	22.3681726214009	1.36773034444082	0.00824425877512808	1.96266730644449	0.0691202128939246	0.219181190360573	-8.53373684871033
HAVANA	transcript	ENSG00000078369.17	protein_coding	GNB1	2	ENST00000434686.6	protein_coding	GNB1-007	1.25586838424352	0.265080265431013	4.00095720261978	7.26770496386071e-05	0.000183621019638697	0.32537508618328	0.692040643470547	-0.0114321351766302	-2.27861142036933	0.0382639858530906	0.143247909818966	-7.9873529033778
HAVANA	transcript	ENSG00000078369.17	protein_coding	GNB1	2	ENST00000437146.1	protein_coding	GNB1-006	1.99291876437746	1.11545502705882	8.98681575992516	5.29292416301285e-18	5.1722785629983e-17	29.8396106497813	4.0087044151508	0.0402280624282767	2.14316661997392	0.0494636854800552	0.172386187320697	-8.22681744664964
HAVANA	transcript	ENSG00000078369.17	protein_coding	GNB1	2	ENST00000607589.1	retained_intron	GNB1-009	1.11703060605842	0.255521723254586	5.8003915063922	1.17751221041091e-08	4.43169988099587e-08	8.71837566446989	1.40848429185926	0.0162866409890775	4.10984947558401	0.00098636744753916	0.00961009892886378	-4.37069103831388
HAVANA	transcript	ENSG00000078369.17	protein_coding	GNB1	2	ENST00000472614.2	processed_transcript	GNB1-008	0.247995382129463	-0.0723700384571613	-2.84998604756831	0.00455344016768581	0.00915300928799339	-3.52094803235568	0.554406650103043	0.00710898076709818	2.01678100840888	0.0625843137247588	0.204018278090645	-8.44329780319695
HAVANA	transcript	ENSG00000231050.1	antisense	RP1-140A9.1	2	ENST00000412228.1	antisense	RP1-140A9.1-001	0.302060500573404	0.152831433114301	7.27790147805029	1.32997373558739e-12	7.47988378009953e-12	17.599005440607	0.474482750713845	0.00711778874563192	3.688516861981	0.00229696821412985	0.0179265729855876	-5.22842672532322
HAVANA	transcript	ENSG00000169885.9	protein_coding	CALML6	2	ENST00000307786.7	protein_coding	CALML6-004	0.0745293990617384	0.025468935176221	2.83437839715191	0.00477811851807285	0.00957329408687114	-3.56456557883044	0.166605123365784	0.00604870783688605	4.6693958087908	0.000328124906787051	0.00430828156135518	-3.24262537750659
HAVANA	transcript	ENSG00000169885.9	protein_coding	CALML6	1	ENST00000378604.3	protein_coding	CALML6-001	0.0112806171504361	-0.00240231530397346	-0.478467397124002	0.632527681266507	0.732538646334609	-7.43199373045883	0.0172799233765251	1.29382433610185e-05	0.0253693906812068	0.980105382791285	1	-10.3594085494958
HAVANA	transcript	ENSG00000169885.9	protein_coding	CALML6	2	ENST00000482402.1	retained_intron	CALML6-002	0.0914648610879685	0.0394795824429791	4.66319789805591	4.00494860029482e-06	1.15982971376614e-05	3.08714852376351	0.168330533876278	0.00459534046213169	4.91593125523504	0.000204178344687144	0.0030767402327135	-2.75328097168882
HAVANA	transcript	ENSG00000169885.9	protein_coding	CALML6	2	ENST00000462293.1	processed_transcript	CALML6-003	0.00912462861741244	0.000231304939385999	0.0466063902081798	0.962845633354976	0.989021436657715	-7.54526415700977	0.0121877795667898	9.28592728898268e-05	0.165581357593983	0.87076770998079	1	-10.3451145956981
HAVANA	transcript	ENSG00000178821.12	protein_coding	TMEM52	2	ENST00000378602.3	protein_coding	TMEM52-004	0.0110171376033559	0.00733695715948312	1.83293777695727	0.0674089815183321	0.109476131714258	-5.87339914877435	0.0595852755581085	0.000253904183620004	0.174185207771142	0.864123011283344	1	-10.3435554875926
HAVANA	transcript	ENSG00000178821.12	protein_coding	TMEM52	2	ENST00000310991.7	protein_coding	TMEM52-001	0.040850139464236	0.0189154745544941	2.47093535511384	0.0138098587148975	0.0256809457772786	-4.51442410767861	0.22096783650917	0.00120800436069377	0.591859276112525	0.563039270898732	0.822921595637008	-10.1747746467471
HAVANA	transcript	ENSG00000178821.12	protein_coding	TMEM52	2	ENST00000378598.4	protein_coding	TMEM52-005	0.00577346108699847	0.0128608268351346	2.54000422077104	0.0113880558604666	0.0214813558524505	-4.34366043858936	0	0	0	1	1	-10.3597524836655
HAVANA	transcript	ENSG00000178821.12	protein_coding	TMEM52	2	ENST00000470931.2	nonsense_mediated_decay	TMEM52-003	0.00415869017609724	-0.00288933445753341	-1.28750620441722	0.198516274370288	0.28447101321645	-6.71949751143546	0.0260603619205733	0.000777989056779585	1.03399843611485	0.318036904879369	0.57513423979982	-9.80843829478169
HAVANA	transcript	ENSG00000178821.12	protein_coding	TMEM52	2	ENST00000602604.1	retained_intron	TMEM52-006	0.00309853309079208	0.00487228179016761	2.20717872870959	0.027757174636019	0.0488384062980904	-5.12417373851509	0	0	0	1	1	-10.3597524836655
HAVANA	transcript	ENSG00000178821.12	protein_coding	TMEM52	2	ENST00000416272.1	protein_coding	TMEM52-002	0.00417504416503111	0.00219634590216007	0.614017648208104	0.539484212785098	0.648713897914319	-7.35804953186852	0	0	0	1	1	-10.3597524836655
HAVANA	transcript	ENSG00000142609.17	protein_coding	CFAP74	1	ENST00000493964.5	protein_coding	CFAP74-010	0.18692188070793	0.123489030067739	6.48044233577641	2.20288731482822e-10	9.89189362113625e-10	12.5957105603932	0.458418417543104	0.0075413875559369	4.64948620364787	0.000341043642678068	0.0044259838297105	-3.28238294800691
HAVANA	transcript	ENSG00000142609.17	protein_coding	CFAP74	2	ENST00000464311.5	retained_intron	CFAP74-001	0.0496976065685475	0.0578630854472118	6.43691292994837	2.87226020062924e-10	1.27458614609349e-09	12.3365580889299	0.16676060166887	0.00501196164415824	3.64612628616533	0.00250212334735981	0.0191130854763053	-5.31472186888439
HAVANA	transcript	ENSG00000142609.17	protein_coding	CFAP74	2	ENST00000412120.2	retained_intron	CFAP74-003	0.0243486737872117	0.0221999793378494	3.53094874815662	0.000452554914935715	0.00104089855958764	-1.39404663102456	0.0395146667252653	0.000669981770451225	0.815789855071946	0.427788746380342	0.694007417665996	-10.0120061993557
HAVANA	transcript	ENSG00000142609.17	protein_coding	CFAP74	2	ENST00000493316.5	retained_intron	CFAP74-011	0.27946932197603	0.236376556106432	6.9264380470519	1.33920165257957e-11	6.80840845336126e-11	15.3349409300794	0.113701273497611	-7.95572870983357e-05	-0.0292856458497661	0.977035140100475	1	-10.3592941712035
HAVANA	transcript	ENSG00000142609.17	protein_coding	CFAP74	2	ENST00000270720.11	retained_intron	CFAP74-007	0.402165490165209	0.194124915202214	8.56373004237535	1.37274798388689e-16	1.15788513228895e-15	26.6282870142807	0.832291219679112	0.0135911258653321	9.80562395327969	8.56591800341219e-08	3.01014633408638e-05	5.40795103671008
HAVANA	transcript	ENSG00000142609.17	protein_coding	CFAP74	2	ENST00000468610.5	retained_intron	CFAP74-004	0.00912596269297705	0.0191826829796257	3.69179301854206	0.000247290608220291	0.00058748379427936	-0.828470874083644	0.0959811256787903	0.00529581147222745	2.50236198446654	0.0248213629435583	0.105051469252956	-7.57718116714767
HAVANA	transcript	ENSG00000142609.17	protein_coding	CFAP74	2	ENST00000461752.3	retained_intron	CFAP74-012	0.460223850999878	0.131870409852318	3.78590043641428	0.000171840542900281	0.000416047483407228	-0.486507253192203	0.875069147539728	0.00246168908454005	0.425559373744908	0.676663385842014	0.906794025227912	-10.2635706059687
HAVANA	transcript	ENSG00000142609.17	protein_coding	CFAP74	2	ENST00000378592.1	retained_intron	CFAP74-009	0.333422622978881	0.176567685365854	10.1313845573435	4.65551170939484e-22	6.99655274401427e-21	39.0680719923949	0.445086780706775	0.00449758896389341	4.30024641795718	0.000675989174640683	0.00729752437030378	-3.98469119474912
HAVANA	transcript	ENSG00000142609.17	protein_coding	CFAP74	2	ENST00000378590.4	protein_coding	CFAP74-008	0.820746327846499	0.43503603313097	10.0466871895731	9.52852075555143e-22	1.3877250594447e-20	38.3595603188435	0.143543235145172	-5.84581899727781e-05	-0.0322228719571318	0.974732675062242	1	-10.3591976307839
HAVANA	transcript	ENSG00000233542.1	antisense	RP11-547D24.1	2	ENST00000443930.1	antisense	RP11-547D24.1-001	0.409806649317885	0.24733585994082	10.5083695302607	1.83426562702642e-23	3.21570255459005e-22	42.2684151989687	0.647620593393123	0.00915945823398222	5.9485882768286	3.04455820301831e-05	0.000831110233858408	-0.776165522598024
HAVANA	transcript	ENSG00000226969.1	antisense	RP11-547D24.3	2	ENST00000445600.1	antisense	RP11-547D24.3-001	0.000214816834580817	0.000757124807360088	0.970757392830272	0.33214062591476	0.4393990064682	-7.0759543795472	0	0	0	1	1	-10.3597524836655
HAVANA	transcript	ENSG00000226969.1	antisense	RP11-547D24.3	2	ENST00000449154.1	antisense	RP11-547D24.3-002	0.00118970003329237	0.00303037530236044	1.96683689386828	0.049757137810497	0.0830919794715543	-5.62102894719202	0	0	0	1	1	-10.3597524836655
HAVANA	transcript	ENSG00000067606.16	protein_coding	PRKCZ	2	ENST00000378567.7	protein_coding	PRKCZ-001	0.0480671384353125	0.0464466970564967	4.37319762950121	1.49197087540068e-05	4.06721956760375e-05	1.82960222542222	0.0728275454581538	0.00200818229402128	1.41715281270903	0.177518284577979	0.405221507012133	-9.3544697386389
HAVANA	transcript	ENSG00000067606.16	protein_coding	PRKCZ	2	ENST00000468310.5	protein_coding	PRKCZ-007	0.00727764078736489	0.00870380237585735	1.62349677825289	0.105116401783853	0.163085091171723	-6.2329235232482	0.121377818098054	0.00373811168458644	3.06840731471663	0.00804307473721746	0.0455965344500743	-6.48066422301133
HAVANA	transcript	ENSG00000067606.16	protein_coding	PRKCZ	2	ENST00000484419.1	retained_intron	PRKCZ-013	0.0078437610646712	0.01049983930008	2.98512560117467	0.0029741029502796	0.00613464556090287	-3.13360476951197	0	0	0	1	1	-10.3597524836655
HAVANA	transcript	ENSG00000067606.16	protein_coding	PRKCZ	1	ENST00000503297.1	protein_coding	PRKCZ-026	0.00305298254460358	0.000640857404056516	0.237346693101802	0.812485506925739	0.87928770237821	-7.51820484484209	0	0	0	1	1	-10.3597524836655
HAVANA	transcript	ENSG00000067606.16	protein_coding	PRKCZ	2	ENST00000479566.5	processed_transcript	PRKCZ-008	0.0184045749918889	0.0283197166428856	3.89454101969461	0.000111813458141432	0.000276703058622389	-0.0816400359182747	0.0380478461151667	0.00111803160630568	1.3692666832916	0.19170501465109	0.426905065841731	-9.41737179334544
HAVANA	transcript	ENSG00000067606.16	protein_coding	PRKCZ	2	ENST00000466651.5	processed_transcript	PRKCZ-014	0.0106760337544467	0.00491398879866006	0.914088142247119	0.361113139843583	0.470840394298341	-7.12922642818153	0.0540243939957183	0.00294192950232626	2.72301261927854	0.0160646961673228	0.0763504496689383	-7.15807922821006
HAVANA	transcript	ENSG00000067606.16	protein_coding	PRKCZ	2	ENST00000400921.6	protein_coding	PRKCZ-009	2.68450991088345	0.435492370007568	6.63559693597022	8.45701835177601e-11	3.96307109183467e-10	13.5313735612705	4.40388788215509	0.00398696645222749	2.08601634307009	0.055046291692516	0.186049267850903	-8.32558808472484
HAVANA	transcript	ENSG00000067606.16	protein_coding	PRKCZ	2	ENST00000495347.5	protein_coding	PRKCZ-020	0.454173683165539	0.336222947158398	10.3951956628279	4.88077465484437e-23	8.17435085385215e-22	41.299733935181	0.707531372874248	0.0123371561896378	5.34869897457754	9.04037626797992e-05	0.00173628611002096	-1.90935138262631
HAVANA	transcript	ENSG00000067606.16	protein_coding	PRKCZ	2	ENST00000461106.6	protein_coding	PRKCZ-015	1.47441553048377	0.571139970120813	9.60262228179588	3.81894665485404e-20	4.68632085823475e-19	34.7102797038906	3.15800598152471	-0.00326373388918942	-0.783269848592678	0.446045728219525	0.712524773224744	-10.0386244059518
HAVANA	transcript	ENSG00000067606.16	protein_coding	PRKCZ	2	ENST00000461465.5	protein_coding	PRKCZ-016	0.809097718737108	0.369368253488137	8.5607563728177	1.40396556049894e-16	1.18304815877356e-15	26.6061197540206	0.55227951309798	-0.00562277585994172	-1.28536323878869	0.218771046705201	0.464855344330611	-9.52352099213883
HAVANA	transcript	ENSG00000067606.16	protein_coding	PRKCZ	2	ENST00000470596.5	protein_coding	PRKCZ-017	0.379911063071423	0.173791998559307	6.75910084378063	3.8964212000375e-11	1.89026273756042e-10	14.2893960207878	0.323203498846408	0.00374452292955498	1.7909387256568	0.0941479305787962	0.272021991925598	-8.81092530103887
HAVANA	transcript	ENSG00000067606.16	protein_coding	PRKCZ	2	ENST00000496325.5	protein_coding	PRKCZ-018	0.619764937273247	0.219296241117569	4.93249047247484	1.10855492189501e-06	3.40631500175525e-06	4.32096026494886	0.306967500723937	0.00290417043061168	1.23649087826424	0.235886418816711	0.488195294100164	-9.58288814902128
HAVANA	transcript	ENSG00000067606.16	protein_coding	PRKCZ	2	ENST00000481140.5	nonsense_mediated_decay	PRKCZ-019	0.775899862681321	0.567011644189845	11.7999938100498	1.66268517701857e-28	5.07244216187567e-27	53.7722900640243	0.906155753234732	0.0159143161859593	3.21330609288902	0.0060034474255083	0.0367694074571135	-6.19095055345918
HAVANA	transcript	ENSG00000067606.16	protein_coding	PRKCZ	2	ENST00000482686.5	protein_coding	PRKCZ-003	0.303669522742116	0.175657500283218	5.06545191673738	5.75010114832085e-07	1.82013337422065e-06	4.95330020810024	0.350422062135139	0.00336758475597776	1.06786763734264	0.302997670168504	0.557943121661079	-9.7730827607654
HAVANA	transcript	ENSG00000067606.16	protein_coding	PRKCZ	1	ENST00000486681.5	protein_coding	PRKCZ-022	0.290467543696688	0.235515469611729	9.65129844278155	2.56196176936572e-20	3.20360113876273e-19	35.1048330671461	0.353029709255876	0.00665881843271482	2.57607811912444	0.0214803320734181	0.0947150049795309	-7.43860763487093
HAVANA	transcript	ENSG00000067606.16	protein_coding	PRKCZ	2	ENST00000470986.5	protein_coding	PRKCZ-010	0.642302559854714	0.440164866733583	10.2375595183667	1.88659094737599e-22	2.96288897122358e-21	39.9617549833781	1.34615222330715	0.0124391795746413	2.61409657259702	0.0199305229665729	0.0896214277328063	-7.3665501818017
HAVANA	transcript	ENSG00000067606.16	protein_coding	PRKCZ	2	ENST00000470511.5	protein_coding	PRKCZ-021	0.643049642550559	0.517966236192198	10.6189879207672	7.00297613518619e-24	1.28265792638108e-22	43.2216546565518	0.185498822779111	0.00723355833013297	3.18617559452174	0.00634174500442629	0.0382651340821812	-6.24538511331471
HAVANA	transcript	ENSG00000067606.16	protein_coding	PRKCZ	2	ENST00000471018.6	protein_coding	PRKCZ-004	0.189861555048284	0.143778247654996	6.48907122931316	2.08966094138318e-10	9.40582044827067e-10	12.6472578282981	0.201198682642342	0.00471629660727133	2.18725369039127	0.0455205644534762	0.162340939987876	-8.14967788798213
HAVANA	transcript	ENSG00000067606.16	protein_coding	PRKCZ	2	ENST00000466352.5	protein_coding	PRKCZ-006	0.182963753532006	0.0997477015466127	4.68548539214071	3.60933880062199e-06	1.05024707122988e-05	3.18686198593951	0.170642682402169	0.00397666989875979	2.11416623057601	0.0522276186048989	0.179214438197794	-8.27711436269676
HAVANA	transcript	ENSG00000067606.16	protein_coding	PRKCZ	1	ENST00000497183.5	protein_coding	PRKCZ-011	0.0392917390691411	0.0174655384849335	1.98335663540426	0.0478767234849695	0.0802382695134453	-5.58867890558948	0.246559898669127	0.0029459763412253	0.938071065595982	0.363536792325744	0.625344277090331	-9.90318133052475
HAVANA	transcript	ENSG00000067606.16	protein_coding	PRKCZ	2	ENST00000419838.6	processed_transcript	PRKCZ-027	0.679508359695288	0.288116804477872	6.11597446676502	1.94279073045083e-09	7.92898540489279e-09	10.4717937404171	1.31887930121069	0.0033607219625872	0.815431117198627	0.427987489314352	0.694173199528255	-10.0123052314928
HAVANA	transcript	ENSG00000067606.16	protein_coding	PRKCZ	2	ENST00000479263.5	processed_transcript	PRKCZ-002	1.26969772787358	0.518574730377197	7.87346829080332	2.17608878738267e-14	1.46618600314141e-13	21.6395787727125	2.39987339337964	0.0146982967328555	1.65694545941335	0.118953274285696	0.319425632498101	-9.01585726146065
HAVANA	transcript	ENSG00000067606.16	protein_coding	PRKCZ	2	ENST00000503672.1	retained_intron	PRKCZ-024	0.499022656187223	0.343402612573318	10.9253130915746	4.71383459712311e-25	9.81843113762772e-24	45.8938261433194	0.761025784542569	0.0104387215149696	3.03196021417197	0.008655824310377	0.0482186091904216	-6.55310689355447
HAVANA	transcript	ENSG00000067606.16	protein_coding	PRKCZ	2	ENST00000478770.6	nonsense_mediated_decay	PRKCZ-012	0.197434107484868	0.11195659958728	4.56852553450163	6.20076985867917e-06	1.75881427983426e-05	2.66844935428243	0.249714604216639	0.00272701003431057	0.760424859261962	0.459160349136664	0.725659238138862	-10.0567280651056
HAVANA	transcript	ENSG00000067606.16	protein_coding	PRKCZ	2	ENST00000505322.5	retained_intron	PRKCZ-025	0.17678073922272	0.132390247665822	7.48279591711687	3.32228613170359e-13	1.98861369717713e-12	18.9606041342958	0.481260940271795	0.0142683552687122	6.08286448610262	2.40246263564709e-05	0.000713484501806172	-0.528800074337749
HAVANA	transcript	ENSG00000067606.16	protein_coding	PRKCZ	2	ENST00000472017.1	processed_transcript	PRKCZ-023	0.64243554962408	0.320746869672665	9.14264421598832	1.55214215463264e-18	1.60144808325924e-17	31.0505538571394	0.0813313022136169	0.000983042091674351	0.604266190590552	0.554983087641954	0.815375399350885	-10.1670345690368
HAVANA	transcript	ENSG00000271806.1	antisense	RP5-892K4.1	2	ENST00000606533.1	antisense	RP5-892K4.1-001	0.230097559500445	0.109490719823984	9.92767991760762	2.58964417463763e-21	3.59533905136381e-20	37.3707074119216	0.645513572192235	0.0136014345215291	8.76234491359942	3.51613645034295e-07	5.67079484427314e-05	3.91378688144645
HAVANA	transcript	ENSG00000182873.5	antisense	RP11-181G12.2	1	ENST00000333854.2	antisense	RP11-181G12.2-001	0.0805379058500787	0.116311744115128	12.7917911197758	1.35889242025749e-32	6.63365082630568e-31	63.1089347857751	1.03394935235835	0.0138611943679861	6.09796089532684	2.33969413906775e-05	0.000699870317177084	-0.501136999149537
HAVANA	transcript	ENSG00000182873.5	antisense	RP11-181G12.2	2	ENST00000444529.1	antisense	RP11-181G12.2-002	0.0937599163120479	0.135556557843518	9.86733679439811	4.28672165340513e-21	5.82186828091535e-20	36.872313529929	0.954008971017842	0.0160689654108048	5.15664825108796	0.000129396827148278	0.00222111621210708	-2.28132364126066
ENSEMBL	transcript	ENSG00000162585.16	protein_coding	FAAP20	3	ENST00000400919.7	protein_coding	FAAP20-201	0.162776609585882	0.127560862945572	6.75232125526306	4.06694393984043e-11	1.96919480812022e-10	14.2474833171606	0.673235673150137	0.0114201848077511	5.54483963785816	6.29961735442673e-05	0.00135466254391776	-1.53392685191726
HAVANA	transcript	ENSG00000162585.16	protein_coding	FAAP20	2	ENST00000469733.5	processed_transcript	FAAP20-003	0.0662302440666694	0.0238816420276602	3.3153419503867	0.000982114901959057	0.00216244493264698	-2.11453516765834	0.352915745555538	0.00513287071948147	4.68031498487411	0.000321254810497458	0.00424672714142498	-3.2208351942473
HAVANA	transcript	ENSG00000162585.16	protein_coding	FAAP20	2	ENST00000428120.5	nonsense_mediated_decay	FAAP20-002	0.0904786096143784	0.0876393898605875	4.98003822090674	8.78091300443407e-07	2.72742436121787e-06	4.54534127058809	0.431641156784848	0.00165272757985608	0.442917820488263	0.664346529246492	0.896896350724184	-10.25561756095
HAVANA	transcript	ENSG00000162585.16	protein_coding	FAAP20	2	ENST00000414253.5	nonsense_mediated_decay	FAAP20-001	0.111404694063116	0.161937426044357	7.52941376358737	2.41317112412644e-13	1.46520727376487e-12	19.2746125978141	0.395536823482137	0.00458248716116398	1.08936118563295	0.293728618405741	0.547308604704687	-9.7501412498299
HAVANA	transcript	ENSG00000162585.16	protein_coding	FAAP20	2	ENST00000400918.7	protein_coding	FAAP20-009	0.0266273477856913	0.0114252758106682	0.975235767086133	0.329917076669089	0.436945885658285	-7.07160840271258	0.0978391094642745	-0.00344751298452101	-1.81107020827717	0.0908454249031118	0.265759632714076	-8.7792448478167
HAVANA	transcript	ENSG00000162585.16	protein_coding	FAAP20	2	ENST00000497675.2	retained_intron	FAAP20-005	0.292466422080642	0.209509985987081	11.5468666982288	1.71988797385643e-27	4.6800298352737e-26	51.4560219419591	0.677782900678127	0.0070014666891977	5.79132770071811	4.03062672314694e-05	0.0010012800146868	-1.0688498432208
HAVANA	transcript	ENSG00000162585.16	protein_coding	FAAP20	2	ENST00000378543.2	protein_coding	FAAP20-006	0.00459026473974503	-0.00484914995235705	-0.990868865633976	0.322231087507817	0.428531787745316	-7.05628129607587	0.01357122404095	-0.000723798615517334	-1.21689043905604	0.243038413460383	0.493714533863312	-9.60617472629952
HAVANA	transcript	ENSG00000162585.16	protein_coding	FAAP20	2	ENST00000378546.8	protein_coding	FAAP20-008	0.0496531235269628	-0.063650834374811	-2.89344017205371	0.00397754482987621	0.00806437279426992	-3.39828936855774	0.161710802582596	0.000631323075293274	0.157690662566329	0.87687054020838	1	-10.3464753125449
HAVANA	transcript	ENSG00000162585.16	protein_coding	FAAP20	2	ENST00000401813.7	processed_transcript	FAAP20-012	0.0279931732278541	0.0168566960143982	3.85905292792588	0.0001288087154235	0.000316488341822432	-0.215078913537112	0.0282353523451221	-9.12790958365542e-05	-0.242211293525949	0.812001020164158	1	-10.3284644287672
HAVANA	transcript	ENSG00000162585.16	protein_coding	FAAP20	2	ENST00000487186.5	processed_transcript	FAAP20-004	0.195170080059851	0.0507935669375772	4.80369806604938	2.06456972576019e-06	6.16652395981145e-06	3.72300174305303	0.260408986254741	0.00425028277235284	8.08283711883768	9.41681561948051e-07	9.69539268737746e-05	2.87359190148434
HAVANA	transcript	ENSG00000162585.16	protein_coding	FAAP20	2	ENST00000476803.1	processed_transcript	FAAP20-007	0.0708123995158785	0.113946174815386	6.35080532001179	4.83424223941819e-10	2.09899844619343e-09	11.8282748027687	0.416934054314732	0.00738806169311029	1.4247078180715	0.175360875545649	0.401833057773799	-9.34439562260188
HAVANA	transcript	ENSG00000162585.16	protein_coding	FAAP20	2	ENST00000440825.6	nonsense_mediated_decay	FAAP20-011	0.273882393217794	0.129997788432941	4.36912021088344	1.51904489464546e-05	4.13637567250299e-05	1.81245242406038	0.00463215791122202	3.52926317045487e-05	0.160222747462556	0.874911269971123	1	-10.3460458774489
HAVANA	transcript	ENSG00000162585.16	protein_coding	FAAP20	2	ENST00000420515.1	protein_coding	FAAP20-010	0.22786601182661	0.0364934606395458	1.55033523195685	0.121696687631418	0.185611661360616	-6.34835414533126	0.120293399381641	0.00216861918154894	1.20779406775651	0.246414350237507	0.495781614314229	-9.61687879034395
HAVANA	transcript	ENSG00000162585.16	protein_coding	FAAP20	2	ENST00000514625.1	retained_intron	FAAP20-013	0.0354179573665408	-0.00815725278708065	-1.20811022577698	0.227578582534472	0.319746817885952	-6.81818634767672	0.154545330234026	0.00281078820833305	1.28384280454185	0.219288267166679	0.465576652569504	-9.52539565495194
HAVANA	transcript	ENSG00000162585.16	protein_coding	FAAP20	2	ENST00000420964.1	retained_intron	FAAP20-014	0.223029716849157	0.0196354487109778	0.810633234574585	0.417963767452007	0.530099729802545	-7.21824298605111	0.442680751904104	0.000746750816001391	0.229670696829654	0.821548647531546	1	-10.3316147509718
HAVANA	transcript	ENSG00000234396.3	lincRNA	RP11-181G12.4	2	ENST00000442483.2	lincRNA	RP11-181G12.4-001	0.0946552200163379	0.0380924403137634	1.89432605572584	0.0587611973581101	0.0966995793433172	-5.75987200733146	0.122774798819018	0.0025936120695805	1.28814262229879	0.217828062101257	0.463603559216278	-9.52008950902183
HAVANA	transcript	ENSG00000157933.9	protein_coding	SKI	2	ENST00000378536.4	protein_coding	SKI-001	1.46394348473939	0.981822948857359	15.3124694505399	1.20234404454365e-43	2.49932338012767e-41	88.3865746635218	2.98044856580172	0.0331657621807712	12.8985857365858	2.35235217061392e-09	9.11050381502676e-06	9.22342962334442
HAVANA	transcript	ENSG00000157933.9	protein_coding	SKI	2	ENST00000508416.1	processed_transcript	SKI-004	1.67774596540738	0.788121123854111	10.3948475694424	4.89543848456903e-23	8.19751210495074e-22	41.2967648844189	1.4754055017867	0.00860506576190042	2.23435621989691	0.0416322876033578	0.152330421000026	-8.06639134980079
HAVANA	transcript	ENSG00000157933.9	protein_coding	SKI	2	ENST00000478223.2	processed_transcript	SKI-002	0.683686506168133	0.302657558643745	5.34769533929376	1.36020507960977e-07	4.5906804588754e-07	6.3456434219302	0.271412384286251	0.0033435807541181	0.798797660602532	0.437267678119746	0.703581043826272	-10.0260383036904
HAVANA	transcript	ENSG00000157933.9	protein_coding	SKI	2	ENST00000507179.1	retained_intron	SKI-005	0.365598150295374	0.175254766077438	5.57835136121147	3.99105271304746e-08	1.42324482680515e-07	7.5333485771794	1.00629808991521	0.0136125624091636	3.13551674195346	0.00702483911414243	0.0412687764191612	-6.34680338930352
HAVANA	transcript	ENSG00000116151.13	protein_coding	MORN1	2	ENST00000378531.7	protein_coding	MORN1-001	0.39553478408292	0.0106662850946813	0.296461787800907	0.767001112928578	0.844751368716088	-7.50244056780783	0.803739111758754	0.00608133737255692	1.94447863465571	0.0714525583832336	0.224410796272913	-8.56381549234506
HAVANA	transcript	ENSG00000116151.13	protein_coding	MORN1	2	ENST00000606372.5	processed_transcript	MORN1-011	0.176874776572559	0.0911310667128305	5.38071197407608	1.14425719530237e-07	3.89268993524423e-07	6.51292304623242	0.405232491192123	0.00897753848356206	4.12831005394415	0.00095075938953698	0.00934791625364	-4.33319459470182
HAVANA	transcript	ENSG00000116151.13	protein_coding	MORN1	1	ENST00000378529.7	protein_coding	MORN1-002	0.30351057155603	0.141833873279209	5.86825915140664	8.0452795377097e-09	3.08244157872602e-08	9.08865028647443	0.64001420868853	0.00989091450520743	3.72792114737255	0.00212151019573568	0.0169106159645319	-5.14818121211805
HAVANA	transcript	ENSG00000116151.13	protein_coding	MORN1	2	ENST00000607342.5	processed_transcript	MORN1-008	0.0091099072946215	0.00261038081800037	0.368080019494936	0.71297005894953	0.800887567276598	-7.47866661035992	0	0	0	1	1	-10.3597524836655
HAVANA	transcript	ENSG00000116151.13	protein_coding	MORN1	2	ENST00000469374.5	retained_intron	MORN1-007	0.748380888655185	0.226381768835932	6.9560079552186	1.10651377426318e-11	5.66812748484174e-11	15.521890648534	1.18382776116691	0.0120916904471688	6.88329994141193	6.16369801636936e-06	0.000299829926221015	0.896181118127737
HAVANA	transcript	ENSG00000116151.13	protein_coding	MORN1	2	ENST00000419785.1	retained_intron	MORN1-005	0.559283456222118	0.146358741841207	3.66834325953953	0.000270445621715029	0.000639099644376692	-0.912414098963538	1.04902000199139	0.000448313662073186	0.0999372263783443	0.92175966837363	1	-10.3544170433119
HAVANA	transcript	ENSG00000116151.13	protein_coding	MORN1	2	ENST00000449373.2	protein_coding	MORN1-004	0.116005482865642	0.0694826867401015	5.79168150255495	1.23617863526692e-08	4.64235793290824e-08	8.67112741230779	0.378910540925224	0.00850268437792173	6.3704601455873	1.45872518188627e-05	0.00051380501574211	-0.00698168944049549
HAVANA	transcript	ENSG00000116151.13	protein_coding	MORN1	2	ENST00000378525.2	nonsense_mediated_decay	MORN1-010	0.0223239004844718	0.00336763002275191	0.557587549997122	0.577376748779291	0.683352415298217	-7.3910594565867	0.0235406376662416	0.00161421515425656	1.62532208919808	0.125576273184159	0.326762104409075	-9.06265299338843
HAVANA	transcript	ENSG00000116151.13	protein_coding	MORN1	2	ENST00000607031.1	retained_intron	MORN1-009	0.181771177625487	0.0598399741521039	5.51420856125166	5.63694383046643e-08	1.97822237100342e-07	7.19860383626512	0.386627232569181	0.0052094371660423	6.71091092028394	8.20094794279676e-06	0.00035672670770308	0.596504669696946
HAVANA	transcript	ENSG00000116151.13	protein_coding	MORN1	2	ENST00000475812.1	retained_intron	MORN1-003	0.0626715561979289	-0.00503356980155597	-0.391176685470571	0.695834043575512	0.78659082741212	-7.46990739867403	0.0735437352547722	-0.000271112608569623	-0.185384164757348	0.85549010087832	1	-10.3414083523774
HAVANA	transcript	ENSG00000116151.13	protein_coding	MORN1	2	ENST00000494279.2	protein_coding	MORN1-006	0.0532321620213698	0.0131003697674206	0.979708662657634	0.327705920900152	0.434591700859302	-7.06724785276767	0.131366383580562	5.65191634211947e-05	0.0256539861135478	0.979882255746984	1	-10.3594007898385
HAVANA	transcript	ENSG00000272161.1	sense_intronic	RP4-713A8.1	2	ENST00000607720.1	sense_intronic	RP4-713A8.1-001	0.0893727414119192	0.104016230259573	5.90214595227793	6.64283451253127e-09	2.56759892560824e-08	9.27493406063361	0.145067694721993	0.00455037045834889	2.53439416170193	0.0233125551501022	0.100535042229057	-7.51715706724289
HAVANA	transcript	ENSG00000269896.2	transcribed_processed_pseudogene	RP4-740C4.5	2	ENST00000602865.1	processed_transcript	RP4-740C4.5-002	0.393384284801782	0.31375178045358	10.5759855326527	1.01898705425441e-23	1.83488659788823e-22	42.850337502854	0.769661930365325	0.0110410166452671	8.21749484312367	7.71314824542672e-07	8.61863148484149e-05	3.08415469291479
HAVANA	transcript	ENSG00000269896.2	transcribed_processed_pseudogene	RP4-740C4.5	1	ENST00000417061.2	transcribed_processed_pseudogene	RP4-740C4.5-001	0.0656861716545242	0.0401014663800594	1.53515079886766	0.125382214062399	0.190524245911704	-6.37165103106797	0.110396822913241	-0.00450905942785786	-1.62727930088627	0.125157326080203	0.326762104409075	-9.05977479110954
HAVANA	transcript	ENSG00000272420.1	sense_intronic	RP4-740C4.7	2	ENST00000607858.1	sense_intronic	RP4-740C4.7-001	1.16056516881736	0.443869060895123	9.33178691645942	3.43409365994128e-19	3.80477433937702e-18	32.5402089638074	1.98144082945814	0.01403283597205	4.33940199857966	0.000625697592348869	0.00689232230392122	-3.9055407709366
ENSEMBL	transcript	ENSG00000157916.19	protein_coding	RER1	3	ENST00000378513.7	protein_coding	RER1-201	0.0419882892010954	0.0105526785925821	0.550107634393894	0.58249233417937	0.688051359531976	-7.39519661290038	0.167045917960568	0.00460157544052452	1.47150693377299	0.16247460210148	0.381873051372497	-9.28109831685179
HAVANA	transcript	ENSG00000157916.19	protein_coding	RER1	2	ENST00000378518.5	protein_coding	RER1-004	0.00861979565234007	-0.0065223387913402	-0.72971774190976	0.465906021986967	0.578302953683998	-7.28044214791949	0	0	0	1	1	-10.3597524836655
HAVANA	transcript	ENSG00000157916.19	protein_coding	RER1	2	ENST00000605895.5	protein_coding	RER1-001	1.59116211937685	0.550030499046637	10.9563692440231	3.57639178929621e-25	7.54445071204649e-24	46.1673511716498	3.04949930819303	0.00422204334181023	2.38418551202724	0.0312343236239024	0.123785635624908	-7.79590789113941
HAVANA	transcript	ENSG00000157916.19	protein_coding	RER1	2	ENST00000306256.13	protein_coding	RER1-008	0.199757644716432	-0.00778364603591023	-0.232798014077662	0.816013957744163	0.882022647184381	-7.51927321508118	0.0218136897891392	0.00149579587125526	1.62483257069624	0.125681244712356	0.326762104409075	-9.06337248609944
HAVANA	transcript	ENSG00000157916.19	protein_coding	RER1	2	ENST00000493207.1	retained_intron	RER1-005	0.385022687791744	0.164404720283496	6.0215356244401	3.35853259364941e-09	1.33808625013955e-08	9.93865496417477	0.792567169694262	0.0119379341102663	4.45481387132954	0.000498621974466281	0.00584096464459598	-3.67279797296913
HAVANA	transcript	ENSG00000157916.19	protein_coding	RER1	2	ENST00000378512.5	protein_coding	RER1-002	0.879342341375461	0.0224087983860569	0.356441936333618	0.721660680925342	0.807937837123989	-7.48287844640835	0.893932472421212	-0.00112850220841103	-0.15939175379464	0.87555418131006	1	-10.3461875633281
HAVANA	transcript	ENSG00000157916.19	protein_coding	RER1	2	ENST00000443438.5	protein_coding	RER1-006	2.03471039699765	0.591171685630386	9.78393481524385	8.57462048721047e-21	1.12675182237384e-19	36.1868352284778	1.14573588782704	-0.0294394581128924	-3.89787449532286	0.00150717733843855	0.0131386749803937	-4.80197150745022
HAVANA	transcript	ENSG00000157916.19	protein_coding	RER1	2	ENST00000488353.2	protein_coding	RER1-003	1.22042706621294	0.542156963377291	12.5669360213665	1.18790601385862e-31	5.22503093484909e-30	60.9574891131785	1.60761604156787	0.0118422639831035	4.92285852946904	0.000201495660551389	0.00304659825795826	-2.73961501694429
HAVANA	transcript	ENSG00000157916.19	protein_coding	RER1	2	ENST00000462129.1	retained_intron	RER1-007	0.625621682380056	0.349950634649374	7.67759995332049	8.64705876002987e-14	5.49054830365823e-13	20.283022894393	1.04424668792732	0.0168662150090184	3.30727044708139	0.00496462689005915	0.0319081722624473	-6.00184591174383
HAVANA	transcript	ENSG00000157911.9	protein_coding	PEX10	2	ENST00000288774.7	protein_coding	PEX10-001	0.699441112074789	0.146095466893397	5.10749569462382	4.65812584388481e-07	1.48822139468333e-06	5.15641014684772	0.434135882388577	0.00537146569095037	1.92700937693107	0.07375949505369	0.229535005534452	-8.59254937937163
HAVANA	transcript	ENSG00000157911.9	protein_coding	PEX10	2	ENST00000447513.6	protein_coding	PEX10-002	1.14286598862691	0.0287577137652392	0.45851796375131	0.646780507079886	0.74468043175985	-7.44132895077733	2.25499647805096	0.00408485456656704	1.74897345182314	0.101375726293449	0.286088451350887	-8.87623296167512
HAVANA	transcript	ENSG00000157911.9	protein_coding	PEX10	2	ENST00000507596.5	protein_coding	PEX10-003	0.000284466060414587	-0.000131298119969567	-0.250934192804238	0.801968549353881	0.871439544070505	-7.51489040323542	0.0286758665579473	0.000685943617156109	0.865414736717667	0.400871424085529	0.665993291591718	-9.96949040663808
HAVANA	transcript	ENSG00000157911.9	protein_coding	PEX10	2	ENST00000510434.1	nonsense_mediated_decay	PEX10-005	0.0281501386687508	-0.0124424008908779	-1.87634848670975	0.0611923733919152	0.10032305199854	-5.79350024938092	0.102593647600081	0.000623977910752027	0.406185650156558	0.690523921700759	0.918152785903691	-10.2720805707062
HAVANA	transcript	ENSG00000157911.9	protein_coding	PEX10	1	ENST00000508384.5	protein_coding	PEX10-004	0.042789121879486	-0.0123499808985896	-1.67055520532438	0.0954382423843078	0.149626068122051	-6.15589464789917	0.183849321791761	0.00280208323125361	1.21657907310301	0.243153373848533	0.493766676508087	-9.60654220599293
HAVANA	transcript	ENSG00000157911.9	protein_coding	PEX10	2	ENST00000515760.1	processed_transcript	PEX10-009	0.243402517832305	0.0651171308846493	3.40707979543484	0.000709806655662337	0.00159184628533426	-1.81326867669499	0.287965680466145	0.0061322964754117	2.5614153877729	0.0221084858834846	0.096752885021943	-7.4662935409596
HAVANA	transcript	ENSG00000157911.9	protein_coding	PEX10	2	ENST00000502666.1	nonsense_mediated_decay	PEX10-008	0.166456306557308	-0.000471961154380592	-0.0266473367676085	0.978751698180456	0.999901322983167	-7.54599465949182	0.10589445604227	0.000661428482036686	0.588262720219881	0.565386243747428	0.825025947118938	-10.1769897647665
HAVANA	transcript	ENSG00000157911.9	protein_coding	PEX10	2	ENST00000514502.1	nonsense_mediated_decay	PEX10-006	0.264580206277976	0.0884539488359496	3.67385367194832	0.000264828083267162	0.00062677468699801	-0.892733975328831	0.22058635480912	0.00306048897393149	1.37345489125602	0.190428430997634	0.425108018959183	-9.41193645653764
HAVANA	transcript	ENSG00000149527.17	protein_coding	PLCH2	2	ENST00000609981.5	protein_coding	PLCH2-010	0.0341503954504126	-0.00216502423014151	-0.163546156408794	0.870154822861324	0.922388341373197	-7.53298587746111	0.0394711399206308	-0.000513651846875797	-0.747827522434837	0.466493319335654	0.732943665026932	-10.0664992262919
HAVANA	transcript	ENSG00000149527.17	protein_coding	PLCH2	2	ENST00000449969.5	protein_coding	PLCH2-008	0.445515454104407	0.164731756982405	3.6065448806066	0.000341609338919218	0.000797227796545369	-1.13120533310801	1.4254860233864	0.019850509759533	4.82369804346193	0.000243627772795081	0.00349052346490537	-2.9356864669304
HAVANA	transcript	ENSG00000149527.17	protein_coding	PLCH2	2	ENST00000419816.6	protein_coding	PLCH2-009	0.000707982158795388	-0.00165819854601318	-1.06527717438597	0.287267030397817	0.389345372559519	-6.9800025291032	0	0	0	1	1	-10.3597524836655
ENSEMBL	transcript	ENSG00000149527.17	protein_coding	PLCH2	3	ENST00000378486.7	protein_coding	PLCH2-201	0.739557754279932	0.182759713154836	3.56368701053073	0.000400904113497907	0.000927780618584427	-1.28086782661149	1.89061356378982	0.0210071674632558	6.75809750879716	7.58127458382727e-06	0.000338636272419176	0.678926593742366
HAVANA	transcript	ENSG00000149527.17	protein_coding	PLCH2	2	ENST00000343889.8	retained_intron	PLCH2-001	0.134109101270625	0.0784706541809655	5.93051387214274	5.65473699833736e-09	2.20070376717067e-08	9.43159564677471	0.326552635437752	0.0020164449412279	1.26010544481619	0.22748958935593	0.476698573278625	-9.55443329395506
HAVANA	transcript	ENSG00000149527.17	protein_coding	PLCH2	2	ENST00000278878.6	protein_coding	PLCH2-002	0.487262195741299	0.381972602238879	9.36193608508133	2.69489058906281e-19	3.01640408851465e-18	32.7796405339908	0.665832495441676	0.00373896538894726	0.600781043370933	0.557239795342862	0.817578039074451	-10.1692242196599
HAVANA	transcript	ENSG00000149527.17	protein_coding	PLCH2	2	ENST00000473964.5	retained_intron	PLCH2-005	0.0838021223628503	0.0467447550009506	5.56921105540219	4.19318237188491e-08	1.49164332186727e-07	7.48543887231986	0.337094269071185	0.0087916294187735	8.12124983449806	8.89369872702035e-07	9.40705967979462e-05	2.93388498411718
HAVANA	transcript	ENSG00000149527.17	protein_coding	PLCH2	2	ENST00000462379.1	retained_intron	PLCH2-006	0.0205332484824731	0.00939543936188337	2.39196595938288	0.0171285118478174	0.0313584983775652	-4.70403523798116	0.147970840643492	0.00362265027137263	2.86955865382772	0.0119931193253965	0.0614501475753947	-6.8733498309465
HAVANA	transcript	ENSG00000224387.1	antisense	RP3-395M20.2	1	ENST00000424657.1	antisense	RP3-395M20.2-001	0.0510498744128745	0.0604330927042148	4.85263855327726	1.63271153035167e-06	4.92750829785712e-06	3.94852887259819	1.26770003927742	0.0166616050246135	4.81913118371777	0.000245774497141703	0.00350919106480025	-2.9447394863768
HAVANA	transcript	ENSG00000229393.1	antisense	RP3-395M20.3	1	ENST00000442305.1	antisense	RP3-395M20.3-001	0.0249408564317786	0.0223627773047787	3.34771543867003	0.000876517858841766	0.00194254560911537	-2.00911805333402	0.827974502969662	0.00669268843212346	2.17453431225071	0.0466271095414504	0.165229572899366	-8.17201544626728
HAVANA	transcript	ENSG00000157881.13	protein_coding	PANK4	2	ENST00000378466.7	protein_coding	PANK4-001	1.27153661385647	0.47730665002534	10.0149699579931	1.24473559286073e-21	1.78777049345892e-20	38.0952510468703	2.34630748755856	0.00994757635731418	5.58839844133086	5.81808896313883e-05	0.00128334013628613	-1.45118727493582
HAVANA	transcript	ENSG00000157881.13	protein_coding	PANK4	2	ENST00000435556.7	protein_coding	PANK4-008	0.00126191349475199	0.00156636471066906	0.421264128883651	0.673744084321711	0.767787700424002	-7.45769823961288	0.0171596375903295	0.00049538503759262	1.00141107180837	0.333010544667851	0.591720867767778	-9.84152565318922
HAVANA	transcript	ENSG00000157881.13	protein_coding	PANK4	2	ENST00000505228.5	nonsense_mediated_decay	PANK4-009	0.0145097541585919	-0.0142026266316334	-1.86806180267493	0.0623408321928951	0.102013498336509	-5.80889459695044	0.184753575954482	0.00721468529178494	2.36492896943128	0.0324180466598402	0.12717450672536	-7.83111850232848
HAVANA	transcript	ENSG00000157881.13	protein_coding	PANK4	2	ENST00000502512.1	nonsense_mediated_decay	PANK4-012	0.439287965804587	0.256229244993962	8.24502884842945	1.47987216270772e-15	1.1216263905316e-14	24.2853903711005	0.634949385306443	0.00773726330678435	2.19741899555498	0.0446538379196872	0.160193411130404	-8.13177851071657
HAVANA	transcript	ENSG00000157881.13	protein_coding	PANK4	2	ENST00000471361.1	retained_intron	PANK4-003	0.294412002813353	0.235673267493834	8.01982454096252	7.63107496790865e-15	5.374226883254e-14	22.670550246695	0.458483937348261	0.00819681761091462	4.03541994843787	0.00114428421394081	0.0107120140305998	-4.52199055484258
HAVANA	transcript	ENSG00000157881.13	protein_coding	PANK4	2	ENST00000487804.1	retained_intron	PANK4-002	0.173779762697361	0.0597956246308379	3.36717198279558	0.000818237352087701	0.00182051091821728	-1.94529107230955	0.336656853791893	0.00635120378306131	2.84803730272435	0.0125208053269059	0.0634365510370043	-6.9154389081921
HAVANA	transcript	ENSG00000157881.13	protein_coding	PANK4	2	ENST00000515423.1	retained_intron	PANK4-011	0.396911290466894	0.184724323948052	5.84243724763874	9.30394008133738e-09	3.5376330869244e-08	8.94732788904023	1.04101541698974	0.0107654670215051	3.39829967961942	0.00412957765385777	0.0277715157538005	-5.81792102998013
HAVANA	transcript	ENSG00000157881.13	protein_coding	PANK4	2	ENST00000468002.2	nonsense_mediated_decay	PANK4-004	0.300312347029459	0.285889165288127	9.748517487792	1.14965324392181e-20	1.48869864159204e-19	35.8969311500174	0.0915920610690646	0.000400674143147007	0.510594960554165	0.61730201235416	0.87045663260003	-10.2216659230071
HAVANA	transcript	ENSG00000157881.13	protein_coding	PANK4	2	ENST00000486396.1	nonsense_mediated_decay	PANK4-005	0.162206504491747	0.100828360759878	2.94404492961497	0.00339096058829701	0.00694280474911029	-3.2531855528563	0.28611447160917	-0.000110325754811641	-0.0278102802913288	0.978191747041627	1	-10.3593391849604
HAVANA	transcript	ENSG00000157881.13	protein_coding	PANK4	2	ENST00000502770.1	nonsense_mediated_decay	PANK4-007	0.212092266320146	0.09786382347782	5.27555791404972	1.97837444754635e-07	6.5657698889527e-07	5.98335290221899	0.540242289760175	0.0113752129786708	6.01754622276803	2.69501519971828e-05	0.000769596948229798	-0.648835784255093
HAVANA	transcript	ENSG00000157881.13	protein_coding	PANK4	2	ENST00000491212.1	processed_transcript	PANK4-006	0.153717175861901	0.120274587131078	7.23296556319487	1.7956905047676e-12	9.96502207400241e-12	17.3044611953441	0.202613081055841	0.0024620549093459	1.39465656397098	0.184071927984286	0.415197517331632	-9.38422602767684
HAVANA	transcript	ENSG00000157881.13	protein_coding	PANK4	2	ENST00000514922.1	retained_intron	PANK4-010	0.206907491814463	0.0174072413649222	0.711337895643739	0.47720811805116	0.589374663123197	-7.29366185475309	0.315025131051707	0.0033138674221841	1.14902654970214	0.26910447219059	0.518858525629405	-9.68443666322382
HAVANA	transcript	ENSG00000197921.5	protein_coding	HES5	2	ENST00000378453.3	protein_coding	HES5-001	0.618128545056537	-0.445840850064176	-9.86058489413603	4.53484621157292e-21	6.14144171050646e-20	36.816674172097	1.27710839413533	0.00738298940490389	2.7147468377397	0.0163306068583123	0.0773072764642866	-7.17400061517437
HAVANA	transcript	ENSG00000272449.1	lincRNA	RP3-395M20.12	2	ENST00000606645.1	lincRNA	RP3-395M20.12-001	0.224719323557449	0.0204713115887582	1.02939724220317	0.303793032718701	0.407910537131035	-7.01747069486333	0.554239076786107	0.00650753561222786	3.17071797956918	0.00654288237361707	0.0391994244146819	-6.27636274810268
HAVANA	transcript	ENSG00000238164.6	antisense	RP3-395M20.8	2	ENST00000449660.5	antisense	RP3-395M20.8-002	0.0713901122849202	0.0626794781555581	6.15713289835197	1.52714576568061e-09	6.30534627905855e-09	10.7063791123568	0.106943795048164	0.000141813049470809	0.0992282608199299	0.922312763326587	1	-10.3544924496495
HAVANA	transcript	ENSG00000238164.6	antisense	RP3-395M20.8	2	ENST00000443892.2	antisense	RP3-395M20.8-006	0.182244243275519	0.0258673050512965	1.191928494235	0.233857301221966	0.327217987886977	-6.83753444594633	0.099340220266264	0.00311071739558783	1.10839740506057	0.285696340620693	0.537851891424976	-9.72949886674537
HAVANA	transcript	ENSG00000238164.6	antisense	RP3-395M20.8	2	ENST00000416860.2	antisense	RP3-395M20.8-001	0.0192664996276523	0.0110227402071734	4.07625884343361	5.32658545668896e-05	0.00013657522795623	0.619597240423079	0.174866047491637	0.00223243877201599	4.16298037215213	0.000887387428083053	0.00888509157438089	-4.2628100769893
HAVANA	transcript	ENSG00000238164.6	antisense	RP3-395M20.8	2	ENST00000448624.2	antisense	RP3-395M20.8-004	0.0812044926586139	0.0484896090852441	3.10367622416299	0.00202007029218528	0.00426709573693524	-2.77956600483903	0.254307454056517	0.00878966866278602	3.54850457402382	0.0030476299363663	0.0221202753221687	-5.51326153019322
HAVANA	transcript	ENSG00000238164.6	antisense	RP3-395M20.8	2	ENST00000432521.2	antisense	RP3-395M20.8-005	0.029999278559972	0.0626155705409566	10.4918876406815	2.11610995630195e-23	3.68579896786702e-22	42.1269267145334	0.120572069246872	0.00256660267008113	4.68640112824476	0.000317490016451972	0.00421353073961995	-3.20869421390267
HAVANA	transcript	ENSG00000238164.6	antisense	RP3-395M20.8	2	ENST00000452793.1	antisense	RP3-395M20.8-003	0.0447884540283567	0.00867365857289035	1.04785615457504	0.295213467293118	0.398309967430615	-6.9983543020342	0.0356528306998732	0.00244476553370559	2.18486921843067	0.0457261271270717	0.162877148048664	-8.15387048066206
HAVANA	transcript	ENSG00000157873.17	protein_coding	TNFRSF14	2	ENST00000426449.5	protein_coding	TNFRSF14-011	0.00427133922548099	-0.00895569671861724	-1.72176840880533	0.0857328140594257	0.13598267657294	-6.06959244124057	0.0153658884297178	-0.00081951404958495	-1.21825881131722	0.242533693163479	0.493630132530952	-9.60455884034538
HAVANA	transcript	ENSG00000157873.17	protein_coding	TNFRSF14	2	ENST00000434817.5	protein_coding	TNFRSF14-008	0.0269359168764464	0.0038079148243948	0.562599162142761	0.573961175488028	0.680238343025602	-7.3882563038793	0.0378046612704663	-0.000112406917610879	-0.13377637309538	0.895414244937855	1	-10.3501947164637
HAVANA	transcript	ENSG00000157873.17	protein_coding	TNFRSF14	2	ENST00000435221.6	protein_coding	TNFRSF14-007	0.106364453346336	0.0757427116567186	5.83854186286248	9.50976910615831e-09	3.61218969695167e-08	8.92605570631357	0.0359511534916388	-0.000815952010397334	-0.939549955223769	0.362802584414845	0.62456003700896	-9.90178226274593
HAVANA	transcript	ENSG00000157873.17	protein_coding	TNFRSF14	2	ENST00000451778.5	protein_coding	TNFRSF14-006	0.00584591289313888	0.0117267599440725	1.76042349660358	0.0789501888358744	0.126295356557448	-6.00274759218602	0	0	0	1	1	-10.3597524836655
HAVANA	transcript	ENSG00000157873.17	protein_coding	TNFRSF14	2	ENST00000409119.5	protein_coding	TNFRSF14-009	0.0315892164029077	0.0151316852013486	1.38144889335465	0.167760816072904	0.245892695824077	-6.59467289993402	0.120853465556509	0.00214439688254626	0.716336537960229	0.485135933000735	0.751173221649771	-10.0902625317957
HAVANA	transcript	ENSG00000157873.17	protein_coding	TNFRSF14	2	ENST00000355716.4	protein_coding	TNFRSF14-001	0.504901378109647	0.154499584375787	3.97882545960336	7.9553120749348e-05	0.000200098029831243	0.239878557401027	1.14316315320729	0.00477383075923171	1.86116805013011	0.0830701286502874	0.249829752312647	-8.69944497672059
HAVANA	transcript	ENSG00000157873.17	protein_coding	TNFRSF14	2	ENST00000475523.5	retained_intron	TNFRSF14-002	0.0208384559596288	0.014477565140042	1.59167881397533	0.112091793766617	0.172608023892752	-6.28377162713938	0.0948700563958331	0.00543919032046594	2.40154666496941	0.0302023164315201	0.120798196749907	-7.76405604510771
HAVANA	transcript	ENSG00000157873.17	protein_coding	TNFRSF14	2	ENST00000442392.6	processed_transcript	TNFRSF14-013	0.203387893103323	-0.00291623000471467	-0.126064405999474	0.899731850347336	0.944045676311881	-7.53840924325834	0.666868276295099	0.00874327961516672	3.06202780960277	0.00814714670129135	0.0460536158299983	-6.49335782067201
HAVANA	transcript	ENSG00000157873.17	protein_coding	TNFRSF14	2	ENST00000482074.6	retained_intron	TNFRSF14-012	0.00359700227172545	0.00480486034173812	1.66271968746688	0.0969981336330953	0.151808717550377	-6.16887147304414	0	0	0	1	1	-10.3597524836655
HAVANA	transcript	ENSG00000157873.17	protein_coding	TNFRSF14	2	ENST00000496064.5	retained_intron	TNFRSF14-016	0.140627494457674	0.100983746387456	6.49123025798737	2.06223471808122e-10	9.28854386422487e-10	12.6601644797366	0.368847542135271	0.00712210928087754	4.94672991438932	0.000192526875252673	0.00295112723012119	-2.69255910666257
HAVANA	transcript	ENSG00000157873.17	protein_coding	TNFRSF14	2	ENST00000463471.6	retained_intron	TNFRSF14-015	0.241988565359358	0.199744760382453	7.91771813448815	1.58760501718721e-14	1.08380870327097e-13	21.9497345441117	0.740124513698598	0.0124602436158309	6.71740147360312	8.11265041019532e-06	0.000354140626950655	0.607859503932355
HAVANA	transcript	ENSG00000157873.17	protein_coding	TNFRSF14	2	ENST00000466750.5	retained_intron	TNFRSF14-003	0.059624904106008	-0.0353751093033034	-2.73543538136311	0.006452186082477	0.0126660590371413	-3.83567411286381	0.107863307010964	0.00297442408818074	1.65342662702392	0.119674978934305	0.320688522404369	-9.02109493253933
HAVANA	transcript	ENSG00000157873.17	protein_coding	TNFRSF14	2	ENST00000471768.1	retained_intron	TNFRSF14-010	0.00213231523522122	0.00165834393926726	0.520792104861297	0.602743214483973	0.706307794904597	-7.41087310435234	0	0	0	1	1	-10.3597524836655
HAVANA	transcript	ENSG00000157873.17	protein_coding	TNFRSF14	2	ENST00000463835.5	retained_intron	TNFRSF14-005	0.156288372603764	0.085597824705561	3.34275938603454	0.000891968229334485	0.00197426991587614	-2.02531983587287	0.425883726294442	0.00317524174026852	0.874817719664301	0.395900353398704	0.660778981012371	-9.96117884609344
HAVANA	transcript	ENSG00000157873.17	protein_coding	TNFRSF14	2	ENST00000482602.5	protein_coding	TNFRSF14-004	0.0517371587171769	0.0473194786159355	4.41072969763209	1.26351403007524e-05	3.47169889415636e-05	1.98815890420034	0.0994120660263902	0.00255543904732535	1.50033100901919	0.154937714755485	0.369925916878007	-9.24135928941255
HAVANA	transcript	ENSG00000157873.17	protein_coding	TNFRSF14	2	ENST00000480305.1	processed_transcript	TNFRSF14-014	0.115652201765101	0.0245640542439777	1.27384412511105	0.203313195326535	0.290362112321999	-6.73692385683385	0.443246145057237	-0.0025499591710666	-0.997060313045536	0.335047211847647	0.594020099136678	-9.84587346741016
HAVANA	transcript	ENSG00000225931.3	TEC	RP3-395M20.7	2	ENST00000456687.3	TEC	RP3-395M20.7-001	0.0317237609382564	0.0816133358674272	10.115140266177	5.34263702565802e-22	7.97793182855349e-21	38.9318813897031	0.0505743771399474	0.00253929831534463	5.10973569274663	0.000141344888139601	0.00236342416891104	-2.37281675003453
HAVANA	transcript	ENSG00000228037.1	lincRNA	RP3-395M20.9	1	ENST00000424215.1	lincRNA	RP3-395M20.9-001	0.0936452765465997	0.151875859343957	8.57541716797933	1.2565688545085e-16	1.06294837930385e-15	26.7154642022676	0.489157270797981	0.00458335774015134	1.98300758204409	0.0665939595523062	0.213279667199538	-8.4999078708724
HAVANA	transcript	ENSG00000157870.14	protein_coding	FAM213B	2	ENST00000493183.5	processed_transcript	FAM213B-006	0.0395931570191921	-0.021201932229528	-1.64537035749935	0.100524805214098	0.156732557775134	-6.19738992721037	0.252115133572072	0.00948091725739565	2.22399250287979	0.042460208219838	0.154472485531613	-8.08479176162523
HAVANA	transcript	ENSG00000157870.14	protein_coding	FAM213B	2	ENST00000474659.5	processed_transcript	FAM213B-007	0.289355345440065	0.034326670566452	0.90632285951639	0.365203547136865	0.475192782622187	-7.13627750927075	0.784392916717091	0.00430450572871078	0.539608933913309	0.597637777348188	0.854461732280821	-10.2056859048344
ENSEMBL	transcript	ENSG00000157870.14	protein_coding	FAM213B	3	ENST00000444521.6	protein_coding	FAM213B-202	0.0585561864478983	-0.00845850420054683	-0.603653434854352	0.54634909415292	0.655023486833199	-7.3643503274298	0.174864265134158	0.00365930891484996	1.68256308947878	0.11381197122246	0.309894045284397	-8.97749846423787
ENSEMBL	transcript	ENSG00000157870.14	protein_coding	FAM213B	3	ENST00000378425.9	protein_coding	FAM213B-201	0.0163301076487365	0.0169590911277436	2.91769359342936	0.0036857566691393	0.00750850559047139	-3.32904857740819	0.0121385995894085	0.000373782800619362	0.904381843998426	0.380540283165606	0.643930226590908	-9.93452122188871
HAVANA	transcript	ENSG00000157870.14	protein_coding	FAM213B	2	ENST00000419916.6	protein_coding	FAM213B-001	0.83300440500778	0.447326938126522	8.71670273478135	4.28505051657691e-17	3.80674182966414e-16	27.7762937697989	2.48533387404926	0.0131582128050627	5.19482709227143	0.000120447629719741	0.0021144317682651	-2.20704352578351
HAVANA	transcript	ENSG00000157870.14	protein_coding	FAM213B	2	ENST00000378424.8	protein_coding	FAM213B-002	0.0958737640700387	0.00549361779261612	0.264394896019832	0.791585092354439	0.86369686437744	-7.51142504951652	0.284830894499977	-0.0048783944994854	-1.96245041222357	0.0691476137485807	0.219225612484566	-8.53409648842493
HAVANA	transcript	ENSG00000157870.14	protein_coding	FAM213B	2	ENST00000537325.5	protein_coding	FAM213B-014	0.0324153004259223	0.0803970690536329	3.64429887732396	0.000296294029436469	0.000696688011616067	-0.997959719740925	0.0529884707781581	0.000179208676968353	0.106280269943329	0.916813080372508	1	-10.3537185372274
HAVANA	transcript	ENSG00000157870.14	protein_coding	FAM213B	2	ENST00000378427.5	protein_coding	FAM213B-003	0.158120124160803	0.129851458672168	2.94365980928992	0.00339510926882877	0.00695100914619724	-3.25429902171651	0.367651040079517	0.00755051458929997	1.38881004638875	0.185807212658784	0.417959843810305	-9.3918998692667
HAVANA	transcript	ENSG00000157870.14	protein_coding	FAM213B	2	ENST00000464043.5	processed_transcript	FAM213B-009	0.330903652227473	0.17336632162892	2.94297888849868	0.00340245578234443	0.00696539673362974	-3.25626737155435	0.208934293755259	0.00136871340564518	0.304267867807751	0.765236945404032	0.977676126027792	-10.3104353920851
HAVANA	transcript	ENSG00000157870.14	protein_coding	FAM213B	2	ENST00000465233.5	protein_coding	FAM213B-011	0.0196428146034873	0.00940473997116705	1.2132727842297	0.225601032135896	0.31741561235889	-6.8119590285433	0.0753106098682924	0.00232985766542394	1.86604266828837	0.082346283797902	0.248264769118612	-8.69160836176329
HAVANA	transcript	ENSG00000157870.14	protein_coding	FAM213B	2	ENST00000498083.1	protein_coding	FAM213B-010	0.00507675081904607	-0.00067868184501498	-0.171789860989292	0.86367256236947	0.917656185062548	-7.53160475782254	0.0398378925620934	0.000608472672557265	0.574691755250788	0.574288705690169	0.833246253088227	-10.1852320749938
HAVANA	transcript	ENSG00000157870.14	protein_coding	FAM213B	2	ENST00000481683.5	processed_transcript	FAM213B-012	0.0236940263166855	0.0266811404417442	3.2229691453796	0.00135187913511945	0.00292415910791705	-2.40993399250381	0.0820684737589342	-0.000704393496508545	-0.357719009305138	0.725695439552437	0.946690180927626	-10.2916686581439
HAVANA	transcript	ENSG00000157870.14	protein_coding	FAM213B	2	ENST00000484099.5	processed_transcript	FAM213B-004	0.301141066987814	0.363483767456901	10.5313295322461	1.50275104711106e-23	2.65943612785948e-22	42.4657500915846	0.544716955583707	0.00242488808536868	0.443038146341941	0.664261494501229	0.896854674982472	-10.255561351241
HAVANA	transcript	ENSG00000157870.14	protein_coding	FAM213B	2	ENST00000477045.1	retained_intron	FAM213B-013	0.0631496257981096	0.00675278443282772	0.656885159545637	0.511558380464577	0.622484282282436	-7.33085132145316	0.0531680722109154	0.000406354510276212	0.511251889422161	0.616853322392235	0.87045663260003	-10.221313521623
HAVANA	transcript	ENSG00000157870.14	protein_coding	FAM213B	2	ENST00000476686.1	retained_intron	FAM213B-005	0.737303372051014	0.107389087530604	3.23387551164189	0.00130233063272474	0.00282351306570406	-2.37547298268907	0.965571548874195	-0.00167352817792746	-0.451301200282443	0.658433451734934	0.892171453498538	-10.2516657662824
HAVANA	transcript	ENSG00000142606.15	protein_coding	MMEL1	2	ENST00000471840.5	protein_coding	MMEL1-002	0.0140679891085637	0.0132322227347265	2.72775162461749	0.00660209583284019	0.0129396520020699	-3.85633707432731	0	0	0	1	1	-10.3597524836655
HAVANA	transcript	ENSG00000142606.15	protein_coding	MMEL1	2	ENST00000378412.7	protein_coding	MMEL1-001	0.0145033158114402	0.0317681842782317	5.93619144211657	5.47496605534037e-09	2.13446202786225e-08	9.46302826428067	0.0354258502433709	0.00047224846925972	1.22453667131213	0.2402285636263	0.493554373740185	-9.59712648275432
HAVANA	transcript	ENSG00000142606.15	protein_coding	MMEL1	2	ENST00000502556.5	protein_coding	MMEL1-006	0.0101171737866155	0.00576632271031034	1.96244865799518	0.0502669604447125	0.0838884457797129	-5.62957749982437	0.0249649554180336	0.000931214965030895	1.3202918400732	0.207154073207644	0.448708573617121	-9.47997139794269
HAVANA	transcript	ENSG00000142606.15	protein_coding	MMEL1	2	ENST00000504800.5	nonsense_mediated_decay	MMEL1-007	0.0128083699842342	0.0234842892917917	6.35875280126706	4.60852886426086e-10	2.00516123203171e-09	11.8749445715656	0	0	0	1	1	-10.3597524836655
HAVANA	transcript	ENSG00000142606.15	protein_coding	MMEL1	2	ENST00000491941.5	retained_intron	MMEL1-004	0.00748797300360242	0.01723978858432	2.65770447401122	0.00812049193513115	0.0156958889575253	-4.04210323764195	0.00436153167633886	-0.000232615022738073	-1.16630709625486	0.262273088953144	0.511409353077939	-9.66486057414034
HAVANA	transcript	ENSG00000142606.15	protein_coding	MMEL1	2	ENST00000464195.1	retained_intron	MMEL1-003	0.00927084758051773	0.0267275664687515	5.75499667048834	1.51610949565151e-08	5.6407727017461e-08	8.47280811272987	0.0274269573871263	0.00120009601648081	2.06569703446868	0.0571672258647996	0.191080747225277	-8.36035976294213
HAVANA	transcript	ENSG00000142606.15	protein_coding	MMEL1	2	ENST00000469962.1	retained_intron	MMEL1-005	0.012824908508788	0.0153156085732856	3.03935297607806	0.00249561061928693	0.00520434914588591	-2.97330870032313	0	0	0	1	1	-10.3597524836655
HAVANA	transcript	ENSG00000142606.15	protein_coding	MMEL1	2	ENST00000509374.1	retained_intron	MMEL1-009	0.0344950607088507	0.0470999283513851	5.08125035811457	5.31350182535059e-07	1.68810737586036e-06	5.02944373864713	0.0218111262531813	0.00105319084665718	1.3082130326167	0.21111423042613	0.454280988908281	-9.49513581463377
HAVANA	transcript	ENSG00000142606.15	protein_coding	MMEL1	2	ENST00000511099.1	processed_transcript	MMEL1-008	0.00831887924202389	0.0208790928045851	4.34700585696228	1.67426278814196e-05	4.53877664951327e-05	1.71969659489905	0.0253552259074994	0.00173864406222853	1.6257328656272	0.125488245241691	0.326762104409075	-9.06204911972994
HAVANA	transcript	ENSG00000237058.1	antisense	RP13-436F16.1	1	ENST00000427302.1	antisense	RP13-436F16.1-001	0.0402348390644944	-0.00520825753036624	-0.458197913125943	0.647010247641354	0.74485825734865	-7.44147547955852	0.0848820375385389	-0.000613562187325743	-0.27824479342245	0.784743984926569	0.992489949208121	-10.3184891072912
HAVANA	transcript	ENSG00000215912.12	protein_coding	TTC34	2	ENST00000401095.8	protein_coding	TTC34-001	0.315875629270691	0.166914492888368	9.6270950023588	3.12501064023365e-20	3.86714652983632e-19	34.908476916759	0.43798687386508	0.00809185064812587	9.80177871188567	8.60882246462684e-08	3.01020976800567e-05	5.40265910590721
ENSEMBL	transcript	ENSG00000215912.12	protein_coding	TTC34	3	ENST00000637179.1	protein_coding	TTC34-201	0.000423343355270804	-0.000489030686422622	-0.330914341800005	0.740848456966692	0.823561840028652	-7.49164323831883	0.00153340094831952	-3.50491645330176e-05	-0.381118335439645	0.708628936204515	0.933030711696544	-10.2825158576578
HAVANA	transcript	ENSG00000283259.1	antisense	ABC14-1188822O7.1	2	ENST00000638002.1	antisense	ABC14-1188822O7.1-001	0.917814209105641	0.340908352636465	3.23855630352398	0.00128158547307701	0.0027807156034716	-2.36064878357287	0.754005131201527	0.0187712922565245	11.3342481693074	1.31230410267482e-08	1.43742901952601e-05	7.39729671220836
HAVANA	transcript	ENSG00000233234.1	lincRNA	RP11-740P5.2	1	ENST00000457440.1	lincRNA	RP11-740P5.2-001	0.000295276183227774	0.000340157189880196	0.492224442773008	0.622777729244775	0.723923094450537	-7.42532483752211	0	0	0	1	1	-10.3597524836655
HAVANA	transcript	ENSG00000231630.1	lincRNA	RP11-740P5.3	2	ENST00000429389.1	lincRNA	RP11-740P5.3-001	0.000455663634448036	0.00188150083801793	2.24095983085455	0.0254688597434538	0.0451323091868021	-5.04983786825784	0	0	0	1	1	-10.3597524836655
HAVANA	transcript	ENSG00000169717.6	protein_coding	ACTRT2	2	ENST00000378404.3	protein_coding	ACTRT2-001	0.000678647168939908	0.000531647516575076	0.731777992770421	0.464648497926759	0.577008215870789	-7.27893933830085	0.0033994167665084	2.59003182210164e-05	0.155346213322708	0.878685366869311	1	-10.3468668467543
HAVANA	transcript	ENSG00000177133.10	antisense	LINC00982	2	ENST00000606861.1	antisense	LINC00982-007	0.588423530364198	0.232876883297089	5.31794487088008	1.58828544268184e-07	5.32295382996444e-07	6.19569787336416	1.16366000984209	0.0127135564915675	6.42381639729197	1.33143120011565e-05	0.00048591908479988	0.0886205913986498
HAVANA	transcript	ENSG00000177133.10	antisense	LINC00982	2	ENST00000321399.7	antisense	LINC00982-001	0.252414143811414	0.104225682410902	4.21831237224943	2.9249996494391e-05	7.71757372146134e-05	1.18858006524271	0.603279357896017	0.0038289546124461	1.45705542829748	0.166367042919743	0.387948695144914	-9.30080741614823
HAVANA	transcript	ENSG00000177133.10	antisense	LINC00982	2	ENST00000413472.5	antisense	LINC00982-005	0.14663507939971	0.067114071069661	3.17618720509011	0.00158484078627638	0.00339568240630178	-2.55648440416383	0.445527708255285	0.00140892219090306	0.459749103744092	0.652498670194741	0.88745199232126	-10.2476106925055
HAVANA	transcript	ENSG00000177133.10	antisense	LINC00982	2	ENST00000453118.5	antisense	LINC00982-003	0.112941844772112	0.0397121977297511	2.13874630033235	0.0329423046431254	0.0571063515578975	-5.27136582719262	0.328346745910482	0.00211386991134114	0.806442084176232	0.432986852474288	0.699218790446998	-10.0197589752283
HAVANA	transcript	ENSG00000177133.10	antisense	LINC00982	2	ENST00000445317.1	antisense	LINC00982-002	0.135507837455148	0.0600600739517387	2.78532343645781	0.00555133616819403	0.0110128597678014	-3.70014535453683	0.522068277649132	0.0126422588807363	4.26279835647494	0.00072796069081169	0.00770221787452801	-4.06047092294731
HAVANA	transcript	ENSG00000177133.10	antisense	LINC00982	2	ENST00000415573.1	antisense	LINC00982-006	0.00760128965493593	0.00523101620609001	0.666075281687162	0.505671582027014	0.616795806380886	-7.32478201968887	0	0	0	1	1	-10.3597524836655
ENSEMBL	transcript	ENSG00000177133.10	antisense	LINC00982	3	ENST00000420957.1	pseudogene	LINC00982-201	0.00073425586610145	-0.000827289015053726	-0.375913225935765	0.707141580690486	0.796106723907235	-7.47575561992416	0.0326448932940169	-0.000105585023509985	-0.0958789082802073	0.924926296358363	1	-10.3548414409354
HAVANA	transcript	ENSG00000177133.10	antisense	LINC00982	2	ENST00000321336.1	antisense	LINC00982-004	0.750070983979622	0.235199048796018	3.62035074332675	0.000324332577431825	0.000759045497111524	-1.08263278035681	1.79833272940122	0.0204124065625251	6.9261138512369	5.7452677800425e-06	0.000286080839588337	0.969993861778352
HAVANA	transcript	ENSG00000142611.16	protein_coding	PRDM16	2	ENST00000511072.5	protein_coding	PRDM16-007	0.0438269150021237	0.0414662330977386	5.18554384811513	3.13869124421638e-07	1.02102843478849e-06	5.5374559972753	0.1405324285492	0.00515431055741564	3.89843534284151	0.00150548173686219	0.0131270409156838	-4.80082920175881
HAVANA	transcript	ENSG00000142611.16	protein_coding	PRDM16	2	ENST00000607632.1	retained_intron	PRDM16-010	0.276945760466777	0.183544022060528	5.7918668121271	1.23490132229044e-08	4.6378270901078e-08	8.67213199633401	0.457256844563584	0.0097370842294097	2.28111460814086	0.0380813181707139	0.14275988509196	-7.98286017221651
HAVANA	transcript	ENSG00000142611.16	protein_coding	PRDM16	2	ENST00000378391.6	protein_coding	PRDM16-003	0.00762140486447051	-0.000546182072451929	-0.111967094177498	0.910894638842286	0.952193622031423	-7.5400857742774	0.0932229229721475	0.00306417857206496	1.31562219882329	0.208677943118743	0.450870870348661	-9.48584694046366
HAVANA	transcript	ENSG00000142611.16	protein_coding	PRDM16	2	ENST00000514189.5	protein_coding	PRDM16-008	0.00242407469431127	0.00037169663443872	0.268552402469725	0.788385420504692	0.861315620995526	-7.51031814959309	0.0125744761164096	-0.000328985639347588	-1.14807718450182	0.269483657719625	0.51935004517976	-9.68550509331368
HAVANA	transcript	ENSG00000142611.16	protein_coding	PRDM16	2	ENST00000270722.9	protein_coding	PRDM16-001	0.247097398410386	0.256943013249213	10.3348450583222	8.20275323726982e-23	1.34054279569285e-21	40.7859317102568	0.814183910686949	0.0125671334907018	7.99551271531186	1.07305728329916e-06	0.000105097986073655	2.7358462510582
HAVANA	transcript	ENSG00000142611.16	protein_coding	PRDM16	2	ENST00000512462.5	processed_transcript	PRDM16-009	0.0317747450244216	0.0568638949677094	8.90033819746206	1.03895846130331e-17	9.85089884262473e-17	29.1740591456868	0.0493544660332248	0.00103971575240208	1.33609392757156	0.202063438947566	0.441788591812456	-9.4599674764517
HAVANA	transcript	ENSG00000142611.16	protein_coding	PRDM16	1	ENST00000463591.1	protein_coding	PRDM16-004	0.135999298595774	0.15351299764763	6.42373556802939	3.11160203523543e-10	1.37625668294773e-09	12.2583978529649	0.121214607859455	0.00113789263161025	0.543147232130808	0.595261355253858	0.852335812401467	-10.2036790372742
HAVANA	transcript	ENSG00000142611.16	protein_coding	PRDM16	2	ENST00000509860.1	protein_coding	PRDM16-002	0.00174155458309783	0.00380049801995355	2.34370037785523	0.0194860531855063	0.0353072602768506	-4.81696102432048	0.0609054585248989	5.29490628204609e-05	0.0487692047126835	0.961767116774664	1	-10.3584815564475
HAVANA	transcript	ENSG00000142611.16	protein_coding	PRDM16	2	ENST00000378389.5	processed_transcript	PRDM16-005	0.0866997595292593	0.0332206757558474	2.29661143707873	0.0220554073367475	0.039551223333662	-4.92496357955106	0.340091504538257	0.00797792512972515	2.57544641472277	0.0215070373024522	0.0947951188186809	-7.43980162788255
HAVANA	transcript	ENSG00000142611.16	protein_coding	PRDM16	2	ENST00000606170.1	retained_intron	PRDM16-011	0.831978230011628	0.386114310968952	10.0715656104663	7.72380637213907e-22	1.13490094706429e-20	38.5672666055919	0.522054454766229	0.00649634244757593	1.79167936339227	0.0940245705217587	0.271773496331032	-8.8097637701132
ENSEMBL	transcript	ENSG00000283572.1	miRNA	MIR4251	3	ENST00000635819.1	miRNA	MIR4251-201	0.415029480045622	0.478198306738251	5.3682261934507	1.22169224197077e-07	4.14248840260739e-07	6.44955574060454	0	0	0	1	1	-10.3597524836655
HAVANA	transcript	ENSG00000226286.1	antisense	RP1-163G9.2	2	ENST00000440516.1	antisense	RP1-163G9.2-001	0.00221033470854785	0.0022933354942402	1.12979938638482	0.259104962767059	0.356886350687755	-6.90941002471137	0.234067926848402	0.00627625268660631	2.19671966269774	0.0447129694569635	0.160303078810538	-8.1330112525106
HAVANA	transcript	ENSG00000279839.1	TEC	RP11-193J6.1	2	ENST00000624175.1	TEC	RP11-193J6.1-001	0.0670771479611992	0.0586057387721687	7.21817436574899	1.98158878636728e-12	1.09422425933664e-11	17.207831242286	0.200703715729339	0.00259269453094811	3.26607581025872	0.00539597894254019	0.0339648587386154	-6.08485440044946
HAVANA	transcript	ENSG00000272235.1	lincRNA	RP11-22L13.1	2	ENST00000607061.1	lincRNA	RP11-22L13.1-001	0.0160555121352369	0.0152679418655223	5.43977837984759	8.38008090846075e-08	2.89049592368213e-07	6.81446782583934	0.250419877951847	0.00388926441011761	3.58045529718007	0.00285704091648786	0.0210886770092696	-5.44831663445246
HAVANA	transcript	ENSG00000130762.14	protein_coding	ARHGEF16	2	ENST00000378378.8	protein_coding	ARHGEF16-001	0.0789549408950225	0.0254024576839536	2.58645568140631	0.00997963652326355	0.0190077164070436	-4.22623597812427	0.236361661921477	0.00361192989869482	2.03609624586718	0.0603914933182031	0.198885030835415	-8.41068028466742
HAVANA	transcript	ENSG00000130762.14	protein_coding	ARHGEF16	2	ENST00000378373.5	protein_coding	ARHGEF16-002	0.0303461319029095	0.0109006921751755	1.55437561739695	0.120730467675305	0.184303978187596	-6.34211688603998	0.0390109837578411	0.00136446954352033	1.76442090079199	0.098660155577836	0.280935315011726	-8.85230953273819
HAVANA	transcript	ENSG00000130762.14	protein_coding	ARHGEF16	2	ENST00000378371.6	protein_coding	ARHGEF16-003	0.027891276887006	0.00941071594716069	1.44259441675214	0.149763763731722	0.222814361494544	-6.50874237846557	0.02378651763734	0.000975027125471542	1.68409519610173	0.113510704047246	0.309308533344116	-8.9751917438104
HAVANA	transcript	ENSG00000130762.14	protein_coding	ARHGEF16	2	ENST00000445297.5	protein_coding	ARHGEF16-005	0.0101554068741979	0.00193478065209849	0.525355903757408	0.599569760202153	0.703459394952789	-7.40848895430432	0	0	0	1	1	-10.3597524836655
HAVANA	transcript	ENSG00000130762.14	protein_coding	ARHGEF16	2	ENST00000464620.1	retained_intron	ARHGEF16-006	0.00773161789259129	0.00142242156153373	0.637942552343174	0.523804466329299	0.634039509238653	-7.34309574558162	0.0093335086934165	0.000279527493485598	1.25872057537929	0.227975436807789	0.477405845247091	-9.55611398053451
HAVANA	transcript	ENSG00000130762.14	protein_coding	ARHGEF16	2	ENST00000418137.1	protein_coding	ARHGEF16-007	0.00832101919308297	-0.00188174543809762	-0.365228916869923	0.715095688775592	0.802623571054645	-7.47971093495022	0.0334158793644779	-2.08799218224536e-05	-0.0175159477736725	0.986263210421077	1	-10.35958852757
HAVANA	transcript	ENSG00000130762.14	protein_coding	ARHGEF16	2	ENST00000485984.1	retained_intron	ARHGEF16-004	0.0429810121614674	0.011794362641846	1.74033652741912	0.0824180030309649	0.131270849483891	-6.03766623701472	0.127971170671171	0.00175652483250126	1.83043734415308	0.0877658696614775	0.259713358910584	-8.74855648739184
HAVANA	transcript	ENSG00000272088.1	lincRNA	RP11-168F9.2	2	ENST00000606489.1	lincRNA	RP11-168F9.2-001	0.833377257034543	0.037712627615189	0.869177688230923	0.38516890001442	0.496178795723185	-7.1691768459603	0.259735222930936	0.00387179473482313	1.38776943925086	0.186117469080696	0.4184325423894	-9.39326313071179
HAVANA	transcript	ENSG00000162591.15	protein_coding	MEGF6	2	ENST00000294599.8	protein_coding	MEGF6-001	0.0986573345908605	0.0300185656514729	1.96603023413681	0.0498505274376512	0.0832352423653736	-5.62260178006816	0.174710830747662	0.00467655497835839	3.80320067578366	0.00182304709353791	0.0151059497181708	-4.99483179408669
HAVANA	transcript	ENSG00000162591.15	protein_coding	MEGF6	2	ENST00000356575.8	protein_coding	MEGF6-007	0.0900215241824158	-0.00605127128043487	-0.460114128140206	0.645635243750243	0.743712224869565	-7.4405966525803	0.280680826360824	0.00532592621233146	3.79288862992702	0.00186127685923617	0.015341788505985	-5.01583991305312
HAVANA	transcript	ENSG00000162591.15	protein_coding	MEGF6	2	ENST00000494257.1	retained_intron	MEGF6-003	0.0951389892437996	0.0192187064377974	1.69971987535724	0.0898084329193668	0.141747796027725	-6.10706339007468	0.0769915532882898	-0.000488616174890054	-0.955530600500814	0.354934368781732	0.615902243160541	-9.88653992113584
HAVANA	transcript	ENSG00000162591.15	protein_coding	MEGF6	2	ENST00000485002.6	nonsense_mediated_decay	MEGF6-002	0.0306815856458367	0.0222117494982905	2.49490548585323	0.0129220789308647	0.0241495879691107	-4.45568122048554	0.0151836711275784	0.000359403839512497	1.19394672814194	0.251623101801267	0.500442122184097	-9.63304726505494
HAVANA	transcript	ENSG00000162591.15	protein_coding	MEGF6	2	ENST00000491842.1	protein_coding	MEGF6-005	0.00504102942736734	0.00266610448484882	0.607434521926834	0.543839615471435	0.652780339030141	-7.36206407104939	0.00856206926836888	-0.000456643694313007	-1.74103014914066	0.102797560272451	0.288926287287343	-8.88848132920294
HAVANA	transcript	ENSG00000162591.15	protein_coding	MEGF6	2	ENST00000475790.5	retained_intron	MEGF6-004	0.0179634556977693	0.00968149891067377	1.55024015818805	0.121719496443856	0.185640683875171	-6.3485007198367	0	0	0	1	1	-10.3597524836655
HAVANA	transcript	ENSG00000162591.15	protein_coding	MEGF6	2	ENST00000461795.1	retained_intron	MEGF6-006	0.159080795038853	0.0354933686345051	1.61510816730714	0.106920985699042	0.165556651470054	-6.24642598648982	0.233211204167759	-0.00420214964453473	-1.4739008045022	0.161837211135328	0.380844301659199	-9.2778196090124
ENSEMBL	transcript	ENSG00000207776.1	miRNA	MIR551A	3	ENST00000385042.1	miRNA	MIR551A-201	0.123610906845144	0.0548022859486894	1.05305094672557	0.292828607951384	0.395624848440848	-6.99291348799624	0.161275346359198	0.0110588808932021	1.62824181207616	0.124951739649283	0.326762104409075	-9.05835847921426
HAVANA	transcript	ENSG00000238260.1	antisense	RP11-46F15.2	2	ENST00000435049.1	antisense	RP11-46F15.2-001	0.579656946557718	0.478941567025272	12.9831651483192	2.11505014150543e-33	1.14110469567988e-31	64.955118238551	0.560584545393557	0.00404905795316452	2.08836517190662	0.0548058468981376	0.185466354619907	-8.32155675497656
HAVANA	transcript	ENSG00000158109.14	protein_coding	TPRG1L	2	ENST00000378344.6	protein_coding	TPRG1L-001	3.42593405098565	0.638886615643626	10.1949781809677	2.71217473215199e-22	4.18650149327733e-21	39.6026130738225	4.98020148158101	0.00188111844680556	1.10668960107954	0.286410178941348	0.538650338062715	-9.73136311206412
HAVANA	transcript	ENSG00000158109.14	protein_coding	TPRG1L	2	ENST00000344579.5	protein_coding	TPRG1L-002	0.291811110669858	0.404726995382078	5.55923679429672	4.42511432242784e-08	1.56960077873112e-07	7.43323702489465	0.233962738969057	0.00186460353139742	0.534183231381778	0.601291070846628	0.857730962434789	-10.2087387957677
HAVANA	transcript	ENSG00000116213.15	protein_coding	WRAP73	2	ENST00000378322.7	protein_coding	WRAP73-002	0.35943043128522	0.21227841723982	9.39085956048605	2.13468239568413e-19	2.41676410837069e-18	33.0098457467201	0.764720870187123	0.00330710536483695	1.4067275024095	0.180531162169942	0.409817880074181	-9.36830454613538
HAVANA	transcript	ENSG00000116213.15	protein_coding	WRAP73	2	ENST00000270708.11	protein_coding	WRAP73-001	0.757223906316	0.242225354633946	6.2765527917612	7.53930173970765e-10	3.21175692909588e-09	11.3946440090956	1.39426784320808	0.00355923051843638	1.47857276837869	0.160599265159636	0.378979847789974	-9.2714094147233
HAVANA	transcript	ENSG00000116213.15	protein_coding	WRAP73	2	ENST00000471223.1	retained_intron	WRAP73-003	0.404569888353359	0.111835462754227	5.51249905417918	5.68879961296413e-08	1.99560058997008e-07	7.18972917393742	0.657779464089824	0.00862924195951921	9.44900920038167	1.37019255540784e-07	3.62935024152993e-05	4.91056795506933
HAVANA	transcript	ENSG00000116213.15	protein_coding	WRAP73	2	ENST00000424367.5	protein_coding	WRAP73-005	0.0744050990647903	0.0799119759855281	4.75218249088384	2.6373924959003e-06	7.78769364022582e-06	3.48785940014083	0.134259548818542	0.00149940355621011	0.556606815266857	0.586265356019788	0.844131012283334	-10.1959299953934
HAVANA	transcript	ENSG00000116213.15	protein_coding	WRAP73	2	ENST00000497940.5	retained_intron	WRAP73-007	0.00680268382772479	-0.00058901068955528	-0.0980961025373759	0.92189547504885	0.96009131085629	-7.54154157213594	0.0394642272630285	0.0024718824488194	1.63886185661682	0.122702619723862	0.326260283349793	-9.04269298194618
HAVANA	transcript	ENSG00000116213.15	protein_coding	WRAP73	2	ENST00000469643.1	retained_intron	WRAP73-009	0.140957234275764	0.0334298263797036	1.54223209346077	0.123652745568886	0.188226754857229	-6.36081473627377	0.370621680693442	4.72205638888834e-05	0.012575100200702	0.990137782870413	1	-10.3596679780802
HAVANA	transcript	ENSG00000116213.15	protein_coding	WRAP73	2	ENST00000494884.1	retained_intron	WRAP73-008	0.0639057788899489	0.00769132614304713	0.466940782572488	0.640746584571542	0.739606522350113	-7.43743598585945	0.0427838372728711	-0.00167946819577754	-1.27325744450168	0.22291612527182	0.470340464617058	-9.53839812549224
HAVANA	transcript	ENSG00000116213.15	protein_coding	WRAP73	2	ENST00000465916.5	protein_coding	WRAP73-004	0.0921441379221589	-0.00411657015555066	-0.21612232249454	0.828980947377533	0.891691404373753	-7.52301313482471	0.0239878622691706	0.0016448819841717	1.62543200658829	0.125552713065201	0.326762104409075	-9.06249141653261
HAVANA	transcript	ENSG00000116213.15	protein_coding	WRAP73	1	ENST00000419924.2	protein_coding	WRAP73-006	0.276284147515768	0.084980633014835	2.05304451423566	0.0405904299268781	0.0690938802434647	-5.44928159569945	0.403656811529382	0.0129120475151402	2.11480734667687	0.0521650029401379	0.179065353725533	-8.27600634263436
HAVANA	transcript	ENSG00000116213.15	protein_coding	WRAP73	2	ENST00000479331.1	retained_intron	WRAP73-010	0.13980078551934	0.0455761503244835	2.14935776194961	0.0320874885987823	0.0557588380220763	-5.24883952111609	0.1536935252921	-0.00125483589526308	-0.605902022966389	0.55392555687022	0.81446109683741	-10.1660026536308
HAVANA	transcript	ENSG00000078900.14	protein_coding	TP73	2	ENST00000378295.8	protein_coding	TP73-001	5.01785690027475e-05	0.000136545629666986	0.572540029134887	0.56721470983249	0.674048773947858	-7.38262194013417	0	0	0	1	1	-10.3597524836655
HAVANA	transcript	ENSG00000078900.14	protein_coding	TP73	2	ENST00000604074.5	protein_coding	TP73-006	0.00412388032509157	0.00313602816053935	3.40343838016368	0.000719115259679559	0.00161183892493078	-1.82537671285273	0.102352964615574	0.00120294723877416	1.08857641676385	0.294063311699413	0.547719232196552	-9.75098572566714
HAVANA	transcript	ENSG00000078900.14	protein_coding	TP73	2	ENST00000354437.8	protein_coding	TP73-002	0.000167426486915718	0.000491648523646906	1.40946147513497	0.159323275417042	0.235118889178834	-6.55576376015867	0	0	0	1	1	-10.3597524836655
ENSEMBL	transcript	ENSG00000078900.14	protein_coding	TP73	3	ENST00000357733.7	protein_coding	TP73-202	0.000603798971599918	0.000259280727042095	0.445098674676965	0.656441960018323	0.75297156720726	-7.44738498618769	0.0258989036937399	0.000307326339592563	0.586832995796693	0.566320669007967	0.825872978939481	-10.1778667558622
ENSEMBL	transcript	ENSG00000078900.14	protein_coding	TP73	3	ENST00000346387.8	protein_coding	TP73-201	0.000201053719895378	-7.57116134265754e-05	-0.245344216989196	0.806291047893035	0.874742916207416	-7.51627631226039	0.0268105315984017	0.000971082250260416	1.16463762495339	0.262927237826923	0.512039385185191	-9.66676240444467
HAVANA	transcript	ENSG00000078900.14	protein_coding	TP73	2	ENST00000603362.5	protein_coding	TP73-012	0.000124853012374684	3.06062763000166e-05	0.118347772216364	0.905839854526599	0.948499594054978	-7.53935154705687	0	0	0	1	1	-10.3597524836655
HAVANA	transcript	ENSG00000078900.14	protein_coding	TP73	2	ENST00000604479.5	protein_coding	TP73-013	4.8453727151887e-06	4.55361810929345e-06	0.0225916939553229	0.981985023724591	1	-7.54609443454102	0	0	0	1	1	-10.3597524836655
HAVANA	transcript	ENSG00000078900.14	protein_coding	TP73	2	ENST00000378285.5	protein_coding	TP73-004	0.000310880781908607	0.000231211687817978	0.474893491115701	0.63507120555874	0.734730627749953	-7.43369532065649	0	0	0	1	1	-10.3597524836655
HAVANA	transcript	ENSG00000078900.14	protein_coding	TP73	2	ENST00000378280.5	protein_coding	TP73-005	9.45107929889811e-06	2.43047593702802e-05	0.119274912746535	0.905105685479318	0.947977323703806	-7.5392414756786	0	0	0	1	1	-10.3597524836655
HAVANA	transcript	ENSG00000078900.14	protein_coding	TP73	2	ENST00000378288.8	protein_coding	TP73-003	0.00189798037282299	0.000640819756161012	0.765997417956659	0.444040960995519	0.556398024469208	-7.25336043013835	0.00787223348925822	-0.000322865184474306	-1.55820496278468	0.140689871717748	0.346612950817607	-9.15988083024726
HAVANA	transcript	ENSG00000078900.14	protein_coding	TP73	2	ENST00000603364.5	retained_intron	TP73-009	0.00185012859655102	0.000446544859595731	0.38964814311514	0.696963423197456	0.787550266194566	-7.47050354248141	0.0276330054511595	0.000138157830055509	0.336212474223653	0.741515686515783	0.959336774070625	-10.2995784655174
HAVANA	transcript	ENSG00000078900.14	protein_coding	TP73	2	ENST00000604194.1	retained_intron	TP73-008	0.000263835191622607	0.000183898846839939	0.493122282272746	0.622143684252003	0.723393068026387	-7.42488303443383	0	0	0	1	1	-10.3597524836655
HAVANA	transcript	ENSG00000078900.14	protein_coding	TP73	2	ENST00000378290.4	protein_coding	TP73-007	0.00112954580204301	0.000974785970643485	0.675590628495927	0.499614358231649	0.610977308539849	-7.3184092429805	0	0	0	1	1	-10.3597524836655
HAVANA	transcript	ENSG00000078900.14	protein_coding	TP73	2	ENST00000604566.1	retained_intron	TP73-011	0.00542773641288807	0.00229917955445835	1.09138494408034	0.275631580930291	0.376071488565883	-6.95193599468307	0.0269418485462	0.000260419469596969	0.40742338163236	0.68963490383691	0.917577372344794	-10.2715484750391
HAVANA	transcript	ENSG00000227589.1	antisense	RP5-1092A11.5	1	ENST00000443034.1	antisense	RP5-1092A11.5-001	0.0215858675363922	-0.00893679481993838	-2.17964557714823	0.029751746973369	0.052029072385178	-5.18394190109906	0	0	0	1	1	-10.3597524836655
HAVANA	transcript	ENSG00000235131.1	antisense	RP5-1092A11.2	2	ENST00000416554.1	antisense	RP5-1092A11.2-001	0.0389751982307886	0.0106124214258374	0.940175500477533	0.347583612370599	0.456322544222042	-7.10509943122279	0.0137386225704179	-0.000732726537088957	-1.79961001746116	0.0927125984928345	0.269276952756534	-8.79730706930776
HAVANA	transcript	ENSG00000227372.11	unitary_pseudogene	TP73-AS1	2	ENST00000624167.1	processed_transcript	TP73-AS1-005	0.201895856952089	0.178572959477153	9.91786316531916	2.81130528153797e-21	3.88796949376764e-20	37.2894890435392	0.332833626475876	0.00440326443753629	2.17382484667536	0.0466895611915104	0.165367351003172	-8.17325944940475
HAVANA	transcript	ENSG00000227372.11	unitary_pseudogene	TP73-AS1	2	ENST00000418088.5	processed_transcript	TP73-AS1-002	0.00463299128795557	0.0111045271669274	3.93178069112932	9.6272578672545e-05	0.00023994306823753	0.0596201084016306	0.00186622652335676	-9.95320812456941e-05	-1.22579149043856	0.239769867086531	0.493422908375395	-9.59563717717409
HAVANA	transcript	ENSG00000227372.11	unitary_pseudogene	TP73-AS1	2	ENST00000452079.5	processed_transcript	TP73-AS1-003	0.754826470172666	0.363957460470772	12.361524388793	8.46344559830695e-31	3.36410830926795e-29	59.0093642808945	1.42507255476894	0.00836746722116501	5.52176784037538	6.57129191714147e-05	0.00139536422183487	-1.57784607924096
HAVANA	transcript	ENSG00000227372.11	unitary_pseudogene	TP73-AS1	2	ENST00000419973.1	processed_transcript	TP73-AS1-004	0.045645779309712	0.0330103799992447	3.34734441074643	0.000877665854565026	0.00194487038635312	-2.01033177158356	0.0220971411785041	2.90731514130774e-06	0.00614154270531364	0.995183296681268	1	-10.3597323269736
HAVANA	transcript	ENSG00000227372.11	unitary_pseudogene	TP73-AS1	2	ENST00000423764.5	processed_transcript	TP73-AS1-014	0.111939739390655	0.0768414593456938	5.52416452583358	5.34394850525891e-08	1.88017030529967e-07	7.2503371622896	0.506147186609752	0.00717876478732543	2.21235471298474	0.0434082276481053	0.156931416054522	-8.10540398048722
HAVANA	transcript	ENSG00000227372.11	unitary_pseudogene	TP73-AS1	2	ENST00000636630.1	processed_transcript	TP73-AS1-012	0.172126246759278	0.142484069430826	8.15250692988357	2.915055565247e-15	2.14242623887305e-14	23.6178208558928	0.523819887193028	0.00597839708908973	2.07773965663825	0.0559013204816164	0.1881562839791	-8.33977395136889
HAVANA	transcript	ENSG00000227372.11	unitary_pseudogene	TP73-AS1	2	ENST00000587071.5	processed_transcript	TP73-AS1-006	0.219551855235961	0.137473885837549	5.93851095989627	5.40313783712537e-09	2.10746299952194e-08	9.47587727071566	0.17200366704794	0.00210289745184541	0.864252505127932	0.401488728758463	0.666669283436784	-9.97051211245703
HAVANA	transcript	ENSG00000227372.11	unitary_pseudogene	TP73-AS1	2	ENST00000637775.1	unitary_pseudogene	TP73-AS1-001	0.0107746231555348	0.00882501884662721	2.05194534219364	0.0406975876077709	0.0692564817514363	-5.45151702267431	0.0161800674233543	1.32993478028357e-05	0.0374852837209458	0.970608114352025	1	-10.3590016124107
HAVANA	transcript	ENSG00000227372.11	unitary_pseudogene	TP73-AS1	2	ENST00000608600.1	processed_transcript	TP73-AS1-009	0.131157028380597	0.0906113359582656	4.75838374150355	2.56108689415961e-06	7.57342105578777e-06	3.51604248384811	0.0353998315848019	-0.000963505700517318	-0.976174964527152	0.344947404807214	0.604871933099928	-9.8665142984595
HAVANA	transcript	ENSG00000227372.11	unitary_pseudogene	TP73-AS1	2	ENST00000624948.1	processed_transcript	TP73-AS1-010	0.174965468789093	0.11651772221921	6.72577742821159	4.80793356618056e-11	2.31185189306385e-10	14.0837211322507	0.189647580000652	0.00359864393339694	1.91176045737667	0.0758279882952316	0.23412864250387	-8.61750534316003
ENSEMBL	transcript	ENSG00000276189.1	misc_RNA	TP73-AS1	3	ENST00000611447.1	misc_RNA	TP73-AS1.1-201	0.00311145616523798	0.00596808937986146	0.96809295861625	0.333468136338031	0.440846442691483	-7.07853058838539	0	0	0	1	1	-10.3597524836655
HAVANA	transcript	ENSG00000162592.9	protein_coding	CCDC27	2	ENST00000636250.1	retained_intron	CCDC27-003	0.0864803904084126	0.0396663154253702	6.39329295979443	3.74169962214478e-10	1.64270514566171e-09	12.0783491843655	0.0308609800753439	0.000529735110522179	1.51794029947916	0.150479238807629	0.362725455663851	-9.21680431182038
HAVANA	transcript	ENSG00000162592.9	protein_coding	CCDC27	2	ENST00000294600.6	protein_coding	CCDC27-001	0.00125012702140133	0.000145997113409725	0.26111393416642	0.794112655496392	0.865603681292242	-7.5122863884595	0.00677493443935438	-0.000188507201246809	-1.50058779524382	0.154871910723614	0.369840727442896	-9.24100272160828
HAVANA	transcript	ENSG00000162592.9	protein_coding	CCDC27	2	ENST00000462521.2	nonsense_mediated_decay	CCDC27-002	0.000163169412224569	-0.000140497805871818	-0.394805497391073	0.693155570107028	0.784316751037892	-7.46848279081314	0.00535141453978469	0.000261403298807276	1.32979873994353	0.204079231521269	0.444436521773042	-9.46795891777002
HAVANA	transcript	ENSG00000235169.7	protein_coding	SMIM1	1	ENST00000444870.6	protein_coding	SMIM1-001	0.102792076924322	0.0044966508101547	0.278387352558989	0.780830645719444	0.855679397416173	-7.50763095268851	0.210232113043734	0.00166169449356155	0.865438917383518	0.400858587527178	0.665983230432638	-9.96946913651145
HAVANA	transcript	ENSG00000235169.7	protein_coding	SMIM1	2	ENST00000452264.1	protein_coding	SMIM1-002	0.0541373311899782	-0.00250441554127279	-0.195913538607984	0.844757801755721	0.903801819456389	-7.52717311500366	0.104998962492187	0.00208168855165426	1.50650755463992	0.153361406924088	0.367439632796522	-9.23277030666123
HAVANA	transcript	ENSG00000235169.7	protein_coding	SMIM1	2	ENST00000561886.1	protein_coding	SMIM1-003	0.0244341393369297	0.0234161579058269	2.91386803614743	0.0037304449314136	0.00759340077132817	-3.34000721790274	0.134194765176325	-9.9726600482219e-05	-0.0548216214532142	0.95702708911831	1	-10.358146564356
HAVANA	transcript	ENSG00000130764.9	protein_coding	LRRC47	2	ENST00000378251.2	protein_coding	LRRC47-001	1.83030207009068	0.328173430442437	7.11519296188309	3.91732489022553e-12	2.1005390260035e-11	16.5395128468415	2.87222050670867	0.00505442577646844	3.56598719875363	0.00294181266755683	0.0215589168844821	-5.47773015991764
HAVANA	transcript	ENSG00000130764.9	protein_coding	LRRC47	2	ENST00000462356.5	retained_intron	LRRC47-002	1.63037172993293	0.109722151299692	2.08207550291234	0.0378458376546763	0.0647987506075944	-5.38981423832157	2.57697148020763	0.00942230994274035	2.68590529953474	0.0172922669053978	0.080576726984072	-7.22942944008499
HAVANA	transcript	ENSG00000130764.9	protein_coding	LRRC47	2	ENST00000479239.1	nonsense_mediated_decay	LRRC47-003	0.440323630494156	0.200626342371064	6.22724382394796	1.0103796077426e-09	4.24767686910371e-09	11.1090860828803	0.270024072945478	0.00360907965455359	1.16488389222875	0.262830664699826	0.511925676425365	-9.66648200341901
ENSEMBL	transcript	ENSG00000266075.2	misc_RNA	RN7SL574P	3	ENST00000581512.2	misc_RNA	RN7SL574P-201	0.07597648994217	0.0843267737048082	5.25454582629764	2.20472584023106e-07	7.28559062332087e-07	5.87865217037164	0.427145207691952	0.00705891820831866	1.98726213842821	0.0660762817276496	0.212120943112811	-8.4928065197819
HAVANA	transcript	ENSG00000272153.1	antisense	RP1-286D6.5	2	ENST00000607459.1	antisense	RP1-286D6.5-001	0.0288926257552286	0.0231470125311626	3.58389903470828	0.000371830644659299	0.000863825963569508	-1.21049778026268	1.48841698550916	0.0154262500441666	5.46520594665359	7.29013433622158e-05	0.0015012678569438	-1.68579145592619
HAVANA	transcript	ENSG00000116198.12	protein_coding	CEP104	2	ENST00000378230.7	protein_coding	CEP104-001	0.968778951546535	0.490822834218754	13.5630427119772	6.96514819451585e-36	5.08254004841867e-34	70.6296053281345	1.96667548976821	0.0122220562242318	5.67346753819709	4.98492795118824e-05	0.00115543277507436	-1.29027846241582
HAVANA	transcript	ENSG00000116198.12	protein_coding	CEP104	2	ENST00000484420.1	retained_intron	CEP104-009	0.197347431480667	0.135473102123507	5.48688679174786	6.52351503103853e-08	2.27444223788141e-07	7.05705834836159	0.380993914585085	0.00421307630180247	1.10388388580597	0.287585819158569	0.540078805593359	-9.73442056942041
HAVANA	transcript	ENSG00000116198.12	protein_coding	CEP104	2	ENST00000438539.5	protein_coding	CEP104-007	0.661358180116101	0.377071090183719	7.87848723901097	2.09978099305877e-14	1.41749468612144e-13	21.6746896419516	1.1010936439707	0.0165513937774488	2.28893753442627	0.0375157125751768	0.141202727421252	-7.96880455262678
HAVANA	transcript	ENSG00000116198.12	protein_coding	CEP104	2	ENST00000461667.1	protein_coding	CEP104-008	0.539106434095398	0.33015990019734	9.62327768888791	3.22437876038429e-20	3.98433990647524e-19	34.8775388788026	0.899665440821451	0.0082570967400101	2.11857685015448	0.0517982485120368	0.178161832560207	-8.26948803937361
HAVANA	transcript	ENSG00000116198.12	protein_coding	CEP104	2	ENST00000495701.1	retained_intron	CEP104-011	1.01998301064497	0.698835561230664	12.5050595562142	2.14989526633285e-31	9.18688549767005e-30	60.3688904666217	1.74881357563356	0.0184298183683158	3.85909648040259	0.001629238510305	0.0139087811690186	-4.88096016911141
HAVANA	transcript	ENSG00000116198.12	protein_coding	CEP104	2	ENST00000460038.5	processed_transcript	CEP104-006	0.723264079739246	0.360991218850647	8.67611204458377	5.8444878767971e-17	5.1221251790112e-16	27.4702138907588	0.688348633847598	0.00863078518935557	2.40510472265161	0.0299948445540009	0.120181273063798	-7.75751585852528
HAVANA	transcript	ENSG00000116198.12	protein_coding	CEP104	2	ENST00000494653.5	retained_intron	CEP104-003	0.670333304775114	0.347518423566885	10.6548231735712	5.11958657727288e-24	9.51088848180754e-23	43.5318090254538	1.07899196599867	0.0151585205423109	6.44856489845104	1.27638970984722e-05	0.000471654329990534	0.132835402692438
HAVANA	transcript	ENSG00000116198.12	protein_coding	CEP104	2	ENST00000443466.1	protein_coding	CEP104-005	0.252052401956944	-0.0769380018322417	-2.05528848622585	0.0403724109927591	0.068760301640358	-5.44471429254896	0.364787367023002	0.00298201832280842	1.11740134916767	0.28195479670987	0.533451186647919	-9.71963005509214
HAVANA	transcript	ENSG00000116198.12	protein_coding	CEP104	2	ENST00000428079.5	protein_coding	CEP104-004	0.0218999425987191	0.0172444667338108	1.67251339700008	0.095051570111757	0.149081722460883	-6.1526421584621	0.0455840445440182	0.000132634882663772	0.134249212896174	0.895046942544269	1	-10.3501270740957
HAVANA	transcript	ENSG00000116198.12	protein_coding	CEP104	2	ENST00000494951.1	retained_intron	CEP104-010	1.19554106744851	0.283081224902153	4.33692946785173	1.74991240927079e-05	4.73320886543662e-05	1.677577106419	1.68795616538656	0.0197235993997392	3.32355579439026	0.00480374093886725	0.031112339681807	-5.96898934369597
HAVANA	transcript	ENSG00000116198.12	protein_coding	CEP104	2	ENST00000378223.3	protein_coding	CEP104-002	0.3546873757278	0.0228584590751892	0.879091613393349	0.379775823602237	0.490601942857738	-7.16053036936091	0.418442092165164	0.00169551347811471	0.71320028586571	0.487016765738069	0.752722944192239	-10.0925770812543
ENSEMBL	transcript	ENSG00000169598.15	protein_coding	DFFB	3	ENST00000625756.2	protein_coding	DFFB-203	0.0591810045654442	-0.00725954577020406	-0.446925341561117	0.655123379388389	0.751882988803877	-7.44657119089907	0.0507307382390905	0.00198380090444114	1.11752836768225	0.28190227878661	0.533377509971722	-9.71949035481294
ENSEMBL	transcript	ENSG00000169598.15	protein_coding	DFFB	3	ENST00000338895.7	protein_coding	DFFB-201	0.254964201348875	0.176220087380217	7.95225410510089	1.2401395025403e-14	8.55704533352109e-14	22.1927402785178	0.150143570419901	-0.00112088382655544	-0.424528580436205	0.67739785867733	0.907532790266611	-10.2640331306632
HAVANA	transcript	ENSG00000169598.15	protein_coding	DFFB	2	ENST00000378209.7	protein_coding	DFFB-001	0.00625726855899161	0.00492077441827501	0.792153616371431	0.428648503840017	0.541038184931924	-7.23302250866599	0.262266921645013	0.00480954047583479	1.47878003270247	0.160544529332352	0.37887799145809	-9.27112468932026
HAVANA	transcript	ENSG00000169598.15	protein_coding	DFFB	2	ENST00000491998.5	nonsense_mediated_decay	DFFB-005	0.429924446914419	0.162879970777944	6.9695838474079	1.0134645551043e-11	5.20982258068142e-11	15.6079408174962	0.320713689847062	0.000295486621013426	0.174424003925836	0.863938739561065	1	-10.3435110936101
HAVANA	transcript	ENSG00000169598.15	protein_coding	DFFB	2	ENST00000468793.5	nonsense_mediated_decay	DFFB-002	0.277959388203006	0.149186409722343	7.94456145547241	1.31037248303168e-14	9.02213022749746e-14	22.1385415176483	0.325200503866866	-0.00014738971464155	-0.0620761373148961	0.951347852330506	1	-10.3576934821366
HAVANA	transcript	ENSG00000169598.15	protein_coding	DFFB	2	ENST00000477548.5	nonsense_mediated_decay	DFFB-003	0.0640885895169367	0.0509288962131755	4.22772159383395	2.80942912276753e-05	7.4247092428119e-05	1.22690910449182	0.0356133995202633	0.0017976886075165	2.03525120692712	0.0604859389784862	0.19907552814476	-8.41211092564228
HAVANA	transcript	ENSG00000169598.15	protein_coding	DFFB	2	ENST00000339350.7	nonsense_mediated_decay	DFFB-004	0.467050865140385	0.266780032951148	10.0541366853532	8.94816335256726e-22	1.30571929330828e-20	38.4217194452429	0.549688959739461	0.0104819613240143	4.21955747101778	0.000793084801541359	0.00819181786965935	-4.14806482505921
HAVANA	transcript	ENSG00000169598.15	protein_coding	DFFB	2	ENST00000378206.5	nonsense_mediated_decay	DFFB-007	0.00586060768113177	0.00360389335810867	0.993218990727841	0.321085866679612	0.427240164457154	-7.0539561785537	0.0153591258714029	0.00105319720261048	1.62132293656701	0.126436059565126	0.326762104409075	-9.06852653622084
HAVANA	transcript	ENSG00000169598.15	protein_coding	DFFB	2	ENST00000475969.5	nonsense_mediated_decay	DFFB-006	0.0338134704469508	0.00569035252515866	0.407156828433205	0.684067856237947	0.776646453767276	-7.46353535321968	0.194375484339731	-0.00300380106632716	-0.973237883355858	0.34635605307961	0.606443389887356	-9.86938629477932
ENSEMBL	transcript	ENSG00000169598.15	protein_coding	DFFB	3	ENST00000341385.4	protein_coding	DFFB-202	0.00566668422503106	0.0092335824427289	1.46787554508093	0.142769689360233	0.213772017093484	-6.47213541496791	0.0769329913968733	0.00310303562142805	1.35218834975258	0.196982734484278	0.434451916518341	-9.43940262793123
HAVANA	transcript	ENSG00000169598.15	protein_coding	DFFB	2	ENST00000481945.1	retained_intron	DFFB-008	0.466987645036369	0.184945932980709	6.46807889794166	2.37565983243387e-10	1.06283562486026e-09	12.5219547833611	0.656259703352388	0.00865340082265475	3.28561188643397	0.00518694885769026	0.0329790664542608	-6.04550770955432
HAVANA	transcript	ENSG00000169598.15	protein_coding	DFFB	2	ENST00000461150.1	nonsense_mediated_decay	DFFB-009	0.116206924406856	0.176786834318317	7.88368746826799	2.02350204089511e-14	1.36872936162444e-13	21.7110870419442	0.545912493886877	0.00442668627258741	1.16694645488068	0.262022898477952	0.511159979454908	-9.66413163085126
HAVANA	transcript	ENSG00000198912.10	protein_coding	C1orf174	2	ENST00000486765.5	processed_transcript	C1orf174-003	0.206351542099779	0.117532265920446	7.37728583483292	6.81163870958958e-13	3.94651138426296e-12	18.2556638709721	0.302578627452542	0.00404859448495338	4.52518496880142	0.000434449808806496	0.00527456437220832	-3.53133372257918
HAVANA	transcript	ENSG00000198912.10	protein_coding	C1orf174	2	ENST00000361605.3	protein_coding	C1orf174-001	1.3698649004952	0.371892119008124	10.0326371897247	1.07266190661956e-21	1.55380546871567e-20	38.2424091144901	2.20680784392127	0.0011519185975885	0.652877884084106	0.524029017055655	0.786810416118905	-10.1352420444907
HAVANA	transcript	ENSG00000198912.10	protein_coding	C1orf174	2	ENST00000474140.1	retained_intron	C1orf174-002	0.224563187574794	0.137133356274248	7.84426848165106	2.67745800223751e-14	1.78804859780225e-13	21.4356521867113	0.527382216097635	0.00759542202145683	5.09108282896376	0.000146407982398851	0.00242271849435309	-2.40926205544623
HAVANA	transcript	ENSG00000236423.5	lincRNA	LINC01134	2	ENST00000413332.5	lincRNA	LINC01134-002	0.0774537369407308	0.136903716277978	9.51066094858428	8.08881583006177e-20	9.58585185826299e-19	33.9686167670946	0.077837248301154	0.000875877767805431	0.529361287603484	0.604547166502172	0.860788016217174	-10.2114270690364
HAVANA	transcript	ENSG00000236423.5	lincRNA	LINC01134	2	ENST00000442673.1	lincRNA	LINC01134-003	0.0586291643000252	0.0513284653789122	9.9267795124803	2.60923116673128e-21	3.6209971877807e-20	37.3632557214307	0.111482527247152	0.00236088873079368	6.37223743067168	1.45428607236572e-05	0.000512978945684907	-0.00379108978785325
HAVANA	transcript	ENSG00000236423.5	lincRNA	LINC01134	2	ENST00000439488.1	lincRNA	LINC01134-001	0.163242257744089	0.0888141327181588	8.38412923704067	5.28463220143659e-16	4.19604923357236e-15	25.2997638402098	0.0356533871548337	0.000657733476246442	1.09037817689773	0.293295305821254	0.546822794602566	-9.74904611501064
HAVANA	transcript	ENSG00000233304.6	lincRNA	LINC01346	2	ENST00000635619.1	lincRNA	LINC01346-003	0.0282060491097378	0.0213327277052158	3.359206206307	0.000841648047767468	0.00187003494143654	-1.9714654454765	0.107236423077487	0.00134696427304376	0.871100185603397	0.397860761691021	0.66288642424628	-9.96447455020307
HAVANA	transcript	ENSG00000233304.6	lincRNA	LINC01346	2	ENST00000456897.5	lincRNA	LINC01346-002	0.19745418003213	0.106524630599095	4.95526803371051	9.9167837816702e-07	3.06376417046023e-06	4.42820583313333	0.70325487496986	0.00309566470611004	1.17048355317822	0.260642073214001	0.509655659745291	-9.66009294829617
HAVANA	transcript	ENSG00000233304.6	lincRNA	LINC01346	2	ENST00000412674.1	lincRNA	LINC01346-001	0.0766267173816695	0.0182703359107761	3.68609979073297	0.000252734331172501	0.000599698337241367	-0.848897502622712	0.0359858558947477	2.5460667955549e-05	0.0876990921446404	0.93131279422083	1	-10.3556434455201
HAVANA	transcript	ENSG00000226374.2	lincRNA	RP13-614K11.2	2	ENST00000635247.1	lincRNA	RP13-614K11.2-003	0.00624161210238296	0.00251675214827461	1.59965387949173	0.110309949904931	0.170165664942358	-6.27112025983316	0.00309150516342745	-0.000164880275382797	-1.11716480353779	0.282052620000573	0.533554043774473	-9.71989018225148
HAVANA	transcript	ENSG00000226374.2	lincRNA	RP13-614K11.2	2	ENST00000635127.1	lincRNA	RP13-614K11.2-002	0.00182244587829667	0.00247469487285838	1.92157804493082	0.0552295875786903	0.0914047022156366	-5.70829273641828	0.0258802724570156	0.000857593579985771	1.49939198641185	0.155178548516225	0.370327430625292	-9.24266281564262
HAVANA	transcript	ENSG00000226374.2	lincRNA	RP13-614K11.2	1	ENST00000425194.1	lincRNA	RP13-614K11.2-001	0.0428339265472435	0.0243229797480836	4.11812694330191	4.47200846364821e-05	0.00011562650853335	0.785405448600119	0.0703589731303936	8.93827783522791e-05	0.147804187347985	0.88452834504628	1	-10.3480867477968
HAVANA	transcript	ENSG00000229280.1	processed_pseudogene	EEF1DP6	1	ENST00000449232.1	processed_pseudogene	EEF1DP6-001	0.000726963135578361	-0.00193281362158589	-1.62267617762318	0.105291854977395	0.163321184188891	-6.23424743126914	0	0	0	1	1	-10.3597524836655
HAVANA	transcript	ENSG00000235054.3	lincRNA	RP5-1166F10.1	2	ENST00000635002.1	lincRNA	RP5-1166F10.1-003	0.031342913336543	0.0122403744914724	2.61189935378789	0.00927604538976765	0.0177569779303154	-4.16103900223038	0	0	0	1	1	-10.3597524836655
HAVANA	transcript	ENSG00000235054.3	lincRNA	RP5-1166F10.1	2	ENST00000423197.2	lincRNA	RP5-1166F10.1-001	0.0014407141031582	-0.000952010307103281	-0.835608004340674	0.403776419844406	0.515628257650823	-7.19772873305189	0.00126072625456448	-2.88166001043309e-05	-0.347235498969297	0.73339149358484	0.952798279245907	-10.2955845892037
HAVANA	transcript	ENSG00000235054.3	lincRNA	RP5-1166F10.1	2	ENST00000635312.1	lincRNA	RP5-1166F10.1-004	0.000436501059157263	-0.000471626081763059	-0.83353129218396	0.404944992692601	0.516824879312792	-7.19945820362193	0	0	0	1	1	-10.3597524836655
HAVANA	transcript	ENSG00000235054.3	lincRNA	RP5-1166F10.1	2	ENST00000633821.1	lincRNA	RP5-1166F10.1-002	0.101889352401817	0.068016020436169	4.8691317532912	1.50787963948219e-06	4.56965227739281e-06	4.02500112806229	0.0182282591955537	-0.000795665435126332	-1.33593319503834	0.202114707113093	0.441836753534779	-9.4601718857876
HAVANA	transcript	ENSG00000235054.3	lincRNA	RP5-1166F10.1	2	ENST00000635642.1	lincRNA	RP5-1166F10.1-005	0.000197617260632533	-0.000710870587541117	-1.66140224004952	0.0972624075224578	0.152171404065888	-6.17104744413414	0.0174607018631151	0.000133033918957067	0.28864949567126	0.77692576376227	0.986642077926177	-10.3153543668924
HAVANA	transcript	ENSG00000227169.2	lincRNA	RP1-37J18.1	2	ENST00000438791.2	lincRNA	RP1-37J18.1-001	0.00228364703525722	-0.00169095715794579	-0.869856495325829	0.384798145108851	0.495801978439258	-7.16858793891541	0	0	0	1	1	-10.3597524836655
HAVANA	transcript	ENSG00000232596.2	lincRNA	RP1-37J18.2	2	ENST00000634256.1	lincRNA	RP1-37J18.2-003	0.00403618715419479	0.00145059000383027	0.984483411351627	0.325356215381097	0.432000569380729	-7.06257109744665	0.0144061528080159	0.000251615884024809	0.778231527792006	0.448917652416248	0.715376699970333	-10.0426594559845
HAVANA	transcript	ENSG00000232596.2	lincRNA	RP1-37J18.2	2	ENST00000635556.1	lincRNA	RP1-37J18.2-002	0.0011571750970375	0.00168609011902867	1.92324483324938	0.055019472503605	0.0910876232159035	-5.70511448406431	0	0	0	1	1	-10.3597524836655
HAVANA	transcript	ENSG00000232596.2	lincRNA	RP1-37J18.2	2	ENST00000420522.1	lincRNA	RP1-37J18.2-001	0.00248148642260515	0.000718272564107187	0.42561752979247	0.670570543206731	0.764983311651067	-7.45585684096254	0	0	0	1	1	-10.3597524836655
HAVANA	transcript	ENSG00000196581.10	protein_coding	AJAP1	2	ENST00000378190.7	protein_coding	AJAP1-002	0.36356781333778	0.294800487195724	9.37730153790767	2.38122988539424e-19	2.68244085461104e-18	32.9018741281558	0.800501673021981	0.0180987989468762	6.40081873603953	1.38480894920909e-05	0.00049876989432478	0.0474605418227121
HAVANA	transcript	ENSG00000196581.10	protein_coding	AJAP1	2	ENST00000378191.4	protein_coding	AJAP1-001	1.71536159981523	0.928420774410889	16.481845066977	5.07994417578838e-49	2.3873063971376e-46	100.686736298153	3.23241053090433	0.0135845348048114	5.23016184080266	0.000112736423135791	0.00201709786756066	-2.13844252580629
HAVANA	transcript	ENSG00000196581.10	protein_coding	AJAP1	2	ENST00000466761.1	processed_transcript	AJAP1-003	0.129526488571506	0.0813938824675083	3.514680092923	0.000480479187649428	0.00110177165577333	-1.44991922527776	0.00837823731538012	-0.00044683932348694	-1.20692889804565	0.24673732437179	0.4961083550286	-9.61789345277804
HAVANA	transcript	ENSG00000231510.1	lincRNA	RP11-542C10.1	1	ENST00000443270.1	lincRNA	RP11-542C10.1-001	0.0971247356599316	0.034551329619269	2.51092224484113	0.0123574558445244	0.0231726479742133	-4.41612119622798	0.0292645629686295	9.34161790095538e-05	0.11198817201596	0.912364841238697	1	-10.3530533003407
HAVANA	transcript	ENSG00000260972.1	lincRNA	RP1-58B11.1	2	ENST00000564261.1	lincRNA	RP1-58B11.1-001	0.000664245898765576	0.00145407698141991	2.70508225563759	0.0070628538734475	0.013778642896649	-3.91697019727798	0.0136029052179847	1.37286868425308e-05	0.0533959809007708	0.958143453339069	1	-10.3582289943599
HAVANA	transcript	ENSG00000283356.1	unprocessed_pseudogene	RP3-491M17.1	2	ENST00000637697.1	unprocessed_pseudogene	RP3-491M17.1-001	0.00244570282102153	0.000100907803162657	0.0198535982487682	0.984168117557913	1	-7.54615250176259	0.275671773236602	4.77721328551672e-05	0.00751546056913159	0.994105776902036	1	-10.3597222997744
HAVANA	transcript	ENSG00000236948.2	lincRNA	RP11-154H17.1	2	ENST00000637702.1	lincRNA	RP11-154H17.1-002	0.583640977751802	0.0860404822264387	3.16507764091087	0.0016453593004302	0.00351729302069721	-2.59098428212394	0.408491622712377	0.00144512015441828	0.661108684899568	0.518886248916293	0.782083764019173	-10.129629152319
HAVANA	transcript	ENSG00000236948.2	lincRNA	RP11-154H17.1	2	ENST00000413887.1	lincRNA	RP11-154H17.1-001	0.769206533317084	0.0218834094486212	0.506293517580025	0.612874802384737	0.715260311853403	-7.41830936988253	0.0981222074434068	0.00300504040314515	1.4692874499388	0.163067429760285	0.382799232400226	-9.2841346527331
ENSEMBL	transcript	ENSG00000264341.1	miRNA	MIR4417	3	ENST00000579887.1	miRNA	MIR4417-201	0.00057304285937722	-0.000560550127611935	-0.275680583620465	0.78290783083165	0.857071157338987	-7.50838015713116	0.318131004854257	0.00399057557285594	0.539230954206243	0.597891921014573	0.854647195181908	-10.2058995441498
ENSEMBL	transcript	ENSG00000264101.1	miRNA	MIR4689	3	ENST00000582517.1	miRNA	MIR4689-201	0.971471960978453	0.289938451072652	2.43912305531364	0.0150713139128915	0.0278495923317648	-4.59153092428588	0.495076467628402	0.0092697297452692	1.17885143370591	0.257397559431817	0.506244235764305	-9.65049820877439
HAVANA	transcript	ENSG00000131697.17	protein_coding	NPHP4	2	ENST00000460696.1	retained_intron	NPHP4-010	0.205201191863723	0.0966572084938228	6.67153665299252	6.75755500187431e-11	3.19657232513349e-10	13.7507548846928	0.456931929105976	0.00621446237871521	5.17922750747222	0.000124024080993782	0.00215869594384694	-2.23737417382491
HAVANA	transcript	ENSG00000131697.17	protein_coding	NPHP4	2	ENST00000378161.5	retained_intron	NPHP4-004	0.31655598159653	0.16305937827295	7.98207194745437	1.00132206493969e-14	6.97559060190874e-14	22.4032059489306	0.658974501638767	0.0086504883104363	8.03736160625488	1.00783778420069e-06	0.000101163841927857	2.80197693029112
HAVANA	transcript	ENSG00000131697.17	protein_coding	NPHP4	2	ENST00000478423.6	processed_transcript	NPHP4-009	0.0583614679979031	0.0258974564993118	2.70318291793055	0.00710274311892051	0.0138508214981487	-3.92202799869132	0.353074820301364	0.00405984902259148	1.33707727109976	0.201750014210863	0.441339108794779	-9.45871650493598
HAVANA	transcript	ENSG00000131697.17	protein_coding	NPHP4	2	ENST00000489180.6	nonsense_mediated_decay	NPHP4-002	0.291176920705469	0.133355147032648	6.18555747303613	1.29225366698313e-09	5.37312094307917e-09	10.8691749507469	0.487030245708251	0.0072518050246937	3.54600664197665	0.00306305850410435	0.0222062697973594	-5.51833728073969
HAVANA	transcript	ENSG00000131697.17	protein_coding	NPHP4	2	ENST00000378156.8	protein_coding	NPHP4-001	0.218931491971315	0.0805297251108063	3.64203541951201	0.000298843308026103	0.000702337549555317	-1.00598524159514	0.932985904342578	0.013634724591105	4.92695561201971	0.000199926174307313	0.00302916296402468	-2.73153465761011
HAVANA	transcript	ENSG00000131697.17	protein_coding	NPHP4	2	ENST00000378169.7	nonsense_mediated_decay	NPHP4-011	0.0517943429131556	0.0455150033187499	4.04145997315033	6.15283107699169e-05	0.000156656232564138	0.482991054434305	0.248202741191463	0.00469794387573433	2.17153527623361	0.0468916343069442	0.165888646243944	-8.17727265591494
HAVANA	transcript	ENSG00000131697.17	protein_coding	NPHP4	2	ENST00000468253.1	retained_intron	NPHP4-008	0.433591906352411	0.131180579481686	4.94363808471382	1.04978334549468e-06	3.2343252062028e-06	4.37339159566756	0.525543620548001	0.00732500569353932	3.44127016133863	0.00378572678040558	0.0260166735687557	-5.73089381704016
HAVANA	transcript	ENSG00000131697.17	protein_coding	NPHP4	2	ENST00000506941.1	retained_intron	NPHP4-012	0.256301203993373	0.166684398780142	6.12168491503809	1.87912250409041e-09	7.68110923400361e-09	10.5042600710146	0.332803448338887	0.00643614790915665	2.15863804832251	0.0480451777001961	0.168793515963544	-8.19983874872355
HAVANA	transcript	ENSG00000131697.17	protein_coding	NPHP4	2	ENST00000470763.1	retained_intron	NPHP4-003	0.535005237428742	0.177281570235154	5.79722428086824	1.19852416639863e-08	4.50706759957527e-08	8.70118757249661	0.881689683337361	0.0160152328027536	12.2352788606692	4.76765322216807e-09	1.09888715430369e-05	8.47261694399052
ENSEMBL	transcript	ENSG00000131697.17	protein_coding	NPHP4	3	ENST00000622020.4	protein_coding	NPHP4-201	0.57800872935398	0.278796908360301	8.74696130129577	3.39769875946199e-17	3.04946840092838e-16	28.0051450892867	1.09279684635049	0.00843805337329508	4.29414138488439	0.00068419555158093	0.0073587078766146	-3.99704004756051
HAVANA	transcript	ENSG00000131697.17	protein_coding	NPHP4	2	ENST00000466897.1	nonsense_mediated_decay	NPHP4-005	0.591686254191845	0.29632482484322	7.90802361531058	1.70134300027231e-14	1.15835441663486e-13	21.8816683262533	0.681413397205713	0.0126290073898012	5.88120183545162	3.43206512250051e-05	0.00090144138057729	-0.901190663310844
HAVANA	transcript	ENSG00000069424.14	protein_coding	KCNAB2	2	ENST00000378111.5	protein_coding	KCNAB2-003	0.661863651245786	0.324513726842671	6.65657860191507	7.41975761996144e-11	3.49668293392987e-10	13.659328372544	0.65098175865134	0.0108484169960157	2.99041524401864	0.00941053256704463	0.0512968947583071	-6.63544271347014
HAVANA	transcript	ENSG00000069424.14	protein_coding	KCNAB2	2	ENST00000378097.5	protein_coding	KCNAB2-001	3.04901121145591	0.43087041736876	5.52673611330333	5.27070805776578e-08	1.85549704202759e-07	7.26371309069186	4.82010188210544	0.017050976694744	6.60164921096302	9.84872990038161e-06	0.00040113307156773	0.404513203310621
HAVANA	transcript	ENSG00000069424.14	protein_coding	KCNAB2	2	ENST00000493807.1	processed_transcript	KCNAB2-004	0.356802487582122	0.300921547021551	8.42042410926049	4.03117747706808e-16	3.23889092085689e-15	25.5665413140525	0.419007152524583	0.0100914871529649	3.85655436502977	0.00163758208851691	0.0139564992105551	-4.88613874082406
HAVANA	transcript	ENSG00000069424.14	protein_coding	KCNAB2	2	ENST00000378092.5	protein_coding	KCNAB2-002	0.533826191130803	0.0681689333662295	1.00555048620674	0.315120466948451	0.420630278372563	-7.04166598593357	1.25017402101101	-0.0218662787954397	-2.6189667012454	0.0197399504455711	0.0889982835244702	-7.35729197453472
HAVANA	transcript	ENSG00000069424.14	protein_coding	KCNAB2	2	ENST00000478098.5	retained_intron	KCNAB2-005	1.50409516083486	-0.0500162955497989	-0.60468907063064	0.545661178671213	0.65442041856764	-7.36372554167523	2.0487087365762	0.00367968227741667	0.36951897001162	0.717069509067712	0.939778900112374	-10.2871241406306
HAVANA	transcript	ENSG00000069424.14	protein_coding	KCNAB2	2	ENST00000445501.5	protein_coding	KCNAB2-009	0.888166442283214	0.408577406660704	9.20697327825556	9.31434524165692e-19	9.85241155877768e-18	31.5547778948363	1.33908579805473	0.0126554722746856	3.83800397302195	0.00169979295133018	0.0143489643631452	-4.92392900566564
ENSEMBL	transcript	ENSG00000069424.14	protein_coding	KCNAB2	3	ENST00000352527.5	protein_coding	KCNAB2-202	0.0105659153228477	0.0315976818350731	3.54709343500184	0.000426351016697168	0.000983588075232338	-1.33835723680223	0	0	0	1	1	-10.3597524836655
ENSEMBL	transcript	ENSG00000069424.14	protein_coding	KCNAB2	3	ENST00000341524.5	protein_coding	KCNAB2-201	0.254769776163197	0.353846660896146	7.36168849428293	7.56933619679369e-13	4.36529054026704e-12	18.1521345304174	0.405006665280238	0.0154162011715779	3.61732282059517	0.0026519714285169	0.0199633160671054	-5.3733327728138
HAVANA	transcript	ENSG00000069424.14	protein_coding	KCNAB2	2	ENST00000389632.8	protein_coding	KCNAB2-010	1.62945111262454	0.188826383007016	1.66785651421253	0.0959732059509488	0.150377586110532	-6.16037090732588	2.11179220909834	-0.0203299909823016	-1.41533999261763	0.178039191948043	0.406099125508176	-9.35688098745482
HAVANA	transcript	ENSG00000069424.14	protein_coding	KCNAB2	2	ENST00000428161.5	protein_coding	KCNAB2-007	0.0152740000858995	0.0108434543444614	1.32255085867963	0.18659217558066	0.269696585018489	-6.67395288180272	0.359675571851735	0.00363380031932317	0.87662000955417	0.394952257832724	0.659719381777467	-9.95957651653863
HAVANA	transcript	ENSG00000069424.14	protein_coding	KCNAB2	2	ENST00000602612.5	protein_coding	KCNAB2-015	0.349145225925579	0.0227460907903044	0.879937834328136	0.379317654887496	0.490132553795691	-7.15978780541901	0.888707405452982	0.0139295924433315	9.44215057116999	1.38280503810846e-07	3.65101419456921e-05	4.9008694246888
HAVANA	transcript	ENSG00000069424.14	protein_coding	KCNAB2	2	ENST00000435937.5	retained_intron	KCNAB2-008	0.161647046344682	0.102875637191421	3.7467078778361	0.000200154856523248	0.0004807191552233	-0.62991200250165	0.231599784860275	0.00605740199537685	2.07276676141945	0.0564209078899354	0.189320663866679	-8.34828257000514
HAVANA	transcript	ENSG00000069424.14	protein_coding	KCNAB2	2	ENST00000164247.5	protein_coding	KCNAB2-006	0.733112013182802	0.317761832676474	6.79470586347449	3.10976689820332e-11	1.52262310555649e-10	14.5100865670064	0.991133017118405	0.0110801168789695	3.24059881894134	0.00568122189735117	0.0352776313283347	-6.13611195063222
HAVANA	transcript	ENSG00000069424.14	protein_coding	KCNAB2	2	ENST00000459822.1	processed_transcript	KCNAB2-014	0.287926207945601	0.179902747481027	8.15754582685029	2.80979733835711e-15	2.06831660628117e-14	23.654029935601	0.301928474226327	0.00632397109496714	4.37962026042866	0.000578020534255079	0.00649642091403065	-3.82433796481062
HAVANA	transcript	ENSG00000069424.14	protein_coding	KCNAB2	2	ENST00000472700.6	protein_coding	KCNAB2-013	0.0794036853665677	0.0795971626794323	4.04651004377808	6.02579838131512e-05	0.000153575144328816	0.502747578612897	0.19930801614916	0.00451968028100283	2.07659753548029	0.0560202629040852	0.188403764101335	-8.34172909816681
HAVANA	transcript	ENSG00000069424.14	protein_coding	KCNAB2	2	ENST00000378083.7	protein_coding	KCNAB2-016	0.66611658221273	0.297348301533413	6.36679184548124	4.39071942999275e-10	1.91442111155509e-09	11.9222024478677	1.53520202235869	0.0167345310280141	7.55655674799978	2.09883315106094e-06	0.000151299297808481	2.02890316469035
HAVANA	transcript	ENSG00000069424.14	protein_coding	KCNAB2	2	ENST00000458166.6	protein_coding	KCNAB2-017	0.141797006801216	-0.0255049421579925	-0.850609760738589	0.395395190343022	0.506985205061341	-7.18510791536693	1.04409804037485	-0.0121662070116474	-1.32782485163975	0.204714614932176	0.445354495526344	-9.47045859054668
HAVANA	transcript	ENSG00000069424.14	protein_coding	KCNAB2	2	ENST00000462676.2	protein_coding	KCNAB2-012	0.220473775238469	0.121586142367258	5.86100493510948	8.38104711445231e-09	3.20296518174507e-08	9.04889340405972	0.518456385264622	0.00937574700878406	3.9784923270494	0.00128227376322517	0.0116625286369306	-4.63782192897492
HAVANA	transcript	ENSG00000069424.14	protein_coding	KCNAB2	2	ENST00000481789.1	retained_intron	KCNAB2-011	0.387852236121665	0.111518596981866	3.19197902375704	0.00150234810474776	0.00322925359726488	-2.50724442594321	1.07652824063166	0.0164687038409538	4.62631742880938	0.000356738578943882	0.0045706374230745	-3.32869075438609
HAVANA	transcript	ENSG00000116254.17	protein_coding	CHD5	2	ENST00000262450.7	protein_coding	CHD5-001	2.65410100662311	0.365035528463212	4.63291551560718	4.60976703457638e-06	1.3262447885675e-05	2.9523643388465	4.34464325618559	0.0225388761447267	10.1006438141137	5.8639356011757e-08	2.54845084430034e-05	5.80945337600692
HAVANA	transcript	ENSG00000116254.17	protein_coding	CHD5	2	ENST00000475121.1	protein_coding	CHD5-003	0.103058510458048	-0.103662077046279	-3.71989479119556	0.000221998996100036	0.000530497771348097	-0.727208046467273	0.77105951458627	0.0023425048102187	0.245463489280922	0.809529974487461	1	-10.3276203194963
HAVANA	transcript	ENSG00000116254.17	protein_coding	CHD5	2	ENST00000462991.5	nonsense_mediated_decay	CHD5-004	0.606200089844975	0.347407194013526	7.29786727083355	1.16334611017034e-12	6.58043605130273e-12	17.7303489185501	1.33415347292726	0.00824762481870535	1.16012964350032	0.264699819956467	0.513825677226457	-9.6718865194344
HAVANA	transcript	ENSG00000116254.17	protein_coding	CHD5	2	ENST00000377999.5	nonsense_mediated_decay	CHD5-005	0.27310590619814	0.187941732428291	5.45311939553575	7.80772780115823e-08	2.70247288038327e-07	6.88298075637742	1.47318810775872	0.0313948318704616	3.3147565636436	0.00489001340850131	0.0315411083217593	-5.98674504914594
HAVANA	transcript	ENSG00000116254.17	protein_coding	CHD5	2	ENST00000496404.1	nonsense_mediated_decay	CHD5-002	1.10883263100979	0.209796920959064	2.44644080683751	0.0147724558391248	0.0273382354670976	-4.57388048707722	2.7659117449497	0.0299880546947361	5.77993806339024	4.11391013605824e-05	0.00101459922072443	-1.0901709952116
HAVANA	transcript	ENSG00000116254.17	protein_coding	CHD5	2	ENST00000491020.1	nonsense_mediated_decay	CHD5-006	1.11221203254871	0.281037505768596	4.22844558604649	2.80071932189676e-05	7.40248785224773e-05	1.22986162359101	1.04589190231022	0.018085624882489	2.55261204392842	0.0224940564305638	0.098019134773783	-7.48288717366064
HAVANA	transcript	ENSG00000116251.9	protein_coding	RPL22	2	ENST00000484532.5	protein_coding	RPL22-004	0.138485087169823	0.00647982317464146	0.30031439327711	0.764062750982971	0.842351085006778	-7.50129204027964	0.773880426912603	0.00614164763938164	1.25549610995832	0.229109827757419	0.47899993981366	-9.56002145721975
HAVANA	transcript	ENSG00000116251.9	protein_coding	RPL22	2	ENST00000234875.8	protein_coding	RPL22-001	4.63602753779397	0.138369462040733	2.60342506473979	0.00950529140529645	0.018168200140831	-4.18282253465535	4.79038817885224	-0.00935873787435578	-2.96066443423903	0.00999041737809363	0.0536802869038528	-6.69423820806942
HAVANA	transcript	ENSG00000116251.9	protein_coding	RPL22	2	ENST00000480661.1	retained_intron	RPL22-003	0.862632060214961	0.215919868214943	6.45641084452104	2.55085490038605e-10	1.13792400345642e-09	12.4524565239709	1.40583643221493	0.0107969087860283	5.4557244821029	7.41841828725431e-05	0.00151761862301981	-1.7039242889611
HAVANA	transcript	ENSG00000116251.9	protein_coding	RPL22	2	ENST00000497965.5	protein_coding	RPL22-002	2.30948833624298	0.554448670936701	6.37342657187721	4.21857746303827e-10	1.84288237971026e-09	11.9612431571415	2.98568786505386	0.00339856216399107	0.97938675999642	0.343411631697314	0.603385426850896	-9.86336499025836
HAVANA	transcript	ENSG00000116251.9	protein_coding	RPL22	2	ENST00000471204.5	protein_coding	RPL22-007	0.411051777061855	-0.0779011328328725	-1.36087517363483	0.17416902380509	0.254097118377865	-6.62275585838704	1.44377791262119	-0.0245501933726245	-1.55027516048735	0.142573915883833	0.349789365144481	-9.17117608942955
HAVANA	transcript	ENSG00000116251.9	protein_coding	RPL22	2	ENST00000465387.5	protein_coding	RPL22-005	0.122964001379245	-0.0680122622597222	-1.94429489094562	0.0524229494108087	0.0871555104427272	-5.66474236644104	0.341762927427469	0.00683356611905318	1.80145391333878	0.0924098979944548	0.268691763502586	-8.7944058437277
HAVANA	transcript	ENSG00000116251.9	protein_coding	RPL22	2	ENST00000462296.5	protein_coding	RPL22-008	0.32912056202237	0.183811405600341	5.96420453350168	4.66650798232877e-09	1.83269921834679e-08	9.6184982722098	0.272001607444411	-0.00232611755488001	-1.06511774837654	0.304198916589727	0.559331648465577	-9.77598975106378
HAVANA	transcript	ENSG00000116251.9	protein_coding	RPL22	2	ENST00000465335.1	protein_coding	RPL22-006	0.174168088824517	0.142476951834513	8.75587131367948	3.17295836848672e-17	2.85637503317352e-16	28.0726439837059	0.542656900580848	-0.00323840302374379	-1.54988564327346	0.142667010506741	0.349925984965765	-9.17172985754998
HAVANA	transcript	ENSG00000226944.1	antisense	RP1-120G22.11	2	ENST00000455744.1	antisense	RP1-120G22.11-001	0.786369363540414	0.400897316054552	9.52942144163235	6.94323950612776e-20	8.28574255576651e-19	34.1195194782201	0.665341218430412	-0.00183534663196508	-0.607932109086429	0.552614668314874	0.813172929431344	-10.1647183473606
HAVANA	transcript	ENSG00000158286.12	protein_coding	RNF207	2	ENST00000466994.5	retained_intron	RNF207-007	0.244796505171796	0.0707076536017734	4.51536408795228	7.89976151061186e-06	2.2174464171095e-05	2.43679826089574	0.511275201013402	0.0077074354190511	4.49513532859664	0.000460746122420976	0.00550301251268509	-3.5916972589738
HAVANA	transcript	ENSG00000158286.12	protein_coding	RNF207	2	ENST00000484435.1	retained_intron	RNF207-008	0.017824507888741	0.00238939613087811	0.339154425805511	0.73463645062834	0.818469362498136	-7.48888516321993	0.0655453650087106	0.00340367445959605	2.86454645987535	0.0121140373871288	0.0618993152703361	-6.88316003250597
HAVANA	transcript	ENSG00000158286.12	protein_coding	RNF207	2	ENST00000377939.4	protein_coding	RNF207-001	0.309817595341511	0.0783915485359176	3.97435574580955	8.10147171726467e-05	0.00020358405306265	0.222665724821225	0.742982679524234	0.0107418493662286	6.44589705509303	1.28220675245932e-05	0.000473003061107239	0.1280730561979
HAVANA	transcript	ENSG00000158286.12	protein_coding	RNF207	2	ENST00000485539.5	retained_intron	RNF207-009	0.34923821176656	0.158835195918472	6.26505975991532	8.07310840499657e-10	3.42934276632799e-09	11.3279137625696	0.90490666067073	0.0161019979453364	6.50951613740991	1.15075372160599e-05	0.000442025341346962	0.241380194359268
HAVANA	transcript	ENSG00000158286.12	protein_coding	RNF207	2	ENST00000496676.5	retained_intron	RNF207-002	0.699973163411647	0.247702684088822	6.84779747803442	2.21786157064672e-11	1.10254913631456e-10	14.8409494148348	1.23677244324357	0.0134714224631877	6.88278518429246	6.16891924514343e-06	0.00029987878215231	0.895292174148869
HAVANA	transcript	ENSG00000158286.12	protein_coding	RNF207	2	ENST00000463453.1	processed_transcript	RNF207-004	0.0312512104730825	0.112910745467983	5.05756605448299	5.9808153920142e-07	1.88984415200426e-06	4.91537281828191	0.384674189146469	0.00557065533896153	1.41323771254034	0.178644848764534	0.407022162444125	-9.35967432044287
HAVANA	transcript	ENSG00000158286.12	protein_coding	RNF207	2	ENST00000496329.1	retained_intron	RNF207-003	0.699969181616981	0.104292002223833	1.63814471837625	0.102023504281694	0.15879951772186	-6.20918000117461	0.63130792807587	0.015258267084234	2.68019771867003	0.0174889686474808	0.0812770120696924	-7.24037502068269
HAVANA	transcript	ENSG00000158286.12	protein_coding	RNF207	2	ENST00000492476.1	retained_intron	RNF207-005	0.31926255512258	0.0508498891832585	1.11181920388796	0.266752657219784	0.36586981949991	-6.92949684813615	0.445093689960457	0.010356176496979	2.66037307239709	0.0181891456160913	0.083760124397153	-7.27833165786785
HAVANA	transcript	ENSG00000158286.12	protein_coding	RNF207	2	ENST00000483336.1	processed_transcript	RNF207-006	0.714088607001449	0.271170681175728	4.77093887143768	2.41305289430579e-06	7.15462370687577e-06	3.5732050011101	1.10465508961056	0.018729608823424	4.24528299284313	0.000753654843681854	0.00789370568825252	-4.09594067413332
HAVANA	transcript	ENSG00000116237.15	protein_coding	ICMT	2	ENST00000343813.9	protein_coding	ICMT-001	1.71996972518706	0.530209340570739	12.0073018762504	2.40335441063076e-29	8.0757805972543e-28	55.6902312067762	2.63562953899079	0.00565318229185961	4.16328468255314	0.000886850705308528	0.00888075546832355	-4.26219251509049
HAVANA	transcript	ENSG00000116237.15	protein_coding	ICMT	2	ENST00000495791.1	processed_transcript	ICMT-005	0.146167619494045	0.180289291304983	4.34595041480603	1.68203761259688e-05	4.55840662955515e-05	1.71528058040846	0.307016557102111	-0.0030997855952842	-0.480806580422024	0.637811669821821	0.875997712279298	-10.2371852760806
HAVANA	transcript	ENSG00000116237.15	protein_coding	ICMT	2	ENST00000489498.5	nonsense_mediated_decay	ICMT-002	0.730911060864981	-0.103142991517902	-2.36092221642512	0.0186140882518591	0.0338412596879073	-4.77692576741201	1.79845252831795	-0.00186280726441162	-0.554062771060362	0.587960370596602	0.845545938084835	-10.1974086102465
HAVANA	transcript	ENSG00000116237.15	protein_coding	ICMT	2	ENST00000474756.1	nonsense_mediated_decay	ICMT-006	0.100006860451943	0.08210012699646	5.12872121350251	4.18597117080476e-07	1.34401824888535e-06	5.25952286378113	0.197303241152855	-0.00600028586109787	-2.06852920943126	0.0568671638815298	0.190401919702	-8.35552426690482
HAVANA	transcript	ENSG00000225077.2	lincRNA	LINC00337	2	ENST00000441724.1	lincRNA	LINC00337-002	0.554117484276191	0.3000270933914	12.2291012671614	2.97470026889982e-30	1.10881246949173e-28	57.7624613123545	0.00478956811954754	-0.000255443633042535	-1.66366282367965	0.117586021739183	0.316932574174361	-9.00583760639849
HAVANA	transcript	ENSG00000225077.2	lincRNA	LINC00337	2	ENST00000429480.2	lincRNA	LINC00337-001	0.00484090873643221	0.00438144869379531	2.40720137617006	0.0164383654326237	0.0301874340122254	-4.6679221844054	0.0117295376382918	-8.28583813639699e-05	-0.283707391799862	0.780636264644045	0.989352223295593	-10.3168575192736
HAVANA	transcript	ENSG00000173673.7	protein_coding	HES3	2	ENST00000377898.3	protein_coding	HES3-002	0.000646167961610519	0.000728771353705923	0.935990232254364	0.349732139549227	0.458701773554276	-7.10901575404404	0.00690776061944617	5.26305571005422e-05	0.16360852271411	0.87229276051669	1	-10.3454610079481
HAVANA	transcript	ENSG00000158292.6	protein_coding	GPR153	2	ENST00000377893.2	protein_coding	GPR153-001	0.389378088569113	0.326930922884837	10.1476765379596	4.0545442552754e-22	6.14036361435347e-21	39.204806574974	1.23226021182631	0.0112139674792113	5.82217848081789	3.81375150287552e-05	0.000963470112636187	-1.01118117027197
HAVANA	transcript	ENSG00000097021.19	protein_coding	ACOT7	2	ENST00000608083.5	protein_coding	ACOT7-009	2.19142538730038	-0.0122783639022135	-0.158296957553669	0.874287011234277	0.925524980264594	-7.53382992687729	4.96157809101841	0.0116439712180084	5.75562435190621	4.29775555879533e-05	0.00104382110096271	-1.13574107135743
HAVANA	transcript	ENSG00000097021.19	protein_coding	ACOT7	2	ENST00000377842.7	protein_coding	ACOT7-005	0.305481707596394	0.114081339636476	5.20824631834487	2.79554688111248e-07	9.14049232230852e-07	5.64926747395577	0.394387007760944	0.00120036319281662	0.520422924763729	0.610605982352862	0.865962645557292	-10.2163482163157
HAVANA	transcript	ENSG00000097021.19	protein_coding	ACOT7	2	ENST00000377845.7	protein_coding	ACOT7-004	0.906855439436698	0.517110966776658	8.88837585703059	1.14014150861385e-17	1.07666146365296e-16	29.0823608085539	0.536162877636119	-0.000132529761327453	-0.0294706868307595	0.976890081675913	1	-10.3592883613969
HAVANA	transcript	ENSG00000097021.19	protein_coding	ACOT7	2	ENST00000377855.6	protein_coding	ACOT7-001	0.930514716397409	0.23665557323054	4.79556417105994	2.1462711738417e-06	6.39975131448741e-06	3.68572098666847	1.81264233028548	0.0110089202094378	3.66209914338476	0.00242273476508817	0.0186458694477508	-5.28221027345417
HAVANA	transcript	ENSG00000097021.19	protein_coding	ACOT7	2	ENST00000377860.8	nonsense_mediated_decay	ACOT7-002	0.0114078781931222	0.0129025823390302	2.25126904642283	0.0248039450440755	0.0440511174046358	-5.02693189996973	0.0330990834101812	-0.000897948294495965	-1.04103363857455	0.314869219393165	0.571457553116843	-9.80117498418511
HAVANA	transcript	ENSG00000097021.19	protein_coding	ACOT7	2	ENST00000418124.5	nonsense_mediated_decay	ACOT7-003	0.206466902855007	0.136331890693454	5.57772537550027	4.00458810867772e-08	1.42789979077056e-07	7.53006520827023	0.223971648097837	0.00379705538286057	1.82591991837889	0.0884757495667025	0.26114163393491	-8.75573293654587
ENSEMBL	transcript	ENSG00000097021.19	protein_coding	ACOT7	3	ENST00000545482.5	protein_coding	ACOT7-201	0.0872194936450308	0.0145110166476941	0.837948098715538	0.402462070311647	0.5142874884884	-7.19577477735561	0.0795894793091287	-0.000221429142042651	-0.134493669049138	0.894857058533365	1	-10.3500920099232
HAVANA	transcript	ENSG00000097021.19	protein_coding	ACOT7	2	ENST00000361521.8	protein_coding	ACOT7-006	0.00590608590134527	0.00345560385351996	1.59359507793403	0.111661584333169	0.172029162019051	-6.28073744492417	0.230377824097865	0.0033453953534774	1.99538651913478	0.0650979034021231	0.209909749647181	-8.47922180442848
HAVANA	transcript	ENSG00000097021.19	protein_coding	ACOT7	2	ENST00000473466.2	protein_coding	ACOT7-008	1.18306167896738	0.758451295050219	6.14679862913911	1.6224968343459e-09	6.68008117759137e-09	10.6473511916902	0.0390587624320738	-0.000172015698396005	-0.133016996031588	0.89600418160737	1	-10.350302851379
HAVANA	transcript	ENSG00000097021.19	protein_coding	ACOT7	2	ENST00000481175.1	retained_intron	ACOT7-007	0.189030426850428	0.109758919321968	6.02798291519894	3.23605718548435e-09	1.29133321429739e-08	9.97482445319072	0.345554209440929	0.00606980743519012	4.65409369971987	0.000338008135417369	0.00439806862986799	-3.27317923268986
HAVANA	transcript	ENSG00000271746.1	antisense	RP1-202O8.3	2	ENST00000607670.1	antisense	RP1-202O8.3-001	0.17094374738492	0.0684326727307789	4.7802363262649	2.30877565541416e-06	6.85974118434174e-06	3.6156241329544	0.0261292893087704	-0.00118218504606638	-1.33785368349483	0.201502822329005	0.440970237321224	-9.45772827543531
HAVANA	transcript	ENSG00000069812.11	protein_coding	HES2	2	ENST00000377837.5	protein_coding	HES2-002	0.180364542199163	0.0921315393828908	7.39025313426599	6.23896493187882e-13	3.62938223551413e-12	18.3418697854229	0.394892439552856	0.00630513658548145	4.52659703427169	0.000433252728280335	0.0052639066183298	-3.52849883117785
HAVANA	transcript	ENSG00000069812.11	protein_coding	HES2	2	ENST00000377836.8	protein_coding	HES2-003	0	0	0	1	1	-7.54634944069386	0	0	0	1	1	-10.3597524836655
HAVANA	transcript	ENSG00000069812.11	protein_coding	HES2	2	ENST00000471190.1	processed_transcript	HES2-006	5.98375667418918e-05	6.22533255852248e-05	0.213804691179217	0.830786924537437	0.893027638660471	-7.52351093144477	0	0	0	1	1	-10.3597524836655
HAVANA	transcript	ENSG00000069812.11	protein_coding	HES2	2	ENST00000377834.8	protein_coding	HES2-001	0.0801097028374459	0.0460807129420008	8.18090359151557	2.36887871237784e-15	1.75625678027656e-14	23.8220997620903	0.0231479643604027	0.000529131261055024	2.12920563489252	0.0507769139819691	0.175564393086036	-8.25107559384814
HAVANA	transcript	ENSG00000069812.11	protein_coding	HES2	2	ENST00000487437.5	protein_coding	HES2-004	0	0	0	1	1	-7.54634944069386	0	0	0	1	1	-10.3597524836655
HAVANA	transcript	ENSG00000069812.11	protein_coding	HES2	2	ENST00000489730.1	protein_coding	HES2-005	9.38356015292279e-05	0.000551571811588764	1.73966015793118	0.0825368934397002	0.131434635030909	-6.03883513083979	0	0	0	1	1	-10.3597524836655
HAVANA	transcript	ENSG00000187017.15	protein_coding	ESPN	2	ENST00000636330.1	protein_coding	ESPN-016	0.0110826965286821	-0.000886056073849367	-0.50414054216084	0.614385711054854	0.71661065639959	-7.41939573812822	0.0711202035624252	0.00147708670288135	2.88977539651439	0.0115172688470674	0.0596572374612533	-6.83373247794945
HAVANA	transcript	ENSG00000187017.15	protein_coding	ESPN	2	ENST00000377828.5	protein_coding	ESPN-001	4.54320264111867e-05	-0.000116783320760554	-0.489119380374691	0.624972653824314	0.725864569938278	-7.42684655562264	0	0	0	1	1	-10.3597524836655
HAVANA	transcript	ENSG00000187017.15	protein_coding	ESPN	2	ENST00000633651.1	processed_transcript	ESPN-012	0.0269689192251439	0.00457426594386722	0.803241917175876	0.422218349309099	0.534418683830064	-7.22419516115585	0.11200694973242	0.000966553973487648	0.741032763488638	0.470478268300264	0.736976572265376	-10.0717068576199
HAVANA	transcript	ENSG00000187017.15	protein_coding	ESPN	2	ENST00000632142.1	processed_transcript	ESPN-013	0.00737888073417573	0.000397644838492434	0.132507290010537	0.894636609983069	0.940357683476401	-7.5375769048158	0.0273734037130604	0.00123979842670888	1.45377499179165	0.167261327789978	0.389350152964968	-9.30526114153201
HAVANA	transcript	ENSG00000187017.15	protein_coding	ESPN	2	ENST00000418286.1	protein_coding	ESPN-002	0.00184112040292277	0.000251065521121239	0.127253747980118	0.89879096196685	0.943385165674348	-7.53825871698263	0.0127944311225369	-0.000292444139943699	-0.50080578723971	0.624006777884549	0.87045663260003	-10.2268653795572
HAVANA	transcript	ENSG00000187017.15	protein_coding	ESPN	2	ENST00000632803.1	protein_coding	ESPN-010	0.00126788275794706	0.00102413385536518	0.702810945406629	0.482502164859235	0.594477820459607	-7.29968058524498	0	0	0	1	1	-10.3597524836655
HAVANA	transcript	ENSG00000187017.15	protein_coding	ESPN	2	ENST00000632593.1	retained_intron	ESPN-011	7.8644223081058e-06	2.38947440491145e-05	0.117776656786506	0.906292140392245	0.948831569807307	-7.53941892316314	0	0	0	1	1	-10.3597524836655
ENSEMBL	transcript	ENSG00000187017.15	protein_coding	ESPN	3	ENST00000416731.5	protein_coding	ESPN-201	0.000388164735579301	0.000263735821293984	0.578204633112514	0.563387491193096	0.670696022699047	-7.37936723058337	0	0	0	1	1	-10.3597524836655
HAVANA	transcript	ENSG00000187017.15	protein_coding	ESPN	2	ENST00000461727.5	protein_coding	ESPN-009	7.04716567072671e-05	4.95999788141299e-05	0.19135962908642	0.848321885788663	0.906440030898938	-7.52805420908778	0.0062349343985621	0.000427538358758544	1.58726413706896	0.133965642164803	0.335945347046872	-9.11813903927949
HAVANA	transcript	ENSG00000187017.15	protein_coding	ESPN	2	ENST00000475228.5	protein_coding	ESPN-004	0.00036249799157943	0.000533138421360412	1.1183219309101	0.263969001852356	0.362599509009287	-6.92226924033199	0	0	0	1	1	-10.3597524836655
HAVANA	transcript	ENSG00000187017.15	protein_coding	ESPN	2	ENST00000478323.1	protein_coding	ESPN-005	0.000987643107672535	-0.00239335201978851	-1.30733770961342	0.191701660172234	0.276055000043349	-6.69387334460324	0	0	0	1	1	-10.3597524836655
HAVANA	transcript	ENSG00000187017.15	protein_coding	ESPN	2	ENST00000633239.1	protein_coding	ESPN-014	0.00082722250533811	-0.00021343515890208	-0.337732223121876	0.735707386287996	0.819284052333864	-7.48936603636093	0.0534216165030808	0.00138462544188521	1.87207090534333	0.0814589518799375	0.246376079161655	-8.6818997705836
HAVANA	transcript	ENSG00000187017.15	protein_coding	ESPN	2	ENST00000475479.2	processed_transcript	ESPN-006	0.0128104623146342	0.011874095823903	1.80193756670225	0.0721601996409214	0.116433842578738	-5.9293268098048	0.0154517643931141	-0.000353183186128321	-0.501641560142433	0.6234329847151	0.87045663260003	-10.2264252590571
HAVANA	transcript	ENSG00000187017.15	protein_coding	ESPN	2	ENST00000636644.1	protein_coding	ESPN-015	0.00174264670176379	-0.00106089840832924	-0.656817839666498	0.511601634700539	0.622521490843514	-7.33089547000491	0	0	0	1	1	-10.3597524836655
HAVANA	transcript	ENSG00000187017.15	protein_coding	ESPN	2	ENST00000434576.1	protein_coding	ESPN-007	0.00416800652636178	0.00401568518394161	1.73423451520561	0.083495652083668	0.132800988648418	-6.04819542043148	0.0155290558593963	-0.000217955192249767	-0.416099927919526	0.683416215507895	0.912450992604771	-10.2677740578645
HAVANA	transcript	ENSG00000187017.15	protein_coding	ESPN	2	ENST00000477679.1	retained_intron	ESPN-003	0.00134905952234476	-0.000494325833269191	-0.497891814770663	0.618780211568836	0.720423102956674	-7.42252258798111	0.0179341639289248	0.000445592320608863	1.10692456495802	0.286311888350363	0.538557300552124	-9.73110676860846
HAVANA	transcript	ENSG00000187017.15	protein_coding	ESPN	2	ENST00000468561.1	processed_transcript	ESPN-008	0.0111881033309111	0.017508215380868	3.24429470593765	0.00125657054255945	0.0027296656371842	-2.34244705877598	0.180754189110698	0.00390802718293334	2.38916652618095	0.0309348654318116	0.122892393943015	-7.78677970445428
ENSEMBL	transcript	ENSG00000265392.1	miRNA	MIR4252	3	ENST00000585139.1	miRNA	MIR4252-201	0.0094218262278292	-0.0172885635367972	-1.27817556809642	0.201783294811178	0.288508591416476	-6.7314189801484	0	0	0	1	1	-10.3597524836655
HAVANA	transcript	ENSG00000231868.1	antisense	RP1-202O8.2	2	ENST00000419034.1	antisense	RP1-202O8.2-001	0.835595300757896	0.317307325530025	7.44809685214284	4.21073628022564e-13	2.49449203358052e-12	18.7278876755671	0.132797637162025	0.00193594801675825	0.915478243319527	0.374880904002324	0.637782325710868	-9.92431132792686
HAVANA	transcript	ENSG00000215788.9	protein_coding	TNFRSF25	2	ENST00000473343.5	retained_intron	TNFRSF25-007	0.63024601433826	0.290943187685517	4.86348089883752	1.54957535255622e-06	4.69058453047906e-06	3.99877385284555	0.780353027946566	0.0147390034450868	2.29474251333316	0.03710111866558	0.140118394849285	-7.95836000678168
HAVANA	transcript	ENSG00000215788.9	protein_coding	TNFRSF25	2	ENST00000513135.5	retained_intron	TNFRSF25-020	1.16796449990818	0.504849069648819	9.96685768064652	1.86493852794614e-21	2.63008683001425e-20	37.6953766269639	1.61272746094365	0.0164146572569414	7.63388333800318	1.8615976632282e-06	0.000142291253606701	2.15521814453186
HAVANA	transcript	ENSG00000215788.9	protein_coding	TNFRSF25	2	ENST00000485036.5	nonsense_mediated_decay	TNFRSF25-002	0.0069261398146139	0.00167467621364608	0.505440562486058	0.613473189778954	0.715800100884481	-7.41874031502223	0.0204889851607198	-0.00064372780479663	-1.07103715826841	0.301617444366464	0.556361180314942	-9.76972422141015
HAVANA	transcript	ENSG00000215788.9	protein_coding	TNFRSF25	2	ENST00000480393.5	nonsense_mediated_decay	TNFRSF25-003	0.0198933649103002	-0.0090431642811115	-1.59758234112837	0.110770615338274	0.170810567044665	-6.27441249336208	0.0237129671223737	-0.00021211264962121	-0.308608779187246	0.761998534816362	0.975143277126902	-10.3090227841643
HAVANA	transcript	ENSG00000215788.9	protein_coding	TNFRSF25	2	ENST00000377782.7	protein_coding	TNFRSF25-004	0.000708702306476362	-0.00114912781374366	-1.31463567604252	0.189237829458566	0.272983299013635	-6.68434577354153	0	0	0	1	1	-10.3597524836655
HAVANA	transcript	ENSG00000215788.9	protein_coding	TNFRSF25	2	ENST00000356876.7	protein_coding	TNFRSF25-001	0.0169705151990407	-0.00732856192807436	-0.915403648613415	0.360423054938602	0.470087271041014	-7.12802597513286	0.0163156165509017	-0.000479756003428056	-1.73717500256604	0.103493919468783	0.290390075092034	-8.89441270769656
HAVANA	transcript	ENSG00000215788.9	protein_coding	TNFRSF25	2	ENST00000351959.9	protein_coding	TNFRSF25-013	0.00237031311807422	0.00137642455418489	0.913560638216437	0.361390089851391	0.471110814864007	-7.12970731376257	0.129027695389721	0.00504611432367489	4.29123877775461	0.000688132922255362	0.00739188795220642	-4.00291197825297
HAVANA	transcript	ENSG00000215788.9	protein_coding	TNFRSF25	2	ENST00000414040.6	nonsense_mediated_decay	TNFRSF25-009	0.0733216062735507	0.0376905015684082	3.05604703629715	0.00236319708313409	0.00494562741525192	-2.92340130023369	0.315930151523714	0.00969422467404824	3.25422448644923	0.00552684993662044	0.0345549937251296	-6.10870610609733
HAVANA	transcript	ENSG00000215788.9	protein_coding	TNFRSF25	2	ENST00000351748.7	protein_coding	TNFRSF25-015	0.00103834242266408	0.00137644451444555	1.16908506914748	0.242928966475975	0.337985284590432	-6.86440615069285	0.00598666601376081	-0.000319288854067243	-1.19197149215887	0.252372970673209	0.501163975425883	-9.63534112756955
HAVANA	transcript	ENSG00000215788.9	protein_coding	TNFRSF25	2	ENST00000348333.7	protein_coding	TNFRSF25-016	0.0101260027154472	0.00850402906888546	2.17588137743688	0.0300338175133406	0.0524835697673345	-5.19205592987811	0	0	0	1	1	-10.3597524836655
HAVANA	transcript	ENSG00000215788.9	protein_coding	TNFRSF25	2	ENST00000502588.5	nonsense_mediated_decay	TNFRSF25-017	0.000829605229122309	0.00170598578237156	1.77249829385593	0.0769235209002868	0.123363751835761	-5.98156664516058	0.0198889983080272	-0.00045460567561205	-0.502367524076494	0.62293478506983	0.87045663260003	-10.2260423889868
HAVANA	transcript	ENSG00000215788.9	protein_coding	TNFRSF25	2	ENST00000502730.5	nonsense_mediated_decay	TNFRSF25-018	0.000364376333576816	0.00100047987596224	1.4436107719154	0.149477619315707	0.222440869845905	-6.50728286667022	0.00226131353195284	-0.000120603388370818	-1.04445443011488	0.313337276057021	0.569660832321323	-9.79762795073267
HAVANA	transcript	ENSG00000215788.9	protein_coding	TNFRSF25	2	ENST00000510563.5	nonsense_mediated_decay	TNFRSF25-019	0.00549572912539706	0.00258353631465798	1.00601191035251	0.314898678451377	0.420390276800942	-7.04120317576618	0.0727346513141123	0.0030968102518073	1.68769384224195	0.112805809759125	0.30796256105365	-8.96976811036762
HAVANA	transcript	ENSG00000215788.9	protein_coding	TNFRSF25	2	ENST00000453260.6	retained_intron	TNFRSF25-010	0.530575392668108	0.303322067591178	5.6540855219631	2.64355907625245e-08	9.60146912861014e-08	7.93297722119758	1.2488507577492	0.0248554434451923	7.63896148805364	1.84704070320134e-06	0.000141800767581048	2.16348656864919
HAVANA	transcript	ENSG00000215788.9	protein_coding	TNFRSF25	2	ENST00000475730.5	processed_transcript	TNFRSF25-011	0.642294143229376	0.789384187013574	13.0597094062449	1.0013208216068e-33	5.59435322965862e-32	65.6973263739974	0.689104699272173	0.0154689842818212	4.79821125234388	0.000255860610404593	0.0036096485626729	-2.9862348410613
HAVANA	transcript	ENSG00000215788.9	protein_coding	TNFRSF25	2	ENST00000469691.5	retained_intron	TNFRSF25-008	0.208011064769842	0.197272213843328	7.63741670803464	1.14389139912394e-13	7.18040962040991e-13	20.0080399512949	0.408088141152128	0.00218225768924622	0.780199753864929	0.447794352598456	0.714281989733947	-10.0410860086815
HAVANA	transcript	ENSG00000215788.9	protein_coding	TNFRSF25	2	ENST00000481401.5	protein_coding	TNFRSF25-012	0.0692221677483005	0.0489540240476961	2.51325812168301	0.0122769694762005	0.0230333737329959	-4.41033115760749	0.0707732424400878	0.00256995966479552	1.86740444588204	0.0821450819219458	0.24783313780653	-8.68941687028268
HAVANA	transcript	ENSG00000215788.9	protein_coding	TNFRSF25	2	ENST00000461703.6	processed_transcript	TNFRSF25-014	0.00729370221538939	-0.00543104739706017	-0.746403244207878	0.455776271777118	0.568170754195378	-7.26814970778823	0	0	0	1	1	-10.3597524836655
HAVANA	transcript	ENSG00000215788.9	protein_coding	TNFRSF25	2	ENST00000453341.1	retained_intron	TNFRSF25-006	0.963614660746367	0.320709182829227	5.64202021053201	2.82372832951925e-08	1.02291805700974e-07	7.86899428899786	1.23465907647143	0.0134506188111039	3.64087138407266	0.00252881067591265	0.0192624892332977	-5.32541648771589
HAVANA	transcript	ENSG00000215788.9	protein_coding	TNFRSF25	2	ENST00000515145.1	retained_intron	TNFRSF25-021	0.0242163256818996	0.0897304497975762	4.03022799582144	6.44454578453848e-05	0.000163739725127488	0.439132950742886	0.137829873434093	0.00710114970267716	2.27966505811725	0.0381869976375364	0.143052317821473	-7.98546211470098
HAVANA	transcript	ENSG00000171680.20	protein_coding	PLEKHG5	2	ENST00000489097.5	retained_intron	PLEKHG5-008	0.340378933398128	0.14871104581455	6.01749142273031	3.4376557991215e-09	1.36819480887395e-08	9.91598393877623	0.504897285624531	0.0101345118792914	5.0815013463562	0.000149081415051941	0.00245578658364555	-2.42799768199327
ENSEMBL	transcript	ENSG00000171680.20	protein_coding	PLEKHG5	3	ENST00000535355.5	protein_coding	PLEKHG5-203	0.216852875597856	0.170660448685867	5.70402427369386	2.00972296895529e-08	7.3906426900732e-08	8.19908124970833	0.319778976311233	0.0106238889707272	2.42686513313302	0.0287551302714048	0.116593342002057	-7.71742718874792
ENSEMBL	transcript	ENSG00000171680.20	protein_coding	PLEKHG5	3	ENST00000400913.5	protein_coding	PLEKHG5-202	0.354261737853414	0.319959076422588	8.31149574319349	9.06176833546804e-16	7.02282577142333e-15	24.7684932420095	0.159831407120481	-0.0042968700799307	-1.35239228786463	0.196919024155723	0.434350415090188	-9.4391408148057
ENSEMBL	transcript	ENSG00000171680.20	protein_coding	PLEKHG5	3	ENST00000340850.9	protein_coding	PLEKHG5-201	0.252952223850208	0.233005927567653	6.75994843788419	3.87560200555109e-11	1.88034851503271e-10	14.2946384677758	0.728417331181014	0.0135353429532816	2.62807131400014	0.0193883792436183	0.0878431266429389	-7.33996738851644
ENSEMBL	transcript	ENSG00000171680.20	protein_coding	PLEKHG5	3	ENST00000537245.5	protein_coding	PLEKHG5-204	0.919794519926187	0.448365160349079	8.21499688633237	1.84526623155242e-15	1.38430554895434e-14	24.0680736838211	1.52197546192582	0.00950756797002731	1.60154973936278	0.130761915346294	0.331047653771173	-9.0974193074769
HAVANA	transcript	ENSG00000171680.20	protein_coding	PLEKHG5	2	ENST00000377748.5	protein_coding	PLEKHG5-001	0.00157248904873401	0.00341087414639621	1.66283337380864	0.0969753556954876	0.15177790552235	-6.16868362227	0.0476919689422122	6.79001097664751e-05	0.0377927772913251	0.970367133467813	1	-10.3589892436269
HAVANA	transcript	ENSG00000171680.20	protein_coding	PLEKHG5	2	ENST00000487949.4	retained_intron	PLEKHG5-009	0.157971004449945	0.10857190016863	6.11919109021811	1.90667240480003e-09	7.78837417039113e-09	10.4900784110245	0.33364896827043	0.00199965317096263	1.33260455658421	0.203178786207718	0.443255271426671	-9.46440071355363
HAVANA	transcript	ENSG00000171680.20	protein_coding	PLEKHG5	2	ENST00000377725.5	protein_coding	PLEKHG5-006	0.0195409871961584	-0.0161674122318429	-1.81624560835867	0.0699341670385946	0.11317390724406	-5.90363056184739	0.0639485518312794	-0.000756759200336076	-0.490124195316619	0.631362261930532	0.871649635305721	-10.232427860168
HAVANA	transcript	ENSG00000171680.20	protein_coding	PLEKHG5	2	ENST00000377728.7	protein_coding	PLEKHG5-005	0.231588967571224	0.105124316514022	3.81104560251977	0.000155712381697082	0.000378960897426889	-0.393759952850411	0.0461848921287049	0.00159334421108301	1.10042309756641	0.28904089950792	0.541858944518304	-9.73818283657061
HAVANA	transcript	ENSG00000171680.20	protein_coding	PLEKHG5	2	ENST00000377732.5	protein_coding	PLEKHG5-004	0.713125506092675	0.0527720715430827	0.819241502523637	0.413040750217896	0.525157921626557	-7.21124226819232	2.02384171866562	0.0232618330205268	8.07416108216286	9.53940275473628e-07	9.76498800591394e-05	2.85994863431629
HAVANA	transcript	ENSG00000171680.20	protein_coding	PLEKHG5	2	ENST00000400915.7	protein_coding	PLEKHG5-002	0.212147161856007	-0.00415526542526452	-0.106559027520995	0.915181760959313	0.955322847634897	-7.54067623121839	1.46221463412232	0.0199786396237352	2.69320538646101	0.0170438012314728	0.0797553592583923	-7.21541846236497
HAVANA	transcript	ENSG00000171680.20	protein_coding	PLEKHG5	2	ENST00000377740.4	protein_coding	PLEKHG5-003	0.577846646940802	0.361942744195083	8.75324298259348	3.23767865424755e-17	2.91236889588369e-16	28.052727504639	0.532148944273623	0.00437041198135198	1.62431566585371	0.125792170926758	0.326762104409075	-9.06413206823182
HAVANA	transcript	ENSG00000162408.10	protein_coding	NOL9	2	ENST00000377705.5	protein_coding	NOL9-001	1.50719474679155	0.472162149798362	11.5391104029671	1.8467062643588e-27	5.00363151942226e-26	51.3855008788153	2.41234508767275	0.00953764861879045	5.08198963913889	0.000148943956435326	0.00245455141898009	-2.42704263514193
HAVANA	transcript	ENSG00000162408.10	protein_coding	NOL9	2	ENST00000464383.1	retained_intron	NOL9-004	0.674500162318943	0.0175897037895821	0.47406363413818	0.635662429032475	0.735184532577479	-7.43408860457898	1.22776025572612	0.00304933886503046	0.758994780021897	0.459989197150674	0.726513241592971	-10.0578449008737
HAVANA	transcript	ENSG00000162408.10	protein_coding	NOL9	2	ENST00000462798.1	retained_intron	NOL9-005	0.505457829876077	0.233335999874696	6.82202095849283	2.61406798177572e-11	1.2888790095732e-10	14.6800456687434	1.01179894495536	0.0102728771937437	3.33056145197846	0.00473614076191006	0.0307800575328555	-5.95484824638168
HAVANA	transcript	ENSG00000162408.10	protein_coding	NOL9	2	ENST00000460777.1	retained_intron	NOL9-003	0.597403780293287	0.0215033584773042	0.610076656888046	0.542089470610335	0.651150152704004	-7.36045802825396	1.17163883243089	0.00855180446291733	2.68422158617257	0.0173500693957408	0.0807729098699022	-7.23265915903476
HAVANA	transcript	ENSG00000162408.10	protein_coding	NOL9	2	ENST00000464665.1	retained_intron	NOL9-002	0.122674201405337	0.036211919686244	2.93667065929273	0.00347120920432413	0.00709800963586517	-3.27448177249814	0.129238611566445	0.000330524511202473	0.245485731417795	0.809513081921363	1	-10.327614508093
ENSEMBL	transcript	ENSG00000253022.1	snRNA	RNU6-731P	3	ENST00000517213.1	snRNA	RNU6-731P-201	0.00348525849871413	0.0180662902266658	1.97579222072753	0.0487301999515707	0.0815385527699505	-5.60352509695824	1.01093722652091	0.0205437736290125	1.62004769084837	0.126711290509259	0.326832674926301	-9.07039737539877
HAVANA	transcript	ENSG00000229519.2	processed_pseudogene	RP11-58A11.2	1	ENST00000456162.2	processed_pseudogene	RP11-58A11.2-001	0.00552117806651001	0.00290050635025082	0.792077720348451	0.428692712233059	0.541059219270105	-7.23308250742309	1.22660820878265	0.0020909038279521	0.436752788539286	0.668709754401539	0.900396656106416	-10.2584776344606
HAVANA	transcript	ENSG00000173662.20	protein_coding	TAS1R1	2	ENST00000333172.10	protein_coding	TAS1R1-001	0.0067631078309761	0.000547642458304657	0.380778497268393	0.703530086115861	0.793063525725363	-7.4739167368998	0.0756467300531876	0.00221937417001749	2.89367968245321	0.0114275249923892	0.0593093649622171	-6.8260728160674
HAVANA	transcript	ENSG00000173662.20	protein_coding	TAS1R1	2	ENST00000351136.7	protein_coding	TAS1R1-004	0.00572476480286839	-0.00207127573285545	-1.18527320726149	0.236475053636357	0.330264456401347	-6.84541672321006	0.0155982763299182	-3.7753785587089e-05	-0.118444122031755	0.907337305182362	1	-10.352259024128
HAVANA	transcript	ENSG00000173662.20	protein_coding	TAS1R1	2	ENST00000411823.5	protein_coding	TAS1R1-002	0.00248903733159291	0.00317866081523982	2.41285371315649	0.0161886219788432	0.0297641426057169	-4.65446727979997	0.0159515943194482	-0.00025819588955744	-0.763603003129336	0.457321670956331	0.72369077536005	-10.0542391096747
HAVANA	transcript	ENSG00000173662.20	protein_coding	TAS1R1	1	ENST00000415267.1	protein_coding	TAS1R1-003	0.00833889379579005	-0.000143351560516212	-0.0543103465427324	0.95670969939207	0.984737593470679	-7.54487571332883	0.00450113975381213	3.42943981242829e-05	0.159871737261083	0.875182823428024	1	-10.346105814866
HAVANA	transcript	ENSG00000204859.12	protein_coding	ZBTB48	2	ENST00000319084.9	protein_coding	ZBTB48-004	0.656019551238635	0.151938447679369	4.07999656744353	5.24439538660045e-05	0.000134594340412722	0.634335178484043	1.10532103736735	0.0119858345949357	2.63797616565996	0.0190127659724957	0.0865806551708536	-7.32109582502436
HAVANA	transcript	ENSG00000204859.12	protein_coding	ZBTB48	2	ENST00000435905.5	protein_coding	ZBTB48-005	0.497787222691106	0.0945356937927808	2.81220104017891	0.00511469447101173	0.0102022781528899	-3.62614408326828	0.580301421309548	-0.00409305105245102	-1.02423128794642	0.322472859932603	0.580080251821767	-9.81845160912028
HAVANA	transcript	ENSG00000204859.12	protein_coding	ZBTB48	2	ENST00000377674.8	protein_coding	ZBTB48-001	0.440686597230302	0.114604326835379	4.09625770291214	4.90064868185773e-05	0.00012617946703106	0.698600213214074	1.15155920294144	0.00460317304007467	2.06178641421956	0.0575839375123249	0.192091183402891	-8.36703058568251
HAVANA	transcript	ENSG00000204859.12	protein_coding	ZBTB48	2	ENST00000488936.1	protein_coding	ZBTB48-006	0.134612517455206	0.00906164352690432	0.360788720725502	0.718410474017368	0.805283823792032	-7.48132116277865	0.140349357998649	-0.00261110119132863	-0.790836742253944	0.44175427547838	0.708131231276351	-10.0325193592661
HAVANA	transcript	ENSG00000204859.12	protein_coding	ZBTB48	2	ENST00000482360.5	retained_intron	ZBTB48-002	0.589786482103431	0.11189490877063	3.81200927249917	0.000155123662429176	0.000377607648272108	-0.390193957613922	1.03702722521494	0.0132050440857839	7.57094975713007	2.05237493334428e-06	0.000149541701467464	2.0524727591213
HAVANA	transcript	ENSG00000204859.12	protein_coding	ZBTB48	2	ENST00000498342.5	retained_intron	ZBTB48-003	0.124631114215151	0.0506978489470757	5.93909558066815	5.38517955020595e-09	2.10075045770783e-08	9.47911647389964	0.469624246118534	0.00566327475214699	4.44151746966005	0.000511800965526804	0.00595317136819957	-3.69956688659439
HAVANA	transcript	ENSG00000204859.12	protein_coding	ZBTB48	2	ENST00000466813.1	nonsense_mediated_decay	ZBTB48-007	0.0967722448711841	0.135871650263583	4.92674085254909	1.14009647053958e-06	3.49858266129056e-06	4.29395962507896	0.166310945159813	0.00429627754430017	1.06148475026666	0.305791292126763	0.561177007202372	-9.7798204711148
HAVANA	transcript	ENSG00000204859.12	protein_coding	ZBTB48	2	ENST00000466941.1	retained_intron	ZBTB48-008	0.0675245954762422	-0.00972000945383953	-0.437855981711561	0.661680641688682	0.757450258984746	-7.45057888574222	0.256870842555036	-0.00270766713069152	-0.551853133415209	0.589434611945721	0.846739232157619	-10.1986875962615
HAVANA	transcript	ENSG00000162413.16	protein_coding	KLHL21	2	ENST00000377658.8	protein_coding	KLHL21-001	0.929332332547967	1.24799473976913	20.8028485416064	1.25415114271096e-69	2.05302451809879e-65	147.875775488718	2.37962154554721	0.00740873603353769	3.60938871112145	0.00269481432548684	0.0201954805611928	-5.38947340958303
HAVANA	transcript	ENSG00000162413.16	protein_coding	KLHL21	2	ENST00000377663.3	protein_coding	KLHL21-002	0.960295104250603	0.553504850206733	15.3059928423237	1.28655219119731e-43	2.66590442335882e-41	88.3193015680695	1.04256130533185	0.00642074413100388	2.59883105729106	0.020539429062719	0.0916084887587309	-7.39552979103093
HAVANA	transcript	ENSG00000162413.16	protein_coding	KLHL21	2	ENST00000467612.5	protein_coding	KLHL21-004	0.00293366017312577	-0.00636553025394627	-1.96322872126296	0.0501760135535804	0.0837485248108911	-5.62805926263685	0.0322817869306468	-0.00172169530296783	-1.59407196487364	0.132430620521026	0.333449628716024	-9.10828127767175
ENSEMBL	transcript	ENSG00000162413.16	protein_coding	KLHL21	3	ENST00000610898.1	protein_coding	KLHL21-201	0.390181266952723	0.545650260968818	16.614513831695	1.22626764775306e-49	6.27306156743011e-47	102.099790002925	0.667202877046994	0.0042208890030256	1.92003284923854	0.0746994464427526	0.231655845419439	-8.60398162402373
HAVANA	transcript	ENSG00000162413.16	protein_coding	KLHL21	1	ENST00000496707.5	protein_coding	KLHL21-005	0.777696430991033	0.408425436008356	7.44756075567719	4.22615367419589e-13	2.50317254772107e-12	18.7242990079992	0.815891827194097	0.0109865142621111	1.31515134215962	0.208832097622876	0.451089822993398	-9.48643848333479
HAVANA	transcript	ENSG00000162413.16	protein_coding	KLHL21	2	ENST00000463043.1	protein_coding	KLHL21-003	0.0268553250268023	0.0369756961974958	4.82689840894996	1.84766055134995e-06	5.54529645214939e-06	3.82965394427265	0.114318696547552	0.000864288215831287	0.580440316777851	0.570508733139093	0.829819363660024	-10.1817631108211
HAVANA	transcript	ENSG00000116273.5	protein_coding	PHF13	2	ENST00000377648.4	protein_coding	PHF13-001	1.00068660324557	0.535265782623356	15.6502642748987	3.47366825721393e-45	9.2034810649349e-43	91.9090471937232	1.80077613720088	0.00739137250010903	3.59462470201698	0.00277640164895683	0.0206563946187093	-5.41950312992337
HAVANA	transcript	ENSG00000116273.5	protein_coding	PHF13	2	ENST00000495385.1	processed_transcript	PHF13-002	0.0008936843925831	-0.000918176623361452	-0.395890964227786	0.692355117839564	0.783641235563183	-7.46805410125268	0	0	0	1	1	-10.3597524836655
HAVANA	transcript	ENSG00000041988.15	protein_coding	THAP3	2	ENST00000054650.8	protein_coding	THAP3-001	1.39830745160883	0.266461116839966	6.31342538073342	6.04948075626138e-10	2.60186083856649e-09	11.6094353285767	2.11187969741505	-0.00133605945795913	-0.643463735671837	0.529946432225733	0.792298878191566	-10.1415805713554
HAVANA	transcript	ENSG00000041988.15	protein_coding	THAP3	2	ENST00000484676.1	processed_transcript	THAP3-006	0.119681360648038	0.112918535445261	9.08977784799226	2.35715727030126e-18	2.38653365562024e-17	30.6380608418196	0.350759176702423	0.00506988361713158	3.90898354556371	0.00147394966109229	0.0129316535741691	-4.77934586918843
HAVANA	transcript	ENSG00000041988.15	protein_coding	THAP3	2	ENST00000307896.10	protein_coding	THAP3-003	0.249111788306071	0.160282293581909	6.37724857291959	4.12243151367847e-10	1.8023641257155e-09	11.9837486161796	0.496273812564113	0.00257856394858526	1.05293045103952	0.30956482972227	0.565361621615686	-9.788796033438
HAVANA	transcript	ENSG00000041988.15	protein_coding	THAP3	2	ENST00000377627.7	protein_coding	THAP3-008	0.404853461509852	0.533454099603173	15.1895268082157	4.33849109600755e-43	8.40477824376263e-41	87.1113075179463	0.402831701308847	0.00448342658082036	2.40368268650409	0.0300776013416857	0.120444069969586	-7.76013025223987
HAVANA	transcript	ENSG00000041988.15	protein_coding	THAP3	2	ENST00000484669.6	processed_transcript	THAP3-002	0.000616819630585689	-0.00112127333775421	-0.832442614826011	0.405558404521193	0.517486728595869	-7.2003631315289	0.0256422399579904	0.00175832502569077	1.62579000284658	0.12547600514766	0.326762104409075	-9.06196511515448
HAVANA	transcript	ENSG00000041988.15	protein_coding	THAP3	2	ENST00000487819.5	nonsense_mediated_decay	THAP3-004	0.116590484567467	0.0281630464270571	1.94370372913642	0.0524944413712932	0.0872603370800183	-5.66588206913447	0.165118027129579	-0.001222641978293	-0.993035216007641	0.336939318745784	0.596155104683573	-9.84988113722243
HAVANA	transcript	ENSG00000041988.15	protein_coding	THAP3	2	ENST00000472925.1	protein_coding	THAP3-005	0.261001754137973	0.205222747711886	9.17786953371088	1.17387590405126e-18	1.22747702991601e-17	31.3263461536951	0.48501809204853	0.00628630196258638	1.86264421805852	0.082850329549299	0.249348139053243	-8.69707316444181
HAVANA	transcript	ENSG00000041988.15	protein_coding	THAP3	2	ENST00000480647.1	retained_intron	THAP3-007	0.196001160172514	0.162527525507387	5.52264406593501	5.3877165510468e-08	1.89482098980312e-07	7.24243118794484	0.725130642312759	0.0135967695795649	2.86987718707612	0.0119854748011244	0.0614245421075729	-6.87272621574488
HAVANA	transcript	ENSG00000007923.15	protein_coding	DNAJC11	2	ENST00000465508.5	processed_transcript	DNAJC11-005	0.230377795996337	0.175518782463585	10.2041785954724	2.5077963343467e-22	3.88782650403597e-21	39.68012901129	0.518370934192501	0.00799252039033277	4.68475701945832	0.000318502534850397	0.00422056442528688	-3.21197365858383
HAVANA	transcript	ENSG00000007923.15	protein_coding	DNAJC11	2	ENST00000451196.5	protein_coding	DNAJC11-003	0.0014022553744228	0.000364032837183578	0.290792732499838	0.771330977447751	0.848084219897187	-7.50410365459846	0.20100064967334	0.000449216922044297	0.228730581828939	0.822265592799948	1	-10.3318442203149
HAVANA	transcript	ENSG00000007923.15	protein_coding	DNAJC11	2	ENST00000377577.9	protein_coding	DNAJC11-001	1.50944697651205	0.397873275362158	7.54348293108264	2.19055682184196e-13	1.33520107040149e-12	19.369684297098	3.03862364810333	0.00792563768254064	4.17986097446321	0.000858109634251922	0.00867781357630831	-4.2285589670696
HAVANA	transcript	ENSG00000007923.15	protein_coding	DNAJC11	2	ENST00000294401.11	protein_coding	DNAJC11-002	0.572328813649328	0.214596352108606	4.83309702773248	1.79353251697856e-06	5.38901969454449e-06	3.8582282475272	0.396943153799512	-0.00132251437891539	-0.299076768676089	0.769115577379902	0.980708350958145	-10.3120987220953
HAVANA	transcript	ENSG00000007923.15	protein_coding	DNAJC11	2	ENST00000472414.1	processed_transcript	DNAJC11-011	0.27012884715299	0.350512264348862	10.027197110136	1.12296611743965e-21	1.62199906086696e-20	38.1970780028723	0.145731651391789	0.00248453752972096	0.764765160654504	0.456650461387407	0.723123767303663	-10.0533265767557
HAVANA	transcript	ENSG00000007923.15	protein_coding	DNAJC11	2	ENST00000426784.1	protein_coding	DNAJC11-009	0.895371991898237	0.375042122467724	9.08866591094266	2.37792046500112e-18	2.40643934008495e-17	30.6294032160271	1.04088516842098	0.0132330753643924	3.89803635648318	0.00150668778725861	0.0131355732093692	-4.80164183649804
HAVANA	transcript	ENSG00000007923.15	protein_coding	DNAJC11	2	ENST00000473993.5	processed_transcript	DNAJC11-008	0.955441585754672	0.165533492851939	3.46269561908799	0.000580890705788376	0.00131783859730744	-1.62680667008466	1.39830388620176	0.00797031455845222	1.53381948624188	0.146551971867331	0.356344707749601	-9.19448363106157
HAVANA	transcript	ENSG00000007923.15	protein_coding	DNAJC11	2	ENST00000469318.5	processed_transcript	DNAJC11-004	0.697607611552642	0.276167850201421	6.02015302150977	3.38538051859857e-09	1.34823594183977e-08	9.9309028749381	0.265194511615201	0.00127577326223917	0.319037385011141	0.754237499928898	0.969113471060262	-10.3055484455944
HAVANA	transcript	ENSG00000007923.15	protein_coding	DNAJC11	2	ENST00000485073.5	processed_transcript	DNAJC11-010	1.68923388959861	0.376254467250464	6.54103837715836	1.51895962368384e-10	6.93072076923733e-10	12.9589210798422	2.48268785346862	0.00815248304788788	1.84347685339815	0.0857452021244389	0.25543464634932	-8.72777969251474
HAVANA	transcript	ENSG00000007923.15	protein_coding	DNAJC11	2	ENST00000460594.5	processed_transcript	DNAJC11-006	0.657638568063755	-0.0512760882637975	-1.27332017954596	0.203498829925624	0.290581513205433	-6.73758848616287	0.693391965347961	-0.00319032980214669	-0.764042816821059	0.45706758244398	0.723451874270835	-10.0538939159893
HAVANA	transcript	ENSG00000007923.15	protein_coding	DNAJC11	2	ENST00000465911.1	processed_transcript	DNAJC11-007	0.173157609753854	0.0296128236144137	2.05016875688974	0.0408712944293437	0.0695237773755979	-5.45512764153086	0.312685715264771	0.00620970117877732	4.66349239975214	0.00033190202831561	0.00434220250671074	-3.25441040604083
HAVANA	transcript	ENSG00000228750.6	lincRNA	RP11-242F24.1	2	ENST00000432429.5	lincRNA	RP11-242F24.1-001	0.177943001146476	0.0747677334098342	5.88702157180973	7.23652905305142e-09	2.78594668128038e-08	9.19167652666152	0.0590760126038822	-0.000107495600505724	-0.1942249617399	0.848688447502295	1	-10.3396193243784
HAVANA	transcript	ENSG00000228750.6	lincRNA	RP11-242F24.1	2	ENST00000414210.5	lincRNA	RP11-242F24.1-002	0.00212178916527826	0.00449196355173012	2.43829992374229	0.0151052626899411	0.0279073368660866	-4.59351309011665	0.011786107947743	0.000808190259273809	1.61650050234182	0.12747957742041	0.327134687968628	-9.07559587341582
HAVANA	transcript	ENSG00000228750.6	lincRNA	RP11-242F24.1	2	ENST00000635029.1	lincRNA	RP11-242F24.1-005	0.394376758622578	0.20341994792839	6.43188434335872	2.96138810512683e-10	1.31265463951735e-09	12.3067155282002	0.0796370963221763	0.00153774978796359	1.11511040932689	0.282903283865064	0.534524948068958	-9.72214743117708
HAVANA	transcript	ENSG00000228750.6	lincRNA	RP11-242F24.1	2	ENST00000635092.1	lincRNA	RP11-242F24.1-004	0.000192234763570339	7.52720820511705e-06	0.0163782692070576	0.986939179391745	1	-7.54621541465464	0	0	0	1	1	-10.3597524836655
HAVANA	transcript	ENSG00000228750.6	lincRNA	RP11-242F24.1	2	ENST00000421469.2	lincRNA	RP11-242F24.1-003	3.16033405771907e-05	4.01328152964439e-05	0.174555132857911	0.861500187543056	0.916066482840919	-7.531126266793	0.0062771332022625	-0.000143477330337429	-0.492644377470162	0.629623148578886	0.871045482055717	-10.2311259174389
HAVANA	transcript	ENSG00000237436.1	antisense	RP11-312B8.1	2	ENST00000442889.1	antisense	RP11-312B8.1-001	0.391336087713938	-0.0195459444891274	-0.732007576264825	0.464508483456644	0.576874458500119	-7.27877161130442	0.216404397760167	-0.00133562325714245	-0.526498509697274	0.606484435629373	0.862564814154192	-10.213011995018
HAVANA	transcript	ENSG00000171735.18	protein_coding	CAMTA1	2	ENST00000303635.11	protein_coding	CAMTA1-001	2.35302834254295	0.430150303924325	7.98080119061869	1.0105040933454e-14	7.03755949402903e-14	22.394224046388	3.96859717537017	0.0124389787299924	5.73807339522034	4.43577329084906e-05	0.00106561628189777	-1.16868275610907
HAVANA	transcript	ENSG00000171735.18	protein_coding	CAMTA1	2	ENST00000490738.5	processed_transcript	CAMTA1-009	1.23342433967679	0.24904219088858	5.42186825327063	9.21289132333628e-08	3.16375355448758e-07	6.72272440853779	1.8156865215052	0.0114394307158365	2.3010284858043	0.0366570315820773	0.13889666887262	-7.94703608563817
HAVANA	transcript	ENSG00000171735.18	protein_coding	CAMTA1	2	ENST00000476163.5	processed_transcript	CAMTA1-002	0.417168014465451	0.0991206068918177	3.58038506673295	0.000376738938536339	0.000874597818502209	-1.22275913191697	0.776949323961152	-0.0118741421760943	-2.70258152940545	0.0167297424578224	0.0786887546434659	-7.19740432383171
HAVANA	transcript	ENSG00000171735.18	protein_coding	CAMTA1	2	ENST00000473578.5	protein_coding	CAMTA1-010	2.23931512067205	-0.150323377104242	-2.81401991836136	0.00508630191885858	0.0101491475157624	-3.62111135105038	2.11955033879124	-0.0141527673192079	-1.90280916977968	0.0770664388007051	0.236902447539754	-8.632099539165
HAVANA	transcript	ENSG00000171735.18	protein_coding	CAMTA1	2	ENST00000557126.5	protein_coding	CAMTA1-016	0.563246005235171	0.188644025305586	4.30760465910712	1.98910815820822e-05	5.34684075073354e-05	1.55551463892389	0.582146769727726	0.00302538727539054	0.679957282966288	0.507218622842302	0.771148490270546	-10.1165264895685
HAVANA	transcript	ENSG00000171735.18	protein_coding	CAMTA1	1	ENST00000467404.6	protein_coding	CAMTA1-003	0.474718623713723	0.164718508427876	4.37729524814781	1.46522800445841e-05	3.99764522756985e-05	1.84685190875785	0.209148090446396	0.00258791612399456	0.932601080333321	0.366261341248074	0.628413109782334	-9.90833910329936
HAVANA	transcript	ENSG00000171735.18	protein_coding	CAMTA1	2	ENST00000461311.1	nonsense_mediated_decay	CAMTA1-005	0.0687983631720905	0.0442269320386077	2.00597106761587	0.0453999819330522	0.0764651352198788	-5.54396206213547	0.250959836726929	-0.00673708362432067	-2.06553418308994	0.0571845237163284	0.191119053181369	-8.36063769627164
HAVANA	transcript	ENSG00000171735.18	protein_coding	CAMTA1	2	ENST00000486138.1	nonsense_mediated_decay	CAMTA1-004	0.473017029716217	0.0975832945681114	2.10259519966752	0.0360028117371684	0.0619211165961203	-5.34728656636258	0.815090685373	0.00698448248546391	1.3999737188421	0.182505299787447	0.412882220401085	-9.37722562620956
HAVANA	transcript	ENSG00000171735.18	protein_coding	CAMTA1	2	ENST00000482934.1	nonsense_mediated_decay	CAMTA1-012	0.358566716348594	0.0962171595353299	4.07150356340968	5.43292123207109e-05	0.000139179992303805	0.600865313967375	0.137497740685942	0.00563223082173054	2.95853525139236	0.0100332395352619	0.0538426310019884	-6.69844051587263
HAVANA	transcript	ENSG00000171735.18	protein_coding	CAMTA1	2	ENST00000470648.5	processed_transcript	CAMTA1-006	0.778541780804	0.271891554893537	6.62509647268626	9.02824782540977e-11	4.21888085811986e-10	13.4674643640235	1.09738377246697	0.0150467602900858	4.71419018607512	0.000300868985350487	0.00404781191317574	-3.15330004430972
HAVANA	transcript	ENSG00000171735.18	protein_coding	CAMTA1	2	ENST00000461580.5	processed_transcript	CAMTA1-007	0.00870499901645261	0.00457976014383624	1.01488470501152	0.310653891606378	0.415665237341709	-7.03226260264368	0.0781955007559662	0.00364883568913057	1.51867117731452	0.15029654807029	0.362474440806287	-9.21578064541312
HAVANA	transcript	ENSG00000171735.18	protein_coding	CAMTA1	2	ENST00000472283.1	processed_transcript	CAMTA1-008	0.152001111261893	0.0589538966042579	1.48147504001718	0.139112835754479	0.208963916603746	-6.45218261789953	0.146686321771818	-0.0034626377069023	-1.96915940599205	0.0683045960970485	0.217266507382206	-8.52296140523385
HAVANA	transcript	ENSG00000171735.18	protein_coding	CAMTA1	2	ENST00000467267.1	processed_transcript	CAMTA1-011	0.83192869299025	0.315084619542293	7.6746539219269	8.82660680964139e-14	5.60165731422588e-13	20.2628239080967	1.0599816840971	0.00664226770380778	1.80188374161751	0.0923394620081428	0.268546587281894	-8.79372927146749
HAVANA	transcript	ENSG00000171735.18	protein_coding	CAMTA1	2	ENST00000495233.5	protein_coding	CAMTA1-014	2.07282924685513	0.61421204215745	10.196941843986	2.6672098962522e-22	4.12130400062919e-21	39.6191536231065	3.60996949123496	0.00695541790774834	3.22104440998816	0.00591028504989891	0.0363389805735297	-6.17540995554898
HAVANA	transcript	ENSG00000171735.18	protein_coding	CAMTA1	1	ENST00000490905.5	protein_coding	CAMTA1-013	0.107350086201034	-0.0366613925593661	-2.00231236302033	0.0457931832882535	0.0770672561429877	-5.55123046040498	0.403169190164769	0.0102004450696862	1.98673031359862	0.0661407911990707	0.212293340657229	-8.49369467451653
HAVANA	transcript	ENSG00000171735.18	protein_coding	CAMTA1	2	ENST00000476864.1	protein_coding	CAMTA1-015	0.0904637951022827	0.102966161682982	3.97853139002903	7.96485079855477e-05	0.00020032512978586	0.238745539954274	0.0984601468582807	0.000203536284515516	0.181411928565513	0.858550040609657	1	-10.3421851727021
HAVANA	transcript	ENSG00000227950.1	processed_pseudogene	RP11-312B8.2	1	ENST00000433407.1	processed_pseudogene	RP11-312B8.2-001	0.00409601034211099	0.00406013782773554	1.01838473588855	0.308989925997917	0.413788291281292	-7.02871433226467	1.61319113097166	0.00408314379383812	0.895338001373919	0.385195542531782	0.649009480863773	-9.94276022910661
HAVANA	transcript	ENSG00000237365.1	antisense	RP11-334N17.1	2	ENST00000456701.1	antisense	RP11-334N17.1-001	0.00239892284885643	0.0055931269755108	1.87265511858954	0.0617020510354034	0.10108204414952	-5.80036979587938	0.842051683189704	0.0117841371753899	2.50314667768561	0.0247833101013926	0.104933373632878	-7.57571435433266
ENSEMBL	transcript	ENSG00000207056.1	snRNA	RNU1-8P	3	ENST00000384328.1	snRNA	RNU1-8P-201	0.741780990888844	0.438043241794121	6.17736527887385	1.35606370047229e-09	5.62557951498092e-09	10.8221899280329	0.476267201933007	-0.00579950563590678	-0.923595692971001	0.37077745176651	0.633270476730042	-9.91677215487332
HAVANA	transcript	ENSG00000237402.1	sense_intronic	CAMTA1-IT1	1	ENST00000427317.1	sense_intronic	CAMTA1-IT1-001	0.93946851319755	0.60847382265897	11.4764466002011	3.27787691603032e-27	8.64410774105469e-26	50.8167593257945	0.853882793042531	0.0165335740978868	3.9996731810517	0.00122905651461773	0.0112972440980056	-4.59471551112558
HAVANA	transcript	ENSG00000237728.2	antisense	RP3-453P22.2	2	ENST00000618051.1	antisense	RP3-453P22.2-001	0.00406896477064887	-0.00183447114860037	-0.573840856791333	0.566334717759113	0.67330181738888	-7.38187735456962	0.609459627158294	0.00801760198427505	2.12249793361153	0.0514192756111159	0.17719593113514	-8.26270111922044
HAVANA	transcript	ENSG00000237728.2	antisense	RP3-453P22.2	1	ENST00000411708.1	antisense	RP3-453P22.2-002	0.00202653676966341	-7.43899673444811e-05	-0.0342740567694558	0.972672353357067	0.995897005315185	-7.5457625140839	0.448561496100747	0.00942490349344014	2.16300306579102	0.0476518481091549	0.167831493865711	-8.19220905425838
HAVANA	transcript	ENSG00000225126.1	antisense	RP4-549F15.1	2	ENST00000440032.1	antisense	RP4-549F15.1-001	0.0121367842420021	0.0040120873367941	0.711091689666097	0.47736052925097	0.589518421054299	-7.29383665429855	0.590118383238159	0.00940278186900515	2.45090604229529	0.0274421691043277	0.112733381038854	-7.67296012836874
HAVANA	transcript	ENSG00000270171.1	lincRNA	RP11-338N10.1	2	ENST00000602640.1	lincRNA	RP11-338N10.1-001	0.523485184362672	0.155398032803266	5.90127250063443	6.67578850038359e-09	2.57952425634044e-08	9.27012078458706	0.949607626379614	0.00990275236205744	4.29535674200259	0.000682553780957429	0.00734762711659993	-3.99458153788649
HAVANA	transcript	ENSG00000270035.1	lincRNA	RP11-338N10.2	2	ENST00000602973.1	lincRNA	RP11-338N10.2-001	1.32734698014796	0.402760721870686	8.24897833851843	1.43748044225166e-15	1.09080149540322e-14	24.3140143874855	0.816293556254409	0.00733129104014413	2.47174037637609	0.0263506933467257	0.109513762527908	-7.63427716845998
HAVANA	transcript	ENSG00000269978.1	lincRNA	RP11-338N10.3	2	ENST00000602916.1	lincRNA	RP11-338N10.3-001	1.07475185712096	-5.32532867032483e-05	-0.000896146910963678	0.999285337378513	1	-7.54634903944694	1.53277119527204	0.00984735340761889	1.34047531695876	0.200669958196504	0.439799232937686	-9.4543881125037
HAVANA	transcript	ENSG00000049245.12	protein_coding	VAMP3	2	ENST00000054666.10	protein_coding	VAMP3-001	3.08656111260121	0.323424419718861	5.65683993566855	2.60402445452875e-08	9.46312747754544e-08	7.94760085532843	3.64227471009234	0.0019792133851271	0.576094148483062	0.57336535193777	0.832413080328468	-10.1843888436414
HAVANA	transcript	ENSG00000049245.12	protein_coding	VAMP3	1	ENST00000470357.1	protein_coding	VAMP3-002	1.41758756239592	0.539563095570742	11.0631984075628	1.37835787318145e-25	3.03578723951135e-24	47.1118450903518	1.67833179441177	0.00473112808180164	2.17548922707292	0.0465431744718686	0.164997619773784	-8.17034073718308
HAVANA	transcript	ENSG00000049245.12	protein_coding	VAMP3	2	ENST00000487194.1	retained_intron	VAMP3-003	2.28540924125423	0.794743169734053	9.02372946964725	3.96338189254153e-18	3.92577053351691e-17	30.1251185636442	3.18935072980377	-0.0128275909874066	-2.21608330703962	0.0431023650532873	0.15613555485744	-8.09880591961493
HAVANA	transcript	ENSG00000269925.1	sense_intronic	RP3-467L1.6	2	ENST00000602406.1	sense_intronic	RP3-467L1.6-001	1.47281161713859	0.509142137069587	9.24621113876898	6.81322500124896e-19	7.3051486970981e-18	31.8635609490068	1.93614412057376	0.00932477816642072	2.77807522389407	0.0143976055650186	0.0704470282208164	-7.05162633379528
HAVANA	transcript	ENSG00000049246.14	protein_coding	PER3	2	ENST00000377541.5	protein_coding	PER3-003	1.03636255625543	0.439719985164626	8.33422474964648	7.65747169854764e-16	5.97766025083175e-15	24.9343676858168	1.49628365109632	0.0149897312305516	5.83665242568128	3.71623053723267e-05	0.000947325323478992	-0.98416738829174
ENSEMBL	transcript	ENSG00000049246.14	protein_coding	PER3	3	ENST00000613533.4	protein_coding	PER3-201	0.0954100356140556	0.0323788408427089	0.987481138656191	0.323886632405425	0.430360545302675	-7.05962331976047	0	0	0	1	1	-10.3597524836655
ENSEMBL	transcript	ENSG00000049246.14	protein_coding	PER3	3	ENST00000614998.4	protein_coding	PER3-202	0.394258129423887	0.0708582882831054	1.42370760052035	0.155157721072634	0.229802025258544	-6.53567883576709	1.8823146993416	0.0139392284919312	6.07994933914923	2.41478471917089e-05	0.000715576226677463	-0.534145320906887
HAVANA	transcript	ENSG00000049246.14	protein_coding	PER3	1	ENST00000377532.7	protein_coding	PER3-001	1.32849667931437	0.444766085163259	7.73104481831384	5.94978108146668e-14	3.83905891499524e-13	20.6505173226996	1.99620894967757	0.0142745533431141	4.79594091792904	0.000256980598397137	0.00362076852588845	-2.9907405930504
HAVANA	transcript	ENSG00000049246.14	protein_coding	PER3	2	ENST00000361923.2	protein_coding	PER3-002	0.530558278883049	0.270244823900593	7.59631071252288	1.52121554070824e-13	9.42902115315052e-13	19.7279219701426	1.00412114585683	0.0123848958867234	3.55371211653967	0.00301571608557974	0.0219554234830299	-5.50267908347946
HAVANA	transcript	ENSG00000049246.14	protein_coding	PER3	2	ENST00000473653.1	retained_intron	PER3-005	0.80304330118192	0.396710737626088	7.9712126197213	1.08251948870463e-14	7.51406230820355e-14	22.3264861906626	0.527442610405004	0.0061024238673228	1.36576995328067	0.192776155063973	0.428421019656488	-9.42189993831914
HAVANA	transcript	ENSG00000049246.14	protein_coding	PER3	2	ENST00000602883.1	retained_intron	PER3-007	0.996766648671435	0.201756600789124	4.65705134934234	4.12118483699528e-06	1.19210323517844e-05	3.05972569109873	1.63463270849464	0.009261814547057	2.3571294671232	0.0329094647448482	0.128581049695656	-7.8453438656743
HAVANA	transcript	ENSG00000049246.14	protein_coding	PER3	2	ENST00000463106.1	retained_intron	PER3-006	0.248215146101125	0.117208520184972	5.77971699498829	1.32143098594389e-08	4.94860852191108e-08	8.6063259032133	0.606043412153619	0.00496030518432509	2.02272500158588	0.0619018722020328	0.202472317492098	-8.43327876337169
HAVANA	transcript	ENSG00000049246.14	protein_coding	PER3	2	ENST00000494684.1	retained_intron	PER3-004	0.708408407575707	0.272485126525388	6.08747492378684	2.29341639215265e-09	9.28971728063515e-09	10.3101513851604	1.12085446740696	0.00902157744356155	2.36941106436401	0.0321387947941092	0.126394515960684	-7.82293424832237
HAVANA	transcript	ENSG00000236266.1	antisense	RP3-467L1.4	1	ENST00000451646.1	antisense	RP3-467L1.4-001	0.02167646032304	0.0110698987231803	2.10820464391495	0.0355125490266653	0.0611534101171176	-5.33558951667162	0.999269827224591	0.00438909715922413	1.7605397842829	0.0993363315432159	0.282238976026399	-8.85833305346756
HAVANA	transcript	ENSG00000049247.13	protein_coding	UTS2	2	ENST00000377516.6	protein_coding	UTS2-001	0.00649021149612306	0.00261211575592176	1.05509028286934	0.291895932053437	0.394549285419379	-6.99077024834515	0.0722060575447225	0.00208468056763555	3.02751848755776	0.00873357723891666	0.0485278885995053	-6.56192217204072
HAVANA	transcript	ENSG00000049247.13	protein_coding	UTS2	2	ENST00000361696.9	protein_coding	UTS2-002	0.00716110420193813	-0.00105857565628937	-0.296099301415216	0.767277753162491	0.844947092323361	-7.50254786820258	0.0594117775864451	0.000331421815655625	0.286498142475952	0.778540300627214	0.98783668290902	-10.3160118606595
HAVANA	transcript	ENSG00000049247.13	protein_coding	UTS2	2	ENST00000054668.5	protein_coding	UTS2-003	0.00590764048891664	-0.00176246136608764	-0.458425716920499	0.646846720762329	0.744731103412341	-7.44137119463093	0.0301254642107687	0.000547795423430583	0.679409280648173	0.507555684046093	0.771451965418453	-10.1169123176612
ENSEMBL	transcript	ENSG00000049249.8	protein_coding	TNFRSF9	3	ENST00000615230.4	protein_coding	TNFRSF9-201	0.429629051272346	0.172558523116501	9.48006333876928	1.03720911545678e-19	1.21509592212607e-18	33.7229419832142	0.0685855708957042	0.000736725271907793	2.33013374866935	0.0346652561747524	0.133408569097741	-7.89441753031043
HAVANA	transcript	ENSG00000049249.8	protein_coding	TNFRSF9	2	ENST00000377507.7	protein_coding	TNFRSF9-001	0.00139243362978123	-0.00136489773300607	-0.586730535188829	0.557650723044901	0.66537365828459	-7.37440817905625	0	0	0	1	1	-10.3597524836655
HAVANA	transcript	ENSG00000049249.8	protein_coding	TNFRSF9	1	ENST00000474475.1	protein_coding	TNFRSF9-003	0.00417239497571295	-0.00345045081524705	-1.18759528280458	0.235559351341424	0.329209155295148	-6.84267152694159	0.0170107933349262	0.00012960604445658	0.166045947496313	0.870408647479456	1	-10.345032416085
HAVANA	transcript	ENSG00000049249.8	protein_coding	TNFRSF9	2	ENST00000492571.1	nonsense_mediated_decay	TNFRSF9-002	0.000921069977029841	0.000954370016823549	1.05714178381935	0.290959714846324	0.393517758999001	-6.98861005908418	0	0	0	1	1	-10.3597524836655
HAVANA	transcript	ENSG00000270330.1	processed_pseudogene	RP5-892F13.2	1	ENST00000603760.1	processed_pseudogene	RP5-892F13.2-001	0.00693312053720375	-0.000474750926614273	-0.126860171543802	0.89910230453538	0.943592806173168	-7.53830868552825	0.0458551947579262	0.00122295291483417	0.786925078359532	0.443969447118605	0.710381256463141	-10.0356820588239
HAVANA	transcript	ENSG00000116288.12	protein_coding	PARK7	2	ENST00000493373.5	protein_coding	PARK7-004	0.501459644875526	0.24713098013351	1.8531340241574	0.0644548002663189	0.105151290618923	-5.83645670306892	3.30938131491615	0.0383290423744075	2.59173224455243	0.0208286472628168	0.092570823118469	-7.40898486898842
HAVANA	transcript	ENSG00000116288.12	protein_coding	PARK7	2	ENST00000460192.5	retained_intron	PARK7-007	1.13867314005979	0.0739583449687207	1.67949407561481	0.0936833695523525	0.147148449978611	-6.14101683620786	1.4554998344379	-0.0045371419256987	-1.24841773488149	0.231615624134249	0.482466806644491	-9.56857088776436
HAVANA	transcript	ENSG00000116288.12	protein_coding	PARK7	2	ENST00000338639.9	protein_coding	PARK7-002	4.5259800911596	0.255995913239835	4.83862176362921	1.74657980557926e-06	5.25404884838483e-06	3.88372422263169	5.29434025198666	-0.0117381487321626	-5.90546775265744	3.28690927488343e-05	0.000876678729313715	-0.856101234756665
HAVANA	transcript	ENSG00000116288.12	protein_coding	PARK7	2	ENST00000493678.5	protein_coding	PARK7-001	2.52145955600583	0.0285585437273486	0.521705817010242	0.60210725436474	0.705737977319463	-7.41039744042064	2.35782517121368	-0.024523426935815	-3.83318561358733	0.00171634021049457	0.0144580142054502	-4.93374505009242
HAVANA	transcript	ENSG00000116288.12	protein_coding	PARK7	2	ENST00000377493.9	protein_coding	PARK7-003	0.707138978781049	0.0175750634171223	0.192681269363268	0.847287189865252	0.905689151186805	-7.52780063097144	1.1264944150302	-0.0064832559536496	-0.694266145818651	0.498463813013041	0.762791328773406	-10.1063489695992
HAVANA	transcript	ENSG00000116288.12	protein_coding	PARK7	2	ENST00000465354.5	retained_intron	PARK7-008	0.44241630781971	0.122779135929978	4.97907150573086	8.82278451375654e-07	2.73973686639578e-06	4.54075987035363	0.776362305102852	0.00605321701984822	3.28603690701556	0.00518249206946597	0.0329600925030516	-6.04465130612763
HAVANA	transcript	ENSG00000116288.12	protein_coding	PARK7	2	ENST00000377491.5	protein_coding	PARK7-005	0.331967518254173	-0.00404673549479249	-0.122091000958012	0.902876228455696	0.946344745966865	-7.53890187954435	0.489260492474848	0.00126758845106084	0.390435923110877	0.701877241661343	0.927460574855682	-10.2787130044793
HAVANA	transcript	ENSG00000116288.12	protein_coding	PARK7	2	ENST00000377488.5	protein_coding	PARK7-006	0.266057778793444	0.12206137841123	3.32469736516951	0.000950444708798778	0.00209616654174869	-2.0841719705215	0.354276311813836	-0.00434402653944231	-0.987011559178497	0.339785073161707	0.599463825637118	-9.85585226437346
HAVANA	transcript	ENSG00000116288.12	protein_coding	PARK7	2	ENST00000497113.1	processed_transcript	PARK7-009	0.819203846424134	0.0147368632234015	0.38674771588683	0.699108285408203	0.789460745067813	-7.47162832002183	0.909849820054359	0.00773660334692627	2.21386100224707	0.0432844212984961	0.156601991915167	-8.10273913776928
HAVANA	transcript	ENSG00000116288.12	protein_coding	PARK7	1	ENST00000469225.1	protein_coding	PARK7-010	0.492488290265075	0.149623934445469	4.19575468191716	3.22081045707237e-05	8.45705989101191e-05	1.0970137430514	0.502092802191854	0.00175846385089775	0.578502761138566	0.571781309363396	0.830994935116528	-10.1829360110852
ENSEMBL	transcript	ENSG00000200344.1	misc_RNA	Y_RNA	3	ENST00000363474.1	misc_RNA	Y_RNA.140-201	0.0577525621870474	0.0188194600912161	0.536501671320138	0.591851595748857	0.696459919642695	-7.40257901607183	2.12548823962739	0.00601562794480856	0.380605749970484	0.709001107376163	0.933364336278188	-10.2827224506956
HAVANA	transcript	ENSG00000116285.12	protein_coding	ERRFI1	1	ENST00000474874.5	protein_coding	ERRFI1-003	0.191435930748051	0.163764718725541	7.11128588773165	4.0193294954699e-12	2.15229813387612e-11	16.5143109529407	0.381785646670354	0.00762885446864372	2.96740339737021	0.00985606357178477	0.0531269493706406	-6.68093278771542
HAVANA	transcript	ENSG00000116285.12	protein_coding	ERRFI1	2	ENST00000377482.9	protein_coding	ERRFI1-001	1.8782391604143	0.521974358219246	11.3014658816574	1.61190308857921e-26	3.93389264398464e-25	49.2381920198378	2.7603599993604	0.00277785118509692	1.47286706180947	0.162112198647372	0.381290395019503	-9.27923593397933
HAVANA	transcript	ENSG00000116285.12	protein_coding	ERRFI1	2	ENST00000467067.1	protein_coding	ERRFI1-002	0.571082184029507	0.370815528277867	12.0486094812469	1.63117447751328e-29	5.57939495061387e-28	56.0745952917448	1.14078819438121	0.00575643825883356	2.92991998483712	0.0106265420182299	0.056150652597833	-6.75484383170294
HAVANA	transcript	ENSG00000116285.12	protein_coding	ERRFI1	1	ENST00000469499.5	protein_coding	ERRFI1-004	0.236216117588204	0.138558928694715	6.32492627266663	5.64680855793432e-10	2.43576587506259e-09	11.6766498407949	0.122235524169592	-0.000159865229843743	-0.0984890600715079	0.922889490322514	1	-10.3545705009301
HAVANA	transcript	ENSG00000116285.12	protein_coding	ERRFI1	2	ENST00000487559.1	nonsense_mediated_decay	ERRFI1-005	0.226582956075552	0.14484859078255	6.8662331502367	1.97129026951942e-11	9.85133606298606e-11	14.9563375567088	0.232511932684655	-0.00126532869947841	-0.516841046192959	0.613042276637676	0.868270656751518	-10.218297614683
HAVANA	transcript	ENSG00000238290.1	lincRNA	RP11-431K24.1	2	ENST00000445300.1	lincRNA	RP11-431K24.1-001	0.983285607568795	0.263941272552263	6.79904912014904	3.02519280424519e-11	1.48280266507053e-10	14.5370732296838	0.0495888267689905	0.00102280251520954	4.17504279372651	0.000866364297443908	0.00873694080092851	-4.23833388768256
HAVANA	transcript	ENSG00000232848.1	processed_pseudogene	CTA-215D11.4	1	ENST00000399343.2	processed_pseudogene	CTA-215D11.4-001	0.00198184211299908	-0.000141532353195691	-0.129043788276734	0.897375130554035	0.942358780802912	-7.53802950033312	0.0451108333507798	0.00189285954030711	2.85656662963512	0.0123090127089409	0.0626316592892022	-6.89876882311117
HAVANA	transcript	ENSG00000229305.1	processed_pseudogene	RP11-431K24.2	1	ENST00000453364.1	processed_pseudogene	RP11-431K24.2-001	0.00194144704624575	0.00117310399372037	1.23741338304726	0.216517121277331	0.306494128914581	-6.78248923247303	0.00886956690328972	-3.07554522705779e-05	-0.101314174618799	0.920685570843393	1	-10.3542690578987
HAVANA	transcript	ENSG00000227634.2	lincRNA	RP11-431K24.3	2	ENST00000635451.1	lincRNA	RP11-431K24.3-002	0.013464767883895	0.00123103469110808	0.369803758399261	0.711686013667773	0.799920908353093	-7.47803128871387	0.00746305027404697	9.26419876186465e-05	0.468378519002754	0.646461396119606	0.882534009749973	-10.2433930940498
HAVANA	transcript	ENSG00000227634.2	lincRNA	RP11-431K24.3	1	ENST00000452982.1	lincRNA	RP11-431K24.3-001	0.0105509669575475	0.00343420696249457	0.828217074033356	0.407944542000226	0.51998760595571	-7.20386430312246	0	0	0	1	1	-10.3597524836655
ENSEMBL	transcript	ENSG00000200975.1	snRNA	RNU1-7P	3	ENST00000364105.1	snRNA	RNU1-7P-201	0.0237678287464346	-0.00917846217992007	-0.663079634677638	0.507586527597512	0.618588186130929	-7.32676963921522	0	0	0	1	1	-10.3597524836655
HAVANA	transcript	ENSG00000233645.1	lincRNA	RP11-431K24.4	2	ENST00000424689.1	lincRNA	RP11-431K24.4-001	0.137783619863947	0.038124593415635	2.29511334816547	0.0221417868592204	0.0396948913240629	-4.92836436269491	0.015456713418477	0.000117765435569349	0.16594211220977	0.870488894957165	1	-10.3450508030348
ENSEMBL	transcript	ENSG00000251977.1	snRNA	RNU6-991P	3	ENST00000516168.1	snRNA	RNU6-991P-201	0.00119655911152154	-0.00397981384040212	-0.942775248446622	0.346253268597537	0.454861767736856	-7.10265797675642	0	0	0	1	1	-10.3597524836655
HAVANA	transcript	ENSG00000162426.14	protein_coding	SLC45A1	2	ENST00000471889.5	protein_coding	SLC45A1-001	0.0634795038783618	0.0104289675333896	0.977623595247403	0.328735461572913	0.43568643678161	-7.06928302283802	0.790339270790961	0.00814658445756202	2.76974230984126	0.0146386330417356	0.0712925200806359	-7.06777920752945
ENSEMBL	transcript	ENSG00000162426.14	protein_coding	SLC45A1	3	ENST00000289877.8	protein_coding	SLC45A1-201	0.568454548848083	0.167579456441368	4.69997636069677	3.37257978325047e-06	9.84548710747743e-06	3.25192749776309	1.59964216756481	0.00784120237644526	2.97916213587143	0.0096258716224434	0.0521753530468126	-6.65769859651082
HAVANA	transcript	ENSG00000162426.14	protein_coding	SLC45A1	2	ENST00000497660.5	retained_intron	SLC45A1-002	0.19369491265307	0.143145221791875	6.04468945908249	2.93863118861937e-09	1.17745448013302e-08	10.0687041186362	0.675814782655937	0.00305650870369852	0.61273288882298	0.549521368753467	0.810272089918359	-10.1616649608174
HAVANA	transcript	ENSG00000162426.14	protein_coding	SLC45A1	2	ENST00000481265.1	processed_transcript	SLC45A1-005	0.0830604196269583	-0.0854197386102044	-4.09343468707437	4.95874631562152e-05	0.000127616791618921	0.687426335878095	0.052357997159839	9.01625250905065e-05	0.0453232018936302	0.964466577950414	1	-10.3586548046944
ENSEMBL	transcript	ENSG00000252254.1	misc_RNA	Y_RNA	3	ENST00000516445.1	misc_RNA	Y_RNA.681-201	0.848220981727231	0.0495548312894866	0.515157320578179	0.606671810147855	0.709711865564289	-7.41378807671368	1.41421765270251	0.0289496486584749	2.00418794720134	0.064052901492704	0.207459585546971	-8.46446939638305
HAVANA	transcript	ENSG00000142599.17	protein_coding	RERE	2	ENST00000337907.7	protein_coding	RERE-001	1.37383497283125	0.748724791746361	14.4460120277036	9.37461236789064e-40	1.12908038278584e-37	79.4822304586512	2.24926252611309	0.0205657988909492	6.77903792796343	7.32220363475653e-06	0.000331954543642812	0.715408512510562
HAVANA	transcript	ENSG00000142599.17	protein_coding	RERE	2	ENST00000377464.5	protein_coding	RERE-002	1.22448204896599	1.16765721178812	17.9482415634036	6.50974481557181e-56	9.47230557097256e-53	116.46671372992	2.76378772987796	0.0261654190684948	7.09983918283624	4.33033658159453e-06	0.000237444168302137	1.26700538500964
HAVANA	transcript	ENSG00000142599.17	protein_coding	RERE	2	ENST00000467350.1	processed_transcript	RERE-011	0.016767169893273	0.0238989389078186	2.87764125491604	0.00417877496630363	0.00844864344206209	-3.44309292909934	0.209968745523151	-0.00534043461037221	-1.41235162875959	0.178900632332181	0.407363970998493	-9.36085073081601
HAVANA	transcript	ENSG00000142599.17	protein_coding	RERE	2	ENST00000400907.6	protein_coding	RERE-015	2.17723315665431	0.623331476740449	11.6783699058339	5.12720229633264e-28	1.47701622626044e-26	52.6557930727854	2.92194768302221	0.0144236514194214	4.547593108668	0.000415847799871443	0.00510935139549327	-3.48636454695867
HAVANA	transcript	ENSG00000142599.17	protein_coding	RERE	2	ENST00000476556.5	protein_coding	RERE-003	0.0641014665649241	0.123491312175826	11.8010698789149	1.64615419834879e-28	5.02591293775629e-27	53.7821973571686	0.144404398196126	0.00506219551533507	2.99756788475856	0.00927613111508672	0.0507445109578491	-6.62128615304876
HAVANA	transcript	ENSG00000142599.17	protein_coding	RERE	2	ENST00000400908.6	protein_coding	RERE-014	0.167278420973505	0.0474736060852405	3.42701738400442	0.000660799722739476	0.00148781807688028	-1.74675541098001	0.551338719180812	0.0142677659128548	6.24711979564973	1.80423822970002e-05	0.000589522537201952	-0.229430073822478
HAVANA	transcript	ENSG00000142599.17	protein_coding	RERE	2	ENST00000505225.1	protein_coding	RERE-018	0.013916007646023	-5.54517723208234e-05	-0.00449933002029128	0.996411868960003	1	-7.54633932608761	0.554517906860934	0.0147948196801251	4.44264796995263	0.000510666673505238	0.00594420123311341	-3.69729043716456
HAVANA	transcript	ENSG00000142599.17	protein_coding	RERE	2	ENST00000464367.1	non_stop_decay	RERE-012	0.888330513912213	0.593861949720798	12.2736251285106	1.95093193193278e-30	7.42419928022108e-29	58.1809016176645	0.969804658789125	0.0111380998521455	2.9468090501421	0.0102723278518723	0.0547666043850207	-6.72157066979953
HAVANA	transcript	ENSG00000142599.17	protein_coding	RERE	2	ENST00000488215.5	protein_coding	RERE-013	0.58248503843094	0.532879747585138	14.4457023104858	9.40435149084733e-40	1.13196813612688e-37	79.4790839849041	0.657166841005613	0.0136747856754324	5.27338181673773	0.000103995294352684	0.00191189776621923	-2.05472552253977
HAVANA	transcript	ENSG00000142599.17	protein_coding	RERE	2	ENST00000460659.5	processed_transcript	RERE-005	1.16317722826508	0.814561258214616	16.6131143571233	1.24481249162364e-49	6.35138899297568e-47	102.084867323544	1.05624984898681	0.00413945284890559	1.8764802809387	0.0808153477161388	0.244972613953813	-8.67478626595902
HAVANA	transcript	ENSG00000142599.17	protein_coding	RERE	2	ENST00000492766.5	processed_transcript	RERE-006	0.249988091872693	0.382737480028571	9.04266677083406	3.41567768337606e-18	3.4054148747248e-17	30.2719146120849	0.242383198450703	0.00473984493333222	1.78271766084717	0.0955268807903245	0.274813664640983	-8.8237976444931
HAVANA	transcript	ENSG00000142599.17	protein_coding	RERE	2	ENST00000465125.1	processed_transcript	RERE-004	0.443882388520447	0.461268983005221	10.4300613997636	3.61289632857482e-23	6.13034576308699e-22	41.5974430034624	0.442239436970177	0.00443942852689143	1.60793108420605	0.129352169178469	0.329051442082854	-9.08812184900556
HAVANA	transcript	ENSG00000142599.17	protein_coding	RERE	1	ENST00000464972.5	protein_coding	RERE-007	1.20867432550525	0.176242256304193	3.67501825485454	0.000263654989690108	0.000624171262696234	-0.888571152765019	0.627634084112252	-0.0065918901579354	-1.20841722066222	0.246181925724903	0.495641921683986	-9.61614759455204
HAVANA	transcript	ENSG00000142599.17	protein_coding	RERE	2	ENST00000480342.5	retained_intron	RERE-010	1.86583080685905	0.0843168943974922	1.52254375315903	0.128507972887556	0.194775272389844	-6.39082095172101	2.12658181187645	0.00397549377970524	1.90375022867055	0.076935387589665	0.236610675361086	-8.63056716862842
HAVANA	transcript	ENSG00000142599.17	protein_coding	RERE	1	ENST00000507012.1	processed_transcript	RERE-017	1.47814990346021	0.333406075828825	5.70962866232645	1.94859524144653e-08	7.17565521969242e-08	8.22907296286332	1.8897612477006	0.0107386915851868	2.25389637727508	0.0401122056333551	0.148343495494945	-8.03158524453855
HAVANA	transcript	ENSG00000142599.17	protein_coding	RERE	2	ENST00000469251.1	processed_transcript	RERE-008	4.54721537966183	0.286153283410744	4.1787317333209	3.46269150420646e-05	9.06020823836258e-05	1.02821688792593	5.39818609616356	-0.00445238314773907	-1.36733400244006	0.192296446071122	0.42771300285697	-9.41987565342382
HAVANA	transcript	ENSG00000142599.17	protein_coding	RERE	2	ENST00000514428.1	protein_coding	RERE-016	0.410639798578041	0.0330357655645578	0.738625376671125	0.460482668941706	0.572846173729984	-7.27391427241531	2.59777463685521	0.00139407275517806	0.274405322495757	0.787635141544885	0.994513148168282	-10.3196171113869
HAVANA	transcript	ENSG00000142599.17	protein_coding	RERE	2	ENST00000468247.1	protein_coding	RERE-009	0.405935375448327	0.248003250068969	5.12668737298126	4.22912679491106e-07	1.35725336035344e-06	5.24962588459929	1.59463079476973	0.0318524936952133	3.05262817264424	0.00830291425735488	0.0467217013058603	-6.51205030516822
HAVANA	transcript	ENSG00000232912.5	antisense	RP5-1115A15.1	1	ENST00000449895.5	antisense	RP5-1115A15.1-002	0.0800699984345878	0.14038902730579	10.22123254168	2.16855772371136e-22	3.38353568014625e-21	39.823933708944	0.887016259037268	0.00709441644750526	2.73390902835312	0.0157205690470829	0.0751454867061894	-7.13706684095362
HAVANA	transcript	ENSG00000232912.5	antisense	RP5-1115A15.1	2	ENST00000444276.1	antisense	RP5-1115A15.1-001	0.063612718886747	0.0765780511670814	5.89760093033167	6.81606389311629e-09	2.6313457256426e-08	9.24989485816269	1.2279042512629	0.0139964593720963	4.35170202685994	0.000610703312167747	0.00677081709197471	-3.8806957960353
ENSEMBL	transcript	ENSG00000221083.1	snoRNA	SNORA77	3	ENST00000408156.1	snoRNA	SNORA77.1-201	1.65582064696558	0.889482859298067	8.84989596952487	1.53649059395748e-17	1.43119701880516e-16	28.7879971733436	1.63126804614244	0.00389332721854434	0.33932461964835	0.739218691566137	0.95752485869956	-10.2984637143011
HAVANA	transcript	ENSG00000270282.1	processed_pseudogene	RP5-1115A15.2	1	ENST00000605785.1	processed_pseudogene	RP5-1115A15.2-001	0.00166449618728043	-0.00047414530347254	-0.273563631814427	0.784533471255719	0.858315062079682	-7.50896100683065	1.36053098196789	0.011441195859518	2.05257000027131	0.058577084015919	0.194506364106333	-8.38272472657157
HAVANA	transcript	ENSG00000234619.1	processed_pseudogene	RPL7P11	1	ENST00000437586.1	processed_pseudogene	RPL7P11-001	0.00440680881957754	-0.000110255059514166	-0.0431410721287364	0.965606380709984	0.991022916478097	-7.5454195447704	1.12887292500384	0.00674453364047532	1.63072080804582	0.124423580803816	0.326762104409075	-9.05470803149493
HAVANA	transcript	ENSG00000224315.2	processed_pseudogene	RPL7P7	1	ENST00000428803.2	processed_pseudogene	RPL7P7-001	1.01890930918024	0.343779815795914	7.72564149748849	6.17952551824869e-14	3.98128446623068e-13	20.6132723071307	1.60392198970601	0.0180291768260809	5.5630015103476	6.09399000651279e-05	0.00132443816806326	-1.4994000873895
ENSEMBL	transcript	ENSG00000222511.2	misc_RNA	Y_RNA	3	ENST00000410579.2	misc_RNA	Y_RNA.606-201	3.22955161303128	0.646774474729591	5.57251326929916	4.11903393827837e-08	1.46656780389967e-07	7.50273971580083	3.77086396164455	0.0320571041000725	2.27822868488005	0.0382919879984462	0.14331170648806	-7.9880396327116
HAVANA	transcript	ENSG00000226545.1	unprocessed_pseudogene	RP4-633I8.3	1	ENST00000445254.1	unprocessed_pseudogene	RP4-633I8.3-001	0.00608020512274581	0.0087216715736349	2.34247903367213	0.0195492291246204	0.0354116046916149	-4.81978937223166	1.10532375795683	0.00742557359184646	1.84577993191471	0.0853926519302056	0.254666329019641	-8.72410050198383
HAVANA	transcript	ENSG00000228423.2	lincRNA	RP4-633I8.4	2	ENST00000433876.2	lincRNA	RP4-633I8.4-001	1.54000217588812	0.437024388364025	7.5188109027218	2.59553011235366e-13	1.5712679719268e-12	19.2030575205437	1.49396058065533	0.00850945581122524	1.70876501878955	0.108754520203294	0.300509711734095	-8.93785554282967
HAVANA	transcript	ENSG00000229716.2	processed_pseudogene	RPL23AP19	1	ENST00000436229.2	processed_pseudogene	RPL23AP19-001	0.00897777529742905	0.00143816123820116	0.323745804178073	0.746266484130112	0.828015044901556	-7.49398749958557	0	0	0	1	1	-10.3597524836655
HAVANA	transcript	ENSG00000074800.13	protein_coding	ENO1	2	ENST00000234590.8	protein_coding	ENO1-001	6.17009310822887	0.377297671369284	5.96752235861544	4.5788451999761e-09	1.79992634553931e-08	9.6369538914211	7.18399984072165	-0.00478309984021697	-4.81277313116845	0.000248795753586697	0.00354203074670703	-2.95734652749324
HAVANA	transcript	ENSG00000074800.13	protein_coding	ENO1	2	ENST00000464920.1	retained_intron	ENO1-002	1.01081180534965	0.342453221975696	8.02331092063857	7.44164408792171e-15	5.24589708369757e-14	22.69528802533	1.93621556926627	0.00801645585393576	4.1377516576078	0.00093305729840553	0.00921676873356608	-4.31402226666227
HAVANA	transcript	ENSG00000074800.13	protein_coding	ENO1	2	ENST00000497492.1	protein_coding	ENO1-004	0.247973471256885	0.0942651457662607	2.93923671012364	0.00344309021067259	0.00704425094833206	-3.26707710352089	0.0765069778383217	-0.000143413599094183	-0.0480594798702712	0.962323048395452	1	-10.3585182752801
HAVANA	transcript	ENSG00000074800.13	protein_coding	ENO1	2	ENST00000486051.5	retained_intron	ENO1-005	0.654835901191485	0.585777519122	11.9496228764657	4.12404799309707e-29	1.34974964956348e-27	55.1547473046481	1.24836813496759	0.00750103949889565	1.89298251740191	0.0784469428453064	0.239944576843908	-8.64807346747404
HAVANA	transcript	ENSG00000074800.13	protein_coding	ENO1	2	ENST00000492343.1	retained_intron	ENO1-006	0.996735578653085	0.454379584652479	10.5618037836771	1.15291577384613e-23	2.06450746383579e-22	42.7280895322209	2.16062449568159	0.00711384236658733	2.90784396573481	0.011107658126863	0.0580445825055753	-6.79826125825638
HAVANA	transcript	ENSG00000074800.13	protein_coding	ENO1	2	ENST00000489867.1	protein_coding	ENO1-008	1.04159296726524	-0.123360152909405	-2.70202160421505	0.00712723246461559	0.0138956805209087	-3.92511879530698	1.84589405217254	-0.00663107076725814	-2.25810190109245	0.0397919151332809	0.147483853300971	-8.02407496137919
ENSEMBL	transcript	ENSG00000274258.1	miRNA	MIR6728	3	ENST00000618792.1	miRNA	MIR6728-201	0.441456063184217	0.229146079745809	2.66848363969601	0.00786808986862266	0.0152381649982993	-4.01382233847556	0.470311198186622	-0.0083094310197982	-0.726493260532796	0.479074816774887	0.745301688123175	-10.0827019932391
HAVANA	transcript	ENSG00000236269.1	sense_intronic	ENO1-IT1	2	ENST00000414948.1	sense_intronic	ENO1-IT1-001	0.893064550428913	0.461962956994614	11.6944565325155	4.41930860811488e-28	1.28116904421616e-26	52.8030912218087	0.645137834573091	0.00681108146399221	3.19150121158564	0.0062738780620938	0.0379781226699202	-6.23470615657058
HAVANA	transcript	ENSG00000230679.1	antisense	ENO1-AS1	1	ENST00000442636.1	antisense	ENO1-AS1-001	0.2022871355492	0.0129396637290977	0.647422021436636	0.517657350018365	0.628174146721034	-7.33701296205067	0.202157045907847	0.000589204596986394	0.284337224583559	0.780163080592103	0.9889503195885	-10.3166673813929
ENSEMBL	transcript	ENSG00000201725.1	snRNA	RNU6-304P	3	ENST00000364855.1	snRNA	RNU6-304P-201	0.00445890817319722	-0.0072169650064552	-0.89766289851868	0.369799315098595	0.480047037213778	-7.1440702642812	0.125530946102727	-0.00286927876806232	-0.503450919591516	0.622191649586432	0.87045663260003	-10.2254700166302
HAVANA	transcript	ENSG00000238249.2	processed_pseudogene	HMGN2P17	2	ENST00000425872.1	processed_pseudogene	HMGN2P17-001	0.0222564251018492	5.32241975953087e-05	0.0110875815597182	0.991158013945044	1	-7.54628801827835	0.0175005648060426	0.000172841764807195	0.364427257712414	0.720786808298379	0.942870492901444	-10.2891028728974
HAVANA	transcript	ENSG00000232208.2	processed_pseudogene	RP3-477M7.5	2	ENST00000424862.2	processed_pseudogene	RP3-477M7.5-001	0.0108509548043796	-0.000224257718984846	-0.0493099774481637	0.960692049772297	0.987639912094735	-7.54513459299764	0.0112276392289772	-0.000256631753805194	-0.500015893318884	0.624549305203386	0.87045663260003	-10.2272806883574
HAVANA	transcript	ENSG00000232663.2	processed_pseudogene	RP3-477M7.6	2	ENST00000431968.2	processed_pseudogene	RP3-477M7.6-001	0.000139044081457244	-0.000611539885557203	-1.15897264412309	0.247023088611531	0.342787964599015	-6.87613670066433	0	0	0	1	1	-10.3597524836655
HAVANA	transcript	ENSG00000131686.14	protein_coding	CA6	2	ENST00000549778.5	protein_coding	CA6-007	0.00193843779366914	-0.000539658160511102	-0.371931007750612	0.710102516214588	0.798575171490833	-7.47724315483769	0	0	0	1	1	-10.3597524836655
HAVANA	transcript	ENSG00000131686.14	protein_coding	CA6	2	ENST00000476083.1	processed_transcript	CA6-003	0.000514922499908763	0.000285809385162632	0.443701617568408	0.657451151722637	0.753851838931644	-7.44800513922109	0	0	0	1	1	-10.3597524836655
HAVANA	transcript	ENSG00000131686.14	protein_coding	CA6	2	ENST00000480186.7	protein_coding	CA6-002	0.267591209713935	0.0671081282124798	4.45581468543654	1.03320953321957e-05	2.86656800257879e-05	2.18027888442211	0.0173839277123305	0.00021312955647753	0.68157881119641	0.506222027335537	0.770205581331719	-10.115383122223
HAVANA	transcript	ENSG00000131686.14	protein_coding	CA6	2	ENST00000377443.6	protein_coding	CA6-001	0.00137234882751	0.000748025366414397	0.799968686413805	0.424110587319923	0.536392662485682	-7.22681369756715	0	0	0	1	1	-10.3597524836655
HAVANA	transcript	ENSG00000131686.14	protein_coding	CA6	1	ENST00000377436.6	protein_coding	CA6-005	0.000216383053323554	0.000612508576182378	1.56211455361524	0.118896597152174	0.18179830274053	-6.33012518179482	0	0	0	1	1	-10.3597524836655
HAVANA	transcript	ENSG00000131686.14	protein_coding	CA6	2	ENST00000377442.3	protein_coding	CA6-006	0.00123857223769536	0.00256068869305982	2.00968331012467	0.0450039477839561	0.0758690172308022	-5.53657396189734	0	0	0	1	1	-10.3597524836655
ENSEMBL	transcript	ENSG00000265141.2	misc_RNA	RN7SL451P	3	ENST00000583026.2	misc_RNA	RN7SL451P-201	0.261646286093372	0.0408011551062944	1.27658589944008	0.202343797717767	0.289179496228349	-6.73344146319807	0	0	0	1	1	-10.3597524836655
HAVANA	transcript	ENSG00000197241.3	protein_coding	SLC2A7	2	ENST00000400906.1	protein_coding	SLC2A7-001	0.00134924454472033	0.00181235569777948	2.19314637433754	0.028758776396663	0.05044212755641	-5.15472671067787	0	0	0	1	1	-10.3597524836655
HAVANA	transcript	ENSG00000142583.17	protein_coding	SLC2A5	2	ENST00000377424.8	protein_coding	SLC2A5-001	1.04231698385074	0.339993912349218	7.33125938090398	9.2940903438601e-13	5.30776672083958e-12	17.9506642096078	1.1854928697365	0.00268472919850211	1.78295682955361	0.0954865130418771	0.27475398275821	-8.82342369555932
HAVANA	transcript	ENSG00000142583.17	protein_coding	SLC2A5	2	ENST00000487492.1	retained_intron	SLC2A5-003	0.0270549754194032	0.0405942448500689	3.69799280350004	0.00024148809134451	0.000574470349004899	-0.806192839839732	0.0817513162128929	0.00234797047545549	1.82304271103833	0.0889305426732662	0.262066275752341	-8.76029791601887
HAVANA	transcript	ENSG00000142583.17	protein_coding	SLC2A5	2	ENST00000377414.7	protein_coding	SLC2A5-002	0.365062990980129	0.453666813855232	15.8295692885862	5.23829216093876e-46	1.56145619956068e-43	93.789400353076	0.583144130548285	0.0047805529052325	3.38472940226398	0.00424453110992559	0.0283601241238949	-5.84537919290676
HAVANA	transcript	ENSG00000142583.17	protein_coding	SLC2A5	2	ENST00000484798.5	protein_coding	SLC2A5-007	0.0619107513664602	0.00385635640680483	0.11057744782737	0.911996006172083	0.952934172311723	-7.5402402868043	0.0897047066406686	-0.00384168618302666	-1.87298069605273	0.081325781334805	0.24608619099307	-8.68043287138332
HAVANA	transcript	ENSG00000142583.17	protein_coding	SLC2A5	2	ENST00000474145.5	protein_coding	SLC2A5-006	0.0013321487962593	0.00118989073482641	0.789812656782066	0.430013304446498	0.542436689670003	-7.23487048896823	0	0	0	1	1	-10.3597524836655
HAVANA	transcript	ENSG00000142583.17	protein_coding	SLC2A5	2	ENST00000479813.5	protein_coding	SLC2A5-008	0.621651228904499	0.292316317653172	6.73502807506531	4.53577330372055e-11	2.18564057360608e-10	14.1407320628856	0.00989251488455468	-0.000226114625932679	-0.499031243338719	0.625225913225501	0.87045663260003	-10.2277975086706
HAVANA	transcript	ENSG00000142583.17	protein_coding	SLC2A5	2	ENST00000486632.5	protein_coding	SLC2A5-009	0.00713621556490087	0.00290685465012605	0.797106279574691	0.42576939962704	0.538088766447086	-7.22909483982546	0.0156434218762682	0.00107269178580125	1.62157287002943	0.126382177802296	0.326762104409075	-9.06815975361712
HAVANA	transcript	ENSG00000142583.17	protein_coding	SLC2A5	2	ENST00000487835.5	protein_coding	SLC2A5-011	0.00366968293313352	2.33601288409175e-05	0.00774958659353244	0.993819891583252	1	-7.54631943453982	0	0	0	1	1	-10.3597524836655
HAVANA	transcript	ENSG00000142583.17	protein_coding	SLC2A5	2	ENST00000464985.5	protein_coding	SLC2A5-010	0.039513914800911	0.032623044624007	2.65257898031969	0.00824304014215308	0.0159149407373007	-4.05551177723132	0.0376750244865761	-0.000972889462064676	-1.11684900594133	0.282183257555729	0.533682964085767	-9.72023738983913
HAVANA	transcript	ENSG00000142583.17	protein_coding	SLC2A5	2	ENST00000473209.1	protein_coding	SLC2A5-005	0.0150781302882345	0.00432121993763588	0.363489473582552	0.716393615333825	0.803664556073602	-7.48034408573435	0.0132666235457534	0.000101079036539073	0.165729882305797	0.870652918107774	1	-10.3450883486483
ENSEMBL	transcript	ENSG00000252404.1	scaRNA	SCARNA16	3	ENST00000516595.1	scaRNA	SCARNA16.3-201	0.00224053275082718	0.00424897149480899	1.17260737344719	0.241514222666721	0.336307557806502	-6.86029643125982	0	0	0	1	1	-10.3597524836655
HAVANA	transcript	ENSG00000180758.11	protein_coding	GPR157	2	ENST00000377411.4	protein_coding	GPR157-002	0.306621951561953	0.108865538171894	7.78522856787998	4.06463713915868e-14	2.66487280669533e-13	21.0251335463015	0.248695611242157	0.00285251738643792	3.5782926054392	0.00286955463612055	0.0211603128349506	-5.45271385472047
HAVANA	transcript	ENSG00000180758.11	protein_coding	GPR157	2	ENST00000465853.1	protein_coding	GPR157-001	0.0176560000959803	0.015177686830648	1.30336336247204	0.193053333734197	0.277734728527641	-6.69903974270878	0	0	0	1	1	-10.3597524836655
HAVANA	transcript	ENSG00000180758.11	protein_coding	GPR157	2	ENST00000466131.1	retained_intron	GPR157-003	0.0201279278079009	-0.000690944361496086	-0.115405523500846	0.908170246405785	0.95018000704894	-7.53969516707868	0.0473595223337257	0.00190504753329504	1.80294562703717	0.0921656549680398	0.26824762465162	-8.79205736895382
HAVANA	transcript	ENSG00000228526.5	lincRNA	MIR34A	2	ENST00000635687.1	lincRNA	MIR34A-005	0.417203937486442	0.0179647315630506	0.823403990930932	0.410672657666484	0.522745900006407	-7.20783065066928	0.585019017938345	0.00677709083098793	7.60481869006661	1.94727224624395e-06	0.00014561030281982	2.10783041640852
ENSEMBL	transcript	ENSG00000228526.5	lincRNA	MIR34A	3	ENST00000385130.1	miRNA	MIR34A-201	0.000672435513293872	-0.00109245439054883	-0.631840962674549	0.527780909632639	0.637737336931202	-7.34696362935972	0	0	0	1	1	-10.3597524836655
HAVANA	transcript	ENSG00000228526.5	lincRNA	MIR34A	2	ENST00000635405.1	lincRNA	MIR34A-004	0.59405362797106	0.153045563456112	3.17367283219884	0.00159835486235879	0.00342292029099116	-2.5643027543378	0.743042911755903	0.0137884547446796	4.59743353341302	0.000377351461835488	0.00476175027044643	-3.3864834849063
HAVANA	transcript	ENSG00000228526.5	lincRNA	MIR34A	2	ENST00000437157.3	lincRNA	MIR34A-002	0.1180949853695	0.0182903594287648	0.826889492546095	0.408695947973773	0.520762086547744	-7.20496063395707	0.0635722948825326	0.00130378164134032	1.17132623599596	0.260313925902439	0.509314366227334	-9.65912927489354
HAVANA	transcript	ENSG00000234546.3	lincRNA	RP3-510D11.2	2	ENST00000635271.1	lincRNA	RP3-510D11.2-002	0.0367134146534989	0.0238789252484064	3.22720301036151	0.00133244078000623	0.00288487696263448	-2.39656944163572	0.169744912532719	0.000377002464648456	0.301388131958434	0.767387800224119	0.979323906140228	-10.3113616068771
HAVANA	transcript	ENSG00000234546.3	lincRNA	RP3-510D11.2	2	ENST00000412639.2	lincRNA	RP3-510D11.2-001	0.0517622058428406	0.043717819954776	5.6173996331044	3.2292139071411e-08	1.16213601328408e-07	7.73880322446869	0.226971351066967	0.00736569085443116	3.36859702589801	0.00438535770723183	0.0290559530927282	-5.87800452782452
HAVANA	transcript	ENSG00000234546.3	lincRNA	RP3-510D11.2	2	ENST00000634966.1	lincRNA	RP3-510D11.2-003	0.0212777690324018	0.0126347816696102	1.66846777044454	0.0958518257674695	0.150207622896464	-6.1593576569755	0.195102217930512	0.000415982329885056	0.176441571337593	0.862382172043111	1	-10.3431335953651
HAVANA	transcript	ENSG00000281937.1	lincRNA	RP3-510D11.4	2	ENST00000632503.1	lincRNA	RP3-510D11.4-001	0.372070531121195	-0.00155786616724362	-0.0479291447075466	0.961791938166584	0.988368059331475	-7.54520167921846	0.558832094337663	0.00893057740931454	7.91828445213822	1.20537885069174e-06	0.000111637063023189	2.61323450902616
HAVANA	transcript	ENSG00000049239.12	protein_coding	H6PD	2	ENST00000377403.6	protein_coding	H6PD-001	0.831039415121514	0.399670072662291	10.2535270966976	1.64610271262204e-22	2.60393883606095e-21	40.0966809227254	1.47395686961897	0.0115800379957605	5.74467059454471	4.38335998004691e-05	0.00105742167230806	-1.15629577356993
HAVANA	transcript	ENSG00000049239.12	protein_coding	H6PD	1	ENST00000602477.1	protein_coding	H6PD-003	0.0852906020294828	0.0600449113776802	6.39605418112318	3.67974427019655e-10	1.61655284568684e-09	12.0946501658023	0.250843420571584	0.00335722025535567	1.74567628375029	0.101963798664865	0.287259413458379	-8.88132153241622
HAVANA	transcript	ENSG00000049239.12	protein_coding	H6PD	2	ENST00000495451.1	processed_transcript	H6PD-002	0.0659433031693021	0.0535354777439709	3.72119891881382	0.000220886566914399	0.000528012892068714	-0.722491074727537	0.0408412269504415	0.000311171252955745	0.235496522961632	0.81710948853604	1	-10.3301719124316
HAVANA	transcript	ENSG00000171621.13	protein_coding	SPSB1	2	ENST00000328089.10	protein_coding	SPSB1-001	0.664517234235016	0.363920365106254	12.3715775652169	7.6909444443496e-31	3.07446834505321e-29	59.1043164103023	1.21758386558124	0.00762438548350334	4.3901917230684	0.000566117743073366	0.00640019484250143	-3.80301044164259
HAVANA	transcript	ENSG00000171621.13	protein_coding	SPSB1	2	ENST00000450402.1	protein_coding	SPSB1-004	0.24070985965044	0.201377299074994	6.78942749132172	3.21567884255205e-11	1.57267719084111e-10	14.4773088616385	0.0813917958213475	0.00102815945311098	0.470926098837237	0.644683955374242	0.881117016732263	-10.2421334225951
HAVANA	transcript	ENSG00000171621.13	protein_coding	SPSB1	2	ENST00000357898.3	protein_coding	SPSB1-003	0.118816696950006	0.102908239726291	6.23249247119653	9.79463907422616e-10	4.12344208324476e-09	11.139390523066	0.168517892735502	0.00329248247145808	1.28343268162959	0.219427948635049	0.465766644648428	-9.52590102516164
HAVANA	transcript	ENSG00000171621.13	protein_coding	SPSB1	2	ENST00000377399.2	protein_coding	SPSB1-002	0.0925990080170099	0.0529512578553568	2.73462728491991	0.00646780619480607	0.0126935510659725	-3.83784987893322	0.0742650213440977	-0.00199850191819014	-1.0094269676369	0.32928133828069	0.587560565449296	-9.83347204586805
ENSEMBL	transcript	ENSG00000252956.1	rRNA	RNA5SP40	3	ENST00000517147.1	rRNA	RNA5SP40-201	0.0226743069378486	-0.0211093389993722	-1.09792889066757	0.272766410042922	0.372773296247418	-6.94479507996425	0.148601470660178	0.0101898151309836	1.62823047731674	0.124954158989698	0.326762104409075	-9.05837516140803
HAVANA	transcript	ENSG00000235263.1	lincRNA	RP13-392I16.1	2	ENST00000441033.1	lincRNA	RP13-392I16.1-001	0.00338085811990614	0.00573114822813822	3.63640435346284	0.000305275120787873	0.000716793179346747	-1.0259307538228	0	0	0	1	1	-10.3597524836655
HAVANA	transcript	ENSG00000171612.6	protein_coding	SLC25A33	2	ENST00000302692.6	protein_coding	SLC25A33-001	1.35879311546233	-0.0382958409394989	-0.87331556168267	0.382912253264499	0.493828772932579	-7.16557986670688	1.85123265638056	-0.00352782524764607	-1.9578849038224	0.0697266789710652	0.220605479340929	-8.54166134824965
HAVANA	transcript	ENSG00000231181.1	processed_pseudogene	RP13-15M17.1	1	ENST00000435277.1	processed_pseudogene	RP13-15M17.1-001	0.481749164093438	0.23871598576372	7.18385936690943	2.48888302357527e-12	1.36039178437096e-11	16.9842709594207	0.972839939892228	0.00874982113370476	3.03133677475563	0.00866669637893892	0.0482559099570863	-6.55434437928092
HAVANA	transcript	ENSG00000188807.12	protein_coding	TMEM201	2	ENST00000340305.9	protein_coding	TMEM201-003	0.58874878094212	0.363892275576964	10.1206232132801	5.10014079402047e-22	7.63032336097329e-21	38.9778338368321	1.48997266107008	0.0146959821818776	7.8065019204553	1.42820106471565e-06	0.000121504097336774	2.43443617263958
HAVANA	transcript	ENSG00000188807.12	protein_coding	TMEM201	2	ENST00000340381.10	protein_coding	TMEM201-002	0.0216375102044654	0.0182133294030727	2.69275357290012	0.00732541392957654	0.0142570211776063	-3.94973912421007	0.0988066868420348	0.00231251155819724	2.43852857193101	0.0281108548662541	0.114691260269949	-7.69587695885209
HAVANA	transcript	ENSG00000188807.12	protein_coding	TMEM201	2	ENST00000416541.5	protein_coding	TMEM201-001	0.165740866888398	0.147063763608797	10.320449072488	9.28157007520576e-23	1.50781761696433e-21	40.6636547367683	0.64077795080358	0.0122577352548816	8.95177097116767	2.69724240815506e-07	4.94254574788399e-05	4.19406034064924
HAVANA	transcript	ENSG00000188807.12	protein_coding	TMEM201	2	ENST00000510900.1	processed_transcript	TMEM201-004	0.17754636098974	0.181940240669014	9.13718277906847	1.62073064054288e-18	1.66853459235346e-17	31.007861737895	0.231905372100246	0.00473584798772432	1.71194703624071	0.108153902121097	0.299381568841421	-8.9330133916865
HAVANA	transcript	ENSG00000188807.12	protein_coding	TMEM201	2	ENST00000508400.1	nonsense_mediated_decay	TMEM201-005	0.0902951200897529	0.0689186618986057	6.43838080455337	2.84674237128298e-10	1.26383343035705e-09	12.3452730313166	0.119740720091824	0.00484485068604877	2.96771727820071	0.00984984924156857	0.053100737837292	-6.68031287947481
ENSEMBL	transcript	ENSG00000171608.15	protein_coding	PIK3CD	3	ENST00000536656.5	protein_coding	PIK3CD-201	0.0160823310494962	0.00569740534790715	0.819132071620848	0.413103116106534	0.525230417222659	-7.21133172624396	0	0	0	1	1	-10.3597524836655
ENSEMBL	transcript	ENSG00000171608.15	protein_coding	PIK3CD	3	ENST00000628140.2	protein_coding	PIK3CD-203	0.110116397750987	0.0736800606213712	5.04561532858695	6.3475992556669e-07	1.99987876278184e-06	4.85799689756804	0.532200344241597	0.0100089421034298	6.66945489004972	8.78922708293924e-06	0.000372902416785835	0.523847102429464
HAVANA	transcript	ENSG00000171608.15	protein_coding	PIK3CD	2	ENST00000377346.8	protein_coding	PIK3CD-001	0.665798241330169	0.5235492434398	14.7810962010512	2.99910130609155e-41	4.41632280634192e-39	82.9021627662824	1.32953915120358	0.008502042729663	4.20991475426832	0.000808402152098878	0.00829897580109743	-4.16761093807904
HAVANA	transcript	ENSG00000171608.15	protein_coding	PIK3CD	2	ENST00000484851.1	processed_transcript	PIK3CD-004	0.295215024168603	0.17691530104525	7.76366462558	4.73132941471557e-14	3.08089265610732e-13	20.8757989645337	0.163737713389675	0.00238271915430361	1.34783352650487	0.198347167830495	0.436440810982954	-9.44498597105956
ENSEMBL	transcript	ENSG00000171608.15	protein_coding	PIK3CD	3	ENST00000543390.2	protein_coding	PIK3CD-202	0.00152472802050398	-0.00146593013917783	-0.97934203781452	0.327886796471663	0.434793412394527	-7.06760601694842	0	0	0	1	1	-10.3597524836655
HAVANA	transcript	ENSG00000171608.15	protein_coding	PIK3CD	2	ENST00000361110.6	protein_coding	PIK3CD-003	0.0389023525323164	0.0351684536714705	5.45267559334033	7.8261418859577e-08	2.70813074230862e-07	6.88069921165308	0.0604452205729185	-0.00058995011906875	-0.711253422766436	0.488186501909124	0.753674684604462	-10.0940090998577
HAVANA	transcript	ENSG00000171608.15	protein_coding	PIK3CD	2	ENST00000481137.1	retained_intron	PIK3CD-005	0.0520713696642776	0.0713146669486665	5.86999060456954	7.96709803052095e-09	3.05349983010004e-08	9.09814587764577	0.17929752768164	0.00193208721294157	1.06841662249694	0.302758272598024	0.557657029504325	-9.77250164499318
HAVANA	transcript	ENSG00000171608.15	protein_coding	PIK3CD	2	ENST00000479223.1	retained_intron	PIK3CD-006	0.153510212804944	0.0785662643730424	3.98975655953928	7.60832751434614e-05	0.00019181250035462	0.282050601913856	0.335131119501248	0.00453802116688582	1.58602674911013	0.134246274740063	0.336417177595915	-9.11992759146134
HAVANA	transcript	ENSG00000179840.5	antisense	PIK3CD-AS1	2	ENST00000377320.3	antisense	PIK3CD-AS1-001	0.015290523277102	0.00125950205745278	0.531043677864784	0.595625404092925	0.699814962014965	-7.4054885498713	0.0738857351075593	0.000816562013042336	1.62129621161374	0.126441822218583	0.326762104409075	-9.06856575333001
HAVANA	transcript	ENSG00000233268.3	processed_pseudogene	RP11-558F24.2	1	ENST00000426570.3	processed_pseudogene	RP11-558F24.2-001	0.000273224163033145	0.00019324957135376	0.24174948515606	0.80907385419454	0.876740291213265	-7.51715105511467	0.062147454937959	0.00200046437787187	1.56631019832606	0.138786053279261	0.343594569783876	-9.14829321056436
HAVANA	transcript	ENSG00000231789.2	antisense	PIK3CD-AS2	2	ENST00000415330.2	antisense	PIK3CD-AS2-001	0.385446027187884	0.151225943671522	7.38591485511562	6.42507058633974e-13	3.73311253169099e-12	18.3130156234272	0.100522043875416	0.000455397513284946	0.634135185869743	0.535846903745841	0.797526170429943	-10.1477756515257
HAVANA	transcript	ENSG00000171603.16	protein_coding	CLSTN1	2	ENST00000377298.8	protein_coding	CLSTN1-001	1.48946551368918	0.325021014961367	5.93165162605258	5.61825645087328e-09	2.18715628358431e-08	9.43789248053955	3.21702634601963	-0.000391985696650225	-0.136035628144411	0.893659478886661	1	-10.3498693686878
HAVANA	transcript	ENSG00000171603.16	protein_coding	CLSTN1	2	ENST00000477264.1	processed_transcript	CLSTN1-006	0.681242565235997	0.802292482451522	14.8810755477079	1.06755080663344e-41	1.67766036282769e-39	83.9285038225574	0.858055126169231	0.0208608313387067	6.52187424225947	1.12689984224817e-05	0.00043620625864462	0.263327596530438
HAVANA	transcript	ENSG00000171603.16	protein_coding	CLSTN1	2	ENST00000435891.5	protein_coding	CLSTN1-003	1.84440857105159	0.785969196770702	9.31676957207601	3.87401733657761e-19	4.26691459244537e-18	32.4211497962283	3.54009584557723	0.030985143464445	4.10778033085845	0.000990442417680688	0.00964029965535423	-4.3748946090429
HAVANA	transcript	ENSG00000171603.16	protein_coding	CLSTN1	2	ENST00000361311.4	protein_coding	CLSTN1-002	4.37970437146639	0.913944923728281	11.1172864397985	8.48802141261225e-26	1.91343808842176e-24	47.5921574006162	6.53858845783108	0.0072908248218611	2.74216358951565	0.0154646501525702	0.0742295649766788	-7.12113101886016
HAVANA	transcript	ENSG00000171603.16	protein_coding	CLSTN1	2	ENST00000464286.1	processed_transcript	CLSTN1-005	1.10140825702723	0.037986242420525	0.736815015183195	0.46158201939665	0.573918580691186	-7.27524737733694	1.74213441476957	0.012074626300062	1.56350934686739	0.139441444743376	0.34465679172695	-9.1523022790613
HAVANA	transcript	ENSG00000271264.1	processed_pseudogene	MZT1P1	1	ENST00000603781.1	processed_pseudogene	MZT1P1-001	0.00326434798212827	-0.00138745400836408	-0.433388459645634	0.664920351294645	0.760117926206485	-7.45252287563715	0.884985029307437	0.00426738395769548	0.588536196254618	0.565207601362161	0.824844922524277	-10.1768217830856
ENSEMBL	transcript	ENSG00000280113.1	protein_coding	AL357140.1	3	ENST00000623863.1	protein_coding	AL357140.1-201	0.0942026855212638	0.0323156250463531	2.57955676421412	0.0101784526410543	0.0193582371270397	-4.24380673941782	0.0076797619223812	-0.000409587302526997	-1.20391664634973	0.247864378044211	0.497031906499841	-9.62142155058277
HAVANA	transcript	ENSG00000178585.14	protein_coding	CTNNBIP1	2	ENST00000377263.5	protein_coding	CTNNBIP1-001	1.51620474096295	0.516913064321486	9.35838533285565	2.77300839913071e-19	3.10005398811578e-18	32.7514139160698	3.00996788251956	0.00415755224973967	2.75052275750946	0.0152096130445007	0.0733199031957237	-7.1049776934931
HAVANA	transcript	ENSG00000178585.14	protein_coding	CTNNBIP1	2	ENST00000400904.7	protein_coding	CTNNBIP1-002	0.0583973613336818	0.00525744309231382	0.609625289938494	0.542388255485204	0.651420004762825	-7.36073288820529	0.459193687083263	0.00282292083961749	0.92115130029138	0.372009861386923	0.634619114967541	-9.91904864399749
HAVANA	transcript	ENSG00000178585.14	protein_coding	CTNNBIP1	2	ENST00000377258.5	protein_coding	CTNNBIP1-003	0.268406355382018	0.0847966993776076	3.71904973577152	0.000222722648112423	0.000532097581605227	-0.730263739533799	0.55098622068175	0.00598514516658603	2.36556795760279	0.0323780954112924	0.127063455058404	-7.82995213748468
HAVANA	transcript	ENSG00000178585.14	protein_coding	CTNNBIP1	2	ENST00000377256.1	protein_coding	CTNNBIP1-004	0.563708563375426	-0.185294099047839	-4.05889278497806	5.72477354925701e-05	0.000146269405000969	0.551288178860168	0.928063599471317	0.00377541441540087	0.282425597447672	0.781599535177567	0.990125877789671	-10.3172431874937
HAVANA	transcript	ENSG00000223989.1	antisense	RP11-84A14.5	2	ENST00000454104.1	antisense	RP11-84A14.5-001	0.0645862138301458	0.0279107675332688	2.07705247532182	0.0383090654997389	0.0655239158254552	-5.40016216949339	0.0508897396160175	0.00240123152210546	2.39665191907619	0.0304899567029067	0.121597086949927	-7.77304640568726
HAVANA	transcript	ENSG00000162441.11	protein_coding	LZIC	1	ENST00000488540.5	protein_coding	LZIC-004	0.291828205675387	0.104055074689152	4.48145114560312	9.20792778952194e-06	2.56765834213657e-05	2.29032742463743	0.408402133307359	-0.00113353911228281	-0.385675066709343	0.705323837618846	0.930325215466235	-10.2806673296849
HAVANA	transcript	ENSG00000162441.11	protein_coding	LZIC	2	ENST00000377223.5	protein_coding	LZIC-001	1.96748973507886	0.439350154014764	9.00066518276762	4.74901441814133e-18	4.66373491111757e-17	29.9466299398978	2.50089951782594	0.00566482484558814	1.92942540094542	0.0734364813227655	0.228852471136375	-8.58858457270047
ENSEMBL	transcript	ENSG00000162441.11	protein_coding	LZIC	3	ENST00000400903.6	protein_coding	LZIC-201	2.79053958005741e-06	-2.44031833267916e-06	-0.0121176275377296	0.990336624317176	1	-7.54627607577782	0.00888319915375304	0.000609133656257351	1.60769425652687	0.129404254429159	0.32911148568781	-9.08846736239791
HAVANA	transcript	ENSG00000162441.11	protein_coding	LZIC	2	ENST00000377213.1	protein_coding	LZIC-005	2.3073162401053	0.311683914204125	6.3608491932345	4.55073063325516e-10	1.98119816523432e-09	11.8872634174304	3.06955572524826	0.00331552480187883	1.20833369152914	0.246213070684099	0.495659353249148	-9.61624562394481
HAVANA	transcript	ENSG00000162441.11	protein_coding	LZIC	2	ENST00000471853.1	retained_intron	LZIC-002	0.314410962165915	0.0902165437669075	3.68438694853556	0.000254394040155704	0.000603410609658719	-0.855037137947136	0.207992729596771	0.00360935175560597	1.67088642506867	0.116130958451718	0.314261178608072	-8.99503210628444
HAVANA	transcript	ENSG00000228150.1	sense_intronic	RP11-84A14.4	2	ENST00000445884.1	sense_intronic	RP11-84A14.4-001	0.619031551856549	0.111275663493994	3.27135822856267	0.00114457548355906	0.00249945104596048	-2.25618768723544	0.585990725240327	0.00894923403297252	3.74308062734739	0.00205767156626581	0.0165271655204695	-5.11730388046194
HAVANA	transcript	ENSG00000173614.13	protein_coding	NMNAT1	2	ENST00000403197.5	protein_coding	NMNAT1-002	0.791224854577336	0.124744757971653	4.39652883728017	1.34571065625161e-05	3.68697467004314e-05	1.928019028636	0.737081818029738	0.00250317733447732	1.15741793142927	0.26577046974924	0.515079820657286	-9.67496090778165
HAVANA	transcript	ENSG00000173614.13	protein_coding	NMNAT1	2	ENST00000377205.5	protein_coding	NMNAT1-001	0.878511294365242	0.159897159380783	6.20361034443921	1.16182450157787e-09	4.85237235703861e-09	10.9729025793107	1.3914084943241	0.00493282268824495	2.72995691696396	0.0158445484830624	0.0755766072145255	-7.14469112876644
HAVANA	transcript	ENSG00000173614.13	protein_coding	NMNAT1	2	ENST00000462686.1	nonsense_mediated_decay	NMNAT1-005	0.276220128828186	0.0791998012479401	2.28268345647691	0.0228699463967838	0.0408868692291509	-4.95649742242903	0.176959598859444	-0.000619614672852241	-0.189017967259453	0.852692969642594	1	-10.3406830510886
HAVANA	transcript	ENSG00000173614.13	protein_coding	NMNAT1	2	ENST00000492735.1	processed_transcript	NMNAT1-004	0.780769084547929	0.16257997421572	4.60165963389633	5.32566145044188e-06	1.52169059491186e-05	2.8140920011788	0.493047363005536	0.00367562813587602	1.38398419845272	0.187249607870337	0.420208356324135	-9.39821543077734
HAVANA	transcript	ENSG00000173614.13	protein_coding	NMNAT1	1	ENST00000496751.1	protein_coding	NMNAT1-003	0.349544416745589	0.0783393009178443	2.89006949107929	0.00401972127603533	0.00814450457981091	-3.40786806201864	0.695562274452564	0.0025781043004432	0.382903685672445	0.707333254267471	0.93190150144454	-10.2817941604096
ENSEMBL	transcript	ENSG00000202415.1	misc_RNA	RN7SKP269	3	ENST00000365545.1	misc_RNA	RN7SKP269-201	0.592996937806519	0.131560088739277	3.05017902541977	0.00240898725025981	0.00503480872726104	-2.94097390868895	0.857866494961958	0.00614752714229454	1.78381778118903	0.0953413234784707	0.274464955452202	-8.82207730030413
HAVANA	transcript	ENSG00000283611.1	unitary_pseudogene	RP11-84A14.6	2	ENST00000636827.1	unitary_pseudogene	RP11-84A14.6-001	0.106867088025734	0.0242383941599189	1.24799855485048	0.212618392962265	0.301751510889305	-6.76938533745266	0.395903433101763	0.00567188704030422	2.10298725269972	0.0533306474123727	0.181906299880045	-8.29640593922948
ENSEMBL	transcript	ENSG00000265521.1	miRNA	MIR5697	3	ENST00000578045.1	miRNA	MIR5697-201	1.08578246931849	-0.275304007781015	-2.3772315905962	0.0178200852037271	0.0325120684435607	-4.73874749453346	0.725138024239287	0.0204621737245678	2.07761247424562	0.055914553966565	0.188183094624468	-8.33999169812726
HAVANA	transcript	ENSG00000241326.1	sense_intronic	RP11-807G9.2	2	ENST00000413148.1	sense_intronic	RP11-807G9.2-001	0.124624495910502	0.117055538706829	3.9456370738102	9.10306502067361e-05	0.000227435374253546	0.112503565473319	0	0	0	1	1	-10.3597524836655
HAVANA	transcript	ENSG00000162444.11	protein_coding	RBP7	2	ENST00000315901.4	nonsense_mediated_decay	RBP7-002	0.525789170115621	0.0739809173030993	2.63638999552663	0.00864108673460256	0.0166280163785533	-4.09769768402287	0.210947490078575	0.000779823903003993	0.436423553205701	0.668943116953783	0.900619906022831	-10.2586292746741
HAVANA	transcript	ENSG00000162444.11	protein_coding	RBP7	2	ENST00000294435.7	protein_coding	RBP7-001	1.66699452692908	-0.201651119506786	-3.01978176409961	0.00265949701414776	0.00552288514440982	-3.03148200503142	1.78893805176272	-0.00234472475634627	-0.559364423446438	0.584430885721076	0.842496234079247	-10.19431992548
HAVANA	transcript	ENSG00000130939.18	protein_coding	UBE4B	2	ENST00000253251.12	protein_coding	UBE4B-002	1.79635683593082	0.794429888408382	14.9253884548944	6.74831071242191e-42	1.10653143549811e-39	84.3842452879114	2.5901332607577	0.0134582044180903	6.48896628512865	1.19159797967415e-05	0.000451533803879689	0.204839485981527
HAVANA	transcript	ENSG00000130939.18	protein_coding	UBE4B	2	ENST00000377153.5	protein_coding	UBE4B-005	0.481618849075748	0.274348492008464	8.92132874383347	8.82439032255098e-18	8.4299255273125e-17	29.3351798107689	0.901720857070536	0.013192913849131	4.26811191224058	0.000720344426973394	0.00764798500409683	-4.04971380788318
HAVANA	transcript	ENSG00000130939.18	protein_coding	UBE4B	2	ENST00000343090.10	protein_coding	UBE4B-001	1.18236559033678	0.601792550464426	12.7274388474351	2.53229950477596e-32	1.20009614021515e-30	62.4912205993016	2.76463874619035	0.011429763622978	4.30977353719671	0.000663383574604311	0.00720283786359284	-3.96542458164481
HAVANA	transcript	ENSG00000130939.18	protein_coding	UBE4B	2	ENST00000462658.1	retained_intron	UBE4B-008	0.647907220256688	0.273712848501745	7.2370214890574	1.74778606604425e-12	9.71592379776441e-12	17.3309862680569	0.762219742289794	0.00951780650284473	3.68500909345242	0.00231328071752763	0.0180152330157665	-5.23556894693126
HAVANA	transcript	ENSG00000130939.18	protein_coding	UBE4B	2	ENST00000475795.5	processed_transcript	UBE4B-007	0.853567219766288	0.361992590493345	7.4141760169032	5.30415474830548e-13	3.10729318396645e-12	18.5012261532111	0.108683100237687	0.00547828401679441	3.27499172859038	0.00529956051110614	0.0335028824922173	-6.06690165247735
HAVANA	transcript	ENSG00000130939.18	protein_coding	UBE4B	2	ENST00000470736.1	protein_coding	UBE4B-011	0.289479699538995	0.0358766776281721	1.03897919507513	0.299318885051069	0.402955146396981	-7.00758966846844	0.0720883506350648	0.000731351638448157	0.700103007769097	0.494918214659229	0.759721059406807	-10.10214040028
HAVANA	transcript	ENSG00000130939.18	protein_coding	UBE4B	2	ENST00000466379.1	retained_intron	UBE4B-003	0.745298617195557	0.178241063947833	5.74677819755658	1.58681786722981e-08	5.892909259734e-08	8.42852992017228	0.974970435633669	0.00918382015596195	3.68912510315053	0.00229415148738237	0.0179086307961661	-5.22718825312481
HAVANA	transcript	ENSG00000130939.18	protein_coding	UBE4B	2	ENST00000488228.1	nonsense_mediated_decay	UBE4B-009	1.04307457077139	0.601361003080153	11.7723321017751	2.14925513415451e-28	6.46349326459037e-27	53.5177848635342	0.42637900221244	0.00425356235127404	1.36931880584698	0.191689084813338	0.426874431109073	-9.41730422884198
HAVANA	transcript	ENSG00000130939.18	protein_coding	UBE4B	2	ENST00000487244.5	retained_intron	UBE4B-004	0.675765404954069	0.33093280901325	8.27765648339991	1.16363359517274e-15	8.91574444841806e-15	24.5221715472677	1.29969074359861	0.0164475971397773	4.4218921140525	0.000531909385641353	0.00611895150483814	-3.73909968512515
HAVANA	transcript	ENSG00000130939.18	protein_coding	UBE4B	2	ENST00000465408.1	processed_transcript	UBE4B-010	0.0765337488041665	0.0357060036612298	2.39311121390083	0.0170757607622175	0.0312687910640834	-4.70132838796299	0.16248885103718	0.00277608055692393	1.02345462564464	0.322827504533964	0.580431183053039	-9.81924431842103
HAVANA	transcript	ENSG00000224340.1	processed_pseudogene	RP11-496H15.2	1	ENST00000456484.1	processed_pseudogene	RP11-496H15.2-001	0.00263707371744254	0.0037381546088202	1.1371088044813	0.256039954653593	0.353354472478802	-6.90115254788307	0.446307163860105	0.00459388909992567	1.27217646418334	0.223289261233578	0.47083476527444	-9.53972110366816
HAVANA	transcript	ENSG00000233623.2	processed_pseudogene	PGAM1P11	1	ENST00000416729.2	processed_pseudogene	PGAM1P11-001	0.472884602497501	0.245432450926912	8.29597626401951	1.01639174896528e-15	7.8352547831113e-15	24.6554299746081	0.471487881817071	0.00823660911199606	3.93570410065967	0.00139703960189531	0.0124261564553819	-4.72493144922582
ENSEMBL	transcript	ENSG00000201746.1	snRNA	RNU6-828P	3	ENST00000364876.1	snRNA	RNU6-828P-201	1.95771072821857	0.457944487152555	4.09960776224037	4.83254417419785e-05	0.000124510809329645	0.711869540546767	0.693247804709417	-0.00346129266758994	-0.323881154285533	0.750641992831644	0.966440188680076	-10.3038960003951
HAVANA	transcript	ENSG00000054523.17	protein_coding	KIF1B	2	ENST00000377093.8	protein_coding	KIF1B-003	1.8431746711165	0.553232583149831	10.0802439861125	7.17770986448771e-22	1.05734905913779e-20	38.6398009052782	2.51608742488139	0.0104260538810861	2.87575026297303	0.0118453771227826	0.0608605704821796	-6.86122465598722
HAVANA	transcript	ENSG00000054523.17	protein_coding	KIF1B	2	ENST00000263934.10	protein_coding	KIF1B-002	1.63688352970467	1.10954282998111	11.9213515118303	5.37086085839125e-29	1.73669327621508e-27	54.8927999917761	3.459181869823	0.0154490591880201	3.77795989702575	0.00191806460983224	0.0156978908351898	-5.0462527788447
HAVANA	transcript	ENSG00000054523.17	protein_coding	KIF1B	2	ENST00000377086.5	protein_coding	KIF1B-001	3.94295443274684	0.868402295050603	12.7879696773494	1.41012287232952e-32	6.86837879480945e-31	63.0722090583944	5.25370987350584	0.00986881484891606	3.12485247390114	0.0071776726322445	0.0419301255878423	-6.36811385330712
HAVANA	transcript	ENSG00000054523.17	protein_coding	KIF1B	2	ENST00000377083.5	protein_coding	KIF1B-004	0.850045614580021	0.304174980757213	6.51783848026191	1.75186180497622e-10	7.94597495314875e-10	12.8195252950559	1.73246838307827	0.0242249656611333	7.24673420588905	3.42025678409683e-06	0.00020446390814194	1.51503364081551
HAVANA	transcript	ENSG00000054523.17	protein_coding	KIF1B	1	ENST00000377081.5	protein_coding	KIF1B-005	0.472092544797184	0.624302180471883	6.24113117087156	9.30583259873294e-10	3.92717011263621e-09	11.1893158320056	2.26095131210919	-0.0119589912760843	-1.19345823654512	0.251808390263825	0.50066233802439	-9.63361484594931
ENSEMBL	transcript	ENSG00000054523.17	protein_coding	KIF1B	3	ENST00000620295.2	protein_coding	KIF1B-201	1.37161933487544	0.834621048585561	11.102724025425	9.67285888600627e-26	2.16636307587424e-24	47.4627015808469	2.66521046551112	0.000546473867948524	0.0833123104724047	0.934739876779485	1	-10.3560441437188
ENSEMBL	transcript	ENSG00000054523.17	protein_coding	KIF1B	3	ENST00000622724.3	protein_coding	KIF1B-202	0.525042815017615	0.340623892809712	8.27452137078751	1.19086261062367e-15	9.11477379722158e-15	24.4993890287305	1.56668462911339	0.0124211614584653	3.33360675279422	0.0047070523363046	0.0306366239302542	-5.94869998006354
HAVANA	transcript	ENSG00000054523.17	protein_coding	KIF1B	2	ENST00000495136.1	retained_intron	KIF1B-006	1.82601393520706	0.447960226387399	7.84115664888268	2.73718476754222e-14	1.82669305713083e-13	21.4139544680746	2.69178323841212	0.0151610642274642	3.64826741261775	0.00249133108733861	0.0190537387066677	-5.31036411461466
HAVANA	transcript	ENSG00000054523.17	protein_coding	KIF1B	2	ENST00000497835.1	retained_intron	KIF1B-007	2.03344321030212	0.123700801853861	2.03204763615841	0.042679379102608	0.0723094931359804	-5.49178019003027	2.56988982313352	0.0190792591679789	3.6153278514341	0.00266267894421561	0.0200172723476397	-5.377391386325
HAVANA	transcript	ENSG00000054523.17	protein_coding	KIF1B	2	ENST00000465635.5	processed_transcript	KIF1B-008	0.913333904403957	0.518269349098216	9.88207555751609	3.79090636421212e-21	5.17928824852622e-20	36.9938578472323	1.39954179953754	0.0118809422756372	3.20990830580387	0.00604481332452884	0.0369593824652576	-6.1977722180746
HAVANA	transcript	ENSG00000054523.17	protein_coding	KIF1B	2	ENST00000483340.1	retained_intron	KIF1B-009	1.39172573695921	0.531349024262505	9.83263005371748	5.72299792503608e-21	7.66283325198171e-20	36.5865835947341	1.65453106729788	0.00734693164593824	1.37437847025525	0.190147853258692	0.424689194088037	-9.41073614101705
HAVANA	transcript	ENSG00000054523.17	protein_coding	KIF1B	2	ENST00000635499.1	protein_coding	KIF1B-011	0.821831341760087	0.1620277488428	4.02566668838923	6.56672033509931e-05	0.000166720959673556	0.42135480872333	0.333818330863907	0.0108176093936048	3.56762821142324	0.00293207177573621	0.0215098896621007	-5.47439438506842
HAVANA	transcript	ENSG00000054523.17	protein_coding	KIF1B	2	ENST00000470616.1	retained_intron	KIF1B-010	0.662916308682445	0.0289894138844176	0.770762325876248	0.441213546924895	0.55358260347738	-7.24970618660406	1.35838140735287	0.0155563034831219	4.32477444950194	0.00064402113085175	0.0070455682168777	-3.93509893011717
ENSEMBL	transcript	ENSG00000264881.1	miRNA	MIR1273D	3	ENST00000577266.1	miRNA	MIR1273D-201	2.95674683998454	0.688044438102028	6.35275715781929	4.77782633686686e-10	2.07542048109648e-09	11.8397319313316	0.239630978991381	-0.00370616066094673	-0.559246557236139	0.584509234543919	0.842559713926534	-10.1943888993327
ENSEMBL	transcript	ENSG00000199562.1	snRNA	RNU6-37P	3	ENST00000362692.1	snRNA	RNU6-37P-201	2.88367213844991	0.477358680919954	3.84508880276734	0.000136143240520346	0.000333558325721038	-0.267270109268496	4.12751792185402	0.0259985322736708	2.01583642629921	0.0626933938286567	0.204245068526024	-8.4448884395696
ENSEMBL	transcript	ENSG00000264501.2	misc_RNA	RN7SL731P	3	ENST00000584329.2	misc_RNA	RN7SL731P-201	0.252091345395607	-0.113459363916572	-1.68580434892325	0.0924602442621313	0.145449420309951	-6.13046678147763	1.27273730274895	-0.0294773053561156	-2.58182400413383	0.0212388843750779	0.0939138766206317	-7.42774225464932
HAVANA	transcript	ENSG00000142657.20	protein_coding	PGD	2	ENST00000491493.5	protein_coding	PGD-002	0.175401406655267	0.0239303000873083	0.597196797570204	0.550647576103829	0.65905127465124	-7.36822141676623	0.245958534642937	0.00735531248824947	1.71864721396609	0.106898697189818	0.296876511367728	-8.92279802588393
HAVANA	transcript	ENSG00000142657.20	protein_coding	PGD	2	ENST00000487775.1	retained_intron	PGD-004	0.586147524199962	0.0347305698030591	1.11935773588307	0.263527461668887	0.362101869834731	-6.92111409860013	0.60703414272211	0.004358966531608	1.37944623309242	0.188614283230451	0.422325579787005	-9.40413885174734
HAVANA	transcript	ENSG00000142657.20	protein_coding	PGD	2	ENST00000477958.5	nonsense_mediated_decay	PGD-005	0.555196266975275	-0.119492647192388	-2.847648862017	0.00458646210090343	0.00921467304372602	-3.52749435093828	0.405929267534861	0.00614747998759581	1.86033824317313	0.0831939146617975	0.25009061982006	-8.70077774969353
HAVANA	transcript	ENSG00000142657.20	protein_coding	PGD	2	ENST00000270776.12	protein_coding	PGD-001	2.97873091066943	0.49359897917924	8.63028439598911	8.28682880892242e-17	7.15097556478256e-16	27.1259094360626	3.67771094752799	0.00183591867742594	1.15143089407716	0.268145965676048	0.51781346786866	-9.68172748579205
HAVANA	transcript	ENSG00000142657.20	protein_coding	PGD	2	ENST00000483936.5	protein_coding	PGD-007	0.0226768660624805	0.0147832910366925	1.91869650134885	0.0555944167859725	0.0919542626099059	-5.71378089493098	0.0919269163057634	0.00145521020259119	0.879049353505734	0.393676704458852	0.658254579173728	-9.95741200993246
HAVANA	transcript	ENSG00000142657.20	protein_coding	PGD	2	ENST00000465632.5	protein_coding	PGD-006	0.114266303703113	0.0727836133169369	3.77540514907006	0.000179027861854664	0.000432526628708203	-0.525047441063194	0.216970475383736	0.00125521296179048	0.447247027678955	0.661290076936593	0.894534425024932	-10.2535858410962
HAVANA	transcript	ENSG00000142657.20	protein_coding	PGD	2	ENST00000460189.1	protein_coding	PGD-008	0.31990875614734	0.151893285541562	3.93038206320406	9.68172857033415e-05	0.000241242503031521	0.0542918988573282	0.393048396620919	0.0113931818469222	2.44702237249086	0.0276503344862076	0.113351483905874	-7.68015593257888
HAVANA	transcript	ENSG00000142657.20	protein_coding	PGD	2	ENST00000493288.1	retained_intron	PGD-010	0.497039003290965	0.345673693271373	10.3543305136496	6.93827800913105e-23	1.14206590879645e-21	40.9516128951491	0.698895669737592	0.00630614550345777	2.29501578667052	0.0370817079187816	0.140063001906467	-7.95786801715038
HAVANA	transcript	ENSG00000142657.20	protein_coding	PGD	2	ENST00000498356.1	processed_transcript	PGD-009	0.360895279986987	0.187013257824174	6.24454876607493	9.11911260773563e-10	3.85234460739435e-09	11.2090833215968	0.253608644380192	0.00118307229959299	0.308636461496817	0.761977897945612	0.975135925657925	-10.3090137124792
HAVANA	transcript	ENSG00000142657.20	protein_coding	PGD	2	ENST00000496718.1	retained_intron	PGD-011	0.170203041184058	0.0699255029841829	3.29747279111322	0.00104534654625874	0.00229387934241865	-2.17230238578125	0.189428451489731	0.00614197272687106	2.85050407652197	0.0124591893095845	0.0632124135956443	-6.91061918609118
HAVANA	transcript	ENSG00000271989.1	antisense	RP4-736L20.3	2	ENST00000607572.1	antisense	RP4-736L20.3-001	0.026876640748941	0.0245965916505281	4.89749224149573	1.31443687586422e-06	4.00871514214989e-06	4.15704831553501	0.0343070296938857	-0.000528206705195083	-0.689647359349531	0.501280051427331	0.765544443995725	-10.1096558939315
HAVANA	transcript	ENSG00000251503.8	protein_coding	APITD1-CORT	2	ENST00000400900.6	protein_coding	APITD1-CORT-001	0.054137290554985	-0.0116436696355522	-1.61509399900905	0.106924054324882	0.165560097925931	-6.24644873349406	0.306400818982124	0.00284504178611892	1.66186027161267	0.117951569155434	0.317588234617432	-9.00852901196455
HAVANA	transcript	ENSG00000251503.8	protein_coding	APITD1-CORT	2	ENST00000470413.6	protein_coding	APITD1-CORT-002	0.116422694682203	-0.0202801452327222	-1.08901485516238	0.276674352145574	0.377255796944242	-6.95451181378973	0.216228407114129	-0.000692386013952999	-0.238061113782227	0.815157368656669	1	-10.3295253899602
HAVANA	transcript	ENSG00000251503.8	protein_coding	APITD1-CORT	2	ENST00000602787.6	protein_coding	APITD1-CORT-004	0.420706140892507	0.222967610199439	4.77128485244519	2.40909251842076e-06	7.14309695149562e-06	3.57478217112763	1.18933230120973	0.00675743460727202	1.50280922891825	0.154303624979629	0.369012983573956	-9.23791622368981
HAVANA	transcript	ENSG00000251503.8	protein_coding	APITD1-CORT	2	ENST00000602296.6	protein_coding	APITD1-CORT-005	0.0635013798418968	-0.0178969109894364	-1.48362516424353	0.138541357540009	0.208218535094407	-6.44901131820644	0.0842339886983817	0.000667772732013237	0.339146358571172	0.739350192293273	0.957601014549678	-10.2985278392894
HAVANA	transcript	ENSG00000251503.8	protein_coding	APITD1-CORT	2	ENST00000465026.1	protein_coding	APITD1-CORT-003	0.271560716077884	-0.184735658806363	-4.5349398708805	7.22783145883592e-06	2.036665695223e-05	2.52180952310194	0.906465691334017	-0.00473279388864842	-1.08294931254221	0.296471479646257	0.550404163299797	-9.75702580220793
HAVANA	transcript	ENSG00000175279.21	protein_coding	APITD1	2	ENST00000309048.7	protein_coding	APITD1-001	0.656504154575446	0.148306098080834	4.90060407177578	1.29473099835962e-06	3.95113201578014e-06	4.17157947326545	1.05141187931917	-0.00322571940081092	-0.808967308510637	0.431578654321229	0.697770744595046	-10.0176726729243
HAVANA	transcript	ENSG00000175279.21	protein_coding	APITD1	2	ENST00000602486.1	processed_transcript	APITD1-005	0.00419166654533896	-0.00752739277191249	-1.44397301157066	0.149375735645624	0.222309463897472	-6.50676243494793	0	0	0	1	1	-10.3597524836655
HAVANA	transcript	ENSG00000175279.21	protein_coding	APITD1	1	ENST00000477755.1	nonsense_mediated_decay	APITD1-002	0.774244710769271	0.201297951160555	5.9012526458963	6.67653943981778e-09	2.5797129317052e-08	9.2700113795018	1.58064348964051	-0.000370755502148364	-0.193498485854516	0.849246898869554	1	-10.3397694609596
HAVANA	transcript	ENSG00000175279.21	protein_coding	APITD1	2	ENST00000462462.1	protein_coding	APITD1-003	0.217667406824738	0.139981574711961	4.24697413655207	2.58638151697438e-05	6.86424033224456e-05	1.30558309029633	0.365817143807762	0.00592366579699812	1.6967795482842	0.111043066119677	0.304719788181347	-8.95604018005588
HAVANA	transcript	ENSG00000175279.21	protein_coding	APITD1	2	ENST00000464507.1	retained_intron	APITD1-004	0.40960591897329	0.25673693347662	8.53230175426416	1.74052095654235e-16	1.45349001258881e-15	26.3942937204654	0.881167444312597	0.0102871374615458	2.41399968376549	0.0294820769506724	0.118686331731304	-7.7411475296352
HAVANA	transcript	ENSG00000241563.3	protein_coding	CORT	2	ENST00000377049.3	protein_coding	CORT-001	0.768170747555816	-0.147461227213917	-3.43497094708131	0.00064214521953546	0.00144832335536032	-1.72011845310691	1.9445910063068	0.00322491178791503	1.43953101560641	0.171190800389705	0.395525610394402	-9.32451257950307
HAVANA	transcript	ENSG00000160049.11	protein_coding	DFFA	2	ENST00000377038.7	protein_coding	DFFA-001	1.78289167820275	0.472840124269181	10.6275017270119	6.50108148373046e-24	1.19474173870432e-22	43.2952822269237	2.26303373275879	0.00800779498346479	5.24664260627273	0.000109316625829856	0.00197752457360395	-2.10649415013623
HAVANA	transcript	ENSG00000160049.11	protein_coding	DFFA	2	ENST00000476658.5	nonsense_mediated_decay	DFFA-003	0.119366507825388	0.00735930166836267	0.410637785071857	0.681514877851618	0.774473097161958	-7.46211351600118	0.122173545074979	-0.0013133619352978	-1.04261084128463	0.314162220846668	0.570606712083491	-9.79954082038794
HAVANA	transcript	ENSG00000160049.11	protein_coding	DFFA	2	ENST00000377036.2	protein_coding	DFFA-002	1.19732474741394	0.218943260404131	5.21250105811636	2.73541314724299e-07	8.95221977938655e-07	5.67027112859193	1.89625101341612	-0.00079130942980373	-0.513738835457231	0.615156143864255	0.870305677677235	-10.219975471196
HAVANA	transcript	ENSG00000203469.2	antisense	RP5-1113E3.3	2	ENST00000424487.1	antisense	RP5-1113E3.3-001	0.674622796104813	0.184486453762623	5.05414868696562	6.08355297033428e-07	1.92051583509285e-06	4.89895339655933	0.286383198690381	0.00218898122304625	0.915781185012429	0.374727208230364	0.637619868426419	-9.924031031985
HAVANA	transcript	ENSG00000142655.12	protein_coding	PEX14	2	ENST00000472851.1	retained_intron	PEX14-002	0.304330966493422	0.0756266597501689	3.96338247892648	8.47117019130739e-05	0.000212424915816178	0.180484762774699	0.677156646225142	0.00610756725096855	2.70411570721585	0.0166788909676404	0.0785027332048839	-7.19445477087825
HAVANA	transcript	ENSG00000142655.12	protein_coding	PEX14	2	ENST00000356607.8	protein_coding	PEX14-001	0.91444240675202	0.439318946224279	10.8461730843891	9.50751830843388e-25	1.91121355042175e-23	45.1989589699805	2.59698819437435	0.0123913427462485	5.62055364930931	5.48730348235463e-05	0.001232656371443	-1.39025938407749
HAVANA	transcript	ENSG00000142655.12	protein_coding	PEX14	2	ENST00000491661.2	protein_coding	PEX14-004	0.606414294880702	0.168141091607677	4.19730499414232	3.1996003530339e-05	8.40452973913408e-05	1.10329214838845	0.897444636219147	0.00293437947172873	0.598172296688022	0.558932244162635	0.819174019479077	-10.1708553574331
HAVANA	transcript	ENSG00000142655.12	protein_coding	PEX14	2	ENST00000492696.1	processed_transcript	PEX14-003	0.47752394864111	0.0245241561706689	0.61843403247006	0.536572180911184	0.64605858529575	-7.35533210472123	0.501342269182192	0.00667350819696864	1.52732467827475	0.148147688796178	0.358983950421374	-9.20363341433998
ENSEMBL	transcript	ENSG00000243267.3	misc_RNA	RN7SL614P	3	ENST00000461850.3	misc_RNA	RN7SL614P-201	0.737499416001206	0.107182463697523	2.04353217197305	0.0415257756284907	0.0705399542797428	-5.46858821492072	0.462373409652588	0.00450982301248448	0.997908954778214	0.334649252424799	0.593532622130723	-9.84502669533525
HAVANA	transcript	ENSG00000130940.14	protein_coding	CASZ1	2	ENST00000377022.7	protein_coding	CASZ1-003	0.0372839424285455	0.0334174843863243	10.0872712610455	6.76373001467056e-22	9.99588923128088e-21	38.698565422317	0.123099245178506	0.00169056921347878	3.64820416437233	0.00249164921386215	0.0190553059360217	-5.31049284301166
HAVANA	transcript	ENSG00000130940.14	protein_coding	CASZ1	2	ENST00000478524.1	processed_transcript	CASZ1-004	0.112317904606776	0.0994978486118018	5.32485675843206	1.53219866539723e-07	5.14332168070714e-07	6.23046800687492	0.186614455752426	0.00526651070408868	1.54411252335703	0.144052842206024	0.352282601116288	-9.17992567575486
HAVANA	transcript	ENSG00000130940.14	protein_coding	CASZ1	1	ENST00000447850.3	protein_coding	CASZ1-009	0.00566300519234901	0.00743829915236006	2.85107765437427	0.0045380910599014	0.00912420965410034	-3.5178887254737	0.0143768312780355	-0.000344209924501203	-0.746787918061933	0.467101675026938	0.733588522765146	-10.0672988516479
HAVANA	transcript	ENSG00000130940.14	protein_coding	CASZ1	2	ENST00000344008.5	protein_coding	CASZ1-001	0.00254813193858933	0.0059497930548909	5.56710221218459	4.24121214537829e-08	1.50769147363112e-07	7.47439502922881	0.0113685121555077	0.000379698621834841	1.66590102363264	0.117133495081764	0.316129278104987	-9.00249297066888
HAVANA	transcript	ENSG00000130940.14	protein_coding	CASZ1	2	ENST00000490176.1	retained_intron	CASZ1-005	0.00226844313492196	0.00285670578254314	1.58053334524063	0.114620046282447	0.176023802519144	-6.30134755070823	0.025827145079263	0.00079125860424718	0.907845191298292	0.37876770616822	0.642122604751059	-9.93134649383848
HAVANA	transcript	ENSG00000130940.14	protein_coding	CASZ1	2	ENST00000496432.6	retained_intron	CASZ1-007	0.0109956711771507	0.0261628064524152	9.18814074552017	1.08190622592045e-18	1.13553908531397e-17	31.406905100531	0.0145969294978231	0.000533345271049891	2.44860905792367	0.0275651068541919	0.113097838769435	-7.67721663756817
HAVANA	transcript	ENSG00000130940.14	protein_coding	CASZ1	2	ENST00000492173.1	retained_intron	CASZ1-002	0.0602849106796886	0.0380384453710991	6.86433089922088	1.99543190834933e-11	9.96589680698481e-11	14.9444195768329	0.0205123263317498	0.000541790223753968	1.67612442217943	0.115085661548068	0.312249791897617	-8.9871769538654
HAVANA	transcript	ENSG00000130940.14	protein_coding	CASZ1	2	ENST00000478728.2	processed_transcript	CASZ1-006	0.0128828395073672	0.0245802571183228	4.65832159118043	4.09690081302954e-06	1.18551521235898e-05	3.06539015971874	0	0	0	1	1	-10.3597524836655
HAVANA	transcript	ENSG00000130940.14	protein_coding	CASZ1	2	ENST00000472814.1	processed_transcript	CASZ1-008	0.00270426965142559	0.00245683157336531	0.94385430389489	0.345702050569732	0.454295630308779	-7.10164265009874	0	0	0	1	1	-10.3597524836655
HAVANA	transcript	ENSG00000272078.1	antisense	RP4-734G22.3	2	ENST00000606802.1	antisense	RP4-734G22.3-001	0.0402966626317801	0.011974290563148	2.87073533543876	0.00426961033949051	0.00861960798607276	-3.46260264956302	0.124792892749081	0.0020356493316659	5.14400078555051	0.000132511142515702	0.00225793752107532	-2.30596604298417
HAVANA	transcript	ENSG00000225158.2	processed_pseudogene	HSPE1P24	2	ENST00000450782.2	processed_pseudogene	HSPE1P24-001	0.000951780136129967	0.00309978422252577	1.68224442232195	0.093148676608499	0.146399914675406	-6.13642338033742	0	0	0	1	1	-10.3597524836655
HAVANA	transcript	ENSG00000175262.14	protein_coding	C1orf127	2	ENST00000476357.1	retained_intron	C1orf127-002	0.165254574116969	0.054598598523604	5.82175942332782	1.04484638730928e-08	3.95246460802751e-08	8.83455043941306	0.00866211722910725	2.73609520914624e-05	0.165109109664275	0.871132721257821	1	-10.3451978948174
HAVANA	transcript	ENSG00000175262.14	protein_coding	C1orf127	2	ENST00000418570.6	protein_coding	C1orf127-001	0.00228815927493271	0.00209864252509222	2.153686734065	0.0317442798706867	0.0552083474921466	-5.23961843065053	0.00912835167844367	0.000154072845382188	1.00714485164472	0.330339981018496	0.588695580938875	-9.83577058452684
ENSEMBL	transcript	ENSG00000175262.14	protein_coding	C1orf127	3	ENST00000377004.8	protein_coding	C1orf127-201	0.000505597053495054	0.000762719990495334	1.35020773728358	0.177563023326012	0.258369383753566	-6.63715217267868	0	0	0	1	1	-10.3597524836655
HAVANA	transcript	ENSG00000175262.14	protein_coding	C1orf127	1	ENST00000468348.1	protein_coding	C1orf127-003	0.000603890115397912	0.000562852732613218	0.444006050158303	0.657231185384277	0.753674407005894	-7.44787016772484	0.0231324835386359	-9.16623353045013e-05	-0.141413650343175	0.889484695879814	1	-10.3490730330602
HAVANA	transcript	ENSG00000175262.14	protein_coding	C1orf127	1	ENST00000520253.1	protein_coding	C1orf127-004	0.00324966711696739	0.000622031093503537	0.65673981176123	0.511651771432194	0.622571308427214	-7.33094663525627	0.00497215071171381	-0.000201211444065778	-1.2161232433243	0.243321748375615	0.493875148807826	-9.60708004622808
HAVANA	transcript	ENSG00000215785.2	processed_pseudogene	CFL1P6	1	ENST00000400899.2	processed_pseudogene	CFL1P6-001	0.0280213367288392	0.00857333120607688	1.23468220009032	0.217531394035115	0.307715905968306	-6.78585229223795	0.0559244901089272	0.00323103911662042	2.61913591202319	0.0197333607432693	0.0889813129576334	-7.35697019036265
HAVANA	transcript	ENSG00000120948.15	protein_coding	TARDBP	2	ENST00000473118.5	protein_coding	TARDBP-004	0.386436011992307	0.255832216219727	4.63456930761016	4.574585853888e-06	1.31664370626958e-05	2.95970443716907	1.42948909930098	0.0320617217426375	2.7414581019936	0.0154863635607952	0.0742974791831846	-7.12249359482089
HAVANA	transcript	ENSG00000120948.15	protein_coding	TARDBP	2	ENST00000240185.7	protein_coding	TARDBP-001	2.34617413557607	0.554164128124956	10.1355080882791	4.49552807539617e-22	6.77166278716873e-21	39.1026661377779	3.13405716149055	0.0120937879125988	3.46892124071421	0.00357977885490097	0.0249566880327585	-5.67483307037162
ENSEMBL	transcript	ENSG00000120948.15	protein_coding	TARDBP	3	ENST00000629725.2	protein_coding	TARDBP-201	1.31868572232143	1.14104472335701	11.4375379097552	4.67663500210186e-27	1.21308441376322e-25	50.464525066956	1.5406016623594	0.00857059558612804	0.615466936825007	0.547763959915965	0.808611663132668	-10.1599158617423
HAVANA	transcript	ENSG00000120948.15	protein_coding	TARDBP	2	ENST00000439080.6	nonsense_mediated_decay	TARDBP-011	1.49489277513328	0.382370580865187	5.80396229942859	1.15425336885533e-08	4.34807799626446e-08	8.73776368922598	0.337737149415196	-0.00538093180897038	-1.28705222959756	0.21819762302096	0.46408368075652	-9.52143643267593
HAVANA	transcript	ENSG00000120948.15	protein_coding	TARDBP	2	ENST00000613864.4	processed_transcript	TARDBP-014	1.7658400050576	0.241465865244386	4.32638572202312	1.83256349210117e-05	4.94539382434017e-05	1.63360107611762	0.956351661796304	-0.0260039626459044	-3.10266438900872	0.00750628368769379	0.0433108930839534	-6.41240637561534
HAVANA	transcript	ENSG00000120948.15	protein_coding	TARDBP	2	ENST00000476201.5	protein_coding	TARDBP-005	0.431830408894493	0.0639564014932667	1.98448202999757	0.0477508308148496	0.0800477697204106	-5.58646539407054	0.0877473605712614	0.00187767466606245	1.49313868806078	0.156790372031491	0.372930535926793	-9.25132822405516
HAVANA	transcript	ENSG00000120948.15	protein_coding	TARDBP	2	ENST00000472476.5	nonsense_mediated_decay	TARDBP-006	0.909724974934518	0.00536194303447237	0.113334818287929	0.909810813673916	0.951379609893145	-7.53993181510513	0.579780135792562	0.00876059969024952	2.03698438152453	0.0602923765008011	0.198663365400211	-8.40917632553663
HAVANA	transcript	ENSG00000120948.15	protein_coding	TARDBP	2	ENST00000621715.4	protein_coding	TARDBP-016	0.530201717678985	0.691984238866151	10.5539428234343	1.23453962708031e-23	2.20303865610831e-22	42.6603720373306	1.628700503155	0.0339407858091641	5.67176132093446	5.00035606113375e-05	0.00115800056957074	-1.29349689140335
HAVANA	transcript	ENSG00000120948.15	protein_coding	TARDBP	2	ENST00000315091.7	protein_coding	TARDBP-003	2.17877781281287	0.686114451872278	10.3040883119516	1.06794739688956e-22	1.72054007012377e-21	40.5248230865336	2.95103300505305	0.0112031776879784	4.20920032425406	0.000809548974608514	0.00830901204212066	-4.16905928921654
HAVANA	transcript	ENSG00000120948.15	protein_coding	TARDBP	2	ENST00000473869.5	nonsense_mediated_decay	TARDBP-002	0.00243055597694748	0.000851624879546756	0.28278447367171	0.777459625492043	0.85288448902866	-7.50639827739058	0.021382935846024	-0.00083848670693039	-1.26808965217453	0.224704424267289	0.472788983929547	-9.54471470128263
HAVANA	transcript	ENSG00000120948.15	protein_coding	TARDBP	2	ENST00000621790.4	protein_coding	TARDBP-012	0.0179243416011175	0.055375571644863	3.14366388835298	0.00176806790214415	0.00376400163169499	-2.65715537638762	0.103606015844225	0.0027283490431804	1.85626971745136	0.083803226826343	0.251349542275184	-8.70730700981829
HAVANA	transcript	ENSG00000120948.15	protein_coding	TARDBP	2	ENST00000616545.4	protein_coding	TARDBP-013	0.151852420707445	0.163956325147758	5.75842789019087	1.48750563778253e-08	5.53970145173612e-08	8.49131067815384	0.00626767699595196	-0.000334276106450771	-1.19460964734559	0.251371819838506	0.500253630956866	-9.63227671073261
HAVANA	transcript	ENSG00000120948.15	protein_coding	TARDBP	2	ENST00000622057.4	protein_coding	TARDBP-017	0.00526649010611579	0.000517277577834392	0.112420733888118	0.910535142742753	0.951914072826896	-7.54003491705508	0.25550470621029	0.0078457030526427	2.35840491614907	0.0328286245686425	0.128339224506747	-7.84301903176016
HAVANA	transcript	ENSG00000120948.15	protein_coding	TARDBP	2	ENST00000617172.4	protein_coding	TARDBP-019	0.033550358599558	0.072953203566976	3.02653557475197	0.00260185844954077	0.00541039590662232	-3.01144796108063	0.347928375519146	0.0101235082406616	3.62523459856178	0.00260993224754505	0.0197264282740767	-5.3572357173601
HAVANA	transcript	ENSG00000120948.15	protein_coding	TARDBP	2	ENST00000618606.1	retained_intron	TARDBP-015	0.899172754895706	0.205868525842514	4.81457742846869	1.95996308743486e-06	5.86594391665314e-06	3.77295600546071	1.52543160049612	0.0155750825430618	3.60511386971103	0.00271818603548566	0.0203318493808062	-5.39816907110894
HAVANA	transcript	ENSG00000120948.15	protein_coding	TARDBP	2	ENST00000611963.4	nonsense_mediated_decay	TARDBP-020	0.0198536904759933	-0.00410679688165046	-0.581244300051703	0.561338939594856	0.668775047556324	-7.37760753740354	0.0203027374095538	-0.00108281266184287	-1.46931698259589	0.163059529720551	0.382785261526137	-9.28409427326585
HAVANA	transcript	ENSG00000120948.15	protein_coding	TARDBP	2	ENST00000620632.4	nonsense_mediated_decay	TARDBP-021	0.00820801680627356	0.00429401614631507	0.765763282011808	0.444180160147965	0.556540495213938	-7.25353940802294	0	0	0	1	1	-10.3597524836655
HAVANA	transcript	ENSG00000120948.15	protein_coding	TARDBP	2	ENST00000619555.4	nonsense_mediated_decay	TARDBP-018	0.00377398092762622	0.00265564820792788	0.83575390648779	0.403694396421756	0.51555702816545	-7.19760706547696	0.0432298512564186	0.00296433265758299	1.62741914980926	0.12512743713399	0.326762104409075	-9.05956904277443
HAVANA	transcript	ENSG00000120948.15	protein_coding	TARDBP	2	ENST00000610369.4	protein_coding	TARDBP-022	0.0090590066838307	0.00751959024596234	1.4965887419622	0.135134151210677	0.203697742411048	-6.42979425287305	0.0682416125567661	-0.000526074381091781	-0.382646397663793	0.707519918157302	0.932057792193837	-10.2818983685481
HAVANA	transcript	ENSG00000120948.15	protein_coding	TARDBP	2	ENST00000614494.1	nonsense_mediated_decay	TARDBP-023	0.0191750885285252	0.0097623598037668	1.41842390389804	0.156692886053604	0.231782145577887	-6.54315143936252	0.438388420887582	0.0066597388293995	3.19866690925472	0.00618369844217841	0.037571758316617	-6.22033251989231
HAVANA	transcript	ENSG00000120948.15	protein_coding	TARDBP	2	ENST00000477447.6	nonsense_mediated_decay	TARDBP-007	0.00756246277817651	-0.00407038284450444	-0.749387354136414	0.453977814114891	0.566380907037005	-7.26592204338689	0.018333595805588	-0.000977791776298027	-1.21970778118822	0.242000133389627	0.493554373740185	-9.60284616557133
HAVANA	transcript	ENSG00000120948.15	protein_coding	TARDBP	2	ENST00000620505.1	nonsense_mediated_decay	TARDBP-024	0.00234305469271816	0.00103887392104956	0.333487031495841	0.738907124375187	0.821952634607727	-7.49078940191288	0.0659043494448735	-0.0011422000122625	-1.22241404898703	0.241006039763618	0.493554373740185	-9.59964293320146
HAVANA	transcript	ENSG00000120948.15	protein_coding	TARDBP	2	ENST00000621573.1	nonsense_mediated_decay	TARDBP-025	1.0059580755532	0.449506364380176	6.24865299485851	8.89971738287771e-10	3.76370868300911e-09	11.2328345399977	1.1235438665958	0.0306044328770323	3.18230092964755	0.00639157916355087	0.038500782795057	-6.25315262389147
HAVANA	transcript	ENSG00000120948.15	protein_coding	TARDBP	2	ENST00000611008.4	processed_transcript	TARDBP-026	0.0909286993741575	0.0555205218714774	2.39989827563788	0.0167660692999057	0.0307458282406169	-4.68526094077131	1.37391632242578	0.0363340614052713	4.0850635592547	0.00103632569041989	0.0099649393496844	-4.42105502798684
HAVANA	transcript	ENSG00000120948.15	protein_coding	TARDBP	2	ENST00000613177.1	processed_transcript	TARDBP-027	0.039116663960643	0.0067855836367964	0.530008421614984	0.596342449185832	0.700477280671907	-7.40603706885311	0.0436381044610674	0.000745830610682734	0.528213560758102	0.605323475432105	0.861464579779492	-10.2120634808145
HAVANA	transcript	ENSG00000120948.15	protein_coding	TARDBP	2	ENST00000496840.1	nonsense_mediated_decay	TARDBP-008	0.205194261839717	0.0532359853921686	2.13303103534683	0.0334107526996282	0.0578484799020711	-5.28345300038674	0.602212461149249	0.000564849486547494	0.156440820308637	0.877837948551997	1	-10.3466847695821
HAVANA	transcript	ENSG00000120948.15	protein_coding	TARDBP	2	ENST00000617757.1	processed_transcript	TARDBP-028	0.20059481681567	0.230766658172754	4.80428647349782	2.05877709693394e-06	6.15006395120835e-06	3.72570087266395	0.124222204972482	-0.000471175048743618	-0.409625727647311	0.688054210021397	0.916438345231911	-10.2705977831642
HAVANA	transcript	ENSG00000120948.15	protein_coding	TARDBP	2	ENST00000480464.2	processed_transcript	TARDBP-009	0.139651841723239	0.0627355463874134	3.00557132014132	0.00278461300619664	0.00576710149512651	-3.07349399811452	0.299303157241439	0.00224122724665935	0.486209744276229	0.634068003140555	0.873188149525563	-10.2344372792543
HAVANA	transcript	ENSG00000277726.4	protein_coding	RP4-635E18.9	2	ENST00000614757.4	nonsense_mediated_decay	RP4-635E18.9-001	0.0500830700846769	-0.00217918780786357	-0.205596362953538	0.837190282749447	0.897891354801515	-7.52523081495587	0.0339625361316892	0.000637195841749091	0.752323547401645	0.4638679409579	0.730407767172901	-10.0630291955225
HAVANA	transcript	ENSG00000277726.4	protein_coding	RP4-635E18.9	2	ENST00000611136.4	nonsense_mediated_decay	RP4-635E18.9-002	0.00134821014353935	-0.00255139888818643	-1.92616795320184	0.0546525985984738	0.0905443802267605	-5.69953408774088	0.0175787769148071	0.000684646855490015	1.39499471858212	0.183971968520625	0.415059928871285	-9.38378142935594
HAVANA	transcript	ENSG00000277726.4	protein_coding	RP4-635E18.9	2	ENST00000612542.1	protein_coding	RP4-635E18.9-003	0.00202512821452394	-0.000707819573776926	-0.181665950152803	0.85591885004337	0.912032346081516	-7.52986075946944	0.186362135359011	0.00273448805687582	1.16797664508422	0.26162015343637	0.510776076592908	-9.66295639769432
HAVANA	transcript	ENSG00000277726.4	protein_coding	RP4-635E18.9	2	ENST00000622108.1	nonsense_mediated_decay	RP4-635E18.9-004	0.063163780301706	0.0300872121666025	2.65457158202511	0.00819520208925895	0.0158309480579196	-4.05030202394231	0.234767651849621	-0.000216340306048304	-0.0674779757072774	0.947120751114769	1	-10.3573196022767
HAVANA	transcript	ENSG00000277726.4	protein_coding	RP4-635E18.9	2	ENST00000620028.1	processed_transcript	RP4-635E18.9-005	0.0286568563282209	0.0732817184798917	3.53131057115783	0.00045195149055912	0.00103958368738235	-1.39280120701766	0.524836602015321	0.0267810021766332	4.6413821999033	0.000346450985034008	0.0044762972932331	-3.2985754544087
HAVANA	transcript	ENSG00000009724.16	protein_coding	MASP2	2	ENST00000400897.7	protein_coding	MASP2-001	0.00650352006533766	0.0110349447442549	4.87212574073121	1.48622866594315e-06	4.50681980056407e-06	4.03890832033605	1.47760077232087	0.00606516662079485	2.64403509285785	0.0187864700860372	0.0858187203097758	-7.30953950622109
HAVANA	transcript	ENSG00000009724.16	protein_coding	MASP2	2	ENST00000478645.1	retained_intron	MASP2-004	0.0138115956788316	0.0443195594514672	6.22527603587064	1.0222146041441e-09	4.29494989431393e-09	11.0977301689755	0.0421532748451855	0.00181332094706379	1.76318387024327	0.0988752314549743	0.281342280499349	-8.85423034579251
HAVANA	transcript	ENSG00000009724.16	protein_coding	MASP2	2	ENST00000480221.1	retained_intron	MASP2-003	0.0379471967453027	0.0598912516730053	9.05290446354457	3.15152119165732e-18	3.15277306909137e-17	30.3513658845094	0.0177222144728687	1.99478704523252e-06	0.00682835470361171	0.994644650676411	1	-10.3597275666331
HAVANA	transcript	ENSG00000009724.16	protein_coding	MASP2	2	ENST00000400898.3	protein_coding	MASP2-002	0.00582467601664989	0.0189823614180547	4.73144373332088	2.90880397674649e-06	8.55491130051692e-06	3.39385091968603	0.0166229089503001	-0.000379952204578288	-0.501890154977014	0.623262362674141	0.87045663260003	-10.2262942114867
HAVANA	transcript	ENSG00000271895.2	antisense	RP4-635E18.8	2	ENST00000607145.1	antisense	RP4-635E18.8-001	1.74060719597985	0.100265180734997	1.94038940774375	0.0528967734643146	0.0878770710207962	-5.67226543807082	2.44274657394428	0.00527200317525782	1.34572617019749	0.199010173097744	0.437327699466106	-9.44768279499245
HAVANA	transcript	ENSG00000271895.2	antisense	RP4-635E18.8	2	ENST00000612387.1	antisense	RP4-635E18.8-002	1.17524063618077	0.462540600416903	6.6859901773461	6.17291131882492e-11	2.93364869997418e-10	13.8392604513304	1.88873232118196	0.00708026795743406	0.71380613230442	0.486653096120286	0.75249062031688	-10.0921307052153
HAVANA	transcript	ENSG00000116649.9	protein_coding	SRM	2	ENST00000475189.1	retained_intron	SRM-002	0.909454600319717	0.251653694752307	4.86017841120345	1.57445568942721e-06	4.76149529242863e-06	3.98345885530705	0.644684407644039	0.0066297201383799	0.862087582817146	0.402640281353465	0.667864454255007	-9.97241196977642
HAVANA	transcript	ENSG00000116649.9	protein_coding	SRM	2	ENST00000376957.6	protein_coding	SRM-001	1.51500776895857	0.513362466700804	9.20139479742172	9.73703870619829e-19	1.02807009372114e-17	31.5109533802183	2.95770923347239	0.0121733642470306	6.91800262689121	5.82218822313864e-06	0.000288521445554215	0.956028536408352
HAVANA	transcript	ENSG00000116649.9	protein_coding	SRM	2	ENST00000490101.1	protein_coding	SRM-004	0.0347604294350985	0.0158947805328967	1.28605708418721	0.199021107661666	0.285115396962117	-6.72135465796803	0.109631564165389	0.00102329308708111	0.700449621133663	0.494708134262905	0.759558835084151	-10.1018894444126
HAVANA	transcript	ENSG00000116649.9	protein_coding	SRM	1	ENST00000465788.1	protein_coding	SRM-006	0.440532743789741	0.110119338685013	3.29442277124924	0.0010565096056167	0.00231669309149103	-2.18213260405075	0.362536658749403	0.00276199154127928	0.922155721650808	0.371503114420738	0.634078205180037	-9.91811386504397
HAVANA	transcript	ENSG00000116649.9	protein_coding	SRM	2	ENST00000459997.1	nonsense_mediated_decay	SRM-005	0.0452378073908988	0.0259989278819786	2.1086248739622	0.0354760522536041	0.0610985959248589	-5.33471200270949	0.18206222019332	0.00350368830573353	1.44002188211791	0.171054124629791	0.395300760912967	-9.32385151183751
HAVANA	transcript	ENSG00000116649.9	protein_coding	SRM	2	ENST00000487300.1	protein_coding	SRM-007	0.0992788384829342	-0.0163726841200861	-1.01191400665379	0.31207085012946	0.417234346934721	-7.03526470024826	0.237136384826142	0.00633722459557336	2.23977315836788	0.0412055766643775	0.15122825403178	-8.05675712785477
HAVANA	transcript	ENSG00000171824.13	protein_coding	EXOSC10	2	ENST00000304457.11	protein_coding	EXOSC10-002	0.0791196437413422	0.0020619193303695	0.117644529161423	0.906396781130341	0.948920888382668	-7.53943446421244	0.0793323354527451	0.000597784586703583	0.399014983672881	0.695683613704117	0.922499813803548	-10.2751320564747
HAVANA	transcript	ENSG00000171824.13	protein_coding	EXOSC10	2	ENST00000376936.8	protein_coding	EXOSC10-001	2.45103952817527	0.297399382236438	5.00410009494911	7.79844673062154e-07	2.4354323124749e-06	4.65963307752569	3.57940586382346	0.0159427971212298	8.00475538648786	1.05827953344943e-06	0.000104465484920472	2.75047050949986
HAVANA	transcript	ENSG00000171824.13	protein_coding	EXOSC10	2	ENST00000474216.5	retained_intron	EXOSC10-003	1.46088197395278	0.188414148653447	4.17301548631328	3.54772549924463e-05	9.27183361210974e-05	1.00517360367526	2.02211582273189	0.0178357502734967	7.01521322318483	4.96724794023552e-06	0.000259371677534286	1.12282345620972
HAVANA	transcript	ENSG00000171824.13	protein_coding	EXOSC10	2	ENST00000490565.1	retained_intron	EXOSC10-005	0.29157544457978	0.3025243845694	10.8452958690436	9.58157802674145e-25	1.92513584493964e-23	45.1912742345568	0.626691838364474	0.00125572206181087	0.403283216833157	0.692610485785634	0.919812722131199	-10.2733221072769
HAVANA	transcript	ENSG00000171824.13	protein_coding	EXOSC10	2	ENST00000469634.5	retained_intron	EXOSC10-004	0.453282622768177	0.189092815249118	8.97093870529467	5.99266720806102e-18	5.82218488064242e-17	29.7170691488895	0.364756397881202	0.00599809108386675	2.78754793422745	0.0141282992430935	0.0694232895593666	-7.03324600696721
HAVANA	transcript	ENSG00000171824.13	protein_coding	EXOSC10	2	ENST00000478271.1	retained_intron	EXOSC10-006	0.0148973761471348	0.0260009086900995	1.68722071838885	0.0921874834098564	0.145057512083894	-6.12809339879704	0.253330770314791	0.0133473283709162	3.84629688153503	0.00167169096741352	0.0141682241507316	-4.90703475355604
HAVANA	transcript	ENSG00000171824.13	protein_coding	EXOSC10	2	ENST00000470611.5	processed_transcript	EXOSC10-009	0.0645168700011292	0.0250358091294804	1.68428013109493	0.0927545000451262	0.145856248988277	-6.13301868224292	0.0634278607979569	0.000267890423658473	0.1471697090853	0.885020211692236	1	-10.3481866133391
HAVANA	transcript	ENSG00000171824.13	protein_coding	EXOSC10	2	ENST00000498576.1	retained_intron	EXOSC10-007	0.105475513876403	-0.0215904390400022	-0.726463626954002	0.46789610675717	0.580153605544253	-7.28280718556176	0.21405708235451	0.00216690632889906	0.554541531411416	0.587641196630554	0.845245722816979	-10.1971308475989
HAVANA	transcript	ENSG00000171824.13	protein_coding	EXOSC10	2	ENST00000472078.1	retained_intron	EXOSC10-010	1.93072568479882	0.0162243633862127	0.244695305959573	0.806793211565854	0.8750992236193	-7.51643517316422	1.87624552740969	0.0132433717103194	4.61012445440095	0.000368147745058195	0.00467715733693842	-3.36108230096967
HAVANA	transcript	ENSG00000171824.13	protein_coding	EXOSC10	2	ENST00000485606.1	processed_transcript	EXOSC10-011	1.36555851929577	0.558094277547915	9.4150314560655	1.7562637294804e-19	2.00801428608155e-18	33.2026126933501	1.65878973197606	0.0178797634933822	4.18361715801417	0.000851730156247637	0.00862727288270335	-4.22093929827905
HAVANA	transcript	ENSG00000171824.13	protein_coding	EXOSC10	2	ENST00000460196.1	nonsense_mediated_decay	EXOSC10-008	0.914354503635458	0.0600963966333829	1.28428418974996	0.199640014119785	0.285883196238919	-6.72362391756222	0.146710553496418	0.00294634026862276	1.43004637049164	0.173849470430505	0.399446076056231	-9.33725262894085
HAVANA	transcript	ENSG00000226849.1	antisense	RP4-635E18.7	2	ENST00000452378.1	antisense	RP4-635E18.7-001	0.064235360680764	0.0678762622673878	10.4727180922181	2.49839284930744e-23	4.31568145033639e-22	41.9625439767964	0.550782839087648	0.00823853537386782	5.21315412113226	0.000116382069083675	0.00206403654069681	-2.17144474027831
HAVANA	transcript	ENSG00000230337.1	antisense	RP4-635E18.6	1	ENST00000447600.1	antisense	RP4-635E18.6-002	0.0615981095510326	0.025714282885991	2.31058821040541	0.0212635753931891	0.0382531318224363	-4.89313050396486	0.148704489057103	0.00257441723674449	1.12705475916643	0.277984319949347	0.528971612233678	-9.70897479138774
HAVANA	transcript	ENSG00000230337.1	antisense	RP4-635E18.6	1	ENST00000435388.1	antisense	RP4-635E18.6-001	0.146954290876703	0.0228258751711699	1.35886506015201	0.174804826792452	0.254903538430089	-6.62547721990514	0.263076249839507	-0.00441236977229796	-1.84741307422595	0.0851434391985647	0.254130522342428	-8.72148981486373
HAVANA	transcript	ENSG00000198793.12	protein_coding	MTOR	2	ENST00000376838.5	protein_coding	MTOR-002	0.257893832016871	0.0900297825429601	4.93324565557176	1.10447521137433e-06	3.39431001066898e-06	4.32450878172678	0.613111847352591	0.00380886850410597	1.69305471790721	0.111762805137158	0.306066580913872	-8.96167414307406
HAVANA	transcript	ENSG00000198793.12	protein_coding	MTOR	2	ENST00000361445.8	protein_coding	MTOR-001	2.10954089316432	0.633821068891804	12.3966086858562	6.0590706225679e-31	2.45004469937422e-29	59.3409119248821	3.59507372201844	0.00764111738488285	5.0586257996715	0.000155670526769131	0.00253352170153062	-2.47276841918593
HAVANA	transcript	ENSG00000198793.12	protein_coding	MTOR	2	ENST00000473471.5	processed_transcript	MTOR-007	0.375698435644158	0.0659626024587664	2.36806750026773	0.0182624845675111	0.0332540410036406	-4.76023114907357	0.532695657719817	0.00957488124929839	3.59523116426543	0.0027730018066852	0.0206404808041237	-5.41826973592275
HAVANA	transcript	ENSG00000198793.12	protein_coding	MTOR	2	ENST00000490931.1	processed_transcript	MTOR-006	0.199081103268925	0.119887603682267	6.92182162867501	1.3796263357788e-11	7.00612786690749e-11	15.3058137449664	0.278836017560063	0.00372429417695453	1.70511368804181	0.109447313446056	0.301797987133345	-8.94340447034782
HAVANA	transcript	ENSG00000198793.12	protein_coding	MTOR	2	ENST00000455339.1	protein_coding	MTOR-005	0.833807639261193	0.225456670604376	5.04443185916437	6.38508274995069e-07	2.0112130158983e-06	4.85232167764364	1.10034794748285	0.00162617827778926	0.294298334915316	0.772691539410668	0.983355406578907	-10.3136048336839
HAVANA	transcript	ENSG00000198793.12	protein_coding	MTOR	2	ENST00000495435.1	processed_transcript	MTOR-003	0.542723383599406	0.351479239210898	13.6397934693117	3.24081769278312e-36	2.48388507973051e-34	71.3893174793649	1.10991097169291	0.0118282310442689	5.7098786948017	4.66724255699535e-05	0.00110394195473938	-1.2216836260741
HAVANA	transcript	ENSG00000198793.12	protein_coding	MTOR	2	ENST00000476768.1	processed_transcript	MTOR-004	0.75634634780076	0.32646296398199	7.52679445905621	2.45701069035639e-13	1.49113403976838e-12	19.2569283523373	1.33627582653793	0.0181513545861073	6.49967613919504	1.17012522352518e-05	0.000446758131504062	0.223890243293978
HAVANA	transcript	ENSG00000225602.5	antisense	MTOR-AS1	2	ENST00000445982.5	antisense	MTOR-AS1-001	0.00172932516336646	-0.00121888443221703	-0.547053843624113	0.584586934152067	0.689953004830381	-7.39686962807908	0.274378409324384	0.00313612540694649	0.970343144868086	0.347748352495247	0.607916692926531	-9.8722094536897
HAVANA	transcript	ENSG00000225602.5	antisense	MTOR-AS1	2	ENST00000420480.1	antisense	MTOR-AS1-002	0.0873147290357428	0.0417939323247657	3.79072974533058	0.000168625610859125	0.000408671721888431	-0.468739419975355	0.136184939692373	0.00239391821719276	0.970707727816735	0.3475727805269	0.607733483807428	-9.87185429240817
ENSEMBL	transcript	ENSG00000253086.1	snRNA	RNU6-537P	3	ENST00000517277.1	snRNA	RNU6-537P-201	0.75050758660308	0.878867204291388	5.55387585867217	4.5548783586439e-08	1.61335616404062e-07	7.40521386373729	0.526201051702395	0.00864589445128633	0.723802728527993	0.480675952408459	0.746911221022425	-10.0847144369583
HAVANA	transcript	ENSG00000171819.4	protein_coding	ANGPTL7	2	ENST00000376819.3	protein_coding	ANGPTL7-001	0.0500362582111825	0.0376432910529949	4.27622784144456	2.27951232636622e-05	6.08491544071433e-05	1.42576205102494	0.598517965938355	0.00879238738615483	6.69685459785225	8.39564366378606e-06	0.000362043617350774	0.571894691938686
HAVANA	transcript	ENSG00000171819.4	protein_coding	ANGPTL7	2	ENST00000476934.1	processed_transcript	ANGPTL7-002	0.0173433066159368	0.0281231432109647	4.53830974014354	7.11783681628383e-06	2.0068515738276e-05	2.53647792400713	0.0930663604684842	-0.00140247735045695	-0.649675895115324	0.526037468184519	0.788632655177331	-10.1374076864892
ENSEMBL	transcript	ENSG00000207451.1	snRNA	RNU6-291P	3	ENST00000384720.1	snRNA	RNU6-291P-201	0.00252988672218862	0.00792596474004939	1.23196397414052	0.218544253097213	0.308931780820286	-6.78919206419078	0.558570699162957	0.00607627689155468	0.465210892196199	0.648674557717682	0.884375314184406	-10.2449501051427
HAVANA	transcript	ENSG00000238173.1	processed_pseudogene	RPL39P6	1	ENST00000448289.1	processed_pseudogene	RPL39P6-001	0.00745210726404498	-0.00144930238938664	-0.179502815686352	0.857615960175202	0.913148185191594	-7.53025107736096	0.261969273178344	0.00184089728652789	0.321713715142	0.752250138038238	0.967667133457025	-10.3046384538101
HAVANA	transcript	ENSG00000120942.13	protein_coding	UBIAD1	2	ENST00000376810.5	protein_coding	UBIAD1-001	0.805253718773238	0.288313312186363	9.1658910062769	1.29095178018831e-18	1.34360488394952e-17	31.2324772063913	1.28493088501293	0.00718685232435899	4.97590375847445	0.000182123389904283	0.00283441249136568	-2.6351294280723
HAVANA	transcript	ENSG00000120942.13	protein_coding	UBIAD1	2	ENST00000376804.2	protein_coding	UBIAD1-003	0.233485198091847	0.0707657513267096	2.63842793937802	0.00859004818681645	0.016536930837443	-4.09240094291463	0.52110348679883	-0.00310215939417877	-0.816112967262792	0.42760979116176	0.69383211044261	-10.0117367608988
HAVANA	transcript	ENSG00000120942.13	protein_coding	UBIAD1	2	ENST00000486588.6	nonsense_mediated_decay	UBIAD1-004	0.426930411215902	0.220248021522148	9.12258623832395	1.81912923109971e-18	1.86169851794942e-17	30.8938495529884	0.174820001993316	0.00657414176178726	5.19693109700785	0.000119973500942969	0.00210987955042389	-2.20295474558902
HAVANA	transcript	ENSG00000120942.13	protein_coding	UBIAD1	2	ENST00000483738.1	protein_coding	UBIAD1-002	0.763624725151587	0.42439302121744	13.6636114358384	2.5548761737236e-36	1.97978211366436e-34	71.6254740829749	1.30079599141326	0.00903833830129683	5.1299618378497	0.000136059208168243	0.00229951911906816	-2.33334026757446
HAVANA	transcript	ENSG00000238199.1	processed_pseudogene	UBE2V2P3	1	ENST00000433562.1	processed_pseudogene	UBE2V2P3-001	0.00101381125282856	0.00312843174943037	2.20283829849462	0.0280637131977142	0.049326506501665	-5.13364467099514	0.235435944432023	0.0040160565902038	2.09266266539516	0.0543684238186274	0.184427713103033	-8.31417458610082
HAVANA	transcript	ENSG00000224338.2	processed_pseudogene	RP11-149P14.1	2	ENST00000435243.2	processed_pseudogene	RP11-149P14.1-001	0.00409445753637044	0.00342098029506555	1.4407531089979	0.150283232355341	0.223494114599277	-6.5113839469335	0.0459528695487738	0.000685083915429305	0.736958615508254	0.472877589917673	0.739314162984981	-10.0748082252474
HAVANA	transcript	ENSG00000204624.7	protein_coding	DISP3	2	ENST00000423056.2	processed_transcript	DISP3-003	0.174119901308864	0.178447744716084	8.9662151293983	6.21799492643831e-18	6.02887703533904e-17	29.6806420169053	0.360022299145707	0.00577780075656775	2.47938161859678	0.0259608566870354	0.108372798221048	-7.62005616469288
HAVANA	transcript	ENSG00000204624.7	protein_coding	DISP3	2	ENST00000294484.6	protein_coding	DISP3-001	0.489689131966021	0.375447656593305	10.8675019267042	7.87192357937397e-25	1.59746376455069e-23	45.3859254207141	1.10944351376216	0.0122179058714028	6.89234415365889	6.07271472638187e-06	0.000296767221052195	0.91179398872822
HAVANA	transcript	ENSG00000204624.7	protein_coding	DISP3	2	ENST00000304391.6	protein_coding	DISP3-002	0.131285698142536	0.164224075710781	9.004338058437	4.61430325156172e-18	4.53847637758002e-17	29.9750314084751	0.0927573799639147	0.00181018715865638	1.47932354548854	0.160401068640261	0.378648606262835	-9.27037790906453
HAVANA	transcript	ENSG00000235643.1	lincRNA	RP1-69M21.2	2	ENST00000453135.1	lincRNA	RP1-69M21.2-001	0.908993901546308	0.234957433472317	7.0849950117329	4.7769687469002e-12	2.53773477216535e-11	16.3450198517736	0.6836954535798	0.00683025794748893	3.60933735889229	0.00269509387761509	0.0201955533223774	-5.38957787099801
HAVANA	transcript	ENSG00000116661.9	protein_coding	FBXO2	2	ENST00000354287.4	protein_coding	FBXO2-001	2.96649011122682	0.410056842210238	5.50719015879228	5.85281137270726e-08	2.05071803729999e-07	7.16218431894624	4.80723412485094	0.00210532758061779	0.810642636142994	0.430646024979791	0.696805997155083	-10.0162852536199
HAVANA	transcript	ENSG00000116661.9	protein_coding	FBXO2	2	ENST00000471501.1	retained_intron	FBXO2-004	0.344814311785792	0.180231457574311	7.31289930108189	1.05162096268683e-12	5.97496149326878e-12	17.829427379285	0.75211714757644	0.00447866716825127	1.82506192858824	0.0886111527150859	0.261399573765521	-8.75709469629613
HAVANA	transcript	ENSG00000116661.9	protein_coding	FBXO2	2	ENST00000466919.1	retained_intron	FBXO2-002	0.198801460508339	0.135554727377952	7.65242745993288	1.03049998076926e-13	6.50020407238945e-13	20.1106287268704	0.284813646933545	0.00087209105413589	0.457701135106454	0.653935186945992	0.888636377966302	-10.2486004472241
HAVANA	transcript	ENSG00000116661.9	protein_coding	FBXO2	2	ENST00000465901.1	protein_coding	FBXO2-005	0.00946590492941196	0.00506990361042601	1.17637253858857	0.240008376268702	0.33448809110528	-6.8558897532169	0.272573341703359	0.00555236499532	1.66861508589707	0.116586784649751	0.315138700797103	-8.9984331374111
HAVANA	transcript	ENSG00000116661.9	protein_coding	FBXO2	2	ENST00000475961.1	processed_transcript	FBXO2-003	0.867357790088485	0.162842471947583	2.77274964879076	0.00576696353534735	0.0114112393145965	-3.73452789158755	1.50589280070892	0.00166852122862432	0.348647167825911	0.732353422342285	0.951921825062687	-10.2950639570281
HAVANA	transcript	ENSG00000132879.13	protein_coding	FBXO44	2	ENST00000251546.8	protein_coding	FBXO44-002	0.326887734140591	0.280116238565783	8.33394041385492	7.67363453408272e-16	5.98932541563152e-15	24.9322905149038	0.771727461083267	0.00563999018319071	1.88943704444761	0.0789504646475664	0.241000510433235	-8.65382462323458
HAVANA	transcript	ENSG00000132879.13	protein_coding	FBXO44	2	ENST00000425796.5	protein_coding	FBXO44-004	0.397334293664882	-0.117527585886627	-1.72309029819289	0.0854933090254912	0.135644411908161	-6.06733075860331	0.258918293742081	0.00246071391884897	0.388896500337735	0.702990961040684	0.928457581637879	-10.2793475045424
ENSEMBL	transcript	ENSG00000132879.13	protein_coding	FBXO44	3	ENST00000376770.5	protein_coding	FBXO44-201	0.48478713023463	0.21879100553358	3.87699011808951	0.00011993452210398	0.000295749458995764	-0.14777692548236	1.38407867745391	0.00328303835152385	0.509574099168065	0.617999585995516	0.87045663260003	-10.2222126839864
HAVANA	transcript	ENSG00000132879.13	protein_coding	FBXO44	2	ENST00000376768.5	protein_coding	FBXO44-006	1.01327430724716	0.165472776311635	1.99847098018396	0.0462091098944446	0.0777039936434873	-5.55884771737038	2.47226361890511	0.0171638850373708	4.6579547390134	0.000335485834146697	0.00437626444572076	-3.26546798550112
HAVANA	transcript	ENSG00000132879.13	protein_coding	FBXO44	2	ENST00000251547.9	protein_coding	FBXO44-001	1.39885891699614	0.21474388267894	3.77052015145092	0.000182469015883098	0.000440396222411155	-0.542951396703504	1.65126765094134	0.00918411714444626	2.1879413153629	0.0454614450217911	0.162175486456082	-8.1484684151681
HAVANA	transcript	ENSG00000132879.13	protein_coding	FBXO44	2	ENST00000376760.5	protein_coding	FBXO44-008	0.137852210542364	0.113514395243481	3.24444944785991	0.0012559022930379	0.00272827433083162	-2.3419558028853	0.273572615847007	0.0089538049342458	1.95849371312896	0.0696492074611526	0.220445175171045	-8.54065316886139
HAVANA	transcript	ENSG00000132879.13	protein_coding	FBXO44	2	ENST00000376762.8	protein_coding	FBXO44-003	2.81530729984271	0.540285497193251	8.95645100569572	6.7106990702185e-18	6.48610659297177e-17	29.6053871986434	4.60667002507325	0.00936890712880337	4.09399331018449	0.0010180363450133	0.00983830835808034	-4.40290761169132
HAVANA	transcript	ENSG00000132879.13	protein_coding	FBXO44	2	ENST00000475435.5	protein_coding	FBXO44-007	0.353057116059073	-0.0404246000532178	-1.06371072754719	0.287975569158032	0.390144698680522	-6.98166499135614	0.257402331285365	0.00308727247385718	1.21757046582416	0.242787485537487	0.49365509895973	-9.60537188000876
HAVANA	transcript	ENSG00000132879.13	protein_coding	FBXO44	2	ENST00000471895.1	protein_coding	FBXO44-005	0.196268189900616	-0.0562628004900093	-2.54329655219265	0.0112826939855771	0.0212977450741247	-4.33540601808156	0.817878124665188	0.00785585925608923	2.94013344306649	0.0104109282710368	0.0553099817095991	-6.73472810398387
HAVANA	transcript	ENSG00000116663.10	protein_coding	FBXO6	2	ENST00000376753.8	protein_coding	FBXO6-001	0.826804317268793	0.232780583006204	7.13300506820457	3.48363784333673e-12	1.87649130928315e-11	16.654549558138	1.48057001779949	0.0021323792608593	1.17244639691995	0.259878215891704	0.508795106127817	-9.65784739531137
HAVANA	transcript	ENSG00000116663.10	protein_coding	FBXO6	2	ENST00000474239.1	retained_intron	FBXO6-002	0.0409018583600795	0.0349649704912535	3.7770394416295	0.000177890340608987	0.000429926460735092	-0.519052725837217	0.0782328123133655	0.00199354193568818	1.48520185238945	0.158856317208676	0.376259009836958	-9.26228825337938
HAVANA	transcript	ENSG00000116663.10	protein_coding	FBXO6	2	ENST00000449067.1	protein_coding	FBXO6-003	0.0754167912495073	0.0429005156418151	2.7647454245788	0.00590814465205034	0.0116696743100707	-3.75633657001043	0.274802665016602	0.00199672665866555	0.563989311383488	0.581360872713976	0.83979253019645	-10.191602510736
HAVANA	transcript	ENSG00000116670.14	protein_coding	MAD2L2	2	ENST00000235310.7	protein_coding	MAD2L2-001	0.0652308314992842	0.0490899246241737	5.61605454925857	3.25292762998176e-08	1.17034853711306e-07	7.73170499778665	0.0446712031129202	0.000855248148637102	1.11153294735835	0.284389190661005	0.536295716406972	-9.72606978164464
ENSEMBL	transcript	ENSG00000116670.14	protein_coding	MAD2L2	3	ENST00000376692.8	protein_coding	MAD2L2-201	1.43487299538948	0.390361930011067	7.45361776249149	4.05515036942658e-13	2.40551299492501e-12	18.7648570418786	1.93793133099703	-0.000435993728852336	-0.281299948951905	0.782445767649163	0.990748702568813	-10.3175804497658
HAVANA	transcript	ENSG00000116670.14	protein_coding	MAD2L2	2	ENST00000376672.5	protein_coding	MAD2L2-004	0.0384077050270761	0.0203948771654615	1.66375675056593	0.0967905089171259	0.151518779062536	-6.16715740084065	0.0360969659059103	-0.000881172486531543	-1.16045381727668	0.264572048494716	0.513699482684982	-9.67151858932973
HAVANA	transcript	ENSG00000116670.14	protein_coding	MAD2L2	2	ENST00000376669.9	protein_coding	MAD2L2-002	0.0929600771871235	0.0957763902326574	5.03755353854087	6.60720899761999e-07	2.07844685179912e-06	4.81936110288353	0.181292348009572	0.000272244525941715	0.102436063794717	0.91981055202382	1	-10.3541469895935
HAVANA	transcript	ENSG00000116670.14	protein_coding	MAD2L2	2	ENST00000376667.7	protein_coding	MAD2L2-003	0.041230303427717	-0.00630351203669057	-0.424180278366738	0.671617622144065	0.765897597535867	-7.456466860446	0.136498446361191	-0.00188370435507727	-0.65118278289095	0.525091729345471	0.787790271761729	-10.1363897649852
HAVANA	transcript	ENSG00000116670.14	protein_coding	MAD2L2	2	ENST00000445656.5	protein_coding	MAD2L2-007	0.0830952240944323	0.0680135759051596	5.08723398015667	5.15666016031901e-07	1.640586953506e-06	5.05833870740852	0.113151725308014	0.00138096838322705	0.671105888285661	0.512678756020417	0.776259582656749	-10.122722678768
HAVANA	transcript	ENSG00000116670.14	protein_coding	MAD2L2	2	ENST00000456915.1	protein_coding	MAD2L2-006	0.163430052118146	0.123607009538097	8.16315565503384	2.69702469925729e-15	1.98813471132056e-14	23.6943617681195	0.24218714523121	-0.00177296804904546	-1.06648967973136	0.30359917311354	0.55867367089534	-9.77454024210866
HAVANA	transcript	ENSG00000116670.14	protein_coding	MAD2L2	2	ENST00000376664.10	retained_intron	MAD2L2-008	0.203416021292836	0.094563640427864	5.45061004399664	7.91240145461409e-08	2.73692351479139e-07	6.87008258678411	0.560981986635386	0.000322884125906848	0.0853905692168248	0.933116108962617	1	-10.3558568710583
HAVANA	transcript	ENSG00000116670.14	protein_coding	MAD2L2	2	ENST00000376655.1	retained_intron	MAD2L2-005	0.149032787926464	0.0613579572788998	4.6897698181948	3.53772290134121e-06	1.03052258629466e-05	3.20608022970973	0.28016733287224	0.00221242962494485	1.73704176869434	0.103518059542895	0.290437528329085	-8.89461754199783
HAVANA	transcript	ENSG00000162490.6	protein_coding	DRAXIN	2	ENST00000294485.5	protein_coding	DRAXIN-001	0.32142263985125	0.163483842588563	5.30409181970156	1.7067536199202e-07	5.70344426357315e-07	6.12613166261919	0.282616034808026	0.00115433539145393	1.26009579968166	0.227492970291278	0.476698573278625	-9.55444500448583
HAVANA	transcript	ENSG00000177674.15	protein_coding	AGTRAP	2	ENST00000376637.7	protein_coding	AGTRAP-003	0.048503285348932	0.0372003648943232	3.84353048720183	0.000136985778266123	0.000335509604396797	-0.27308328985403	0.0731705477663527	0.000427156200414333	0.288063834750469	0.777365182450422	0.986961133074187	-10.3155338375502
HAVANA	transcript	ENSG00000177674.15	protein_coding	AGTRAP	2	ENST00000476512.5	nonsense_mediated_decay	AGTRAP-008	0.0247109017990563	0.00582965575052123	0.603955545185601	0.546148374473503	0.654835347881551	-7.36416817862757	0.0361444308742663	-0.000293424786921318	-0.343311130377927	0.73628010835447	0.955148700181181	-10.2970210033364
HAVANA	transcript	ENSG00000177674.15	protein_coding	AGTRAP	2	ENST00000400895.6	protein_coding	AGTRAP-010	0.0874193695995849	0.0790260995949982	5.23096890975604	2.48861121243781e-07	8.17884608503889e-07	5.76161634129814	0.100558431338179	-0.00226712390352728	-1.27450924691696	0.222484641052132	0.469753301578927	-9.53686496135098
HAVANA	transcript	ENSG00000177674.15	protein_coding	AGTRAP	2	ENST00000494437.1	processed_transcript	AGTRAP-004	0.231155774720363	0.162302030333546	8.44618187295142	3.32477712977777e-16	2.69391424607856e-15	25.7563922030591	0.388668436710388	0.00369285839007774	2.70711005990985	0.0165800719577982	0.078143817635883	-7.18869634767428
HAVANA	transcript	ENSG00000177674.15	protein_coding	AGTRAP	2	ENST00000491346.5	processed_transcript	AGTRAP-007	0.00137626962405239	0.00431697599212754	3.94377045918633	9.17206950174977e-05	0.000229069097804936	0.105369368753395	0	0	0	1	1	-10.3597524836655
HAVANA	transcript	ENSG00000177674.15	protein_coding	AGTRAP	2	ENST00000376629.8	protein_coding	AGTRAP-002	0.339611282667133	0.286962478383715	8.98525914427599	5.35778730956762e-18	5.23181031773918e-17	29.8275895560065	0.422390232661527	0.00212232412644209	0.560790755035733	0.583483193585782	0.84172306571593	-10.1934841502753
HAVANA	transcript	ENSG00000177674.15	protein_coding	AGTRAP	2	ENST00000376627.6	protein_coding	AGTRAP-005	0.00879926583403298	0.0119877104508521	3.44714789411267	0.000614534662615298	0.00138936733981866	-1.67922306222227	0.010720274102662	-0.000132033332333358	-0.356297361372416	0.726737314334793	0.947518514816203	-10.2922063989548
HAVANA	transcript	ENSG00000177674.15	protein_coding	AGTRAP	2	ENST00000314340.9	protein_coding	AGTRAP-001	0.376663488629016	0.202631902497883	5.65682870619766	2.60418445889552e-08	9.46344654252987e-08	7.94754122351813	0.944290011521211	-0.00506077516824647	-1.11037979742428	0.28486939659164	0.536925470529606	-9.72733183711492
HAVANA	transcript	ENSG00000177674.15	protein_coding	AGTRAP	2	ENST00000452018.6	protein_coding	AGTRAP-011	0.000324074823427225	-0.000895841981498516	-1.28865530822421	0.198116626582723	0.283987404353889	-6.71802337957127	0	0	0	1	1	-10.3597524836655
HAVANA	transcript	ENSG00000177674.15	protein_coding	AGTRAP	2	ENST00000510878.1	protein_coding	AGTRAP-012	0.000751181849547188	0.000589532501402396	0.559863234121016	0.575824607726309	0.681983807382978	-7.38978969958968	0.0661428866289824	0.00361504791909829	1.59740543124388	0.131684500394492	0.332362730141654	-9.1034435970346
HAVANA	transcript	ENSG00000177674.15	protein_coding	AGTRAP	2	ENST00000476309.5	processed_transcript	AGTRAP-006	0.000607790156926465	4.12753165728202e-06	0.00433425797947042	0.996543509965148	1	-7.54634005464532	0	0	0	1	1	-10.3597524836655
HAVANA	transcript	ENSG00000177674.15	protein_coding	AGTRAP	2	ENST00000514733.5	retained_intron	AGTRAP-013	0.00138788555944429	0.00147170622694635	0.318259897386565	0.750421299665983	0.831366513624495	-7.49574684228297	0	0	0	1	1	-10.3597524836655
HAVANA	transcript	ENSG00000177674.15	protein_coding	AGTRAP	2	ENST00000513739.5	retained_intron	AGTRAP-014	0.00796138277138321	0.00732804995537715	1.30866554436613	0.191251623860406	0.27549377786823	-6.69214376244988	0.0237552301552965	0.00162893006779176	1.62537560306471	0.125564802339286	0.326762104409075	-9.06257432978093
HAVANA	transcript	ENSG00000177674.15	protein_coding	AGTRAP	2	ENST00000471765.1	processed_transcript	AGTRAP-009	0.183973724704551	0.20737989814317	10.133707971583	4.56468610827933e-22	6.87109432749559e-21	39.0875630165377	0.132626979352109	-0.00224799580386899	-2.26783522453195	0.0390597994677877	0.145416694048779	-8.00666730930269
ENSEMBL	transcript	ENSG00000215910.7	protein_coding	C1orf167	3	ENST00000433342.5	protein_coding	C1orf167-201	0.000387531012280614	0.000443835658381598	1.1732369589659	0.241261961830575	0.33600392245301	-6.85956055443911	0	0	0	1	1	-10.3597524836655
HAVANA	transcript	ENSG00000215910.7	protein_coding	C1orf167	2	ENST00000484153.1	processed_transcript	C1orf167-001	0.20421379279019	0.130162125097784	10.6540404294504	5.15477318255404e-24	9.5717301676392e-23	43.5250273609998	0.0143484911255287	-0.000159039592961546	-0.596988912739801	0.559700885020428	0.819892523516036	-10.1715930490489
HAVANA	transcript	ENSG00000215910.7	protein_coding	C1orf167	2	ENST00000312793.9	protein_coding	C1orf167-002	7.88247094112182e-05	0.000214681161706644	0.858500668840865	0.391029313330708	0.502413637774434	-7.17837951398814	0	0	0	1	1	-10.3597524836655
HAVANA	transcript	ENSG00000215910.7	protein_coding	C1orf167	2	ENST00000444493.5	protein_coding	C1orf167-004	0.0019657089906796	-0.000211421285783108	-0.209475272027427	0.83416295046426	0.895617606476305	-7.5244264590449	0.00449388701470876	4.04047973368534e-05	0.3336785167293	0.743387820353894	0.960673570414561	-10.3004786440875
HAVANA	transcript	ENSG00000215910.7	protein_coding	C1orf167	1	ENST00000449278.1	protein_coding	C1orf167-005	0.00172711000219219	-0.000311295367114014	-0.360834212447711	0.718376485524864	0.805261494402249	-7.48130476511016	0.00801571359230821	5.25024639464063e-06	0.0164405517216906	0.987106500232142	1	-10.3596080416283
HAVANA	transcript	ENSG00000215910.7	protein_coding	C1orf167	2	ENST00000475041.1	retained_intron	C1orf167-006	0.00910937088874491	-0.00124552442612156	-0.348134906230198	0.727886067165315	0.813053964561899	-7.48580205242914	0.206348853381069	0.00394561071976794	2.69452477195661	0.0169992649945669	0.0796077493400999	-7.2128848221094
HAVANA	transcript	ENSG00000215910.7	protein_coding	C1orf167	2	ENST00000482358.1	processed_transcript	C1orf167-003	0.0270096192108783	0.00202476084329396	0.320976930299374	0.74836260696054	0.829737769057418	-7.49487924017014	0.0721159349107514	0.00257125368237095	2.70372931346396	0.016691684154533	0.0785435982357149	-7.19519768923264
HAVANA	transcript	ENSG00000177553.6	antisense	RP11-56N19.5	2	ENST00000376620.3	antisense	RP11-56N19.5-001	0.222149420652333	0.0904126623912909	7.31647856303252	1.02661583535816e-12	5.83880139743729e-12	17.8530430593227	0.0341864340640304	0.000223743473287804	0.605948137312823	0.553895760747692	0.814441865398329	-10.1659735253487
HAVANA	transcript	ENSG00000177000.10	protein_coding	MTHFR	2	ENST00000376592.5	protein_coding	MTHFR-001	0.957371950206864	0.535420646086946	11.5338616634297	1.93775939522785e-27	5.24166317928626e-26	51.3377942758626	1.62157607323094	0.0151096151663843	4.16773382245895	0.000879041334289935	0.00882690792561457	-4.25316396733269
ENSEMBL	transcript	ENSG00000177000.10	protein_coding	MTHFR	3	ENST00000376583.7	protein_coding	MTHFR-201	0.16900401177122	0.0660348491084298	2.02666704232586	0.0432291330281152	0.073145021652571	-5.50260158885946	0.579027654238405	-0.00033621628152108	-0.0565722726782819	0.955656349340654	1	-10.3580423726442
HAVANA	transcript	ENSG00000177000.10	protein_coding	MTHFR	2	ENST00000376590.7	protein_coding	MTHFR-002	0.0900368566725349	0.081658821830138	7.11775638795335	3.85178731382965e-12	2.06658125899016e-11	16.5560539028627	0.545972156216332	-7.40497609638378e-05	-0.0263573175533571	0.979330840964647	1	-10.3593812418341
HAVANA	transcript	ENSG00000177000.10	protein_coding	MTHFR	2	ENST00000376585.5	protein_coding	MTHFR-007	0.16666674563706	0.131388286771183	6.56953393268919	1.27411946910893e-10	5.85805688175118e-10	13.1307055635913	0.403933930728258	0.00620391858747443	1.75374081387743	0.100530713059065	0.284390152821092	-8.8688643508203
HAVANA	transcript	ENSG00000177000.10	protein_coding	MTHFR	2	ENST00000418034.1	protein_coding	MTHFR-004	0.312864493786989	0.0900558305937412	3.14862553532328	0.00173890729121431	0.00370481307655619	-2.64186169960078	0.912464011533723	0.00806514518490768	3.65408452101516	0.00246224655297891	0.0188774798366276	-5.29852420956752
HAVANA	transcript	ENSG00000177000.10	protein_coding	MTHFR	2	ENST00000413656.5	protein_coding	MTHFR-008	0.810362632532653	0.33192258519241	7.02830379594935	6.92044682069321e-12	3.61860821061364e-11	15.9817198792769	1.66341824369003	0.0130024874135305	4.56271408486285	0.000403759514312739	0.00499991877151647	-3.45604122060059
HAVANA	transcript	ENSG00000177000.10	protein_coding	MTHFR	2	ENST00000423400.5	protein_coding	MTHFR-005	0.473917623917768	0.239912309565974	7.64405761089619	1.09228426147139e-13	6.86985354448552e-13	20.0534066171788	1.18645150159634	0.00753535960799119	2.62799392052878	0.0193913421633865	0.0878487860671378	-7.34011474595862
HAVANA	transcript	ENSG00000177000.10	protein_coding	MTHFR	2	ENST00000431243.5	protein_coding	MTHFR-006	0.916455283155275	0.437782373196856	8.9517501729108	6.96149936200744e-18	6.71595625024073e-17	29.569177669471	0	0	0	1	1	-10.3597524836655
HAVANA	transcript	ENSG00000177000.10	protein_coding	MTHFR	2	ENST00000376486.2	protein_coding	MTHFR-003	0.00905154052258869	0.00512343143606103	1.7828315177399	0.0752231195343775	0.120894387170649	-5.96332715398475	0.192239817503243	-0.000207521167728086	-0.142802476254118	0.888407140969623	1	-10.3488623845807
ENSEMBL	transcript	ENSG00000011021.21	protein_coding	CLCN6	3	ENST00000312413.10	protein_coding	CLCN6-201	0.224233575237839	0.149559783592861	6.62588165341968	8.98425582529446e-11	4.19942237141101e-10	13.4722402950165	0.132730802156553	-0.000602746135147494	-0.303306448224037	0.765954801422171	0.978268777229403	-10.3107455823642
HAVANA	transcript	ENSG00000011021.21	protein_coding	CLCN6	2	ENST00000346436.10	protein_coding	CLCN6-001	1.91835288641625	0.78532858168431	14.2358040098622	7.99455656797285e-39	8.44773912371948e-37	77.3530827047819	3.30270103702544	0.0137488313608835	6.43654101925564	1.3028273215176e-05	0.000478632491835186	0.111364164147963
HAVANA	transcript	ENSG00000011021.21	protein_coding	CLCN6	2	ENST00000376497.7	protein_coding	CLCN6-006	0.957971220559252	0.116094153338169	2.74088837959883	0.00634766910922416	0.0124740991434437	-3.82097583682552	0.756815209473362	0.00403667401731127	1.23965207806531	0.23474849088326	0.486593829690674	-9.57910419587094
HAVANA	transcript	ENSG00000011021.21	protein_coding	CLCN6	2	ENST00000376496.4	protein_coding	CLCN6-005	0.360745499385669	0.271053933423575	8.3895201930434	5.07660333887402e-16	4.03723657617802e-15	25.3393341435402	0.304268831690612	0.00304415105042518	1.08489208574661	0.295638408855922	0.549534928762778	-9.75494345675587
HAVANA	transcript	ENSG00000011021.21	protein_coding	CLCN6	2	ENST00000376490.7	processed_transcript	CLCN6-002	0.661608905827178	0.139718798174951	3.32468807283386	0.000950475689242326	0.00209621133314678	-2.08420216959607	0.227951813677518	0.00265480469562948	0.742493649423756	0.469619746081826	0.736116958035802	-10.0705909243381
HAVANA	transcript	ENSG00000011021.21	protein_coding	CLCN6	2	ENST00000376491.7	processed_transcript	CLCN6-004	0.131355321687572	-0.00573378936477308	-0.220357116554296	0.825683398800927	0.889308247947498	-7.52208969691338	0.194075308876029	0.00396857872029168	1.53110184419889	0.147217896292979	0.3574904396069	-9.19831561458382
HAVANA	transcript	ENSG00000011021.21	protein_coding	CLCN6	2	ENST00000376492.3	processed_transcript	CLCN6-003	0.799523307153778	0.25393957986686	4.17994993340509	3.44482244106608e-05	9.01645588570624e-05	1.03313148564873	0.399317200103659	-0.00305560991404454	-0.81617746546019	0.427574074701913	0.693814502852305	-10.0116829651546
HAVANA	transcript	ENSG00000011021.21	protein_coding	CLCN6	2	ENST00000494028.1	processed_transcript	CLCN6-007	1.00384345456909	0.637427711378364	13.2224225861175	2.0287580529353e-34	1.22963645295435e-32	67.2820939179264	1.22839132683291	0.013866823860897	4.78887250197665	0.000260500042137821	0.00365610684351017	-3.00477179419198
HAVANA	transcript	ENSG00000242349.5	antisense	NPPA-AS1	2	ENST00000446542.5	antisense	NPPA-AS1-002	0.092032956554133	0.0570133421377947	5.0127618319378	7.47148650411957e-07	2.33774627424459e-06	4.70089747422053	0.218995503236545	0.00556298700303815	4.83534736426522	0.000238239018592672	0.00343505551484934	-2.9126026599215
HAVANA	transcript	ENSG00000242349.5	antisense	NPPA-AS1	2	ENST00000400892.2	antisense	NPPA-AS1-001	0.0494143304921024	0.0223564009625871	2.68306949727316	0.0075377768388334	0.0146433454643758	-3.97537688886234	0.266439678357784	0.00356128527581642	2.17010380178036	0.0470183860643318	0.166230191164783	-8.17978067810871
ENSEMBL	transcript	ENSG00000276470.1	misc_RNA	NPPA-AS1_1	3	ENST00000622391.1	misc_RNA	NPPA-AS1_1.1-201	0.108325700512311	0.0555663892258506	1.53998125492677	0.124200432550385	0.188953266543812	-6.36426448278905	0.0788132774536038	-0.00180144634179666	-0.712536699178111	0.487415281166316	0.753070448803297	-10.093065593672
ENSEMBL	transcript	ENSG00000278852.1	misc_RNA	NPPA-AS1_2	3	ENST00000618496.1	misc_RNA	NPPA-AS1_2.1-201	0.0822355191416973	0.0533290131314624	1.9234928147498	0.0549882691907784	0.0910406043363404	-5.70464139790161	0.541972787463487	0.00752428064272297	0.773045621867998	0.451885793273425	0.718268193756092	-10.0467876776032
HAVANA	transcript	ENSG00000175206.10	protein_coding	NPPA	2	ENST00000376480.7	protein_coding	NPPA-001	0.15159587133811	0.063436071663898	2.43522513643246	0.0152326757164915	0.0281268633021212	-4.60091164336549	0.730530345824486	0.00107283643454822	0.319537773222216	0.753865789411548	0.96886355597706	-10.3053788759075
ENSEMBL	transcript	ENSG00000175206.10	protein_coding	NPPA	3	ENST00000610706.1	protein_coding	NPPA-201	0.00976633537310956	-0.00196232919780278	-0.310393315667287	0.756391811700538	0.83616075986691	-7.4982172238321	0.0449473460048738	0.00117664289332826	0.767485871102802	0.455081498766665	0.721534992693275	-10.0511852525742
HAVANA	transcript	ENSG00000175206.10	protein_coding	NPPA	2	ENST00000376476.1	protein_coding	NPPA-002	0.220953483143618	0.014009928452668	0.693280547197822	0.488456900996958	0.600225803477067	-7.30632186935554	0.636884579012187	-0.0024159485880955	-1.20335001314688	0.248076832065734	0.497162338891651	-9.62208441296106
ENSEMBL	transcript	ENSG00000275915.1	misc_RNA	NPPA-AS1_3	3	ENST00000617059.1	misc_RNA	NPPA-AS1_3.1-201	0.00464584742807039	-0.00533699159224814	-0.556380204719714	0.578201025900967	0.68413837565314	-7.39173101846893	0	0	0	1	1	-10.3597524836655
HAVANA	transcript	ENSG00000120937.8	protein_coding	NPPB	2	ENST00000376468.3	protein_coding	NPPB-001	0.038792199110165	0.0243399362493051	3.22582897234732	0.00133872067626962	0.00289773902729474	-2.40090855223511	0.0719824913467362	0.0020124261820412	1.91383859534768	0.0755430463925099	0.233531489161083	-8.61411127884363
HAVANA	transcript	ENSG00000224904.1	processed_pseudogene	RP5-934G17.6	1	ENST00000438808.1	processed_pseudogene	RP5-934G17.6-001	0.000829704870961744	0.0009255240836656	1.89072087499154	0.0592421842469836	0.097420701563327	-5.76664107635565	0.0473980289159063	0.00094963725722182	2.24833968587161	0.0405391041227737	0.149494462739481	-8.04149810418628
ENSEMBL	transcript	ENSG00000199347.1	snRNA	RNU5E-1	3	ENST00000362477.1	snRNA	RNU5E-1-201	4.36644739872571	0.759654615611922	3.2638037929073	0.00117486857478874	0.00256192923376348	-2.28033495609566	3.19445350160596	-0.0118552328280157	-0.725669863933929	0.479564477906177	0.74577995765363	-10.083318608662
ENSEMBL	transcript	ENSG00000201801.1	snRNA	RNU5E-4P	3	ENST00000364931.1	snRNA	RNU5E-4P-201	2.83277677075117	0.793992452222061	7.29183805284781	1.21137080273816e-12	6.83653454041655e-12	17.6906555736774	0.532170583055014	0.0103330478113368	1.08615843416014	0.295096326080346	0.548909456873388	-9.75358442347855
HAVANA	transcript	ENSG00000116685.15	protein_coding	KIAA2013	2	ENST00000376572.7	protein_coding	KIAA2013-002	1.23690787109722	0.316372067724475	7.13120381485814	3.52525475458185e-12	1.89791978918669e-11	16.6429058007427	2.23527767525642	0.00734211698080804	4.0369969518165	0.00114068451109324	0.0106874837351013	-4.51878302640147
ENSEMBL	transcript	ENSG00000116685.15	protein_coding	KIAA2013	3	ENST00000616327.1	protein_coding	KIAA2013-201	7.41865196979942e-05	-0.000169320747644892	-0.549981175631162	0.582579002662324	0.688137182435775	-7.39526607778577	0.0226570180808285	0.0015536240969711	1.62508554592302	0.12562698769792	0.326762104409075	-9.06300068266771
HAVANA	transcript	ENSG00000116685.15	protein_coding	KIAA2013	2	ENST00000376576.3	protein_coding	KIAA2013-001	0.546323178041637	0.236259112467477	8.38119793367797	5.40126010899034e-16	4.28518874511245e-15	25.2782557251208	0.749633199230342	0.00567427237291076	2.80471463148488	0.0136527015758382	0.067694365231156	-6.99988856911923
HAVANA	transcript	ENSG00000083444.16	protein_coding	PLOD1	2	ENST00000485046.5	processed_transcript	PLOD1-004	0.10022651808454	0.0522617730688542	2.2412044403076	0.0254529057311943	0.0451064346569231	-5.04929556558117	0.0747831596904785	-0.000336140588002316	-0.214531387427119	0.833113709754198	1	-10.3351963605721
HAVANA	transcript	ENSG00000083444.16	protein_coding	PLOD1	2	ENST00000449038.5	protein_coding	PLOD1-005	0.234360461881857	0.271047539748339	8.36341903937582	6.16514660881167e-16	4.86255950189411e-15	25.1479262739748	0.104659071327876	0.000780684304965917	0.752773538021496	0.463605678224381	0.730148774377906	-10.0626808334741
HAVANA	transcript	ENSG00000083444.16	protein_coding	PLOD1	2	ENST00000358133.5	processed_transcript	PLOD1-006	0.157694622312022	0.165293714293663	6.53640154281546	1.56294118430977e-10	7.12461514314257e-10	12.9310274906219	0.235418109516572	0.000450134738657078	0.13675567806417	0.893100335778438	1	-10.3497645346239
HAVANA	transcript	ENSG00000083444.16	protein_coding	PLOD1	2	ENST00000429000.6	protein_coding	PLOD1-003	0.349459266280984	0.339538727981154	10.1754940329078	3.20118191181614e-22	4.90318730910986e-21	39.438604849092	0.185510748038111	0.0020453667013357	1.09668385426239	0.290619212091588	0.543746539611771	-9.74223657740059
HAVANA	transcript	ENSG00000083444.16	protein_coding	PLOD1	2	ENST00000196061.4	protein_coding	PLOD1-001	1.91621715500711	0.923690310471272	14.9043608628482	8.38967281869673e-42	1.35196927740701e-39	84.1679201987808	2.61490015327395	0.00692741922674118	3.79875900807935	0.00183941523476355	0.015208175844374	-5.00388056566087
HAVANA	transcript	ENSG00000083444.16	protein_coding	PLOD1	2	ENST00000465920.1	retained_intron	PLOD1-007	0.632701997200317	0.485276743969644	13.8564420744629	3.70047891617937e-37	3.18263869236621e-35	73.5441963593685	0.419444599541268	0.00395909003298911	2.59679656374591	0.0206219204589456	0.0918723790877091	-7.39938734533571
HAVANA	transcript	ENSG00000083444.16	protein_coding	PLOD1	2	ENST00000491536.5	processed_transcript	PLOD1-009	0.586798900606825	0.525506160056399	11.677329310415	5.17669710340026e-28	1.49013356123287e-26	52.6462687658544	0.23160454261942	-0.00318890505990432	-0.847923998102204	0.410228020212104	0.675669275689847	-9.98473513213174
HAVANA	transcript	ENSG00000083444.16	protein_coding	PLOD1	2	ENST00000470133.1	retained_intron	PLOD1-010	0.424567747555536	0.649735779003988	11.971994932675	3.34532080898597e-29	1.10612376548659e-27	55.3622777234421	0.255090214425462	-0.00177759863247666	-0.572587983785845	0.575675314541359	0.834551669148302	-10.1864933480816
HAVANA	transcript	ENSG00000083444.16	protein_coding	PLOD1	2	ENST00000481933.1	retained_intron	PLOD1-002	0.537932361581428	0.363942769732322	14.2855091167094	4.82161086285993e-39	5.23285963910762e-37	77.8553667389051	0.280956995790408	0.00319776640154283	2.2389645351404	0.0412690139253785	0.151376228805943	-8.05819601567723
ENSEMBL	transcript	ENSG00000116688.16	protein_coding	MFN2	3	ENST00000444836.5	protein_coding	MFN2-201	1.2465154217828	0.176752385356693	3.40784013712659	0.000707877209342012	0.00158770047782337	-1.81073891223145	1.62266103573684	-0.00520729510574992	-1.51363407811882	0.151559427346292	0.364424583688932	-9.22282832685138
HAVANA	transcript	ENSG00000116688.16	protein_coding	MFN2	2	ENST00000490079.5	processed_transcript	MFN2-003	0.770623954493992	0.146834287418675	3.21961314830673	0.00136747311657311	0.00295574133572531	-2.42051552514317	0.5224967607871	0.00545690766661506	1.5291376786544	0.14770078097238	0.358260020406642	-9.20108211058832
HAVANA	transcript	ENSG00000116688.16	protein_coding	MFN2	2	ENST00000235329.9	protein_coding	MFN2-001	3.16902418844497	0.416654544572597	7.34547521760793	8.44488482771418e-13	4.84349280521611e-12	18.0447033913804	4.43494801681577	0.00545084259888546	2.74813246021983	0.0152821205651482	0.0735871846936288	-7.10959831206747
HAVANA	transcript	ENSG00000116688.16	protein_coding	MFN2	2	ENST00000484391.5	processed_transcript	MFN2-004	0.213518890095211	0.0137620608599384	0.239806086226254	0.81057931817218	0.877868024231351	-7.51761858668036	0.84281260161792	0.00750939182274591	0.796620856900869	0.438491587452827	0.70481825555193	-10.0278163691212
HAVANA	transcript	ENSG00000116688.16	protein_coding	MFN2	2	ENST00000497302.1	processed_transcript	MFN2-006	0.522265003315954	0.083337190390362	2.18613654032343	0.0292707115577966	0.0512585807494647	-5.16991780114742	0.815882541991185	0.00922897977836607	2.18121064196285	0.0460432087367292	0.163683356381526	-8.16029882080355
HAVANA	transcript	ENSG00000116688.16	protein_coding	MFN2	2	ENST00000412236.1	protein_coding	MFN2-005	1.17742568444182	0.160205115047561	2.8744242961624	0.00422086741433515	0.00852760210981352	-3.45218671076158	2.31594430281521	0.0132001103547302	3.89549589241856	0.00151439009760475	0.0131830501259345	-4.80681616514125
HAVANA	transcript	ENSG00000270914.1	processed_pseudogene	RP5-1077B9.5	1	ENST00000603287.1	processed_pseudogene	RP5-1077B9.5-001	0.0246543997738628	0.0140253839132555	0.651679127162688	0.514908993389112	0.62558102026997	-7.33425211924645	0	0	0	1	1	-10.3597524836655
HAVANA	transcript	ENSG00000116691.10	protein_coding	MIIP	2	ENST00000478749.5	processed_transcript	MIIP-003	0.0865040672919322	0.0535811755811392	2.48041542725217	0.013452484428989	0.025066913957008	-4.4912577060656	0.082723092206639	0.000803411730568725	0.289017134431756	0.776649966413961	0.986470875230437	-10.315241523114
HAVANA	transcript	ENSG00000116691.10	protein_coding	MIIP	2	ENST00000235332.5	protein_coding	MIIP-001	1.04601369032202	0.240011779450924	4.71791062274156	3.10019856548843e-06	9.08869065169413e-06	3.33270809161083	1.65129217501933	0.00307421739873	1.28270554773612	0.21967577266046	0.466103166099289	-9.52679671312673
HAVANA	transcript	ENSG00000116691.10	protein_coding	MIIP	2	ENST00000466860.5	processed_transcript	MIIP-004	0.327499999137014	0.224854920276718	8.12641605578879	3.5255835223556e-15	2.56778975923951e-14	23.4306075535086	0.638166525956684	0.00993455163071793	5.26229451057734	0.000106168383313133	0.00193836485342721	-2.07618123276165
HAVANA	transcript	ENSG00000116691.10	protein_coding	MIIP	2	ENST00000498685.5	processed_transcript	MIIP-002	0.129110003909873	-0.02823835714732	-1.24829161773646	0.212511180294632	0.301610248213376	-6.76902096275656	0.0748692341469632	0.00239746202124558	1.55863708136418	0.140587815094886	0.346491885245523	-9.15926413518865
HAVANA	transcript	ENSG00000116691.10	protein_coding	MIIP	2	ENST00000492256.1	processed_transcript	MIIP-005	0.164916291145132	0.120428467748179	6.83800340455094	2.36092408709118e-11	1.16999723963778e-10	14.7797530867416	0.391392138840644	0.00328718314754275	1.32693738780733	0.205000802279487	0.445730276915169	-9.47158149989439
HAVANA	transcript	ENSG00000116691.10	protein_coding	MIIP	2	ENST00000460823.1	processed_transcript	MIIP-006	0.094791222217505	0.0206137395896853	1.85587274160638	0.0640625768690093	0.1045713422994	-5.83141636962687	0.231406329370459	0.00398397991879321	2.17901807374477	0.04623421312185	0.164163046005892	-8.16414867960508
HAVANA	transcript	ENSG00000116691.10	protein_coding	MIIP	2	ENST00000478299.1	processed_transcript	MIIP-007	0.184448490486039	0.12851966756846	5.76262503251061	1.45323109460108e-08	5.41719281479489e-08	8.51395653335254	0.127243856832075	0.00539010223810086	3.4273003929573	0.00389424714551259	0.0265866653032427	-5.75919938229691
ENSEMBL	transcript	ENSG00000202461.1	misc_RNA	Y_RNA	3	ENST00000365591.1	misc_RNA	Y_RNA.371-201	0.0350793697870398	0.00158245854284371	0.0613406257890108	0.951112560985484	0.980929238423803	-7.54446948311819	0.875353073810474	0.0026929619209241	0.199480560514809	0.844650921406036	1	-10.3385165112411
ENSEMBL	transcript	ENSG00000276869.1	miRNA	MIR6729	3	ENST00000618194.1	miRNA	MIR6729-201	0.0130211820339621	-0.0101186179179309	-0.844890461613699	0.398577953791331	0.510260201422428	-7.18994591210424	0	0	0	1	1	-10.3597524836655
ENSEMBL	transcript	ENSG00000243539.3	misc_RNA	RN7SL649P	3	ENST00000496974.3	misc_RNA	RN7SL649P-201	0.119343139545229	0.135813705136484	6.27106052111626	7.78994188516603e-10	3.31393062205095e-09	11.3627420548844	0	0	0	1	1	-10.3597524836655
ENSEMBL	transcript	ENSG00000120949.14	protein_coding	TNFRSF8	3	ENST00000417814.3	protein_coding	TNFRSF8-201	8.82471319590033e-05	0.000201591306250576	0.846969812714219	0.397419018344687	0.50905787989437	-7.18819073911033	0	0	0	1	1	-10.3597524836655
HAVANA	transcript	ENSG00000120949.14	protein_coding	TNFRSF8	2	ENST00000263932.6	protein_coding	TNFRSF8-001	0.00039904505236958	0.00204790170822173	1.82037183401356	0.0693028178036108	0.112257626852907	-5.8961828898957	0	0	0	1	1	-10.3597524836655
HAVANA	transcript	ENSG00000120949.14	protein_coding	TNFRSF8	2	ENST00000514649.5	nonsense_mediated_decay	TNFRSF8-003	0.000252816418909944	-0.000132064847162845	-0.380659688419318	0.703618198551743	0.793145808667349	-7.47396192352693	0.00247714744159722	0.000169861538852381	1.41093900314206	0.179309033960904	0.408005421211769	-9.36272504751597
HAVANA	transcript	ENSG00000120949.14	protein_coding	TNFRSF8	2	ENST00000413146.6	protein_coding	TNFRSF8-002	0.00745094760394415	0.00327817972716856	1.32111641729614	0.187069593745486	0.270296182181899	-6.67584094604669	0.001968853411659	0.000135007091085189	1.31842764597359	0.207761352378766	0.449553054927961	-9.48231897002601
HAVANA	transcript	ENSG00000120949.14	protein_coding	TNFRSF8	2	ENST00000479933.2	processed_transcript	TNFRSF8-004	0.00748607849560505	0.00666391937098882	3.5163716449452	0.000477502353287553	0.00109520126188147	-1.44412124244352	0.0108899924399188	-7.09013218317569e-05	-0.306950127331117	0.763235383454955	0.97601395881289	-10.3095648701303
ENSEMBL	transcript	ENSG00000201135.1	snRNA	RNU6-777P	3	ENST00000364265.1	snRNA	RNU6-777P-201	0	0	0	1	1	-7.54634944069386	0	0	0	1	1	-10.3597524836655
HAVANA	transcript	ENSG00000227875.2	processed_pseudogene	RPL23AP89	1	ENST00000439324.2	processed_pseudogene	RPL23AP89-001	0.000381129324611071	-8.96771071669046e-05	-0.0916889430524298	0.926982073773963	0.963729686014294	-7.54214910940634	0	0	0	1	1	-10.3597524836655
ENSEMBL	transcript	ENSG00000028137.17	protein_coding	TNFRSF1B	3	ENST00000622420.1	miRNA	TNFRSF1B-202	0.00127986612222596	-0.000401716218787812	-0.125443555962758	0.900223061018849	0.944410418647138	-7.53848725822061	0	0	0	1	1	-10.3597524836655
ENSEMBL	transcript	ENSG00000028137.17	protein_coding	TNFRSF1B	3	ENST00000536782.2	protein_coding	TNFRSF1B-201	0.00851079475255598	0.0167134649002788	2.02667698338864	0.0432281118070317	0.0731439237447754	-5.50258162151031	0	0	0	1	1	-10.3597524836655
HAVANA	transcript	ENSG00000028137.17	protein_coding	TNFRSF1B	2	ENST00000376259.6	protein_coding	TNFRSF1B-001	0.462989690186013	0.427365847471163	9.82416110284287	6.14049039095759e-21	8.19836642030128e-20	36.5169642141966	0.713662487081836	0.000601793630707461	0.170218529310984	0.867185163856385	1	-10.3442840627905
HAVANA	transcript	ENSG00000028137.17	protein_coding	TNFRSF1B	2	ENST00000492361.1	processed_transcript	TNFRSF1B-002	0.292302008960004	0.191248755598005	5.70410124310085	2.0088709430356e-08	7.38806264969253e-08	8.19949297420682	0.21747220151289	0.00500846121061556	1.55822514512349	0.140685103705131	0.346605551046976	-9.15985202987796
HAVANA	transcript	ENSG00000028137.17	protein_coding	TNFRSF1B	2	ENST00000489921.1	processed_transcript	TNFRSF1B-003	0.110652615383223	0.194719371285637	8.34982703029313	6.82029199818325e-16	5.35605868529272e-15	25.0484296238699	0.103197080643778	-0.00079845510099278	-0.463710569413898	0.649724005817943	0.885259266678679	-10.2456839927142
ENSEMBL	transcript	ENSG00000263676.1	miRNA	MIR4632	3	ENST00000584158.1	miRNA	MIR4632-201	0.121857450145854	0.183645806604477	3.62924793434285	0.000313636877440936	0.000735407103748553	-1.05123691594125	0	0	0	1	1	-10.3597524836655
HAVANA	transcript	ENSG00000225196.2	processed_pseudogene	RP5-1118D24.2	2	ENST00000453852.2	processed_pseudogene	RP5-1118D24.2-001	0.0769295431814284	0.0313985124650111	2.01555334752176	0.0443836776805118	0.0749185037697476	-5.52486399474194	0.0830053302106472	-0.000464658860423269	-0.25934940297948	0.799003266830015	1	-10.3238906640786
ENSEMBL	transcript	ENSG00000252969.1	snoRNA	SNORA70	3	ENST00000517160.1	snoRNA	SNORA70.25-201	0.00341726273636757	0.00950878389097583	1.40749354792938	0.15990530468295	0.235866177896072	-6.55852249456475	0	0	0	1	1	-10.3597524836655
HAVANA	transcript	ENSG00000048707.13	protein_coding	VPS13D	2	ENST00000620676.4	protein_coding	VPS13D-001	2.01617234101857	0.691907979746883	12.3968092082921	6.04749972875373e-31	2.44838984278014e-29	59.3428082911431	2.49551761819482	0.0100416291435199	3.71548317946688	0.00217538044168801	0.0172191394287911	-5.1735132045611
HAVANA	transcript	ENSG00000048707.13	protein_coding	VPS13D	2	ENST00000613099.4	protein_coding	VPS13D-003	0.260589686468734	0.267366282853334	6.23820541750764	9.46864782621199e-10	3.99236352290333e-09	11.17240051876	3.0397882871798	0.009584722221966	3.29635984792337	0.00507540925848242	0.0324448375202103	-6.02384591891067
HAVANA	transcript	ENSG00000048707.13	protein_coding	VPS13D	2	ENST00000476169.1	processed_transcript	VPS13D-007	0.487356020110343	0.176027412214283	5.40725014947044	9.9516916954892e-08	3.40709764065481e-07	6.64804334349865	0.637374387790868	0.00266853791928958	0.652495426629834	0.524268685105726	0.78700197896055	-10.135501244927
HAVANA	transcript	ENSG00000048707.13	protein_coding	VPS13D	2	ENST00000489961.1	processed_transcript	VPS13D-008	0.860075999472206	0.239218697066496	4.75832890160641	2.56175228220551e-06	7.57516061495216e-06	3.51579310364443	1.02262939524435	0.00440262697678227	1.32007603306377	0.207224301463033	0.448781515140237	-9.48024329627061
HAVANA	transcript	ENSG00000048707.13	protein_coding	VPS13D	2	ENST00000011700.10	protein_coding	VPS13D-014	1.30939752166672	0.747668664050475	14.5673069959165	2.70614692586171e-40	3.51580747237052e-38	80.716582783729	1.98738432307761	0.00355426706370481	1.14994501076992	0.268738015565527	0.518396341145033	-9.68340231266589
HAVANA	transcript	ENSG00000048707.13	protein_coding	VPS13D	2	ENST00000460333.5	retained_intron	VPS13D-002	0.988496078994802	0.336345221776173	8.53871069270393	1.65836185915658e-16	1.38765244031777e-15	26.4419583305687	0.89473379454388	0.00253685248013929	0.915917851252371	0.374657885480072	0.637551614369174	-9.92390455489107
HAVANA	transcript	ENSG00000048707.13	protein_coding	VPS13D	2	ENST00000487188.1	processed_transcript	VPS13D-004	0.64062545633323	0.295998126542076	9.51247646025524	7.97022379770371e-20	9.45101305308054e-19	33.9832111131379	1.2410269592553	0.0129701712174614	5.56191609533856	6.10608056204064e-05	0.0013262563616167	-1.5014623827541
HAVANA	transcript	ENSG00000048707.13	protein_coding	VPS13D	2	ENST00000469054.1	processed_transcript	VPS13D-009	0.885071139447069	0.303862632583151	6.4522872753492	2.61574766909357e-10	1.16549604332661e-09	12.4279207242679	0.734991332126817	0.0029256806886382	0.845780293106459	0.411384591713475	0.676884485176771	-9.98658418287671
HAVANA	transcript	ENSG00000048707.13	protein_coding	VPS13D	2	ENST00000543710.5	processed_transcript	VPS13D-005	0.124073284241191	0.159736745089447	5.27304297925662	2.00423053537105e-07	6.64764943701508e-07	5.97080160125606	0.0184750192882242	-0.000524959088030772	-1.13824266301389	0.273435528011351	0.523974288139749	-9.69652963357975
HAVANA	transcript	ENSG00000048707.13	protein_coding	VPS13D	2	ENST00000466732.2	nonsense_mediated_decay	VPS13D-010	0.795005645574329	0.333013217251163	7.26652347883491	1.43521559593813e-12	8.04689123287176e-12	17.5242860231332	0.628202588244235	0.00315689705345759	1.00904934976281	0.329456342101204	0.587771394458811	-9.83385269337028
HAVANA	transcript	ENSG00000048707.13	protein_coding	VPS13D	2	ENST00000476045.5	processed_transcript	VPS13D-013	0.83444081100829	0.367780880072146	7.00015025841101	8.31195924953184e-12	4.31007219876867e-11	15.8021888830078	0.392875111873423	-0.0116340623420336	-4.79536486730072	0.000257265575897375	0.00362291768079866	-2.99188391145311
HAVANA	transcript	ENSG00000048707.13	protein_coding	VPS13D	2	ENST00000481484.1	processed_transcript	VPS13D-011	0.976214217626132	0.257534835461229	4.50735140479915	8.19172727063363e-06	2.29602129070233e-05	2.40209947843274	0.341393938470763	0.00023666938517902	0.045018670579287	0.964705157805828	1	-10.358669504952
HAVANA	transcript	ENSG00000048707.13	protein_coding	VPS13D	2	ENST00000543766.2	protein_coding	VPS13D-006	0.231568657644816	0.101955300922766	6.5608502528718	1.34431409534596e-10	6.16708015557145e-10	13.0782898106161	0.313766495488419	0.00439427060879667	3.72242484758955	0.0021451470964862	0.0170432480829735	-5.15937559181479
HAVANA	transcript	ENSG00000048707.13	protein_coding	VPS13D	2	ENST00000473099.1	retained_intron	VPS13D-012	0.61783176923011	0.254890786701093	6.58050816916797	1.19053132808188e-10	5.49134951220408e-10	13.197030681505	0.966672688856078	0.00560656147942307	1.59700284329385	0.131774418931012	0.332498920981393	-9.10402822775523
ENSEMBL	transcript	ENSG00000239149.1	snoRNA	SNORA59A	3	ENST00000459326.1	snoRNA	SNORA59A-201	2.79003804726421	-0.0796970310459438	-0.726601741551392	0.467811545594965	0.580081709855407	-7.2827070204653	3.32290119393972	-0.00812274849708482	-1.66932578079608	0.116443991386041	0.31487563235656	-8.9973693026965
HAVANA	transcript	ENSG00000229484.1	lincRNA	RP5-888M10.2	2	ENST00000416696.1	lincRNA	RP5-888M10.2-001	0.196644492947762	0.205366770838822	8.22395417305304	1.7278351863607e-15	1.3005804818114e-14	24.1328271671497	0.187736717336665	0.0020926775274702	1.09625498461334	0.290800644540976	0.543978754926487	-9.74270077106741
HAVANA	transcript	ENSG00000162496.8	protein_coding	DHRS3	2	ENST00000616661.4	protein_coding	DHRS3-001	1.57169943801366	0.558009385356084	10.5254848625808	1.58101724035239e-23	2.79015240913075e-22	42.4154908244605	2.35366991782569	0.00286999807883117	1.57605872654917	0.136525338373441	0.340063456322302	-9.13429969183831
HAVANA	transcript	ENSG00000162496.8	protein_coding	DHRS3	2	ENST00000464917.5	protein_coding	DHRS3-002	0.255912745235288	0.229103638518455	8.76416024936638	2.97711978115718e-17	2.68795999251254e-16	28.1354830097793	0.316237364452905	-0.00358762969036814	-1.55121381522539	0.142349789107586	0.349383853495672	-9.16984121508188
HAVANA	transcript	ENSG00000162496.8	protein_coding	DHRS3	2	ENST00000430996.2	protein_coding	DHRS3-004	0.13811273675434	0.0441867984776666	2.92515048571263	0.00360004936596633	0.00734449253647074	-3.30764773197366	0.182427667311218	0.000776454882279868	0.494577052032359	0.628290995588461	0.87055901462582	-10.2301231099826
HAVANA	transcript	ENSG00000162496.8	protein_coding	DHRS3	2	ENST00000482265.1	retained_intron	DHRS3-003	0.242701874560213	0.165640215615436	8.37486866196816	5.66182972713504e-16	4.48286379661005e-15	25.2318346820145	0.389832941415658	0.00459574878254202	2.95183007973477	0.0101692755092789	0.0543625685459184	-6.71166940743949
ENSEMBL	transcript	ENSG00000221340.1	snRNA	RNU6ATAC18P	3	ENST00000408413.1	snRNA	RNU6ATAC18P-201	0.762849103476907	0.334273799653648	3.30990260231991	0.00100097609354261	0.00220160495637006	-2.13215105733361	0.360295845769374	0.00430125784391808	0.45301000655028	0.6572310501972	0.891265484609803	-10.2508514205695
ENSEMBL	transcript	ENSG00000276830.1	miRNA	MIR6730	3	ENST00000622213.1	miRNA	MIR6730-201	0.613835506191582	0.314992657626017	3.16594415266541	0.00164056343010316	0.00350761342972239	-2.58829757225306	0	0	0	1	1	-10.3597524836655
HAVANA	transcript	ENSG00000272482.1	lincRNA	RP11-474O21.5	2	ENST00000606790.1	lincRNA	RP11-474O21.5-001	0.318121227600334	0.20233043877556	6.54624692182367	1.47100108994181e-10	6.72204415534903e-10	12.9902737222145	0.987156159551291	0.00576454232995647	1.47157024198119	0.162457718773903	0.381851644775982	-9.28101165907874
HAVANA	transcript	ENSG00000204518.2	protein_coding	AADACL4	2	ENST00000376221.1	protein_coding	AADACL4-001	0.00122718630092784	0.00105310037224506	1.72131246399291	0.0858155499450641	0.13610401511508	-6.07037214082002	0.00453932454020523	-7.84673535338902e-05	-0.491246776733481	0.630587317517808	0.87127919423282	-10.2318487249781
HAVANA	transcript	ENSG00000226166.2	processed_pseudogene	RP11-474O21.2	2	ENST00000436879.2	processed_pseudogene	RP11-474O21.2-001	0.00198350967995605	0.00277038474717268	0.537245003174805	0.591338488614447	0.69597285897034	-7.40218046338357	0	0	0	1	1	-10.3597524836655
HAVANA	transcript	ENSG00000188984.11	protein_coding	AADACL3	2	ENST00000620146.2	processed_transcript	AADACL3-001	0.020308881944978	0.00763949817548461	3.91517066773096	0.000102933068821052	0.000255728817891812	-0.00354233522018266	0	0	0	1	1	-10.3597524836655
HAVANA	transcript	ENSG00000188984.11	protein_coding	AADACL3	2	ENST00000359318.7	protein_coding	AADACL3-002	5.91613799714972e-05	-0.000111859184132229	-0.510051882884799	0.610241221720871	0.71295343772618	-7.41640185599201	0.00157498446697286	6.76325122605585e-05	0.859277950614798	0.404138025584957	0.669376605985311	-9.97487118628115
HAVANA	transcript	ENSG00000157330.9	protein_coding	C1orf158	2	ENST00000614859.4	protein_coding	C1orf158-001	0.225283279136383	0.11085054079929	8.74016008064694	3.57978366687772e-17	3.20534165024296e-16	27.9536554941163	0.0502114684720833	0.000778270171663537	2.37575263283041	0.0317475767205257	0.125261214706376	-7.81134291076008
HAVANA	transcript	ENSG00000157330.9	protein_coding	C1orf158	2	ENST00000474179.1	processed_transcript	C1orf158-003	0.048757530535849	0.00913330563224668	1.29721750158364	0.195157345032046	0.280330509845452	-6.70699821124471	0.00658908715302904	5.02025687849831e-05	0.163326440654782	0.872510860041691	1	-10.3455102010175
HAVANA	transcript	ENSG00000157330.9	protein_coding	C1orf158	2	ENST00000376210.3	protein_coding	C1orf158-002	0.000655964665020619	0.00151487518388907	1.84571419262622	0.0655274250358828	0.106723015282051	-5.85007526678848	0	0	0	1	1	-10.3597524836655
HAVANA	transcript	ENSG00000116726.4	protein_coding	PRAMEF12	2	ENST00000357726.4	protein_coding	PRAMEF12-001	0.00019284001321282	-5.84082992168308e-05	-0.172697688388873	0.862959265812211	0.91708183752668	-7.53144851353473	0	0	0	1	1	-10.3597524836655
HAVANA	transcript	ENSG00000116721.9	protein_coding	PRAMEF1	2	ENST00000332296.7	protein_coding	PRAMEF1-001	0.00011659531715406	0.000290819367074628	0.922284267988619	0.356827178337329	0.466255191050465	-7.12171909641103	0	0	0	1	1	-10.3597524836655
HAVANA	transcript	ENSG00000116721.9	protein_coding	PRAMEF1	2	ENST00000400814.3	processed_transcript	PRAMEF1-002	0.11018544273302	0.078162465119346	8.40092934456846	4.66266279730065e-16	3.72100001859088e-15	25.4231417786108	0	0	0	1	1	-10.3597524836655
HAVANA	transcript	ENSG00000228338.1	lincRNA	RP5-845O24.8	2	ENST00000438401.1	lincRNA	RP5-845O24.8-001	0.000286270670544912	0.000246898206489258	0.332462275982631	0.739680198076459	0.822565718335995	-7.49113029463222	0	0	0	1	1	-10.3597524836655
HAVANA	transcript	ENSG00000239810.3	protein_coding	PRAMEF11	2	ENST00000619922.1	protein_coding	PRAMEF11-001	4.45809541575382e-05	-6.04881301677234e-05	-0.256619896916643	0.79757825598994	0.868186529297868	-7.51344874099836	0	0	0	1	1	-10.3597524836655
HAVANA	transcript	ENSG00000231103.2	unprocessed_pseudogene	PRAMEF30P	2	ENST00000438176.2	unprocessed_pseudogene	PRAMEF30P-001	2.24037474122605e-05	-1.50808475148691e-05	-0.0723003977778595	0.942391892781791	0.974672928386315	-7.54373768604255	0	0	0	1	1	-10.3597524836655
HAVANA	transcript	ENSG00000179172.9	protein_coding	HNRNPCL1	2	ENST00000317869.6	protein_coding	HNRNPCL1-001	0.00157489062359414	0.00152812547038172	1.55406885743873	0.120803614536642	0.184398446141135	-6.34259100418826	0.0143219008942899	0.000452415524420742	0.977089871683277	0.344509434164039	0.604535657941986	-9.86561811503079
HAVANA	transcript	ENSG00000120952.4	protein_coding	PRAMEF2	2	ENST00000240189.2	protein_coding	PRAMEF2-001	9.88920082994781e-05	0.000201172804808034	0.700646493928512	0.483851064110313	0.595769828325278	-7.30119683151504	0	0	0	1	1	-10.3597524836655
HAVANA	transcript	ENSG00000243073.3	protein_coding	PRAMEF4	2	ENST00000235349.5	protein_coding	PRAMEF4-001	5.81017008642252e-05	-5.70079930656725e-05	-0.245598417414217	0.806094355198861	0.874601979257524	-7.5162139664044	0	0	0	1	1	-10.3597524836655
HAVANA	transcript	ENSG00000187545.5	protein_coding	PRAMEF10	2	ENST00000235347.4	protein_coding	PRAMEF10-001	4.78623428651624e-05	0.000167421087238965	0.711550432797758	0.47707657066571	0.589249243213664	-7.29351091059061	0	0	0	1	1	-10.3597524836655
ENSEMBL	transcript	ENSG00000204510.5	protein_coding	PRAMEF7	3	ENST00000616979.4	protein_coding	PRAMEF7-201	4.72687332380162e-05	6.97258038517653e-05	0.324742434330565	0.745512464148924	0.827416775988239	-7.49366465207928	0	0	0	1	1	-10.3597524836655
HAVANA	transcript	ENSG00000204510.5	protein_coding	PRAMEF7	2	ENST00000330881.6	protein_coding	PRAMEF7-001	0.000131751088985775	-0.000162289090008786	-0.616897717429012	0.537584280918791	0.646956000313213	-7.35627961404231	0.00296672591712973	0.000101736157390734	0.863085699950249	0.402109097012133	0.667287637478411	-9.97153659265185
ENSEMBL	transcript	ENSG00000207434.1	snRNA	RNU6-1072P	3	ENST00000384703.1	snRNA	RNU6-1072P-201	0.0426913839753233	0.0261131164405107	1.26089095292409	0.207938874441672	0.295991308885972	-6.75327540292852	0	0	0	1	1	-10.3597524836655
HAVANA	transcript	ENSG00000234064.1	unprocessed_pseudogene	PRAMEF29P	2	ENST00000418187.1	unprocessed_pseudogene	PRAMEF29P-001	6.85025872583235e-05	-0.00012426605727826	-0.498032058706342	0.618681432232966	0.720329806119149	-7.42245283759531	0	0	0	1	1	-10.3597524836655
ENSEMBL	transcript	ENSG00000232423.6	protein_coding	PRAMEF6	3	ENST00000415464.6	protein_coding	PRAMEF6-201	6.64895213542319e-05	-8.25263441283102e-05	-0.346322680193187	0.729246583714595	0.814073731235204	-7.48643069805927	0	0	0	1	1	-10.3597524836655
HAVANA	transcript	ENSG00000232423.6	protein_coding	PRAMEF6	2	ENST00000376189.5	protein_coding	PRAMEF6-001	2.14518850364402e-05	-1.57959319211432e-05	-0.0763283526844169	0.939188541283235	0.972448688714898	-7.54343857263443	0	0	0	1	1	-10.3597524836655
HAVANA	transcript	ENSG00000274178.2	unprocessed_pseudogene	PRAMEF28	2	ENST00000610289.2	unprocessed_pseudogene	PRAMEF28-001	6.57048761858287e-06	-1.86684913965281e-05	-0.092190784626299	0.926583554489739	0.963436198031248	-7.54210300458083	0	0	0	1	1	-10.3597524836655
HAVANA	transcript	ENSG00000274764.5	protein_coding	PRAMEF27	2	ENST00000436041.5	protein_coding	PRAMEF27-001	0.000118225511543207	-3.76289615612554e-05	-0.110121871734024	0.912357111040814	0.953185269995652	-7.54029052159029	0	0	0	1	1	-10.3597524836655
ENSEMBL	transcript	ENSG00000229571.6	protein_coding	PRAMEF25	3	ENST00000614839.4	protein_coding	PRAMEF25-201	8.6070937561063e-05	-4.8194759017569e-05	-0.161983053451363	0.87138493673703	0.923338534416208	-7.53324009625804	0	0	0	1	1	-10.3597524836655
HAVANA	transcript	ENSG00000229571.6	protein_coding	PRAMEF25	2	ENST00000619661.2	protein_coding	PRAMEF25-001	1.91149716408369e-05	4.71118599032283e-05	0.222040191817145	0.824373674714071	0.888345708607523	-7.52171771100059	0	0	0	1	1	-10.3597524836655
HAVANA	transcript	ENSG00000277058.2	protein_coding	HNRNPCL3	2	ENST00000617807.2	protein_coding	HNRNPCL3-001	0.000180157169214351	5.59899175646793e-06	0.0155193169668799	0.987624092648342	1	-7.54622910391243	0	0	0	1	1	-10.3597524836655
HAVANA	transcript	ENSG00000277862.1	unprocessed_pseudogene	PRAMEF34P	2	ENST00000611860.1	unprocessed_pseudogene	PRAMEF34P-001	0.000184548640039653	0.000109328678903018	0.334379324800017	0.738234195420467	0.821390130217363	-7.49049171966811	0	0	0	1	1	-10.3597524836655
HAVANA	transcript	ENSG00000236179.1	unprocessed_pseudogene	PRAMEF35P	2	ENST00000458709.1	unprocessed_pseudogene	PRAMEF35P-001	0.000296971631204332	0.000158584244141136	0.297946868297413	0.765868049208078	0.843844092359111	-7.50199959569071	0	0	0	1	1	-10.3597524836655
HAVANA	transcript	ENSG00000275774.2	protein_coding	HNRNPCL2	2	ENST00000621994.2	protein_coding	HNRNPCL2-001	0.000818562296103617	0.00100786879474728	1.66716797634376	0.0961100800865765	0.150571967411177	-6.16151182406144	0	0	0	1	1	-10.3597524836655
HAVANA	transcript	ENSG00000229978.1	transcribed_unprocessed_pseudogene	PRAMEF36P	2	ENST00000448180.1	transcribed_unprocessed_pseudogene	PRAMEF36P-001	1.20962240574032e-06	2.27218769741233e-06	0.0112947947908578	0.990992775101977	1	-7.54628570100716	0	0	0	1	1	-10.3597524836655
HAVANA	transcript	ENSG00000229978.1	transcribed_unprocessed_pseudogene	PRAMEF36P	2	ENST00000434606.1	processed_transcript	PRAMEF36P-002	0.000142971156725378	0.000572835078287451	1.5955760275062	0.111218227351445	0.17143485231729	-6.27759704195627	0	0	0	1	1	-10.3597524836655
HAVANA	transcript	ENSG00000233336.1	lincRNA	RP13-221M14.2	2	ENST00000437631.1	lincRNA	RP13-221M14.2-001	0.000300581854107728	-0.00016541880833684	-0.226814361016967	0.820661223783718	0.885559648200008	-7.52064714694301	0	0	0	1	1	-10.3597524836655
HAVANA	transcript	ENSG00000280267.4	protein_coding	PRAMEF26	2	ENST00000624207.1	protein_coding	PRAMEF26-001	1.78928262087749e-05	4.16011430723243e-05	0.197473846959896	0.843537366706898	0.902838879858895	-7.52686645982551	0	0	0	1	1	-10.3597524836655
HAVANA	transcript	ENSG00000179412.10	protein_coding	HNRNPCL4	2	ENST00000323770.7	protein_coding	HNRNPCL4-001	0.000256402228440683	-0.000324208645734841	-0.881733896062852	0.378346345302542	0.489096253404192	-7.1582093904369	0.00359046699678353	2.73559390231126e-05	0.156402175397643	0.877867863879317	1	-10.3466912194834
HAVANA	transcript	ENSG00000204505.4	protein_coding	PRAMEF9	2	ENST00000415919.2	protein_coding	PRAMEF9-001	9.51650556115796e-06	1.31228398983426e-06	0.00643854047904108	0.994865403291735	1	-7.54632872840314	0	0	0	1	1	-10.3597524836655
HAVANA	transcript	ENSG00000250894.1	unprocessed_pseudogene	PRAMEF31P	2	ENST00000504262.1	unprocessed_pseudogene	PRAMEF31P-001	0.000432739729462065	-0.000458720653039816	-0.896522515290999	0.370407181707889	0.480710695429725	-7.14509089313632	0.002114496157775	1.61104469163809e-05	0.141466001238617	0.889444074032879	1	-10.3490651300363
HAVANA	transcript	ENSG00000270601.4	protein_coding	PRAMEF5	2	ENST00000622421.2	protein_coding	PRAMEF5-001	2.14518850364402e-05	-1.57959319211432e-05	-0.0763283526844169	0.939188541283235	0.972448688714898	-7.54343857263443	0	0	0	1	1	-10.3597524836655
HAVANA	transcript	ENSG00000231219.1	unprocessed_pseudogene	PRAMEF32P	2	ENST00000431596.1	unprocessed_pseudogene	PRAMEF32P-008	0.000964468775015577	0.000492589728338347	0.701926169492044	0.483053314722654	0.595029986878421	-7.30030095441749	0.00423491834103239	0.000290394400527935	1.54305943542111	0.14430686135443	0.352671110995927	-9.18141832596375
HAVANA	transcript	ENSG00000182330.10	protein_coding	PRAMEF8	2	ENST00000357367.6	protein_coding	PRAMEF8-001	0.000155369140071745	-0.000180640161678772	-0.623603723313551	0.533173546493824	0.642868819021439	-7.3521264603665	0	0	0	1	1	-10.3597524836655
ENSEMBL	transcript	ENSG00000182330.10	protein_coding	PRAMEF8	3	ENST00000621519.4	protein_coding	PRAMEF8-202	0.000125338028765198	-0.000155763153493473	-0.56005137293291	0.575696375258648	0.681868938141363	-7.3896844931479	0	0	0	1	1	-10.3597524836655
ENSEMBL	transcript	ENSG00000182330.10	protein_coding	PRAMEF8	3	ENST00000614831.1	protein_coding	PRAMEF8-201	7.69620450376862e-05	7.37099865325048e-06	0.0324651098307683	0.974114154606859	0.996838072008034	-7.54582283374911	0	0	0	1	1	-10.3597524836655
HAVANA	transcript	ENSG00000204501.6	protein_coding	PRAMEF15	2	ENST00000376152.2	protein_coding	PRAMEF15-001	0.000173451990957243	-0.000183762706370127	-0.386039863394033	0.699632108074593	0.789847943666743	-7.47190154825574	0	0	0	1	1	-10.3597524836655
HAVANA	transcript	ENSG00000228229.2	lincRNA	RP11-219C24.10	2	ENST00000432559.2	lincRNA	RP11-219C24.10-001	0.000221805010001708	-0.000216969506951967	-0.268329536935984	0.788556850482132	0.861440626605841	-7.510377923542	0	0	0	1	1	-10.3597524836655
HAVANA	transcript	ENSG00000204481.7	protein_coding	PRAMEF14	2	ENST00000602491.1	processed_transcript	PRAMEF14-002	0.00294602708502846	-0.00261696384422998	-0.954323233039321	0.340383313540578	0.448495042687876	-7.09173193670708	0	0	0	1	1	-10.3597524836655
HAVANA	transcript	ENSG00000204481.7	protein_coding	PRAMEF14	2	ENST00000334600.6	protein_coding	PRAMEF14-001	3.54986563012738e-05	-4.48716888760385e-05	-0.204273045170374	0.838223634772508	0.89872484836007	-7.52550178806691	0	0	0	1	1	-10.3597524836655
HAVANA	transcript	ENSG00000204480.7	protein_coding	PRAMEF19	2	ENST00000376101.2	protein_coding	PRAMEF19-001	0.000198859603088484	-0.000563832190603316	-1.71060104517843	0.087777935278759	0.138885576150919	-6.08863075462474	0	0	0	1	1	-10.3597524836655
HAVANA	transcript	ENSG00000204479.4	protein_coding	PRAMEF17	2	ENST00000376098.4	protein_coding	PRAMEF17-001	0.0122066868261513	0.00803472951905882	3.70119066278476	0.000238545465461345	0.000567889403675643	-0.794687963627987	0	0	0	1	1	-10.3597524836655
ENSEMBL	transcript	ENSG00000204478.9	protein_coding	PRAMEF20	3	ENST00000316412.9	protein_coding	PRAMEF20-201	7.53778304402227e-05	-8.78412363267406e-05	-0.291326527614445	0.770922972594164	0.847823654079527	-7.50394842814473	0	0	0	1	1	-10.3597524836655
HAVANA	transcript	ENSG00000204478.9	protein_coding	PRAMEF20	2	ENST00000602960.1	protein_coding	PRAMEF20-001	5.8260478703335e-05	-0.000115989834311665	-0.447809750615819	0.65448535517129	0.751336987360108	-7.44617598277702	0.0064052038808258	0.000124288181039334	0.68098676147973	0.506585770568656	0.770514325084324	-10.1158008827612
HAVANA	transcript	ENSG00000162494.5	protein_coding	LRRC38	2	ENST00000376085.3	protein_coding	LRRC38-001	0.224195381628028	0.123873080564323	9.50705085924601	8.32985427732878e-20	9.8613868169102e-19	33.9396020805551	0.372360579385764	-0.000125036881019057	-0.122631616743425	0.904078496520632	1	-10.3517200864386
HAVANA	transcript	ENSG00000259961.1	antisense	RP4-597A16.2	2	ENST00000563570.1	antisense	RP4-597A16.2-001	0.0625272461745999	-0.00438842507056777	-0.401374030252277	0.688317039737102	0.780257616678747	-7.46587066540111	0.041923182700849	-0.00200221687254464	-2.21454769413034	0.0432280894784728	0.156463802287871	-8.10152398255709
HAVANA	transcript	ENSG00000215909.3	processed_pseudogene	BRWD1P1	1	ENST00000401091.2	processed_pseudogene	BRWD1P1-001	0.00338726520209827	-0.000127001743475654	-0.0436744238679254	0.965181442633721	0.990700666890044	-7.5453964101377	0.0431003747182009	0.000235644576805034	0.157822690446967	0.876768359265247	1	-10.3464530894159
HAVANA	transcript	ENSG00000162493.16	protein_coding	PDPN	2	ENST00000294489.10	protein_coding	PDPN-001	0.00884980784591037	0.00424042758022991	1.20560658391544	0.228542067606878	0.320903121347819	-6.82119685202124	0.0378488543375213	-0.000723617070757147	-0.783260058337114	0.446051297582489	0.712524773224744	-10.038632269904
ENSEMBL	transcript	ENSG00000162493.16	protein_coding	PDPN	3	ENST00000617617.4	protein_coding	PDPN-201	0.0114275260670009	0.0115168480650742	1.52718492103503	0.127350261879067	0.193189005830477	-6.38378193508807	0	0	0	1	1	-10.3597524836655
HAVANA	transcript	ENSG00000162493.16	protein_coding	PDPN	2	ENST00000376057.8	protein_coding	PDPN-002	0.345860483774631	0.146423988009847	4.72863177887886	2.94761223480529e-06	8.66256324138537e-06	3.38113328842753	0.527189986065031	0.00477424467576553	2.10225882298912	0.0534032622664906	0.182071880819317	-8.29766110146905
HAVANA	transcript	ENSG00000162493.16	protein_coding	PDPN	2	ENST00000621990.4	protein_coding	PDPN-011	0.328625662348807	0.239991390383172	7.21435052186054	2.03264985132877e-12	1.12112781551403e-11	17.1828763717567	0.38664488686117	0.00130210233971792	0.366154673526589	0.719524852354144	0.941809248354111	-10.2884345883872
HAVANA	transcript	ENSG00000162493.16	protein_coding	PDPN	2	ENST00000506205.1	nonsense_mediated_decay	PDPN-008	0.114399064583792	0.0615588658450183	3.59488394253963	0.000356870897361116	0.000830860280842712	-1.17209429663139	0.0227523381656616	-0.000131105760206496	-0.176262388132379	0.86252038934051	1	-10.3431672964705
HAVANA	transcript	ENSG00000162493.16	protein_coding	PDPN	2	ENST00000510906.5	protein_coding	PDPN-010	0.0729730151339814	0.0406914561029193	2.70903146141766	0.00698055921485634	0.013630144835672	-3.90644270102971	0.104698484239349	0.00581774702409446	2.34001890001093	0.0340123115948969	0.13167962190432	-7.87647764081966
HAVANA	transcript	ENSG00000162493.16	protein_coding	PDPN	1	ENST00000509009.5	protein_coding	PDPN-009	0.0692205091877972	0.0227435358271378	1.53330646873873	0.125835745421656	0.191136524435452	-6.37446524628694	0.0776980704041255	-0.000878418977685945	-0.538605664694907	0.598312468489464	0.854952407018368	-10.2062526505768
HAVANA	transcript	ENSG00000162493.16	protein_coding	PDPN	2	ENST00000376061.8	protein_coding	PDPN-006	0.0355492061663574	0.010983049576058	1.07929056661226	0.280980973472694	0.382244494155245	-6.96502185305618	0.0976473795971874	-0.000969101602282443	-0.658598508808704	0.520451596368244	0.783504181840463	-10.1313479572343
HAVANA	transcript	ENSG00000162493.16	protein_coding	PDPN	2	ENST00000513143.5	protein_coding	PDPN-007	0.0598997754322314	0.0294798134088913	2.33149480682178	0.0201255170147536	0.0363713136761625	-4.84516146643799	0.00776532981423689	-0.000249043380794144	-0.925253121287481	0.369943408625173	0.632366652194256	-9.91522552263979
HAVANA	transcript	ENSG00000162493.16	protein_coding	PDPN	2	ENST00000487038.5	protein_coding	PDPN-004	0.385831100797264	0.114694634606453	3.11301853862448	0.00195839931869875	0.00414417801752177	-2.75110211559982	0.244830238475517	-0.000657358103731359	-0.195606121374246	0.847626964198871	1	-10.3393323445484
HAVANA	transcript	ENSG00000162493.16	protein_coding	PDPN	2	ENST00000475043.5	protein_coding	PDPN-005	0.0910252974953675	0.0738874342144648	3.53229100332865	0.000450320174035179	0.00103597688606271	-1.38942587031143	0.20677604730546	-0.00415875094582094	-1.4311648222114	0.173534190429726	0.398988953691694	-9.33575358769924
HAVANA	transcript	ENSG00000162493.16	protein_coding	PDPN	2	ENST00000488631.1	nonsense_mediated_decay	PDPN-003	0.0485101999755	0.0246787215067662	1.71742298071306	0.0865239704736553	0.137111338248043	-6.07701515181211	0.0551565285346052	0.00168269667221525	1.49734980394323	0.155703397389048	0.37119460158873	-9.24549565592713
ENSEMBL	transcript	ENSG00000222952.1	rRNA	RNA5SP41	3	ENST00000411020.1	rRNA	RNA5SP41-201	0.00638814912949651	0.00186725987819456	0.199207421201713	0.842181849217722	0.901788831222513	-7.5265228994974	0.239962876576431	0.00338443522149565	0.435938958406355	0.669286662904519	0.900891024809595	-10.2588522681758
HAVANA	transcript	ENSG00000237445.2	lincRNA	CTA-520D8.2	2	ENST00000441809.2	lincRNA	CTA-520D8.2-001	0.00446909835603773	-0.00163271209655636	-0.482565106330744	0.629616727374256	0.729937740155478	-7.43002706487697	0.0183513283550047	0.00013981964460956	0.166115260998758	0.870355080444249	1	-10.3450201358081
ENSEMBL	transcript	ENSG00000253085.1	scaRNA	SCARNA11	3	ENST00000517276.1	scaRNA	SCARNA11.3-201	0.259231571550104	0.0909481896058233	1.69099294832296	0.0914641984505151	0.144034793814562	-6.12176273435209	0.486721019872613	-0.00530243465868622	-0.70354841054553	0.492832319716456	0.757767754148881	-10.0996406938339
HAVANA	transcript	ENSG00000116731.22	protein_coding	PRDM2	2	ENST00000484063.6	protein_coding	PRDM2-010	0.0695475325669961	-0.0379523188413808	-1.51624560441123	0.130092108765022	0.196910415022217	-6.40033907923943	0.00564434602386653	-0.000301031787939548	-1.18824036636456	0.253794133802909	0.502510507007562	-9.63966560253724
HAVANA	transcript	ENSG00000116731.22	protein_coding	PRDM2	2	ENST00000376048.9	protein_coding	PRDM2-002	0.956068322630314	0.0144755964897561	0.350745581021345	0.72592763269523	0.811396972399859	-7.48489066685323	1.44054384965886	-0.0118574847817345	-2.83035053112282	0.0129713930795116	0.0651265051438494	-6.94996140680642
ENSEMBL	transcript	ENSG00000116731.22	protein_coding	PRDM2	3	ENST00000311066.9	protein_coding	PRDM2-201	0.151919626158545	0.011409945075491	0.425774662365407	0.670456106476465	0.76487941461672	-7.4557900233977	0	0	0	1	1	-10.3597524836655
HAVANA	transcript	ENSG00000116731.22	protein_coding	PRDM2	2	ENST00000235372.11	protein_coding	PRDM2-001	1.66955882422077	0.787736118620995	12.7759027536236	1.58486173462396e-32	7.67571670182598e-31	62.956276953722	3.2833790425933	0.0225379451967317	7.40874864643066	2.64533061242452e-06	0.000174026609123727	1.78530745706271
HAVANA	transcript	ENSG00000116731.22	protein_coding	PRDM2	2	ENST00000491134.5	nonsense_mediated_decay	PRDM2-007	0.175745062595485	0.0223364775334705	1.14582820750371	0.25241686578551	0.349098614004677	-6.89123291973073	0.229511821445671	0.00153572728413738	0.766327372179743	0.455749164096715	0.722216262124917	-10.0520979019068
HAVANA	transcript	ENSG00000116731.22	protein_coding	PRDM2	2	ENST00000502727.5	processed_transcript	PRDM2-012	0.364006686725377	0.0229741928412719	0.628035556472065	0.530268708125902	0.640108919602015	-7.34935713921246	0.434517765044175	0.00593647260874788	1.51948306471117	0.150093827304982	0.362159524985702	-9.21464309769624
HAVANA	transcript	ENSG00000116731.22	protein_coding	PRDM2	2	ENST00000502724.5	processed_transcript	PRDM2-013	0.183037012761255	0.065288743831707	2.51429328039328	0.0122414506323886	0.0229729802517827	-4.40776358674053	0.144843832358896	0.0033000338894179	1.07088472090633	0.30168371990194	0.556425957186021	-9.76988594413081
HAVANA	transcript	ENSG00000116731.22	protein_coding	PRDM2	2	ENST00000413440.5	protein_coding	PRDM2-003	1.47789770530279	0.714094058290122	11.5818186391804	1.24773457421607e-27	3.44390170422728e-26	51.7741468495347	2.40304294705056	0.012166339168092	2.90076478337555	0.0112664127348786	0.0586700489055213	-6.81216575290857
HAVANA	transcript	ENSG00000116731.22	protein_coding	PRDM2	2	ENST00000343137.8	protein_coding	PRDM2-004	0.481432920732377	0.455644158845331	9.77062271343025	9.57453306151809e-21	1.25144861636735e-19	36.077787183004	2.13646464916428	0.0341216676803272	8.27421644999038	7.09589339123917e-07	8.29344403182336e-05	3.17218454691126
HAVANA	transcript	ENSG00000116731.22	protein_coding	PRDM2	2	ENST00000491815.1	retained_intron	PRDM2-008	1.14337454492681	0.366363467040186	7.48308299015244	3.3157671006989e-13	1.98477209290029e-12	18.9625330471689	0.972569899458589	0.0127579180487802	4.28464736114571	0.000697160482366169	0.00746355718758764	-4.01624804961207
HAVANA	transcript	ENSG00000116731.22	protein_coding	PRDM2	2	ENST00000503842.5	protein_coding	PRDM2-011	0.0431007514652964	0.00842968511538172	0.556086216060836	0.578401821441855	0.684318458001288	-7.39189432371984	0.235154569374916	-0.00278214411797187	-1.0369144012292	0.316721164124713	0.573662339125374	-9.80543293543183
HAVANA	transcript	ENSG00000116731.22	protein_coding	PRDM2	2	ENST00000407521.7	protein_coding	PRDM2-014	1.79920838636384	0.470335724839181	7.47639450143751	3.4709778139684e-13	2.07420278601949e-12	18.9176068066644	2.70251861699764	0.0249056655925804	6.63796785966174	9.26553305423933e-06	0.000384637105263877	0.468508222707138
HAVANA	transcript	ENSG00000116731.22	protein_coding	PRDM2	2	ENST00000505823.5	protein_coding	PRDM2-015	0.169757751428378	0.0707416523099079	2.56966550762273	0.0104696744911426	0.0198709364028123	-4.26891893481822	0.428927112877696	0.00888996392337366	2.29430404858114	0.037132283004497	0.140189337295792	-7.95914934266992
HAVANA	transcript	ENSG00000116731.22	protein_coding	PRDM2	2	ENST00000487453.1	protein_coding	PRDM2-009	1.00761062005625	0.27942408026351	6.2027659380731	1.16762736581735e-09	4.87494972340976e-09	10.9680450451031	1.40297410696987	0.015268897700827	4.27535968445073	0.000710086930415579	0.00756319776809497	-4.03504336811918
HAVANA	transcript	ENSG00000189337.16	protein_coding	KAZN	2	ENST00000636564.1	protein_coding	KAZN-009	1.07211957597893	-0.0194446287102364	-0.359801652867343	0.71914808521775	0.805882687363114	-7.48167644640136	1.78419712073277	0.0218850609863239	6.07736686455823	2.42575578655267e-05	0.000717528407165838	-0.538881508390968
HAVANA	transcript	ENSG00000189337.16	protein_coding	KAZN	2	ENST00000636203.1	protein_coding	KAZN-008	0.892173288975397	0.267750019090623	5.95445333333494	4.93374136226355e-09	1.93193454873884e-08	9.56430805585282	1.79560474569316	0.0114452626589388	5.4234496774518	7.87296485172614e-05	0.00158068684863995	-1.76572937091455
HAVANA	transcript	ENSG00000189337.16	protein_coding	KAZN	2	ENST00000491547.1	retained_intron	KAZN-002	0.525158166317184	0.205594664276144	7.64520955812026	1.08356897560554e-13	6.81613047361346e-13	20.0612791972304	0.957337711802128	0.0141375068135408	7.88784729789533	1.26216160394137e-06	0.000113763212299808	2.56470557194911
HAVANA	transcript	ENSG00000189337.16	protein_coding	KAZN	2	ENST00000376030.6	protein_coding	KAZN-001	0.333734239338118	0.312251851234139	6.25393194446599	8.62510516663547e-10	3.65292227313083e-09	11.263403476072	0.156947574859778	-0.00153944696875374	-0.544325312003559	0.59447118273736	0.851589246503716	-10.2030080538657
HAVANA	transcript	ENSG00000189337.16	protein_coding	KAZN	2	ENST00000503743.5	protein_coding	KAZN-006	0.00609923382740225	0.000616561710325664	0.112043995609781	0.910833695433959	0.952141745975344	-7.5400771673872	0.0222053713621793	0.00103872983764209	1.38987221393633	0.185490964039762	0.417387071948621	-9.39050755550982
HAVANA	transcript	ENSG00000189337.16	protein_coding	KAZN	2	ENST00000361144.9	protein_coding	KAZN-003	0.328015234450556	0.114466055345678	3.36565612865911	0.000822645087496332	0.00182962647811248	-1.95027650981506	0.859428254737039	0.00998956139298022	2.39559246409548	0.0305525567948787	0.121794816073876	-7.77499129984406
HAVANA	transcript	ENSG00000189337.16	protein_coding	KAZN	2	ENST00000376028.8	protein_coding	KAZN-005	0.474039169153471	0.00683286422340406	0.110670552150172	0.911922210808464	0.952887475846404	-7.5402299949938	0.0301898023190242	0.00207015787330451	1.62648959849983	0.125326219170993	0.326762104409075	-9.06093638636631
ENSEMBL	transcript	ENSG00000189337.16	protein_coding	KAZN	3	ENST00000400798.6	protein_coding	KAZN-201	1.2337967330256	0.488945275585736	8.71676777067165	4.28291663365066e-17	3.80518136772058e-16	27.7767850245702	2.57976537992717	0.0201743526369052	11.3660324489125	1.26486436330504e-08	1.42269482008145e-05	7.43638215419866
HAVANA	transcript	ENSG00000189337.16	protein_coding	KAZN	2	ENST00000400797.3	protein_coding	KAZN-007	0.553865751751243	0.29325752876279	6.01275773947557	3.53258216361902e-09	1.4039844920831e-08	9.88946452799656	1.00611807206063	0.0199899482549406	4.57919792722719	0.000390992549184121	0.00488496838432923	-3.42300518667434
ENSEMBL	transcript	ENSG00000252151.1	snRNA	RNU6-1265P	3	ENST00000516342.1	snRNA	RNU6-1265P-201	0.00515092608670179	0.00280130684185669	0.305607694271953	0.760031137453103	0.839072302506336	-7.49968984165008	1.9862373038322	0.0123482471936915	0.918214863539456	0.373494058310427	0.636297813039158	-9.92177628084662
HAVANA	transcript	ENSG00000231606.1	lincRNA	RP11-344F13.1	2	ENST00000449215.1	lincRNA	RP11-344F13.1-001	0.0610334445216014	-0.00880503397549078	-0.583369182185693	0.559909047212559	0.667456054618358	-7.37637195031531	2.00030506182109	0.00921112832856926	1.49132480974031	0.157260526741993	0.373673275418752	-9.2538368050883
HAVANA	transcript	ENSG00000234593.2	lincRNA	RP4-704D23.1	2	ENST00000447908.2	lincRNA	RP4-704D23.1-001	0.0114979127446987	-0.00330533301241931	-0.718863675187699	0.472562275104464	0.58475090007973	-7.28828962206334	1.5260899273583	0.0161663698637551	4.80412344688445	0.000252967610804913	0.00358117984514958	-2.97450364256455
HAVANA	transcript	ENSG00000235829.1	processed_pseudogene	TBCAP2	1	ENST00000416175.1	processed_pseudogene	TBCAP2-001	0.0080637818868322	0.012461502786275	2.20638134102846	0.0278132712343513	0.0489265899643902	-5.12591503006048	2.129095301446	0.0256404707413014	6.75531781234836	7.61638079742725e-06	0.000339740401947358	0.674079471051066
HAVANA	transcript	ENSG00000175147.11	antisense	TMEM51-AS1	2	ENST00000310916.6	antisense	TMEM51-AS1-001	0.172064352441605	0.0800638575592855	7.90100721464884	1.7886400880219e-14	1.21543130486663e-13	21.8324458261486	0.413287000495018	0.00638243377559294	6.2522104393499	1.78840334850497e-05	0.000586396890291469	-0.220208941566295
HAVANA	transcript	ENSG00000175147.11	antisense	TMEM51-AS1	2	ENST00000404665.3	antisense	TMEM51-AS1-002	0.0361419525777703	0.0157309329672924	2.55068728390374	0.0110493302231847	0.0208879468240622	-4.31683829083544	0.222941239854901	-0.00324597127268735	-2.64085488334963	0.018904922146562	0.0862034609244741	-7.3156063482391
ENSEMBL	transcript	ENSG00000171729.13	protein_coding	TMEM51	3	ENST00000428417.5	protein_coding	TMEM51-201	0.175218488675352	0.10924881009311	5.12617796279228	4.24000309935703e-07	1.36052161719645e-06	5.24714756955742	0.383396349476855	0.000301064430120673	0.08847827249614	0.930704220936336	1	-10.3555701257407
HAVANA	transcript	ENSG00000171729.13	protein_coding	TMEM51	2	ENST00000376014.7	protein_coding	TMEM51-003	0.0247645872666938	0.0149310835931863	2.17841804889346	0.0298434797920011	0.0521797372797608	-5.18658944675439	0.194130420299425	0.00391320367235946	1.15138089442791	0.268165871905193	0.517822096750494	-9.68178387263865
HAVANA	transcript	ENSG00000171729.13	protein_coding	TMEM51	2	ENST00000451326.6	protein_coding	TMEM51-004	0.00145908193378268	7.63678979604092e-06	0.00388031984430307	0.996905515248592	1	-7.54634191774111	0.0189213639308313	0.001297464955257	1.62369450970843	0.125925580651807	0.326762104409075	-9.06504462424836
HAVANA	transcript	ENSG00000171729.13	protein_coding	TMEM51	2	ENST00000400796.7	protein_coding	TMEM51-002	0.0228307412455663	0.00871728108974702	0.941910341065367	0.346695497717456	0.455360489570287	-7.10347096732658	0.104206996902961	-0.00188438371779774	-1.06613806862749	0.303752798003684	0.558877835753736	-9.77491188753943
HAVANA	transcript	ENSG00000171729.13	protein_coding	TMEM51	1	ENST00000434578.6	protein_coding	TMEM51-005	0.0163406353571712	0.0174898472584258	3.76301230688151	0.00018787961725678	0.000452748460501336	-0.570425644551691	0.0282437435836487	0.000936268062779105	1.56785489233338	0.138425722246437	0.342996443233251	-9.14607999118255
HAVANA	transcript	ENSG00000171729.13	protein_coding	TMEM51	2	ENST00000376008.2	protein_coding	TMEM51-001	0.222289572604716	0.0701887753834252	2.95392926431967	0.00328605384488708	0.00674080100648414	-3.22455960459325	0.263628613925195	0.00103204161362022	0.310842604751746	0.760333844604147	0.973915831436652	-10.3082881618871
ENSEMBL	transcript	ENSG00000204464.7	lincRNA	C1orf195	3	ENST00000424792.5	lincRNA	C1orf195-201	0.0595566453524967	0.022763637754057	1.32318108401586	0.186382706464741	0.269428553186554	-6.67312271285335	0.132580618268434	-0.000907986611688151	-0.352257665281561	0.729700909126062	0.94981901736688	-10.2937229341135
HAVANA	transcript	ENSG00000204464.7	lincRNA	C1orf195	2	ENST00000625027.2	lincRNA	C1orf195-001	0.0190508810035043	0.00466415508075798	0.746939700204596	0.455452665373	0.567857437326513	-7.26774989249038	0.368651339137812	0.00552847616844346	2.27064184779627	0.038851050210064	0.14483241367815	-8.00164113389325
HAVANA	transcript	ENSG00000215720.4	processed_pseudogene	RP1-21O18.3	1	ENST00000400795.3	processed_pseudogene	RP1-21O18.3-001	0.0330279334299161	-0.00130614751005411	-0.221924068781082	0.824464022843646	0.888408952980324	-7.52174346689114	0.266358863220314	0.00560358778943802	2.71777228666861	0.0162327864409456	0.0769501219355311	-7.16817488444355
HAVANA	transcript	ENSG00000278480.1	processed_pseudogene	RP5-903E17.2	2	ENST00000612442.1	processed_pseudogene	RP5-903E17.2-001	0.0166268441415368	-0.000105926475356069	-0.030043411533669	0.976044474572657	0.998125262152958	-7.54589846681346	0.0364180822681004	0.00136146889311014	2.40304541858409	0.0301147580310144	0.120553541564191	-7.76130164420304
ENSEMBL	transcript	ENSG00000142621.19	protein_coding	FHAD1	3	ENST00000358897.8	protein_coding	FHAD1-201	0.0748517211247258	0.0403663879035718	4.94392715015953	1.04830009895829e-06	3.23005936723243e-06	4.37475260380256	0.0959035764351102	0.000277125137327074	0.236853474803174	0.816076444235629	1	-10.3298306962765
HAVANA	transcript	ENSG00000142621.19	protein_coding	FHAD1	2	ENST00000433640.6	protein_coding	FHAD1-022	0.0232524165622735	0.0124827728594257	1.66495021854858	0.0965520126228992	0.151187964599096	-6.16518351247295	0.084997741011924	0.00157886575239174	0.957258356696502	0.354090875835331	0.614915027073083	-9.88487839694376
HAVANA	transcript	ENSG00000142621.19	protein_coding	FHAD1	1	ENST00000375998.8	protein_coding	FHAD1-026	0.00124487055383646	0.00344247311224662	1.8343022496747	0.067205935008943	0.109182479107528	-5.87091586962366	0.117667201377357	0.00230678739656479	1.39578085616621	0.183739755732297	0.414738760804589	-9.38274751463029
HAVANA	transcript	ENSG00000142621.19	protein_coding	FHAD1	2	ENST00000462113.1	processed_transcript	FHAD1-014	0.0358119810163401	0.00640493296119242	0.616279526606305	0.537991806429206	0.647323499150683	-7.35666021407691	0.0199231839665952	-0.000746978250184163	-1.20850909119652	0.246147674087866	0.495632693391095	-9.61603976933438
HAVANA	transcript	ENSG00000142621.19	protein_coding	FHAD1	2	ENST00000375996.6	retained_intron	FHAD1-012	0.0686758986506326	-0.0123444815967852	-1.17833651709969	0.239225538985984	0.333550905529458	-6.8535855748281	0.162049914377849	6.6394332772155e-05	0.0448083685138025	0.964869917407921	1	-10.358679598764
HAVANA	transcript	ENSG00000142621.19	protein_coding	FHAD1	2	ENST00000375997.8	protein_coding	FHAD1-011	0.0269053800675126	0.0165995635742158	2.47105237035319	0.0138053967771867	0.0256733774376556	-4.51413868572948	0.164338419322713	0.00135120306499048	0.838895560366671	0.415113497123061	0.680622872828691	-9.99249389843743
HAVANA	transcript	ENSG00000142621.19	protein_coding	FHAD1	2	ENST00000524761.5	protein_coding	FHAD1-024	0.0934697725828345	0.0679700587997066	3.6126226634528	0.000333899778654948	0.000780181093592567	-1.10984383406137	0.0824943803347125	0.00187066768360323	0.902812107383175	0.38134554380847	0.644765206051215	-9.93595657359327
HAVANA	transcript	ENSG00000142621.19	protein_coding	FHAD1	2	ENST00000375995.3	protein_coding	FHAD1-013	0.00746609385222741	0.0109555288729261	2.75239319135536	0.00613215547180462	0.0120794644769495	-3.78987205510836	0.0369811040090646	-0.000459569623546102	-0.438838102455917	0.667232503409596	0.899247494115291	-10.2575145874221
HAVANA	transcript	ENSG00000142621.19	protein_coding	FHAD1	2	ENST00000483694.1	processed_transcript	FHAD1-010	0.0321725622803863	0.00554727828866326	0.712574768354541	0.476442849452913	0.588640471840998	-7.29278279506031	0.0324187716552922	0.000405241883661125	0.519236209139881	0.611412627113779	0.866733735445353	-10.2169955104552
HAVANA	transcript	ENSG00000142621.19	protein_coding	FHAD1	2	ENST00000459961.1	retained_intron	FHAD1-009	0.0281236515283446	0.0183572137534571	5.2807065885321	1.92644562821279e-07	6.40154150917472e-07	6.009065108132	0.0884305528035864	0.00191500112454516	6.40406558996549	1.37713909540435e-05	0.000496918533473621	0.0532758718944439
HAVANA	transcript	ENSG00000142621.19	protein_coding	FHAD1	2	ENST00000472131.5	retained_intron	FHAD1-015	0.00152456621786043	0.000862634301469453	0.579893209228633	0.5622490467631	0.669623789692249	-7.3783908347756	0	0	0	1	1	-10.3597524836655
HAVANA	transcript	ENSG00000142621.19	protein_coding	FHAD1	2	ENST00000471347.5	processed_transcript	FHAD1-003	0.0271610044235727	0.021454018824203	5.16226544899287	3.53277220267096e-07	1.14324191286659e-06	5.42326317668041	0.0365898253560678	6.44431125292764e-05	0.189546521414326	0.852286283056874	1	-10.3405763853563
HAVANA	transcript	ENSG00000142621.19	protein_coding	FHAD1	2	ENST00000444385.5	protein_coding	FHAD1-004	0.0470601326791982	0.0161233889206759	2.88667250289049	0.00406263852377843	0.00822645459106687	-3.41751059204067	0.35021672432441	0.00589506178904522	6.14961852925367	2.13756685391207e-05	0.00065835584454183	-0.406705134451085
HAVANA	transcript	ENSG00000142621.19	protein_coding	FHAD1	2	ENST00000529606.5	protein_coding	FHAD1-021	0.00724711426840352	0.00364601912547698	1.34670918427558	0.178686827466996	0.259803385517983	-6.64184917965304	0.04157366147812	0.000993622022595596	0.932394465858201	0.366364529427684	0.628546235615293	-9.90853340050749
HAVANA	transcript	ENSG00000142621.19	protein_coding	FHAD1	2	ENST00000314668.13	protein_coding	FHAD1-001	0.101784125241651	0.0375586068075573	3.67031230895803	0.000268425551848821	0.000634623690277403	-0.905384963867462	0.0062067440169048	-0.00014186843467211	-0.492405334612755	0.629788008704749	0.871092589464734	-10.2312496858081
HAVANA	transcript	ENSG00000142621.19	protein_coding	FHAD1	2	ENST00000532408.1	processed_transcript	FHAD1-025	0.0240118589392812	0.00537921376971696	0.716839067412398	0.473809651962819	0.586039582243133	-7.28974042380743	0.0659877981794668	0.00185953352713613	1.48488371714177	0.158939599878883	0.376409864576976	-9.26272667246648
HAVANA	transcript	ENSG00000142621.19	protein_coding	FHAD1	2	ENST00000483120.1	retained_intron	FHAD1-007	0.0205598321943293	0.0172540592303006	4.37234384988069	1.49760148251397e-05	4.08143620225141e-05	1.82600996498581	0.0556433939629084	0.000819748693857829	1.09932881570461	0.289502127269462	0.542407138818443	-9.73937036448937
HAVANA	transcript	ENSG00000142621.19	protein_coding	FHAD1	2	ENST00000481324.5	nonsense_mediated_decay	FHAD1-002	0.0240213255673767	0.0106471034953072	1.51976246471229	0.129205669862796	0.195717980093521	-6.39502901552288	0.0364723965798925	0.00102795557836474	1.11783946354838	0.281773682001379	0.53322782496449	-9.71914814210141
HAVANA	transcript	ENSG00000142621.19	protein_coding	FHAD1	2	ENST00000477846.5	processed_transcript	FHAD1-008	0.128904092531974	0.0386256848711529	3.82095540441968	0.000149757752192683	0.000365251835380623	-0.357048823303354	0.0983736511058447	0.00121897390726238	0.943788392470519	0.360704065111056	0.622157335482216	-9.897761785306
HAVANA	transcript	ENSG00000142621.19	protein_coding	FHAD1	2	ENST00000495195.5	processed_transcript	FHAD1-016	0.00194622807059976	0.00328598543573958	1.89243560626614	0.0590130054161848	0.097077367460637	-5.76342309061001	0.025223025987446	0.000617565243726186	0.935372063197677	0.36487938409745	0.626874263841164	-9.90572962258426
HAVANA	transcript	ENSG00000142621.19	protein_coding	FHAD1	2	ENST00000472086.1	processed_transcript	FHAD1-018	0.00617963759351422	-0.00208696964856807	-0.50249645828972	0.615540598176883	0.717625339921128	-7.42022221089481	0	0	0	1	1	-10.3597524836655
HAVANA	transcript	ENSG00000142621.19	protein_coding	FHAD1	2	ENST00000472449.1	processed_transcript	FHAD1-017	0.0376003539183007	0.0245986554234776	2.37343626860389	0.0180021499597887	0.0328183300276646	-4.74765482347246	0.0665280763872937	9.63653084649617e-05	0.0726191924364955	0.94309912101327	1	-10.3569348215273
HAVANA	transcript	ENSG00000233485.1	antisense	RP3-467K16.2	2	ENST00000428747.1	antisense	RP3-467K16.2-001	0.0792972498424004	0.0287818181566208	5.01273875571011	7.47233972040514e-07	2.33797599668214e-06	4.70078745370953	0.0406195838545305	-0.000199715132834911	-0.422691264788427	0.678707845373243	0.908641180199068	-10.2648548344185
HAVANA	transcript	ENSG00000236045.1	antisense	RP3-467K16.7	2	ENST00000439788.1	antisense	RP3-467K16.7-001	0.010176107288245	0.00515042025566676	1.558809951048	0.119676980810554	0.182857750993378	-6.33525297342094	0.0837046922374392	0.000102569506435857	0.106386889405375	0.91672996360174	1	-10.3537064294608
HAVANA	transcript	ENSG00000228140.1	lincRNA	RP3-467K16.4	2	ENST00000427824.1	lincRNA	RP3-467K16.4-001	0.36285594086635	0.132080543692539	8.07023061462121	5.30161479664891e-15	3.79325662875293e-14	23.0290135570602	0.178335722456177	0.00186840973130593	3.15780062463844	0.00671580902772271	0.0399201166153597	-6.3022285464089
HAVANA	transcript	ENSG00000142634.12	protein_coding	EFHD2	2	ENST00000375980.8	protein_coding	EFHD2-001	1.9868334057515	0.474120977674417	5.37106623849968	1.20364392332991e-07	4.08453374697394e-07	6.4639579049719	3.76628336549351	0.0161471651423798	5.10784258767847	0.000141850376791683	0.00236865048590655	-2.3765139121797
HAVANA	transcript	ENSG00000142634.12	protein_coding	EFHD2	2	ENST00000445566.1	protein_coding	EFHD2-002	0.124730415461764	0.0519764914841252	2.7076841438562	0.0070085374074955	0.0136804232208514	-3.91003595480649	0.51752661987792	0.0130346262823451	4.86389169638735	0.000225548773737777	0.00330344346497716	-2.85609543168749
HAVANA	transcript	ENSG00000162438.11	protein_coding	CTRC	2	ENST00000375949.4	protein_coding	CTRC-001	0.0148142674550513	0.00632757917382968	1.54207591002527	0.123690687868084	0.188274298692259	-6.36105427186259	0.0447370740630266	0.000862757272722472	1.34187134667293	0.20022758931104	0.439177605702185	-9.45260738219916
ENSEMBL	transcript	ENSG00000162438.11	protein_coding	CTRC	3	ENST00000375943.6	protein_coding	CTRC-201	0.205512220710797	0.105591215769977	9.12909252733677	1.72788657580916e-18	1.77281198777186e-17	30.9446535184416	0.149368825705557	0.00112362992273779	2.4378209923073	0.0281495463016312	0.114822886673031	-7.69718557311185
HAVANA	transcript	ENSG00000162438.11	protein_coding	CTRC	2	ENST00000476813.5	processed_transcript	CTRC-003	0.00237913519205298	0.00490276759852363	1.39785471507305	0.1627793755064	0.239558694369349	-6.57197943655877	0.0141621313731347	-0.000755313673233853	-1.21739823058386	0.242851020795937	0.493676407069238	-9.60557525719266
HAVANA	transcript	ENSG00000162438.11	protein_coding	CTRC	2	ENST00000483406.1	processed_transcript	CTRC-002	0.0121318705878159	0.0103015551464723	2.43186273452055	0.0153730925309846	0.0283653433643758	-4.60899182057526	0.0122935383949516	-0.000280995163313178	-0.701623611405685	0.493996977212497	0.758868363420551	-10.1010385865677
HAVANA	transcript	ENSG00000142615.7	protein_coding	CELA2A	2	ENST00000459653.1	processed_transcript	CELA2A-002	0.00171435291119195	0.00316644107348628	2.25453047883517	0.0245967561774676	0.0437142639101545	-5.01966389886326	0.43529194929756	0.00203881965581441	0.502563812988737	0.622800112707966	0.87045663260003	-10.2259387752621
HAVANA	transcript	ENSG00000142615.7	protein_coding	CELA2A	2	ENST00000359621.4	protein_coding	CELA2A-001	0.000210909227843789	0.00078705216645794	2.27282307745931	0.0234623363811528	0.04186326624558	-4.97870839007848	0.056086507582909	0.00210720772051103	2.75368619589398	0.0151141667352954	0.0729755537481186	-7.09886059069995
HAVANA	transcript	ENSG00000142615.7	protein_coding	CELA2A	2	ENST00000497590.1	processed_transcript	CELA2A-003	0.420424372996458	0.117352635430638	4.43337616503115	1.14228953511922e-05	3.15330342467326e-05	2.08443634339889	0.22879805955962	0.00154622725547947	0.819697434785599	0.425627774636669	0.691776313432494	-10.0087411991868
HAVANA	transcript	ENSG00000215704.9	protein_coding	CELA2B	2	ENST00000494280.1	processed_transcript	CELA2B-004	0.00130802842585522	0.0012460220169069	1.33857214119332	0.181321118588709	0.263121389315621	-6.65272683321342	0.164851370116137	0.00101749430735812	0.608004659760856	0.552567851300209	0.813128402466911	-10.1646723735981
HAVANA	transcript	ENSG00000215704.9	protein_coding	CELA2B	2	ENST00000375910.7	protein_coding	CELA2B-001	0.000872919982785275	-1.51307285390013e-05	-0.0105055836529348	0.991622120783736	1	-7.54629429728463	0.167864516022948	0.00041516727620635	0.265766230369838	0.79415224301146	0.999299718230523	-10.3220984712634
HAVANA	transcript	ENSG00000215704.9	protein_coding	CELA2B	2	ENST00000422901.1	protein_coding	CELA2B-002	0.00645073296706555	0.00744101736244821	2.00339716476377	0.0456763005347914	0.0768909704560154	-5.54907675026091	0.472610105754022	0.00550406839034058	2.31108339101543	0.0359570618742068	0.136952657691623	-7.92889263669606
HAVANA	transcript	ENSG00000215704.9	protein_coding	CELA2B	2	ENST00000488764.1	processed_transcript	CELA2B-003	0.00179876512637844	0.00339867876510547	2.28222319243579	0.0228973052937578	0.040929076457484	-4.95753628381576	0.101035031513728	0.00482803399655468	2.81305410987457	0.0134273256554809	0.0668145248400679	-6.98366168880843
HAVANA	transcript	ENSG00000132906.17	protein_coding	CASP9	2	ENST00000546424.5	protein_coding	CASP9-009	0.497870551876484	0.28924089571622	12.4092730397215	5.36985281848595e-31	2.19576009150238e-29	59.46071201299	0.758837776868427	0.00807329386511718	5.19392747627307	0.00012065094691209	0.00211686590831701	-2.20879193017232
HAVANA	transcript	ENSG00000132906.17	protein_coding	CASP9	2	ENST00000333868.9	protein_coding	CASP9-001	0.769497041404124	0.325520029211429	8.80796162704679	2.12462351736892e-17	1.94944553461122e-16	28.4682659337422	1.54616128636604	0.0108160110273255	2.5289557480627	0.0235623762520405	0.101227221046456	-7.52736897259141
HAVANA	transcript	ENSG00000132906.17	protein_coding	CASP9	2	ENST00000348549.9	protein_coding	CASP9-002	0.129044139446722	0.150510493756362	6.17046025884967	1.412231853016e-09	5.84870974748604e-09	10.7826287433371	0.331608672034623	0.000764621449710323	0.181456938080859	0.858515355080588	1	-10.3421764643428
HAVANA	transcript	ENSG00000132906.17	protein_coding	CASP9	2	ENST00000400777.7	nonsense_mediated_decay	CASP9-006	0.367267072149061	0.232722018621579	7.16991763103708	2.72972275345606e-12	1.48628327025723e-11	16.8936882891385	0.615084300564897	0.00589122657591177	1.52416921256409	0.148928239378122	0.360232052984281	-9.20806864821434
HAVANA	transcript	ENSG00000132906.17	protein_coding	CASP9	1	ENST00000424908.5	protein_coding	CASP9-007	0.105984684491536	0.107779605593797	6.49184060122569	2.05454566137673e-10	9.25539697815719e-10	12.6638137619744	0.0254007452525852	0.0017417653887487	2.39791999887341	0.0304151894982906	0.121387626872516	-7.77071803860785
HAVANA	transcript	ENSG00000132906.17	protein_coding	CASP9	2	ENST00000375890.8	protein_coding	CASP9-008	0.0821858404082674	0.0234639109239878	1.63437177065797	0.102813125957746	0.159910725719233	-6.21531591956896	0.0070779829402075	0.000485347401614229	1.59618866462416	0.131956427500651	0.332771765907605	-9.10521024692097
HAVANA	transcript	ENSG00000132906.17	protein_coding	CASP9	2	ENST00000474305.2	nonsense_mediated_decay	CASP9-011	0.0114455610628573	-0.00498119616101566	-0.965161055082349	0.334932871592471	0.442461513416529	-7.08135725833968	0.0520646728574508	0.00142458517048496	1.06543342630844	0.304060840128433	0.559182923353606	-9.77565636403744
HAVANA	transcript	ENSG00000132906.17	protein_coding	CASP9	2	ENST00000447522.5	protein_coding	CASP9-003	0.0376962798280706	0.000545000055766084	0.0368732426743788	0.970600858846088	0.994444689925351	-7.5456701191956	0.11736254864891	0.00139145899085113	0.726043068956425	0.479342501280953	0.745553767332722	-10.0830392079143
HAVANA	transcript	ENSG00000132906.17	protein_coding	CASP9	1	ENST00000440484.1	protein_coding	CASP9-005	0.093653413310176	0.0524394176477818	3.75893275594917	0.000190882653172846	0.00045964679534633	-0.585332687652514	0.0540495727354476	0.000688536043548318	0.581975199039002	0.569501691112434	0.828888409927707	-10.1808313114452
HAVANA	transcript	ENSG00000132906.17	protein_coding	CASP9	2	ENST00000546969.1	retained_intron	CASP9-012	0.159822667468551	0.102259691874597	4.40180360919011	1.31459943392859e-05	3.60490379845138e-05	1.95033646482397	0.244799670682511	0.00470550154449512	1.3707846490321	0.191241530415	0.426230499349449	-9.41540329929434
HAVANA	transcript	ENSG00000132906.17	protein_coding	CASP9	2	ENST00000469637.1	protein_coding	CASP9-004	0.459430317436002	0.279360694266551	9.61612580070927	3.41905681792033e-20	4.21694407734434e-19	34.8195978741572	0.116291408203507	-2.18203236789476e-05	-0.0226600902535733	0.982229598020798	1	-10.3594780859655
HAVANA	transcript	ENSG00000116138.12	protein_coding	DNAJC16	2	ENST00000375838.5	protein_coding	DNAJC16-002	0.369150242481878	0.236020935103907	8.57305080083524	1.2792791865657e-16	1.08155388358336e-15	26.6978057567139	0.911822008954504	0.0102643375137254	3.89148907816618	0.00152661945652328	0.0132657733699248	-4.81497725209537
ENSEMBL	transcript	ENSG00000116138.12	protein_coding	DNAJC16	3	ENST00000616884.4	protein_coding	DNAJC16-201	0.508560764309509	0.184800000030289	5.89591195046996	6.88155439609307e-09	2.65563676494456e-08	9.24059428843564	0.803578163042114	0.00995798460651062	2.61686124345933	0.0198221224403563	0.089264759816114	-7.36129525005533
HAVANA	transcript	ENSG00000116138.12	protein_coding	DNAJC16	2	ENST00000375847.7	protein_coding	DNAJC16-001	1.45118687586457	0.439186985019143	9.50335912638203	8.5837072740994e-20	1.0148635413145e-18	33.9099390955477	2.52299345805011	0.00208684534369886	0.666819188817794	0.51533521482098	0.778739164338382	-10.125696045798
HAVANA	transcript	ENSG00000116138.12	protein_coding	DNAJC16	2	ENST00000475133.5	nonsense_mediated_decay	DNAJC16-003	0.000463877748183492	0.000611356437987487	0.649839090700269	0.516095973925652	0.626701413286892	-7.33544764679169	0	0	0	1	1	-10.3597524836655
HAVANA	transcript	ENSG00000116138.12	protein_coding	DNAJC16	2	ENST00000375849.5	protein_coding	DNAJC16-005	0.265173693838651	0.100890637308964	6.15656511681468	1.53223921502839e-09	6.32557860836321e-09	10.7031338133999	0.155606639319272	0.00305211119023086	2.73183532316972	0.0157855041946963	0.0753700080938638	-7.14106780920184
HAVANA	transcript	ENSG00000116138.12	protein_coding	DNAJC16	2	ENST00000483270.1	processed_transcript	DNAJC16-004	0.101274985544804	0.0650496102373835	7.95673581835836	1.20094857200648e-14	8.3020810665755e-14	22.2243350173532	0.112613640226473	0.000950543274924712	1.63533089864987	0.123446500890853	0.326762104409075	-9.04790924681102
HAVANA	transcript	ENSG00000116138.12	protein_coding	DNAJC16	2	ENST00000472665.1	nonsense_mediated_decay	DNAJC16-006	0.0065638955306784	0.0191336444203628	2.08239454603978	0.0378165773309792	0.064753166940455	-5.38915614848593	0.0917333928425107	0.00393682356097679	1.39353718450188	0.184403136892755	0.415639152342333	-9.38569717591006
HAVANA	transcript	ENSG00000116138.12	protein_coding	DNAJC16	2	ENST00000479655.1	processed_transcript	DNAJC16-008	0.0604893872096021	0.000776933340905795	0.0666964988568138	0.946850104714415	0.977852588559436	-7.54412686061277	0.295291710157303	0.00611842156943448	2.36979817879183	0.0321147831353968	0.126321554214356	-7.82222705970077
HAVANA	transcript	ENSG00000116138.12	protein_coding	DNAJC16	2	ENST00000490811.1	processed_transcript	DNAJC16-007	0.697810620205096	0.528314762661965	10.9821917151188	2.84166198378704e-25	6.0609163601646e-24	46.3951414166941	1.23510827725501	0.0206609031717019	3.92259917861951	0.00143423681509074	0.0126675334509597	-4.75161732695126
HAVANA	transcript	ENSG00000116138.12	protein_coding	DNAJC16	2	ENST00000495523.1	processed_transcript	DNAJC16-009	0.0278201033469762	-0.00597128091924011	-0.403790064178201	0.686540535165857	0.778747132428935	-7.46489903984104	0.0364725902492272	-0.000571233335422991	-0.668799055782383	0.514107313799204	0.777601463788657	-10.1243249845884
ENSEMBL	transcript	ENSG00000251866.1	scaRNA	SCARNA21	3	ENST00000516057.1	scaRNA	SCARNA21.2-201	1.3382222697697	0.240765336315927	2.67857878253699	0.00763812023907783	0.0148244977228389	-3.98723522185708	1.93456805483382	0.0121976680720007	1.23808711627143	0.235311287461361	0.487390116895137	-9.58097843080981
HAVANA	transcript	ENSG00000272510.1	antisense	RP4-680D5.8	2	ENST00000606186.1	antisense	RP4-680D5.8-001	0.143383707248419	0.0984099870866513	5.18918134986101	3.08109098081662e-07	1.00297182880049e-06	5.55534151049529	0.630744353098538	0.00948754791779809	3.75493809843775	0.00200909412891876	0.0162519532406746	-5.09315056874072
HAVANA	transcript	ENSG00000116771.5	protein_coding	AGMAT	2	ENST00000375826.3	protein_coding	AGMAT-001	0.598542769986107	0.0606682096437189	2.59168671528528	0.00983120662524972	0.0187479134749132	-4.2128826770534	1.03910018277725	0.0016117388239606	1.17088890010573	0.260484188463049	0.509476338742488	-9.65962947417236
HAVANA	transcript	ENSG00000237301.1	antisense	RP4-680D5.2	2	ENST00000428945.1	antisense	RP4-680D5.2-001	0.196255673541075	0.0895637439345579	7.88441093938224	2.01310887480448e-14	1.36198064800704e-13	21.7161522340608	0.238128921327724	0.00301996007639742	3.3218613577573	0.00482023524493487	0.0311924288787889	-5.97240899940153
HAVANA	transcript	ENSG00000235084.3	processed_pseudogene	CHCHD2P6	1	ENST00000454346.1	processed_pseudogene	CHCHD2P6-001	0.161609160001157	0.0524675255169579	2.30538384943021	0.0215554699295276	0.0387353257772705	-4.90500589046941	0.288717961847802	-0.000685337195124133	-0.288371661950921	0.777134211289197	0.986791962594066	-10.3154395515289
ENSEMBL	transcript	ENSG00000252417.1	snRNA	RNU7-179P	3	ENST00000516608.1	snRNA	RNU7-179P-201	0.240209012712003	0.130058453509707	2.02093247658611	0.0438216489020025	0.074049351114078	-5.51410382530679	0	0	0	1	1	-10.3597524836655
HAVANA	transcript	ENSG00000236500.1	processed_pseudogene	RP4-680D5.4	2	ENST00000422383.1	processed_pseudogene	RP4-680D5.4-001	0.00722622438166694	-0.00538080580002169	-0.824886963097267	0.409830934107767	0.521914588039452	-7.20661102579635	0.0319104588822093	0.00218814575192292	1.62667987048225	0.125285507895173	0.326762104409075	-9.06065654567805
HAVANA	transcript	ENSG00000197312.11	protein_coding	DDI2	2	ENST00000480945.5	protein_coding	DDI2-001	1.4954806525802	0.378050450718376	9.01672587434195	4.18725173139418e-18	4.13687751150033e-17	30.0708848339492	2.16166454101779	0.00911610471300675	3.64051125632311	0.00253065007715451	0.0192729104509315	-5.32614938318289
HAVANA	transcript	ENSG00000197312.11	protein_coding	DDI2	2	ENST00000486680.1	retained_intron	DDI2-002	0.291679669730765	0.0591853782180272	3.41692261369055	0.000685204299976331	0.00153958962183733	-1.7804785826225	0.573041795727135	0.00551139434587805	2.53988084730393	0.0230630896967689	0.0997460857299403	-7.50684592289637
HAVANA	transcript	ENSG00000197312.11	protein_coding	DDI2	2	ENST00000546927.1	retained_intron	DDI2-005	0.722069546735844	0.0783088666330464	2.02995551577303	0.0428924296865347	0.0726359977479418	-5.49599119555091	1.3535688172641	0.0114325954045419	3.82702519877484	0.00173773434892473	0.0145907092092695	-4.94629524928362
HAVANA	transcript	ENSG00000197312.11	protein_coding	DDI2	2	ENST00000320153.10	nonsense_mediated_decay	DDI2-003	0.125615796869029	0.0217008663773542	0.791371038068278	0.429104472639033	0.541491930828412	-7.2336408919715	0.488654226606602	0.013489135947996	2.7331351457963	0.0157447717037581	0.0752402868396001	-7.13856006957964
HAVANA	transcript	ENSG00000197312.11	protein_coding	DDI2	2	ENST00000483899.1	nonsense_mediated_decay	DDI2-004	0.420355303749069	0.337336931190186	9.32769058240911	3.54892945086264e-19	3.92536375826889e-18	32.5077194318226	0.490972307010934	-0.00132130068951124	-0.356786094229328	0.726379076367118	0.947271497921436	-10.2920217722404
HAVANA	transcript	ENSG00000197312.11	protein_coding	DDI2	2	ENST00000548451.1	retained_intron	DDI2-006	1.08919148486242	0.280896172619878	6.14257804511439	1.66309098000789e-09	6.83847080842296e-09	10.6232682785804	1.36809640197911	0.00495400451613963	1.10520992734465	0.287029738271322	0.539457397473587	-9.732976366394
HAVANA	transcript	ENSG00000215695.1	protein_coding	RSC1A1	2	ENST00000345034.1	protein_coding	RSC1A1-001	0.596690568851903	0.478472564657984	11.6463114513814	6.89167622562722e-28	1.95718822381055e-26	52.3625919454634	1.90847563473277	0.0115272193939983	3.06858743901963	0.00804015541732794	0.0455839312476641	-6.48030573913928
HAVANA	transcript	ENSG00000271742.1	lincRNA	RP4-680D5.9	2	ENST00000606262.1	lincRNA	RP4-680D5.9-001	0.0221330810803536	0.00985149033627401	1.03939470240669	0.29912587291247	0.402725665489049	-7.00715913017113	0.0585618987289461	-0.00103237153997259	-0.657073670316978	0.521403799370205	0.784391734690522	-10.1323890598011
HAVANA	transcript	ENSG00000116786.11	protein_coding	PLEKHM2	2	ENST00000375799.7	protein_coding	PLEKHM2-001	1.80018412469225	0.629829037888376	9.02952779677749	3.78703827069673e-18	3.75982120599982e-17	30.1700419326777	3.31255508501112	0.0158580721109523	5.90238261125055	3.30500316660445e-05	0.000880145236845273	-0.861829628652462
HAVANA	transcript	ENSG00000116786.11	protein_coding	PLEKHM2	2	ENST00000375793.2	protein_coding	PLEKHM2-002	1.62658372894118	0.836583451098196	10.2364405373142	1.90469590595355e-22	2.99036648316579e-21	39.952304730999	3.6665601126638	0.0148800582208073	4.35031338738506	0.000612377530814148	0.00678287101201407	-3.88350026599628
HAVANA	transcript	ENSG00000116786.11	protein_coding	PLEKHM2	2	ENST00000462455.1	processed_transcript	PLEKHM2-004	1.10123731185801	0.244585857689765	4.30032114716628	2.05319005643011e-05	5.51004874866824e-05	1.52531664679649	0.752115033119457	-0.0045145869430105	-0.651852975791064	0.524671418541956	0.787396228215604	-10.1359363266021
HAVANA	transcript	ENSG00000116786.11	protein_coding	PLEKHM2	2	ENST00000477849.1	processed_transcript	PLEKHM2-003	0.317772814211653	0.331489157632378	8.11961075118165	3.7045836467609e-15	2.69207236757331e-14	23.3818520194791	0.687809231950941	0.00619194113031632	0.834813649020656	0.417334740063288	0.683101703734227	-9.99597702566624
HAVANA	transcript	ENSG00000237938.5	antisense	RP11-288I21.1	2	ENST00000623689.3	antisense	RP11-288I21.1-003	0.00131743048638619	-0.00173166503516597	-1.60274679022786	0.109624979885586	0.169235274969467	-6.26619693162078	0.590602931851087	0.010561031665403	3.97091710165673	0.00130187053173644	0.0117906946855001	-4.65324115944101
HAVANA	transcript	ENSG00000237938.5	antisense	RP11-288I21.1	2	ENST00000615472.1	antisense	RP11-288I21.1-002	0.000470617996421243	0.0010546206506419	1.61370557248657	0.107225104880729	0.165954295605618	-6.24867687504973	0.350754297424601	0.00532749852907994	3.32775289302609	0.00476312683693338	0.0309165711602405	-5.96051787727382
HAVANA	transcript	ENSG00000237938.5	antisense	RP11-288I21.1	2	ENST00000453804.1	antisense	RP11-288I21.1-001	0.00244997346879217	0.0020462610079884	1.45621503425972	0.145963703050015	0.217881866743711	-6.48909812853763	0.661733971026365	0.0140837619177911	7.28521385571488	3.21679002928034e-06	0.000197592182542768	1.57953655403983
HAVANA	transcript	ENSG00000162461.7	protein_coding	SLC25A34	2	ENST00000294454.5	protein_coding	SLC25A34-001	0.483600824984569	0.256436443666835	9.86727323713876	4.28899331795049e-21	5.8241481362613e-20	36.8717896639979	0.611206435822335	0.00889408169041643	6.13749752174294	2.18329536935702e-05	0.000667624806609205	-0.428831153759596
HAVANA	transcript	ENSG00000162461.7	protein_coding	SLC25A34	2	ENST00000489568.1	processed_transcript	SLC25A34-002	0.221018481426708	0.157066539520039	6.62109854165992	9.25554026789608e-11	4.32005849723179e-10	13.4431539478411	0.308875850996395	0.00313579534948195	1.82611217120787	0.0884454345816682	0.261087148220809	-8.75542774716537
HAVANA	transcript	ENSG00000162461.7	protein_coding	SLC25A34	2	ENST00000465495.1	processed_transcript	SLC25A34-003	0.143271545836123	0.0961582105918306	4.78077530525646	2.30286564406891e-06	6.84316660183277e-06	3.61808550500256	0.0948611507928811	0.00387523768423684	1.75855030324694	0.0996845244449495	0.282861687482836	-8.86141740803654
HAVANA	transcript	ENSG00000224459.1	antisense	RP11-169K16.4	2	ENST00000418525.1	antisense	RP11-169K16.4-001	0.124790606469451	0.0605859273913623	4.76465457399732	2.48608856119799e-06	7.36072866572129e-06	3.54457590919762	0.035697444442105	0.000274590064815277	0.374349954954953	0.713549397091328	0.936803029365785	-10.2852218252188
HAVANA	transcript	ENSG00000162460.6	protein_coding	TMEM82	2	ENST00000375782.1	protein_coding	TMEM82-001	0.00056857292727821	0.00013184393486272	0.246764552593873	0.805192192491944	0.873982480111667	-7.51592712981815	0	0	0	1	1	-10.3597524836655
HAVANA	transcript	ENSG00000162460.6	protein_coding	TMEM82	2	ENST00000465575.1	processed_transcript	TMEM82-002	0.000467999430409023	0.000729938098541852	0.963929621797133	0.335549315290619	0.443165315707418	-7.08254194513559	0	0	0	1	1	-10.3597524836655
HAVANA	transcript	ENSG00000162458.12	protein_coding	FBLIM1	2	ENST00000496928.6	protein_coding	FBLIM1-008	0.00966952450073401	-0.000896465668322568	-0.233002540093775	0.815855224156524	0.881894746670074	-7.5192256208416	0	0	0	1	1	-10.3597524836655
HAVANA	transcript	ENSG00000162458.12	protein_coding	FBLIM1	2	ENST00000508310.5	protein_coding	FBLIM1-006	0.00551302194681256	0.000277184599731339	0.0775441505964431	0.93822183315361	0.971779267800514	-7.54334510300447	0	0	0	1	1	-10.3597524836655
HAVANA	transcript	ENSG00000162458.12	protein_coding	FBLIM1	2	ENST00000510393.5	protein_coding	FBLIM1-009	0.000623109509942629	-0.000252866918009054	-0.278406804842917	0.780815723616572	0.855667818379463	-7.50762554202221	0	0	0	1	1	-10.3597524836655
HAVANA	transcript	ENSG00000162458.12	protein_coding	FBLIM1	2	ENST00000430076.5	protein_coding	FBLIM1-005	0.00617482450493976	0.00180274195598918	0.43306102581405	0.665158044234639	0.760305935556168	-7.45266457108595	0.00718109925666573	-0.000164139411580931	-0.495137302835546	0.627905076126342	0.870483312129853	-10.2298317026857
HAVANA	transcript	ENSG00000162458.12	protein_coding	FBLIM1	2	ENST00000375771.5	protein_coding	FBLIM1-001	0.228572420878848	0.0426880327117049	2.40909310850718	0.0163544055485852	0.0300453031976537	-4.66342250949978	0.355383451738455	0.000590601339040278	0.256279859842374	0.801326846354303	1	-10.3247326297285
HAVANA	transcript	ENSG00000162458.12	protein_coding	FBLIM1	2	ENST00000510929.5	protein_coding	FBLIM1-010	0.0233203247184077	3.41328548297353e-05	0.00362694208654037	0.99710757849953	1	-7.54634286813436	0.0238472081569269	-0.000776763871227884	-1.50056094501932	0.154878790263092	0.369848163792092	-9.24104000734031
HAVANA	transcript	ENSG00000162458.12	protein_coding	FBLIM1	2	ENST00000502638.5	protein_coding	FBLIM1-011	0.0190659126259744	0.00696469529624404	0.746789094450449	0.455543502198006	0.567948234706267	-7.26786216639194	0.0237728105292372	0.000978683053523735	1.16167237261356	0.264092181450267	0.513229389694676	-9.67013479245162
HAVANA	transcript	ENSG00000162458.12	protein_coding	FBLIM1	2	ENST00000375766.7	protein_coding	FBLIM1-002	0.0362288810901503	0.0365841616425407	3.37361279639018	0.000799752994387274	0.00178229163786726	-1.92408420151382	0.0908091575155918	0.00298577165303058	1.48792628406432	0.158144598967392	0.37511149561028	-9.25853090957493
HAVANA	transcript	ENSG00000162458.12	protein_coding	FBLIM1	2	ENST00000483633.6	protein_coding	FBLIM1-012	0.000366223963009491	-0.000596781369544326	-0.878894991732468	0.379882329149116	0.490716939392346	-7.16070280407625	0.0118424461940394	9.02281614783956e-05	0.165525135597458	0.870811163658877	1	-10.3451245250427
HAVANA	transcript	ENSG00000162458.12	protein_coding	FBLIM1	2	ENST00000502739.5	protein_coding	FBLIM1-013	0.000973076813735542	-0.00326062045904162	-3.17712717627698	0.00157981584712323	0.00338558065737032	-2.55356007160567	0	0	0	1	1	-10.3597524836655
HAVANA	transcript	ENSG00000162458.12	protein_coding	FBLIM1	2	ENST00000431771.6	protein_coding	FBLIM1-007	0.0259251941937416	0.000979924112135479	0.113892708788572	0.909368772906276	0.951074127933936	-7.53986847891952	0.0335942378328128	0.00110773519554367	1.40478746259438	0.181096435513774	0.410645522330079	-9.37087049202992
HAVANA	transcript	ENSG00000162458.12	protein_coding	FBLIM1	2	ENST00000441801.6	protein_coding	FBLIM1-003	0.152955829164161	0.0249002933177553	2.56869743586037	0.0104985724763521	0.0199209715538242	-4.27137165521298	0.499534122206855	0.00485250911524702	2.63440817899902	0.0191472555505757	0.0870619088432014	-7.32789675064743
HAVANA	transcript	ENSG00000162458.12	protein_coding	FBLIM1	2	ENST00000332305.5	protein_coding	FBLIM1-004	0.0224376976211323	0.00826182324527489	1.26293208568898	0.207204932338954	0.295111238789474	-6.75070978291123	0.0773827661630694	0.000272380795379006	0.164518408380915	0.871589330586644	1	-10.3453017540905
HAVANA	transcript	ENSG00000162458.12	protein_coding	FBLIM1	2	ENST00000514156.1	processed_transcript	FBLIM1-015	0.0242052042623266	-0.0172979701787579	-1.47007519318963	0.142173246156196	0.212989347023304	-6.46892051857181	0.0604155804981051	0.0026124101396355	1.2091227779948	0.245918970996326	0.495510276061987	-9.61531933485976
HAVANA	transcript	ENSG00000162458.12	protein_coding	FBLIM1	2	ENST00000509138.1	processed_transcript	FBLIM1-014	0.0291347033508948	-0.0011239297773982	-0.129332466076192	0.897146831567498	0.942174441590249	-7.53799223502885	0.116028308737473	0.00182229247264166	0.95356474922116	0.355895804644997	0.616883967818353	-9.88842719382267
HAVANA	transcript	ENSG00000224321.1	processed_pseudogene	RPL12P14	1	ENST00000431782.1	processed_pseudogene	RPL12P14-001	0.0037728873274416	0.00202945751336288	0.931789836243035	0.351896913603517	0.460990096194408	-7.11292872673858	0.0245216592129192	-0.000302621977659198	-0.430611112679933	0.673068790956204	0.903913196449432	-10.2612880371941
HAVANA	transcript	ENSG00000233954.6	protein_coding	UQCRHL	2	ENST00000483273.2	protein_coding	UQCRHL-001	0.541704996706838	0.23550342054367	9.98325789090923	1.6250729170463e-21	2.30638012917233e-20	37.8315394463781	0.342760753055844	0.00520953200825282	5.47589714055765	7.14824498138384e-05	0.00148055529927214	-1.66535810635465
HAVANA	transcript	ENSG00000178715.8	processed_pseudogene	RP11-169K16.8	1	ENST00000321418.6	processed_pseudogene	RP11-169K16.8-001	0.00514646851654115	0.00735661467502509	1.99791786109085	0.0462692609729737	0.077793155251883	-5.55994333748998	0.543550606542359	0.00177385191982575	0.620714257271471	0.544399682088478	0.805384499942616	-10.1565382041566
HAVANA	transcript	ENSG00000179743.4	antisense	FLJ37453	2	ENST00000317122.2	antisense	FLJ37453-001	0.782372153953699	0.281364503327429	8.96825818220003	6.11952430174127e-18	5.9392644011139e-17	29.6963958733887	0.933931665149229	0.00206949918289018	1.47028410254472	0.162800999589505	0.382365704074263	-9.28277161526493
HAVANA	transcript	ENSG00000065526.10	protein_coding	SPEN	2	ENST00000375759.7	protein_coding	SPEN-001	2.03439202785044	1.19579114515838	18.4764633856968	1.99085124307697e-58	3.99060037232197e-55	122.22469099414	3.3152609649296	0.0250762155222313	8.43971325960305	5.57526231784025e-07	7.33996523533786e-05	3.42680062175174
HAVANA	transcript	ENSG00000065526.10	protein_coding	SPEN	2	ENST00000471538.1	processed_transcript	SPEN-003	1.73623749539892	0.675146849231781	10.030798841219	1.0894057459806e-21	1.57631618981244e-20	38.2270886960869	2.31306797153957	0.0116017164720588	2.78581955258963	0.0141770681046057	0.0696011880182431	-7.03660108402071
HAVANA	transcript	ENSG00000065526.10	protein_coding	SPEN	2	ENST00000438066.1	protein_coding	SPEN-002	0.79835515079427	0.209669809438316	3.40551079484396	0.000713803660705292	0.00160044472790972	-1.8184872610503	1.53477388480396	0.0143586285112609	2.39316801768559	0.0306962690799572	0.122211465454573	-7.7794405721254
HAVANA	transcript	ENSG00000065526.10	protein_coding	SPEN	2	ENST00000442985.1	protein_coding	SPEN-004	1.33435127021124	0.596868769639307	9.32344207227373	3.67205157690418e-19	4.05492420970209e-18	32.4740335066043	0.965961266486589	-0.0110568735028585	-1.47845293522159	0.160630918657176	0.379022671189276	-9.2715740197862
HAVANA	transcript	ENSG00000065526.10	protein_coding	SPEN	2	ENST00000487496.1	processed_transcript	SPEN-005	0.387922317483145	0.380508594354966	12.0199628705385	2.13432535425845e-29	7.20877929745222e-28	55.8079638763661	0.599876285018637	0.00329476154603379	0.87723872388153	0.394627133132027	0.659363200818208	-9.95902576327329
HAVANA	transcript	ENSG00000270620.1	unprocessed_pseudogene	RP1-134O19.3	1	ENST00000604816.1	unprocessed_pseudogene	RP1-134O19.3-001	0.0296752406689725	-0.00750136949316719	-0.56792394511512	0.570342718984331	0.6768542889446	-7.38525053795718	1.18842332225099	0.000650459590955851	0.0751888607516497	0.941089635413974	1	-10.3567319239774
HAVANA	transcript	ENSG00000116809.11	protein_coding	ZBTB17	2	ENST00000462525.1	processed_transcript	ZBTB17-014	0.192804426113873	0.036357546554343	1.62494435219737	0.104807462488399	0.162663593109657	-6.23058647937915	0.444146890316229	0.0109741471735546	3.9022081158678	0.00149412577150675	0.0130538640056592	-4.79314510627157
HAVANA	transcript	ENSG00000116809.11	protein_coding	ZBTB17	2	ENST00000440560.5	protein_coding	ZBTB17-013	0.189013878505557	-0.0241436679652602	-0.905845430591887	0.365455979035704	0.475480296522228	-7.13670907086646	0.0243487416273855	-0.00129859955346056	-1.22119453692157	0.241453609102059	0.493554373740185	-9.60108710517673
HAVANA	transcript	ENSG00000116809.11	protein_coding	ZBTB17	2	ENST00000375743.8	protein_coding	ZBTB17-001	1.04944998737571	0.306489960317999	4.78899704577387	2.21449894462234e-06	6.592985006043e-06	3.6556633512498	2.15866254602293	0.00656367914570406	2.83230761411297	0.0129207658364112	0.064937046496775	-6.94614445170374
HAVANA	transcript	ENSG00000116809.11	protein_coding	ZBTB17	2	ENST00000537142.5	protein_coding	ZBTB17-015	0.246590958525144	0.0683386775239624	3.01027368696071	0.00274262623220358	0.00568571923468284	-3.05961299297262	0.258406709847892	0.00463877503453334	1.23624195686384	0.2359762052713	0.488267944121719	-9.58318577555321
ENSEMBL	transcript	ENSG00000116809.11	protein_coding	ZBTB17	3	ENST00000375733.6	protein_coding	ZBTB17-201	0.0214303469034028	0.0139148911556552	1.50213188814342	0.133697223769245	0.201794996794288	-6.42152658490705	0.206233374913197	0.00398850328569092	1.93341881859046	0.0729053771367991	0.227666902058637	-8.58202474495552
HAVANA	transcript	ENSG00000116809.11	protein_coding	ZBTB17	2	ENST00000444358.1	protein_coding	ZBTB17-007	0.0531459880970447	0.0656948189187417	3.59684179430045	0.00035426461146893	0.000825164007632965	-1.16523788840278	0.0609410737212276	0.00150406029537548	0.96049168782195	0.352516124443665	0.613211859567014	-9.88176190687556
HAVANA	transcript	ENSG00000116809.11	protein_coding	ZBTB17	2	ENST00000488008.1	processed_transcript	ZBTB17-012	0.289876808440494	0.0932814589093155	4.02513296497612	6.58115894681726e-05	0.00016706810472789	0.41927580191891	0.696148870163723	0.00431913948738989	1.35038028131805	0.19754830544244	0.435252907951708	-9.4417224616753
HAVANA	transcript	ENSG00000116809.11	protein_coding	ZBTB17	2	ENST00000471805.5	processed_transcript	ZBTB17-010	0.135868846867218	0.119455607914459	4.85170027346756	1.64010481840174e-06	4.94898479749925e-06	3.94418554363999	0.177899729892319	-0.000803989272555298	-0.321946637228919	0.752077262803072	0.967532129086744	-10.3045589023433
HAVANA	transcript	ENSG00000116809.11	protein_coding	ZBTB17	2	ENST00000472658.1	processed_transcript	ZBTB17-011	0.18600094918042	0.049288518788243	1.89195659846086	0.0590769517793157	0.0971727953178137	-5.76432231989262	0.427093972835575	0.0116548521971872	3.28052773543072	0.00524055847701795	0.0332250460272544	-6.05575084583368
HAVANA	transcript	ENSG00000116809.11	protein_coding	ZBTB17	2	ENST00000474511.1	processed_transcript	ZBTB17-009	0.245620410490843	0.111017873499728	5.30501054478438	1.69863850802807e-07	5.67719525716748e-07	6.13074023297831	0.517993410423439	0.00807125266668472	3.85762754548908	0.00163405448925635	0.0139371413636223	-4.88395254794036
HAVANA	transcript	ENSG00000116809.11	protein_coding	ZBTB17	2	ENST00000487785.1	processed_transcript	ZBTB17-008	0.0383863166198722	0.0177349392459627	1.36972923450008	0.171389075894123	0.25054195843434	-6.61072139843176	0.193829945938104	0.00754090353504266	1.86873802341822	0.0819484735567411	0.247422370178278	-8.68726981119705
HAVANA	transcript	ENSG00000116809.11	protein_coding	ZBTB17	2	ENST00000492834.1	processed_transcript	ZBTB17-006	0.160107571105858	0.0832656672532911	4.07706098608266	5.30884436403211e-05	0.000136139887885661	0.622759044129634	0.477159590486747	0.00988995496996428	3.69656392653094	0.00225998351882594	0.0177104018219623	-5.21204113767595
HAVANA	transcript	ENSG00000116809.11	protein_coding	ZBTB17	2	ENST00000490899.1	processed_transcript	ZBTB17-005	0.133857193715821	0.0317287586516977	1.24434154450809	0.213959551623894	0.303386374751911	-6.773925068335	0.195461548100747	0.00942930148451705	2.12320212917865	0.0513514871605752	0.17701822295076	-8.26148154151248
HAVANA	transcript	ENSG00000116809.11	protein_coding	ZBTB17	2	ENST00000464719.1	processed_transcript	ZBTB17-004	0.23178382845493	0.0412286798476168	1.54580005286151	0.122788445658936	0.187085068979733	-6.35533608011776	0.371505246524374	-0.00172388862657105	-0.456791265570284	0.654573856907661	0.889073744024084	-10.2490387971278
HAVANA	transcript	ENSG00000116809.11	protein_coding	ZBTB17	2	ENST00000479282.5	processed_transcript	ZBTB17-003	0.793691188613866	0.0203781311993331	0.539611132641151	0.589706563589488	0.694472422354331	-7.40090814472968	0.72178193154173	-0.000631756788475781	-0.156169082812674	0.878048306758873	1	-10.3467300893536
HAVANA	transcript	ENSG00000116809.11	protein_coding	ZBTB17	2	ENST00000494020.1	processed_transcript	ZBTB17-002	0.107001202061299	0.0789074632073491	4.38379745434828	1.42373044853403e-05	3.89013470681813e-05	1.87425483745212	0.0710423120192694	0.00439316825695456	1.53842660717499	0.14542887313049	0.354544243695482	-9.18797621505032
HAVANA	transcript	ENSG00000234607.2	processed_pseudogene	RP11-5P18.1	1	ENST00000416882.2	processed_pseudogene	RP11-5P18.1-001	0.047381098620013	0.0279407501691337	3.04959926660713	0.00241355525043655	0.00504387291522431	-2.94270831465942	0.663417347690477	0.0120461552120664	4.3058013448178	0.000668609789298396	0.00724594834276797	-3.97345688561285
HAVANA	transcript	ENSG00000231353.1	unprocessed_pseudogene	RP11-5P18.3	2	ENST00000424379.1	unprocessed_pseudogene	RP11-5P18.3-001	0	0	0	1	1	-7.54634944069386	0	0	0	1	1	-10.3597524836655
HAVANA	transcript	ENSG00000275503.1	processed_pseudogene	RP11-5P18.11	2	ENST00000613591.1	processed_pseudogene	RP11-5P18.11-001	0.000463849724411343	-0.000878026775886044	-0.869740121662648	0.384861691219731	0.49587409829282	-7.16868893280304	0	0	0	1	1	-10.3597524836655
HAVANA	transcript	ENSG00000224966.4	unprocessed_pseudogene	TBC1D3P6	2	ENST00000505954.1	unprocessed_pseudogene	TBC1D3P6-001	0.000585539252919532	-0.00032093487492044	-0.524665965537683	0.600049024140799	0.703896703059116	-7.40885071445858	0	0	0	1	1	-10.3597524836655
HAVANA	transcript	ENSG00000183888.4	protein_coding	C1orf64	2	ENST00000329454.2	protein_coding	C1orf64-001	0.731783944018387	0.342951732883988	9.91484118262102	2.88325712991766e-21	3.98327072288322e-20	37.2644976512291	0.881134948760504	0.00544844812718143	3.947311986724	0.00136491046514982	0.0122183868917746	-4.7012963788672
HAVANA	transcript	ENSG00000233078.1	antisense	RP11-5P18.5	2	ENST00000437156.1	antisense	RP11-5P18.5-001	0.00385438992262283	0.00429389095253791	1.3247307777253	0.18586837330253	0.268787905555164	-6.67107969733445	0.492890668460244	-0.0108451270393156	-3.00868221559473	0.00907102807849618	0.049918607510187	-6.5992728039077
HAVANA	transcript	ENSG00000173641.17	protein_coding	HSPB7	2	ENST00000411503.5	protein_coding	HSPB7-003	0.0643370683907211	0.0770204161230806	7.22216792912859	1.92960869133454e-12	1.0672912068376e-11	17.233905155437	0.106910370894429	6.66445128693852e-05	0.0520072158685146	0.959231029101479	1	-10.3583072047441
HAVANA	transcript	ENSG00000173641.17	protein_coding	HSPB7	2	ENST00000442459.2	retained_intron	HSPB7-004	0.0202585748032564	0.0133446505709394	2.41040204045862	0.0162965332452708	0.0299482510326635	-4.66030706251678	0.104739238394378	0.00270428270473124	2.03767427207542	0.0602154868494545	0.198486589350155	-8.40800782092682
HAVANA	transcript	ENSG00000173641.17	protein_coding	HSPB7	2	ENST00000311890.13	protein_coding	HSPB7-002	0.00947198306393405	0.0120320536209311	4.59310545497093	5.53948927833028e-06	1.57963940200131e-05	2.77639908685022	0.0633217717041696	0.000202987189271261	0.28769893753282	0.777639002998051	0.98717769235845	-10.3156454748929
HAVANA	transcript	ENSG00000173641.17	protein_coding	HSPB7	1	ENST00000375718.4	protein_coding	HSPB7-001	0.00753902613301311	0.00962672346603565	2.70437329395081	0.00707771958599068	0.0138057243293201	-3.91885851536397	0.0589430430901698	0.00183501389622829	2.09209244116629	0.0544262787844302	0.184578790329674	-8.31515457785095
HAVANA	transcript	ENSG00000173641.17	protein_coding	HSPB7	2	ENST00000463576.5	protein_coding	HSPB7-007	0.00166713686825809	-0.00187304329542497	-1.34356128717854	0.179702522360921	0.26106097580617	-6.6460650714373	0.0629941326147011	0.00186714217241688	1.0844283096777	0.295837120712591	0.549678426818573	-9.75544083970117
HAVANA	transcript	ENSG00000173641.17	protein_coding	HSPB7	2	ENST00000487046.1	protein_coding	HSPB7-006	0.00181737108718434	0.000252885278306152	0.167152217743343	0.867318170293938	0.920359808857104	-7.53239008564268	0	0	0	1	1	-10.3597524836655
HAVANA	transcript	ENSG00000173641.17	protein_coding	HSPB7	1	ENST00000406363.2	protein_coding	HSPB7-005	0.00263499252871429	-0.0028321626573049	-1.61358952652779	0.107250297428734	0.165988055357934	-6.24886301929047	0	0	0	1	1	-10.3597524836655
HAVANA	transcript	ENSG00000186510.11	protein_coding	CLCNKA	2	ENST00000464764.5	processed_transcript	CLCNKA-003	0.00864786895332603	0.00871474557194065	3.45790124088211	0.000591077341841709	0.00133950982195293	-1.64299403580581	0.0200826220298624	0.000334075218674932	1.13688852609707	0.273983084984408	0.524538674522866	-9.69804141788216
HAVANA	transcript	ENSG00000186510.11	protein_coding	CLCNKA	2	ENST00000477360.2	processed_transcript	CLCNKA-006	0.0309831196893605	0.029850657077643	3.42003330497443	0.000677595911592845	0.00152334808566872	-1.77009694391393	0.00866398460754209	-0.000462079179068911	-1.20796166568659	0.246351822600378	0.495739793015293	-9.61668216442484
HAVANA	transcript	ENSG00000186510.11	protein_coding	CLCNKA	2	ENST00000375692.5	protein_coding	CLCNKA-002	0.0020525552164054	0.00141563329082307	1.42269910871316	0.155449847954514	0.230178066467599	-6.53710724924294	0.00602546410346258	-2.21523834738395e-05	-0.149938051079884	0.882874472003727	1	-10.347747739605
HAVANA	transcript	ENSG00000186510.11	protein_coding	CLCNKA	2	ENST00000495784.1	processed_transcript	CLCNKA-004	0.0129393759301579	0.00769839633674083	2.00893523254578	0.045083519220539	0.0759914223204214	-5.53806386618686	0.00434598033686631	-9.93366934140872e-05	-0.481633935622852	0.637237757400347	0.875578547425645	-10.2367664195369
HAVANA	transcript	ENSG00000186510.11	protein_coding	CLCNKA	2	ENST00000439316.6	protein_coding	CLCNKA-007	0.0026110277898706	0.000126948267776347	0.0956625681652015	0.923827074879381	0.961458039418412	-7.54177715500579	0.000633939661700124	-3.38101152906733e-05	-0.511140800007341	0.616929186628778	0.87045663260003	-10.2213731448773
HAVANA	transcript	ENSG00000186510.11	protein_coding	CLCNKA	2	ENST00000331433.4	protein_coding	CLCNKA-001	0.00208999909360044	-0.00280604010741754	-2.60686101655266	0.00941173829467726	0.0179990622198218	-4.17399857147573	0.00858435636952973	0.000236158307759958	1.08394294236146	0.296045189518483	0.549901480096778	-9.75596118481323
HAVANA	transcript	ENSG00000186510.11	protein_coding	CLCNKA	2	ENST00000491433.1	processed_transcript	CLCNKA-005	0.00650055149486302	0.00228166653965961	0.857273850656082	0.391706152242058	0.503122024978425	-7.17942966130698	0.0235485412466698	0.000529511814324428	0.852629362442909	0.407696884242599	0.673066993836375	-9.98066166562042
HAVANA	transcript	ENSG00000232456.1	unprocessed_pseudogene	RP11-5P18.10	2	ENST00000447882.1	unprocessed_pseudogene	RP11-5P18.10-001	0.093926202001616	0.0688936495774112	4.84258044049444	1.71366746433048e-06	5.160653217203e-06	3.90200932696655	0.375747670171685	0.00439881845505621	2.63612414796615	0.0190824606600311	0.0868336168809836	-7.32462635440959
ENSEMBL	transcript	ENSG00000184908.17	protein_coding	CLCNKB	3	ENST00000619181.4	protein_coding	CLCNKB-201	0.00147636745983218	7.32116956590239e-05	0.0831858978254059	0.933737171296247	0.968725870272956	-7.5428920402801	0.00823259838325719	0.000564521031994779	2.36520398140872	0.0324008464638565	0.12712734146261	-7.83061653162619
HAVANA	transcript	ENSG00000184908.17	protein_coding	CLCNKB	2	ENST00000375679.8	protein_coding	CLCNKB-001	0.00128956197532464	0.000337201514988413	0.418786736054561	0.675552661792173	0.769420221003466	-7.45873767957986	0.00819329027842467	-6.64279159358943e-05	-0.34227736978383	0.737041718525438	0.955751693910328	-10.2973967118462
HAVANA	transcript	ENSG00000184908.17	protein_coding	CLCNKB	2	ENST00000375667.7	protein_coding	CLCNKB-002	0.0075901794325551	0.00369352303800397	2.23894075766688	0.0256008803000682	0.0453421246067586	-5.05431196708815	0.0311573704319593	-0.000369947369104302	-1.40108366175562	0.182179652320686	0.412365286644931	-9.37576174686132
HAVANA	transcript	ENSG00000184908.17	protein_coding	CLCNKB	2	ENST00000431772.1	protein_coding	CLCNKB-003	0.0054049879672549	0.00227415250852065	0.874828384851015	0.382089246673564	0.493025410688849	-7.16426054509481	0.00507188112994549	-0.000270500326930426	-1.18034763999773	0.256820707015695	0.505661538601662	-9.64877668719683
HAVANA	transcript	ENSG00000185519.8	protein_coding	FAM131C	2	ENST00000375662.4	protein_coding	FAM131C-001	0.313059629302099	0.227062495126514	9.62768057540495	3.11003866859632e-20	3.84983159607867e-19	34.9132235323655	1.15872524461078	0.0109072893322712	4.55976423498078	0.000406089047497676	0.00501895811704721	-3.46195540050762
HAVANA	transcript	ENSG00000185519.8	protein_coding	FAM131C	2	ENST00000494078.1	processed_transcript	FAM131C-002	0.00707957457800814	0.00413780140912835	0.737047631173478	0.461440679981003	0.57379005725025	-7.27507626750846	0	0	0	1	1	-10.3597524836655
HAVANA	transcript	ENSG00000142627.12	protein_coding	EPHA2	2	ENST00000358432.7	protein_coding	EPHA2-001	0.104909231144951	0.15682416633622	10.3254034712659	8.8952667329396e-23	1.44733571314933e-21	40.7057241044334	0.350687264637031	0.00438962757122447	3.57991188441825	0.0028601800252658	0.0211030665490972	-5.44942152589619
HAVANA	transcript	ENSG00000142627.12	protein_coding	EPHA2	2	ENST00000462805.1	processed_transcript	EPHA2-004	0.037032225451369	0.0521408673192976	4.15429723790405	3.84031277034946e-05	9.9965991728759e-05	0.929922614619506	0.0329404655859871	0.00111454304770828	1.05247342382863	0.309767390516242	0.565575115869323	-9.78927381431667
HAVANA	transcript	ENSG00000142627.12	protein_coding	EPHA2	2	ENST00000480202.1	processed_transcript	EPHA2-003	0.0203139111812808	0.0154513380215719	2.20531353492959	0.0278885454370682	0.0490484639911795	-5.12824588023541	0.0525831333434468	0.00270337142933539	2.6184601320077	0.0197596908323221	0.0890624104914034	-7.3582552607954
HAVANA	transcript	ENSG00000142627.12	protein_coding	EPHA2	2	ENST00000461614.1	processed_transcript	EPHA2-002	0.0440638774668974	0.0567974071812878	5.05499717645907	6.05788643394732e-07	1.91275130245884e-06	4.9030291988064	0.0249647812228666	-0.000570623570808376	-0.666889707703655	0.515291450544134	0.778696991783895	-10.1256472770111
HAVANA	transcript	ENSG00000227959.1	antisense	RP11-276H7.2	2	ENST00000424774.1	antisense	RP11-276H7.2-001	0.0194839796112192	0.0107889622614408	2.33701678894664	0.0198339733580836	0.0358833839130876	-4.83242100833901	0.0453777972516002	0.000268873000935786	0.434368227435626	0.670400734241438	0.901834451388576	-10.2595734042766
HAVANA	transcript	ENSG00000224621.1	antisense	RP11-276H7.3	1	ENST00000426353.1	antisense	RP11-276H7.3-001	0.0287830961083227	0.022546103793644	3.19460434716018	0.00148902500676387	0.00320201747450635	-2.49903576343053	0.0574495490289828	0.00154915742383228	1.03370421507231	0.318169882844444	0.575271479228919	-9.80874113013619
HAVANA	transcript	ENSG00000234166.1	antisense	ARHGEF19-AS1	2	ENST00000457809.1	antisense	ARHGEF19-AS1-001	0	0	0	1	1	-7.54634944069386	0.00748176379121802	-0.000399027402198294	-1.20291069288261	0.248241648178818	0.497302083767669	-9.62259816547875
HAVANA	transcript	ENSG00000142632.16	protein_coding	ARHGEF19	2	ENST00000478117.5	processed_transcript	ARHGEF19-005	0.0420191901893771	0.0290686937822827	4.13952295094624	4.08732906086867e-05	0.00010609092718898	0.870749966844925	0.0646670051951872	0.000617583103118217	0.638320255260671	0.533195253429397	0.795158054031702	-10.1450069297672
HAVANA	transcript	ENSG00000142632.16	protein_coding	ARHGEF19	2	ENST00000270747.7	protein_coding	ARHGEF19-001	0.0310337305548577	0.025295637848175	5.59393541290281	3.66807189435534e-08	1.31309674305386e-07	7.61519348361461	0.0586812941503983	0.000729464976955323	1.32946758434297	0.20418571776221	0.44454358480026	-9.46837848629247
HAVANA	transcript	ENSG00000142632.16	protein_coding	ARHGEF19	2	ENST00000449495.1	protein_coding	ARHGEF19-004	0.0079491719840987	0.00425996092021617	1.10844480297235	0.268205108728539	0.367526613848546	-6.93323087642457	0.00653930224146781	-0.000212957051964005	-0.940866775018732	0.362149702040099	0.623795444160118	-9.9005348748854
HAVANA	transcript	ENSG00000142632.16	protein_coding	ARHGEF19	2	ENST00000478210.1	processed_transcript	ARHGEF19-003	0.00445396015852932	0.00480844731104146	1.37301522032881	0.170365882086185	0.249220834552993	-6.60623537144271	0.0229360910712521	-0.00052425351020005	-0.713731908098143	0.486697641734934	0.752502462551594	-10.0921854111811
HAVANA	transcript	ENSG00000142632.16	protein_coding	ARHGEF19	2	ENST00000471928.1	processed_transcript	ARHGEF19-006	0.0201147077335122	0.0293387680923672	5.10318142567986	4.76020650211218e-07	1.51940179201845e-06	5.1354986643087	0.040369849249168	0.00276821823422867	1.94120293501204	0.0718801001002308	0.22541120198415	-8.56921508650107
HAVANA	transcript	ENSG00000142632.16	protein_coding	ARHGEF19	2	ENST00000441785.1	protein_coding	ARHGEF19-007	0.0192463653986016	-4.99961204684688e-05	-0.00765866630501594	0.99389239689178	1	-7.54632013449045	0.028764143170777	0.000271433585232632	0.352210192306152	0.729735762841987	0.94983398012963	-10.293740654808
HAVANA	transcript	ENSG00000237276.8	transcribed_unprocessed_pseudogene	ANO7P1	2	ENST00000442385.5	processed_transcript	ANO7P1-001	0.0840035809719426	0.0446997989243804	2.81146202920939	0.00512627136808595	0.0102239171422022	-3.62818798400381	0.0536701794834415	-0.000625475520734596	-0.349182652637034	0.731959794910487	0.951581243794941	-10.2948659234933
HAVANA	transcript	ENSG00000237276.8	transcribed_unprocessed_pseudogene	ANO7P1	2	ENST00000475369.1	processed_transcript	ANO7P1-002	0.126718642919409	0.0805957594658337	4.45667989278435	1.02920999308877e-05	2.85611697942237e-05	2.18398342340748	0.13877986514869	0.00352724724299415	1.72759476422826	0.105242373607681	0.293692484753176	-8.90911506909703
HAVANA	transcript	ENSG00000237276.8	transcribed_unprocessed_pseudogene	ANO7P1	2	ENST00000602586.1	transcribed_unprocessed_pseudogene	ANO7P1-003	0.0868614997889933	0.0752469215751549	9.65962828706368	2.39246536071558e-20	3.00243474431896e-19	35.1724888879351	0.0695468205536891	0.00125650046327765	2.52289046663133	0.0238440178696946	0.10206702776564	-7.53874790037233
HAVANA	transcript	ENSG00000132881.11	protein_coding	RSG1	2	ENST00000375599.7	protein_coding	RSG1-001	0.775696744800151	0.186180410940749	5.11355298234678	4.51837027173314e-07	1.44533401634704e-06	5.18579697213154	1.5219524034445	0.00631962059271362	3.53384181488544	0.00313932447895105	0.0226205935733323	-5.54305223631461
HAVANA	transcript	ENSG00000132881.11	protein_coding	RSG1	2	ENST00000434014.1	protein_coding	RSG1-003	0.433078953622332	0.057634665460922	1.45032946394597	0.147596555524929	0.219988255897037	-6.49760901437613	1.49912893860683	0.00566180125771588	1.56970736552026	0.137994646294529	0.342308275398467	-9.1434237453275
HAVANA	transcript	ENSG00000233929.1	processed_pseudogene	MT1XP1	1	ENST00000421314.1	processed_pseudogene	MT1XP1-001	0.477514622545325	0.431325706377185	7.49488682720629	3.05835690760709e-13	1.8370715659619e-12	19.0418969310706	0.256781936992297	0.00241508042098176	0.622756455575865	0.543093418980361	0.804132242314181	-10.15521630605
HAVANA	transcript	ENSG00000037637.10	protein_coding	FBXO42	2	ENST00000375592.7	protein_coding	FBXO42-001	1.30310661710719	0.530053702655073	13.9926592897173	9.38500335684708e-38	8.65932968253793e-36	74.9067430136332	2.2867409390908	0.00747097979766792	4.67308605665288	0.000325786319432785	0.00428731915433358	-3.23526001578377
HAVANA	transcript	ENSG00000037637.10	protein_coding	FBXO42	2	ENST00000456164.5	protein_coding	FBXO42-003	0.71660966200802	0.294387652170342	9.21001459794875	9.09160784209588e-19	9.62873226916989e-18	31.5786784066262	1.18672994131956	0.00906673546256682	2.53829188564069	0.0231350712598622	0.099989155973352	-7.50983294839842
HAVANA	transcript	ENSG00000037637.10	protein_coding	FBXO42	2	ENST00000444116.1	protein_coding	FBXO42-004	0.537256520338539	0.418857198025796	10.223968356917	2.11855022215684e-22	3.30840105366122e-21	39.8470176115353	0.542779178537165	-0.00447800841294346	-0.560447945883207	0.58371089266509	0.841872249143502	-10.1936852092822
HAVANA	transcript	ENSG00000037637.10	protein_coding	FBXO42	2	ENST00000478089.1	processed_transcript	FBXO42-002	0.829838674141152	0.271405967865055	8.87110935264064	1.30361146245706e-17	1.22344287641365e-16	28.950160715816	0.969872030442206	0.00893702579232313	3.66149758872852	0.00242567808306444	0.0186604797838658	-5.28343480166043
HAVANA	transcript	ENSG00000055070.16	protein_coding	SZRD1	2	ENST00000475078.1	processed_transcript	SZRD1-010	0.131213598115852	0.0333768370533023	2.15818662007718	0.031390872167605	0.054644513685675	-5.23001397662651	0.104181803627777	0.000763340218033153	0.544310081156466	0.594481395126742	0.85159059155374	-10.2030167376041
HAVANA	transcript	ENSG00000055070.16	protein_coding	SZRD1	2	ENST00000401088.8	protein_coding	SZRD1-001	0.547573478170979	0.112166259819641	3.458832121753	0.000589086539509028	0.00133522946744432	-1.63985275397862	1.08546260372777	0.00494155964696795	1.56932725441919	0.13808300590858	0.342479886802814	-9.14396896513488
HAVANA	transcript	ENSG00000055070.16	protein_coding	SZRD1	2	ENST00000471507.5	protein_coding	SZRD1-007	0.433892035895534	0.0613348249410287	1.63054075830883	0.103619880538822	0.161031391882948	-6.22153194614431	0.85307853543522	0.00331936639733429	1.01453205346572	0.326921965456102	0.58480077448678	-9.8283138636827
HAVANA	transcript	ENSG00000055070.16	protein_coding	SZRD1	2	ENST00000401089.3	protein_coding	SZRD1-005	0.876262722359106	0.607860192559507	13.873917856146	3.10425920111575e-37	2.69820561481759e-35	73.7186754324529	1.39621019096384	0.00848033883129046	1.937462425909	0.0723711383856835	0.226477437109012	-8.57537431107183
HAVANA	transcript	ENSG00000055070.16	protein_coding	SZRD1	2	ENST00000486763.5	processed_transcript	SZRD1-009	0.110167909802337	0.0642236189848552	2.96655026513374	0.00315641368722416	0.00649025050653107	-3.18787337702401	0.00896580649799072	-0.000204932719954074	-0.498079806239885	0.625880030789835	0.87045663260003	-10.2282959610985
HAVANA	transcript	ENSG00000055070.16	protein_coding	SZRD1	2	ENST00000476423.5	nonsense_mediated_decay	SZRD1-011	0.30972545875845	0.158309007160343	6.36781918475516	4.36362151055217e-10	1.90323966936775e-09	11.9282453601382	0.389661210457621	0.001682026524593	0.663501486208918	0.517396603490073	0.780644676220596	-10.1279849868925
HAVANA	transcript	ENSG00000055070.16	protein_coding	SZRD1	2	ENST00000475554.5	processed_transcript	SZRD1-008	0.256046642180719	0.118298494775193	4.55518944113687	6.59060775847315e-06	1.86494642301779e-05	2.61010292465298	0.0548309798219554	0.00265046502560383	1.52967942502466	0.147567460685334	0.358047168909793	-9.20031932569448
HAVANA	transcript	ENSG00000055070.16	protein_coding	SZRD1	2	ENST00000472351.5	processed_transcript	SZRD1-004	0.218782501828977	0.0456952941254434	1.30361826706815	0.192966430579285	0.27762800520111	-6.69870885183132	0.114070901055733	0.00176804224161675	0.476200493489416	0.641011162755696	0.878322268686459	-10.239504396151
HAVANA	transcript	ENSG00000055070.16	protein_coding	SZRD1	2	ENST00000492354.1	protein_coding	SZRD1-006	0.424478678924432	0.436839573203205	10.3346181414655	8.21875163354491e-23	1.34304561466625e-21	40.784003464671	0.958678259335748	0.000299855098433434	0.0516674155663794	0.959497147872217	1	-10.3583260273971
HAVANA	transcript	ENSG00000055070.16	protein_coding	SZRD1	2	ENST00000472461.1	processed_transcript	SZRD1-003	0.290561774008847	0.138661259477184	5.43046028461709	8.80380028227051e-08	3.02967821703629e-07	6.76670298957025	0.493493590272452	0.00900169347518018	3.72385569950417	0.00213896820262708	0.0170118075949495	-5.1564613954693
HAVANA	transcript	ENSG00000226457.1	processed_pseudogene	RP11-430L17.1	1	ENST00000445689.1	processed_pseudogene	RP11-430L17.1-001	0.00990299349173949	-0.0092150335470038	-1.82529912455297	0.0685550572512108	0.111157302344292	-5.88726748116491	0.903090171852257	0.00996280321822053	2.29751536492831	0.0369046041308738	0.139603432114244	-7.95336661198761
HAVANA	transcript	ENSG00000187144.11	protein_coding	SPATA21	1	ENST00000491418.5	protein_coding	SPATA21-004	0.00168509301819175	0.000294884646785755	0.22426419477958	0.822643767751768	0.887094718276857	-7.52122183140629	0.0851079025825568	-0.00035773483796219	-0.387572140802348	0.703949654214349	0.929164476016105	-10.2798913979416
HAVANA	transcript	ENSG00000187144.11	protein_coding	SPATA21	2	ENST00000466212.5	processed_transcript	SPATA21-003	0.0349829415063271	0.0184318344892373	6.23133118713433	9.86223402118066e-10	4.15022039208892e-09	11.1326836649339	0.0291507128452508	0.000132431159993993	0.394345144927049	0.699052240384075	0.925255734471381	-10.277090720981
HAVANA	transcript	ENSG00000187144.11	protein_coding	SPATA21	2	ENST00000335496.5	protein_coding	SPATA21-001	0.00540621328459083	0.00770051625463365	4.4351234107261	1.13341445754809e-05	3.12990327141115e-05	2.09188337884442	0.018819365192554	3.70180498128078e-05	0.0825848223620552	0.935308343088267	1	-10.3561086087336
ENSEMBL	transcript	ENSG00000187144.11	protein_coding	SPATA21	3	ENST00000540400.1	protein_coding	SPATA21-201	0.00118142234292506	0.000764951949853524	0.94029021422946	0.34752484233546	0.456259029944734	-7.10499184383366	0.00579252415109777	0.000253399218287568	1.34334156054071	0.199762564440854	0.438459168007956	-9.45073046307971
HAVANA	transcript	ENSG00000187144.11	protein_coding	SPATA21	2	ENST00000375577.5	protein_coding	SPATA21-002	0.163304322704865	0.0812993492757876	6.81506825943471	2.73233809871972e-11	1.34489721976573e-10	14.6367311832265	0.0184026345685401	-5.58597322686786e-06	-0.0168619885568838	0.986776021528643	1	-10.3596005415389
ENSEMBL	transcript	ENSG00000187144.11	protein_coding	SPATA21	3	ENST00000612240.1	protein_coding	SPATA21-202	0.00145589256989771	0.000665967188527668	0.447455517298781	0.654740873346126	0.751564518867805	-7.44633436963546	0	0	0	1	1	-10.3597524836655
HAVANA	transcript	ENSG00000157191.19	protein_coding	NECAP2	2	ENST00000337132.9	protein_coding	NECAP2-001	0.941281564981547	0.308584206772988	6.65006693338467	7.727543505324e-11	3.63527837511994e-10	13.6195813877324	1.724813188168	-0.00223185244599149	-0.505290086677504	0.620931081329661	0.87045663260003	-10.2244956337652
HAVANA	transcript	ENSG00000157191.19	protein_coding	NECAP2	1	ENST00000504551.6	protein_coding	NECAP2-012	0.00566341999123682	-6.18764505066999e-05	-0.0163597712048699	0.986953929270158	1	-7.54621571722785	0.0501328279151243	9.87657998807499e-05	0.103631543473278	0.918878254422264	1	-10.3540154369236
HAVANA	transcript	ENSG00000157191.19	protein_coding	NECAP2	2	ENST00000457722.6	protein_coding	NECAP2-007	0.0298033440146943	0.0161127166282886	1.24524564347059	0.213627417478917	0.302975587220402	-6.77280397203415	0.0345934664116779	0.000325321766966795	0.299697961628835	0.768651101671266	0.980338069288425	-10.3119011686487
HAVANA	transcript	ENSG00000157191.19	protein_coding	NECAP2	2	ENST00000486390.1	processed_transcript	NECAP2-004	0.77503976222158	0.272172002593588	7.10915843922109	4.07596589227205e-12	2.18137743616983e-11	16.5005929647483	1.06383619226323	0.00531584412139887	1.91595443420256	0.0752539273895824	0.232927298330651	-8.6106533778439
HAVANA	transcript	ENSG00000157191.19	protein_coding	NECAP2	2	ENST00000443980.6	protein_coding	NECAP2-008	0.144459722914826	0.136947785536585	6.15483993491878	1.54781755779165e-09	6.38626728455107e-09	10.6932746756073	0.882892459373547	0.0115929278083559	2.12353804988724	0.0513191793154865	0.176934796166378	-8.26089969426654
HAVANA	transcript	ENSG00000157191.19	protein_coding	NECAP2	2	ENST00000504858.5	nonsense_mediated_decay	NECAP2-013	0.0953251562114811	0.0212481834208982	1.38740520425105	0.165939137063908	0.243609988229481	-6.58646453010403	0.131592853901596	-0.000475514967490121	-0.199931959345885	0.844304350456868	1	-10.338420425973
HAVANA	transcript	ENSG00000157191.19	protein_coding	NECAP2	2	ENST00000508680.5	processed_transcript	NECAP2-009	0.413732281315588	0.155999328736538	4.40699241238862	1.28466753270153e-05	3.5269600814639e-05	1.97231431497081	0.265579701620157	0.000511570280818077	0.205173123480584	0.840282795609479	1	-10.3372889747568
HAVANA	transcript	ENSG00000157191.19	protein_coding	NECAP2	2	ENST00000492095.5	nonsense_mediated_decay	NECAP2-002	0.000157762899083561	3.07971176671261e-05	0.0690943602099936	0.944942260677495	0.976457881553609	-7.54396417698077	0.00871188287226299	6.6376250455337e-05	0.164678884813785	0.871465278364205	1	-10.3452735752229
HAVANA	transcript	ENSG00000157191.19	protein_coding	NECAP2	2	ENST00000459640.5	nonsense_mediated_decay	NECAP2-005	0.17788649062519	0.0264747153200693	1.1681992868924	0.243285661198227	0.338404854127567	-6.86543772015383	0.284693298683639	-0.00287926483778389	-1.22156553187505	0.241317382984188	0.493554373740185	-9.60064788924824
HAVANA	transcript	ENSG00000157191.19	protein_coding	NECAP2	2	ENST00000496239.5	retained_intron	NECAP2-003	0.618927820610178	0.218030695405577	8.77611330260165	2.71559473551229e-17	2.46338489334825e-16	28.2261765714568	0.71955386608371	0.00920611779460505	5.92986065237008	3.14743819026876e-05	0.000851034360936014	-0.810852675344206
HAVANA	transcript	ENSG00000157191.19	protein_coding	NECAP2	2	ENST00000513161.1	nonsense_mediated_decay	NECAP2-011	0.279983384236501	0.0921649511505168	4.10011472851075	4.82231661730842e-05	0.000124261964198029	0.71387847805929	0.0283351781311655	-0.00102276211336794	-1.15219529155279	0.267841777853792	0.517471694962612	-9.68086518661692
HAVANA	transcript	ENSG00000157191.19	protein_coding	NECAP2	2	ENST00000509727.1	retained_intron	NECAP2-010	0.274716413596111	0.141489532625968	6.42119053702658	3.16002800951762e-10	1.39688910872141e-09	12.2433178687261	0.974826657021624	0.0131099017644773	3.05959029760101	0.00818726108682032	0.0462324774591891	-6.49820634907515
HAVANA	transcript	ENSG00000226029.1	lincRNA	RP4-798A10.2	2	ENST00000457898.1	lincRNA	RP4-798A10.2-001	0.401392891797286	0.248992079193604	12.7053647902863	3.13391695693332e-32	1.47066502433365e-30	62.2796964263547	1.20092554551981	0.0171927169933318	14.7743220207537	3.73034486748159e-10	6.24931629234719e-06	11.1823726404023
HAVANA	transcript	ENSG00000080947.14	transcribed_unprocessed_pseudogene	CROCCP3	2	ENST00000263511.8	processed_transcript	CROCCP3-002	1.10273717690172	0.486547124324455	10.8826719337382	6.88192276811505e-25	1.40600223060113e-23	45.5190416343803	1.81006603623019	0.0222312752178506	10.4111181912983	3.9711757820883e-08	2.2286038866501e-05	6.22258945841753
HAVANA	transcript	ENSG00000080947.14	transcribed_unprocessed_pseudogene	CROCCP3	2	ENST00000591348.5	processed_transcript	CROCCP3-003	0.140223333171973	0.056902242886349	2.09004911427086	0.0371203208554883	0.0636714161191238	-5.3733373753391	0.478140747209399	0.0112146584258983	3.66437466540175	0.00241163351941147	0.0185771720829046	-5.27757813464452
HAVANA	transcript	ENSG00000080947.14	transcribed_unprocessed_pseudogene	CROCCP3	2	ENST00000420820.6	transcribed_unprocessed_pseudogene	CROCCP3-001	0.079784379049965	0.00179579537971107	0.126351136754178	0.899505004680379	0.943910449321964	-7.53837308314987	0.138749043288125	0.00140280579987526	0.992714508994312	0.337090402039908	0.596337935842179	-9.85019984714852
HAVANA	transcript	ENSG00000080947.14	transcribed_unprocessed_pseudogene	CROCCP3	2	ENST00000591316.1	retained_intron	CROCCP3-004	0.776538941193557	0.305282542172316	9.18416558852951	1.116621383867e-18	1.1703493298691e-17	31.3757196541822	1.16259684179101	0.0136029524221462	7.40781043614307	2.64924312249106e-06	0.00017410907343456	1.7837521867271
HAVANA	transcript	ENSG00000080947.14	transcribed_unprocessed_pseudogene	CROCCP3	2	ENST00000590118.5	processed_transcript	CROCCP3-005	0.355933489687368	0.100104763395601	3.16058085944794	0.0016704560503559	0.00356791394606734	-2.6049156763111	0.745208541519852	0.0110396807472771	3.85323644713883	0.00164853716281647	0.0140273474482085	-4.89289776759256
HAVANA	transcript	ENSG00000080947.14	transcribed_unprocessed_pseudogene	CROCCP3	2	ENST00000589964.1	processed_transcript	CROCCP3-006	1.72466714971778	0.555228858875617	6.70409884393906	5.51006433536212e-11	2.63278521216654e-10	13.9503736972355	2.66643494608382	0.0130844780868048	2.47413442548863	0.0262279582200198	0.109156094424243	-7.62982356058212
ENSEMBL	transcript	ENSG00000206652.1	snRNA	RNU1-1	3	ENST00000383925.1	snRNA	RNU1-1-201	12.0415832875385	-0.459496245459589	-3.04482097090364	0.00245150806359106	0.00511812331674338	-2.95699096476254	14.3677729421761	0.000724602933043486	0.135688464073957	0.89392908443396	1	-10.3499197160297
HAVANA	transcript	ENSG00000261135.1	lincRNA	RP4-798A10.7	2	ENST00000562878.1	lincRNA	RP4-798A10.7-001	1.35722291910121	-0.1038477054007	-2.42969983600916	0.0154640199134612	0.0285197219471847	-4.6141837133889	1.76950559740081	0.00489807241341544	2.14659077695077	0.0491464346927308	0.171578853291817	-8.22085514288518
HAVANA	transcript	ENSG00000224174.2	lincRNA	RP4-798A10.4	2	ENST00000452795.2	lincRNA	RP4-798A10.4-001	0.0679913343539979	-0.0346442051557397	-2.04589847014084	0.0412914041473475	0.0701818821525313	-5.46379372184338	0.294548981653909	0.00465632966584506	1.50576766657001	0.153549519481768	0.367737835826044	-9.23380053934711
HAVANA	transcript	ENSG00000233421.4	lincRNA	RP5-875O13.1	2	ENST00000415386.2	lincRNA	RP5-875O13.1-001	0.362297937821964	-0.0717297562799151	-2.80330148142164	0.00525569816261284	0.0104638811702969	-3.6507232104698	0.403833077976741	0.00111182677662507	0.617432688252883	0.546502303143193	0.807384044108168	-10.1586537105783
ENSEMBL	transcript	ENSG00000233421.4	lincRNA	RP5-875O13.1	3	ENST00000614408.1	pseudogene	RP5-875O13.1-201	0.022524395565629	-0.00392185417291859	-0.426360520523204	0.670029504491878	0.764521493522705	-7.45554068138525	0.456560181372629	0.000618440794298371	0.398566559535465	0.696006801412414	0.922776005344428	-10.2753211176703
ENSEMBL	transcript	ENSG00000277344.1	snRNA	RNU1-6P	3	ENST00000516290.1	snRNA	RNU1-6P-201	0.0623936944693828	0.0353319909503181	1.21960424685065	0.223192565204029	0.314487119074158	-6.8042856842716	0	0	0	1	1	-10.3597524836655
HAVANA	transcript	ENSG00000268991.2	protein_coding	FAM231B	2	ENST00000600179.2	protein_coding	FAM231B-001	0.0876443536289133	0.0828120692939941	5.77607496322717	1.34850081553277e-08	5.0452689928696e-08	8.58662337739167	0.299481713608053	0.000487316557869935	0.282389304652697	0.781626814676267	0.990147664725874	-10.3172540821789
HAVANA	transcript	ENSG00000225710.1	unprocessed_pseudogene	RP5-875O13.6	1	ENST00000438396.1	unprocessed_pseudogene	RP5-875O13.6-001	0.0408011724076759	0.0240388775444125	3.45440176188226	0.000598617737526422	0.00135561273545392	-1.65479591070999	0.189374528323181	0.00389396146591401	2.90582114412816	0.0111527959804155	0.0582312132685024	-6.8022352776508
HAVANA	transcript	ENSG00000219481.10	protein_coding	NBPF1	2	ENST00000430580.6	protein_coding	NBPF1-005	1.39927216039582	0.268653901838342	4.96922919067603	9.26021090290945e-07	2.86890406167512e-06	4.49416155977204	2.50453288235171	0.01060558294177	5.86014679443533	3.56343207324497e-05	0.000922382941540949	-0.940375449456564
ENSEMBL	transcript	ENSG00000219481.10	protein_coding	NBPF1	3	ENST00000432949.5	protein_coding	NBPF1-201	0.0109354941077013	0.00356542345426336	1.28311662923876	0.200048371655031	0.286390715527974	-6.72511666687664	0.0722627657299615	0.00203113456117573	1.76244765906116	0.0990034287540606	0.281598475849444	-8.85537309186953
HAVANA	transcript	ENSG00000219481.10	protein_coding	NBPF1	2	ENST00000392963.5	nonsense_mediated_decay	NBPF1-001	1.28571065299582	0.507494509447024	8.55395728935834	1.47800446577707e-16	1.24234591890594e-15	26.5554573739203	2.00339938427803	0.0172589094187589	5.82844918064963	3.77117782778801e-05	0.000955997716008543	-0.999474403210421
HAVANA	transcript	ENSG00000219481.10	protein_coding	NBPF1	2	ENST00000420513.1	processed_transcript	NBPF1-004	1.89167301610706	0.373238032210185	5.68559643761085	2.22417105929968e-08	8.13934154039216e-08	8.10064740272251	2.10805025606154	0.0112617403623546	4.44319266353667	0.000510121074110599	0.00594016910729437	-3.69619363788648
HAVANA	transcript	ENSG00000219481.10	protein_coding	NBPF1	2	ENST00000599069.5	processed_transcript	NBPF1-006	0.714659657129927	0.163374882624249	4.2123339312597	3.00077093124164e-05	7.90836014585031e-05	1.16426781874092	1.30378900615265	0.0122157769468062	4.10044369232946	0.00100503002291369	0.00974221996748679	-4.38980062149353
HAVANA	transcript	ENSG00000219481.10	protein_coding	NBPF1	2	ENST00000599908.1	processed_transcript	NBPF1-007	1.27634751463016	0.448156398394239	9.38588157793801	2.22211794811025e-19	2.51141134279317e-18	32.9701900803551	2.07539532519674	0.0144094247050286	5.56910522417718	6.02646242607049e-05	0.00131477812755712	-1.48780569802547
HAVANA	transcript	ENSG00000219481.10	protein_coding	NBPF1	2	ENST00000449853.2	processed_transcript	NBPF1-002	1.28879680865273	0.638188709882708	12.1075547319494	9.37086320818901e-30	3.30661689759338e-28	56.6243241195499	2.09382158197669	0.0160170448618974	4.7818343275898	0.000264053848170331	0.00369320384293663	-3.01874757888824
HAVANA	transcript	ENSG00000271732.1	lincRNA	RP5-1182A14.5	2	ENST00000607700.1	lincRNA	RP5-1182A14.5-001	0.035212985803153	-0.0017187058702861	-0.177208214005863	0.859416935937056	0.914450232166244	-7.53066000767123	0.621798576036163	0.00724690530163731	1.45252895076766	0.167602057576227	0.38993536870843	-9.30695088212585
HAVANA	transcript	ENSG00000215908.9	transcribed_unprocessed_pseudogene	CROCCP2	2	ENST00000635081.1	processed_transcript	CROCCP2-006	0.699107314144287	0.263902626676222	5.9758638966929	4.36548693632062e-09	1.71915224489185e-08	9.68339350478341	0.753886920371844	0.0115029914815369	4.33459512610164	0.000631659387337766	0.00694242190621922	-3.91525270538264
HAVANA	transcript	ENSG00000215908.9	transcribed_unprocessed_pseudogene	CROCCP2	2	ENST00000362058.2	retained_intron	CROCCP2-002	0.646109699663229	0.181771481514941	5.73307574604241	1.71191241899761e-08	6.33889373928961e-08	8.35482917657209	0.573847908060132	0.00794064652656985	6.69007276298325	8.49130775194353e-06	0.000364195526676044	0.560011537528394
HAVANA	transcript	ENSG00000186301.8	unprocessed_pseudogene	MST1P2	2	ENST00000457982.3	unprocessed_pseudogene	MST1P2-001	0.183697749495712	0.0479208571174247	3.48727048686921	0.000531201162866204	0.00121085781625157	-1.54349859868174	0.333854937826843	0.00580509426516709	5.23643243599431	0.000111422366244358	0.00200160830181154	-2.12628317783343
HAVANA	transcript	ENSG00000282143.1	lincRNA	RP1-163M9.8	2	ENST00000633763.1	lincRNA	RP1-163M9.8-001	0.088215750663748	0.0653913510752238	2.73532427985479	0.00645433160054092	0.012669637770276	-3.83597328603876	0.310962254821706	0.0115257634932958	4.64412809142722	0.000344608990729549	0.00445914636196109	-3.29308830634911
HAVANA	transcript	ENSG00000237847.2	protein_coding	FAM231A	2	ENST00000434336.2	protein_coding	FAM231A-001	0.0153631013060845	0.0094757231341483	2.09372513354	0.0367898614286457	0.0631602908472173	-5.36572031987099	0.0936904510479705	0.00318357975534755	1.85658394415659	0.0837560256107837	0.251274558396259	-8.70680304577449
HAVANA	transcript	ENSG00000280114.1	unprocessed_pseudogene	RP5-875O13.7	1	ENST00000624828.1	unprocessed_pseudogene	RP5-875O13.7-001	0.0804847952519282	0.0335501724143675	3.06236863901316	0.00231476279368827	0.00485052241921121	-2.90443395175401	0.292307948923693	0.00685402137686143	2.97814034248699	0.00964566296604495	0.0522485310629385	-6.6597184523513
HAVANA	transcript	ENSG00000236698.1	processed_pseudogene	EIF1AXP1	1	ENST00000419267.1	processed_pseudogene	EIF1AXP1-001	0.0411423506148483	-0.00115351598592074	-0.0656565944261824	0.947677594146727	0.978492375249875	-7.54419562712258	0.336490917718267	-0.00259498571668299	-0.590467139065238	0.563947108734029	0.823727513778248	-10.1756335902878
HAVANA	transcript	ENSG00000268869.5	transcribed_unprocessed_pseudogene	ESPNP	1	ENST00000414828.1	processed_transcript	ESPNP-003	0.145115701325296	0.0259201381724017	1.32191463641555	0.186803814807827	0.269973718553434	-6.67479055190311	0.344156548398746	0.00704025575404497	3.81509272256131	0.00177994551864128	0.0148555580979675	-4.97060467542563
HAVANA	transcript	ENSG00000268869.5	transcribed_unprocessed_pseudogene	ESPNP	1	ENST00000270691.8	transcribed_unprocessed_pseudogene	ESPNP-001	0.0156375360983653	0.01053304438765	3.43141754452408	0.000650417913658407	0.00146600569255482	-1.73202628795418	0.055264670248818	0.000961012759290047	1.70106634943575	0.110219746361652	0.303223160268195	-8.9495459608298
HAVANA	transcript	ENSG00000268869.5	transcribed_unprocessed_pseudogene	ESPNP	2	ENST00000492551.2	processed_transcript	ESPNP-004	0.0242850993339549	0.00536478608192276	1.20383007121307	0.229227493877846	0.321706881112077	-6.82332925397756	0.0898780088293144	-0.000490008827279407	-0.540235838866488	0.597216382604184	0.854064382915222	-10.2053312524852
HAVANA	transcript	ENSG00000279151.1	lincRNA	RP1-163M9.7	2	ENST00000624517.1	lincRNA	RP1-163M9.7-001	0.275762379622127	0.144688383987673	5.84161957833779	9.34678167206442e-09	3.55289116857655e-08	8.94286167968134	0.00494031274668234	-0.000263483346489725	-1.17816345443157	0.257663138650499	0.506513005666347	-9.65128918664605
HAVANA	transcript	ENSG00000282740.1	lincRNA	RP5-1182A14.7	2	ENST00000633433.1	lincRNA	RP5-1182A14.7-001	0.251403929803638	-0.180936539787101	-6.33492376447456	5.3181778158485e-10	2.2991597644915e-09	11.7351625996449	0.388813005212953	-0.00973642030313084	-2.7081285057008	0.0165465909121759	0.0780328233928557	-7.18673730129933
HAVANA	transcript	ENSG00000058453.16	protein_coding	CROCC	2	ENST00000466256.6	processed_transcript	CROCC-003	0.551716277059297	0.172627376754732	6.79494605614511	3.10502971112534e-11	1.52037944661758e-10	14.5115786214344	0.554955358765816	0.0111115045886168	7.48918227707173	2.33150955030279e-06	0.000161665045196745	1.9182172130856
HAVANA	transcript	ENSG00000058453.16	protein_coding	CROCC	2	ENST00000375541.9	protein_coding	CROCC-001	0.623660863741676	0.295378148594641	6.76759486947662	3.69265343274664e-11	1.79508885402233e-10	14.3419570434176	1.30003429935712	0.0196305845005	6.21251612215529	1.91583768629833e-05	0.000613823812010584	-0.292201814765956
HAVANA	transcript	ENSG00000058453.16	protein_coding	CROCC	2	ENST00000445545.6	protein_coding	CROCC-002	0.0259956842820614	0.0236494833981392	3.34780391906991	0.000876244298337259	0.00194198316101737	-2.00882859447035	0.0228225505767015	0.000957894244329135	1.82591924014288	0.0884758565293069	0.26114163393491	-8.75573401316761
HAVANA	transcript	ENSG00000058453.16	protein_coding	CROCC	2	ENST00000467938.5	protein_coding	CROCC-004	0.171259181822086	0.0757112435429975	2.49414564125466	0.0129494248756357	0.0241977010361109	-4.45755183811971	0.079467724423322	-0.000862903556765302	-0.602464194145989	0.55614930210321	0.816624607429683	-10.1681682328421
HAVANA	transcript	ENSG00000058453.16	protein_coding	CROCC	2	ENST00000492631.5	processed_transcript	CROCC-005	0.00666832327197172	0.00815344255066603	1.63735382816775	0.102188623485291	0.159033843437437	-6.21046737984294	0.0474638601942722	0.000985066637900394	1.28641077330788	0.218415260949059	0.464381480461403	-9.52222837717586
HAVANA	transcript	ENSG00000058453.16	protein_coding	CROCC	2	ENST00000467715.2	protein_coding	CROCC-009	0.0107112285448761	0.0026231152433665	0.545915946722925	0.585368317054347	0.690630422065588	-7.39749064457137	0.0311440561474191	0.000280238940915509	0.31532870471907	0.756994429511429	0.971331497543755	-10.3067970594098
HAVANA	transcript	ENSG00000058453.16	protein_coding	CROCC	2	ENST00000494191.6	retained_intron	CROCC-006	0.359967098124994	0.236270441394753	10.2677342329283	1.45786113671525e-22	2.31811013415955e-21	40.2168460317454	0.85319294437897	0.00977675868107732	6.28645837995455	1.68558172517629e-05	0.000565327476404609	-0.158262028277191
HAVANA	transcript	ENSG00000058453.16	protein_coding	CROCC	2	ENST00000486318.1	processed_transcript	CROCC-011	0.14748197372491	0.108863467827547	4.25846699586588	2.46139489876567e-05	6.54658991190722e-05	1.35270617440127	0	0	0	1	1	-10.3597524836655
HAVANA	transcript	ENSG00000058453.16	protein_coding	CROCC	2	ENST00000498688.5	processed_transcript	CROCC-012	0.501112798866744	0.200433041086565	4.97188125291738	9.14032525919755e-07	2.83310277276295e-06	4.50670949995749	0.219337397033246	0.00198314395100397	0.925877564259789	0.369629513979738	0.632056848401821	-9.91464218336907
HAVANA	transcript	ENSG00000058453.16	protein_coding	CROCC	2	ENST00000477773.1	processed_transcript	CROCC-013	1.14040348649855	0.555242551742487	11.0528301572733	1.5123584470725e-25	3.31382787089824e-24	47.0199344271526	0.899208201794627	0.00657687799404591	3.21723576979002	0.00595595672560049	0.0365487117126181	-6.18305950278474
HAVANA	transcript	ENSG00000058453.16	protein_coding	CROCC	2	ENST00000497654.2	retained_intron	CROCC-016	0.677807051407357	0.257627598770613	5.44457311979083	8.16983721563195e-08	2.82199135390242e-07	6.83907412476103	0.736731722151467	0.00648835239652462	1.26794991291224	0.224752937557632	0.472845205157959	-9.54488521861533
HAVANA	transcript	ENSG00000058453.16	protein_coding	CROCC	2	ENST00000465021.5	processed_transcript	CROCC-014	0.137289281322318	0.0457012362972238	1.67300536041643	0.0949546231820852	0.148942749322408	-6.15182443187213	0.395635453916624	0.0117921455438111	2.69455706133597	0.0169981764712594	0.0796077493400999	-7.21282281102671
HAVANA	transcript	ENSG00000058453.16	protein_coding	CROCC	2	ENST00000465291.1	processed_transcript	CROCC-015	0.423797407026082	0.243471671023209	5.69884323863076	2.06789160214415e-08	7.59531226472445e-08	8.17137807671612	1.12722665977432	0.0169716678119814	4.96870146166065	0.00018463648616205	0.00286241196974989	-2.64929929310167
HAVANA	transcript	ENSG00000227684.2	transcribed_unprocessed_pseudogene	CROCCP4	2	ENST00000633627.1	processed_transcript	CROCCP4-002	0.288560236291687	0.261944415307243	8.15500255500395	2.86244623756427e-15	2.10541511219774e-14	23.6357520679853	0.317323108912385	0.00294170769343765	1.46462982848679	0.164317349762005	0.384703608320805	-9.29049539713346
HAVANA	transcript	ENSG00000227684.2	transcribed_unprocessed_pseudogene	CROCCP4	2	ENST00000457096.1	transcribed_unprocessed_pseudogene	CROCCP4-001	0.0827055359588108	0.103814015737708	6.14442100385923	1.64524449950784e-09	6.76962231612913e-09	10.6337825682175	0.0147965519851792	0.00101462070755514	1.62078561899015	0.126551963798207	0.326803489786801	-9.06931492825183
HAVANA	transcript	ENSG00000186715.10	transcribed_unprocessed_pseudogene	MST1L	2	ENST00000455405.6	processed_transcript	MST1L-002	0.11582817240162	0.0061852730471747	0.562666906947393	0.573915071080583	0.68021026018262	-7.38821824047585	0.631405533137378	0.00634021852818131	4.81638065180933	0.000247076837527775	0.00352394393452996	-2.95019289946902
HAVANA	transcript	ENSG00000186715.10	transcribed_unprocessed_pseudogene	MST1L	2	ENST00000624762.3	processed_transcript	MST1L-006	0.00339931692508179	0.00159724964664576	1.01653541328671	0.309868383203665	0.414783718405746	-7.03059065906666	0.0126589353943369	0.000741058168049445	2.11401001151531	0.05224288651295	0.179240836533208	-8.27738432405228
HAVANA	transcript	ENSG00000186715.10	transcribed_unprocessed_pseudogene	MST1L	2	ENST00000442552.7	transcribed_unprocessed_pseudogene	MST1L-001	0.0240955530659229	-0.00210333915902169	-0.477027743889543	0.633551750464607	0.733443832632752	-7.43268070399802	0.0122070618129284	0.000174452936757972	0.431782832422667	0.67223622169197	0.903252042905992	-10.2607548576956
HAVANA	transcript	ENSG00000186715.10	transcribed_unprocessed_pseudogene	MST1L	2	ENST00000544155.1	processed_transcript	MST1L-005	0.0683242065302417	0.0286907868717101	2.54356761367464	0.0112740582236374	0.0212828754092418	-4.33472595787796	0.36752558955318	0.00576594443579666	3.18945838843894	0.00629982510722468	0.0380789442012405	-6.23880280920638
HAVANA	transcript	ENSG00000186715.10	transcribed_unprocessed_pseudogene	MST1L	1	ENST00000545160.1	processed_transcript	MST1L-004	0.00249175906601973	0.000633847234742761	0.41960258377624	0.674956858261059	0.768897663641923	-7.4583960508349	0.0868275549917202	0.00108699590189217	0.96302433799813	0.351286057946874	0.611895744151737	-9.87931431494689
HAVANA	transcript	ENSG00000223643.6	lincRNA	RP11-108M9.1	2	ENST00000414340.6	lincRNA	RP11-108M9.1-002	0.00152377581217255	0.00215844408198314	1.59325185684763	0.111738542724876	0.17213422621487	-6.28128116144679	0.00418388398050112	-0.000223140478960059	-1.16174282227224	0.264064458680842	0.513201090514599	-9.67005475263863
HAVANA	transcript	ENSG00000223643.6	lincRNA	RP11-108M9.1	1	ENST00000422345.1	lincRNA	RP11-108M9.1-001	0.401586889032556	0.297928233440051	11.1509722860107	6.27146207076119e-26	1.43785418563981e-24	47.8920054449879	0.454777301531739	0.00490053956836521	2.13337725339308	0.050381172175438	0.174626859888693	-8.2438358052905
HAVANA	transcript	ENSG00000230239.1	lincRNA	RP11-108M9.2	2	ENST00000414128.1	lincRNA	RP11-108M9.2-001	0.0132048844307135	0.00715416112844073	1.50784387601961	0.132228961230764	0.199799949895763	-6.41297540120866	0.024570594792535	-8.19631906986705e-05	-0.183282179720874	0.857109030669539	1	-10.3418215080877
ENSEMBL	transcript	ENSG00000263811.1	miRNA	MIR3675	3	ENST00000583661.1	miRNA	MIR3675-201	0.0400605884075919	0.0203772371434899	0.772996058692925	0.439891658166717	0.552287391407147	-7.24798533727507	0.111372003181987	-0.00233194018681874	-0.654717137576614	0.522877311807046	0.785711896460938	-10.1339935386955
HAVANA	transcript	ENSG00000228549.3	lincRNA	RP11-108M9.3	2	ENST00000438002.1	lincRNA	RP11-108M9.3-001	0.0280789006790675	-0.00673484535888136	-0.681730699546645	0.495726355194383	0.60729716906045	-7.31424911642868	0.491424464077333	0.00238073300348171	1.59853669559098	0.131432112325806	0.331986540666033	-9.10180024293851
ENSEMBL	transcript	ENSG00000228549.3	lincRNA	RP11-108M9.3	3	ENST00000619677.1	pseudogene	RP11-108M9.3-201	0.000699863612395144	0.00079884143626152	1.0271118202715	0.304866724536646	0.409103333182111	-7.01981398556668	0	0	0	1	1	-10.3597524836655
HAVANA	transcript	ENSG00000228549.3	lincRNA	RP11-108M9.3	2	ENST00000451828.1	lincRNA	RP11-108M9.3-003	0.00947051492134596	0.0100046333053565	0.939073583660779	0.348148468245966	0.45695660351816	-7.10613222739873	0	0	0	1	1	-10.3597524836655
HAVANA	transcript	ENSG00000228549.3	lincRNA	RP11-108M9.3	2	ENST00000453554.1	lincRNA	RP11-108M9.3-002	0.252924570962423	-0.0435139135891052	-1.81321568038669	0.0704007817896511	0.113861489347721	-5.90908884072056	0.272442477082016	0.000575738560184869	0.356248801937198	0.726772911692672	0.947552731073566	-10.2922247294818
HAVANA	transcript	ENSG00000228549.3	lincRNA	RP11-108M9.3	2	ENST00000457856.1	lincRNA	RP11-108M9.3-004	0.0234661524578	-0.00275878235257032	-0.2546186748119	0.799122802168601	0.869307532131252	-7.51395985176023	0.386780794992759	0.00870518702385041	2.52934635564186	0.0235443479977647	0.101179248583162	-7.52663579854379
ENSEMBL	transcript	ENSG00000277234.1	snRNA	RNU1-5P	3	ENST00000362684.1	snRNA	RNU1-5P-201	0.00278517838636541	0.00493627072356385	1.12924838991271	0.259337037351552	0.357163431883452	-6.91003034021484	0	0	0	1	1	-10.3597524836655
HAVANA	transcript	ENSG00000238142.1	lincRNA	RP11-108M9.4	2	ENST00000422124.1	lincRNA	RP11-108M9.4-003	0.710039854203798	0.160998923492925	3.1592965495954	0.00167768842505002	0.00358215409441175	-2.60889107972178	1.3330506654713	-0.00295811914915533	-0.506504556331416	0.620099355756693	0.87045663260003	-10.2238503324732
HAVANA	transcript	ENSG00000238142.1	lincRNA	RP11-108M9.4	2	ENST00000416869.1	lincRNA	RP11-108M9.4-002	0.868947275341185	0.16439891296366	2.52577655045839	0.0118535142662529	0.0222970471649353	-4.37921176255372	0.735261632055749	-0.0101338646651076	-1.55656630236118	0.141077458421988	0.347284725090521	-9.16221832397918
HAVANA	transcript	ENSG00000238142.1	lincRNA	RP11-108M9.4	1	ENST00000457075.1	lincRNA	RP11-108M9.4-001	1.36020296775705	0.00312927294638957	0.0435636614260767	0.965269689736765	0.990755008556108	-7.54540123794885	1.1122165483129	-0.0117202982502106	-2.05188218701396	0.0586518283104792	0.194691403049341	-8.38389441712315
HAVANA	transcript	ENSG00000235241.1	processed_pseudogene	RP11-108M9.5	2	ENST00000453917.1	processed_pseudogene	RP11-108M9.5-001	0.0183008614743924	0.013652285927652	2.67357225171326	0.00775140382421185	0.0150290703688548	-4.00043288526783	0.5763889115645	-0.00235929767047331	-1.02562308902468	0.321838029890872	0.579357412421791	-9.81702974974571
HAVANA	transcript	ENSG00000272426.1	lincRNA	RP11-108M9.6	2	ENST00000606899.1	lincRNA	RP11-108M9.6-001	0.715761096500504	0.324157359979287	7.2956675647349	1.18064634530756e-12	6.67291422429297e-12	17.7158640931745	0.586559691599446	0.00192116687942612	0.491189681271539	0.630626721025606	0.871297739454573	-10.2318782112315
HAVANA	transcript	ENSG00000117122.13	protein_coding	MFAP2	2	ENST00000375534.7	protein_coding	MFAP2-003	0.020570035165567	0.0104954851576221	1.21468207912289	0.225063337379112	0.316761183246482	-6.81025448464035	0.0502191297694761	0.00108557180334647	0.989091414251615	0.338800567097185	0.598245834315141	-9.85379413483061
HAVANA	transcript	ENSG00000117122.13	protein_coding	MFAP2	2	ENST00000490075.5	processed_transcript	MFAP2-002	0.00667193380480828	0.00113540589145132	0.396114861653368	0.692190052721803	0.783511385430825	-7.46796552983908	0.0158138066024431	-0.000171386369912317	-0.470320103200664	0.6451065541482	0.881468526778359	-10.2424336628619
HAVANA	transcript	ENSG00000117122.13	protein_coding	MFAP2	2	ENST00000375535.3	protein_coding	MFAP2-001	0.00936985116611798	-0.00948766818777579	-1.46509925058799	0.143525240239563	0.214729823853794	-6.47618629598635	0.0126369805650053	-0.000673972296800281	-1.73647560441444	0.103620695586519	0.290636846759163	-8.89548785029694
HAVANA	transcript	ENSG00000117122.13	protein_coding	MFAP2	2	ENST00000476788.5	processed_transcript	MFAP2-004	0.0182364053239996	0.0123689594779572	1.41827462970777	0.156736424496483	0.231837819306949	-6.54336215391904	0.040467573542168	0.000453735594122155	0.541887705618191	0.596106742421379	0.853048854576898	-10.204394865064
HAVANA	transcript	ENSG00000117122.13	protein_coding	MFAP2	2	ENST00000478684.5	processed_transcript	MFAP2-005	0.0307284269758174	0.00872550046786286	0.651609948074417	0.514953594054425	0.625619729784546	-7.33429712805201	0.050922925121626	0.000706171491548459	0.807819981887459	0.4322180999164	0.698429268663612	-10.0186213159518
HAVANA	transcript	ENSG00000117122.13	protein_coding	MFAP2	2	ENST00000492598.1	processed_transcript	MFAP2-006	0.00337712250434221	-0.00273859013688411	-1.07887459841991	0.28116620695848	0.382456755018661	-6.96546934007516	0.00450378278101091	-0.000240201748320582	-1.16961255358973	0.260981579709346	0.510108803417147	-9.6610884007838
HAVANA	transcript	ENSG00000226526.1	antisense	RP1-37C10.3	2	ENST00000446261.1	antisense	RP1-37C10.3-001	0.0190860950428855	0.00602049848010908	1.14414768960188	0.25311235220048	0.349908050427228	-6.89315062454855	0.338755399763397	0.00390069106858118	1.71280580591285	0.107992303934977	0.299046945225112	-8.93170555577898
HAVANA	transcript	ENSG00000159363.17	protein_coding	ATP13A2	2	ENST00000326735.12	protein_coding	ATP13A2-001	1.71002887139806	0.727446977625836	9.76851892896613	9.74280479253284e-21	1.27225758680819e-19	36.060562919079	3.83051038538443	0.0147261098141367	5.47679472698585	7.13646395006336e-05	0.00147872820987565	-1.66364324011823
HAVANA	transcript	ENSG00000159363.17	protein_coding	ATP13A2	2	ENST00000341676.9	protein_coding	ATP13A2-002	0.561355704702673	0.0080606698322758	0.166898714248067	0.867517529362945	0.920521633435415	-7.5324323939374	1.7376059337762	0.00805995522026449	2.53675425601104	0.0232049324122003	0.100219384429802	-7.51272279034202
HAVANA	transcript	ENSG00000159363.17	protein_coding	ATP13A2	2	ENST00000452699.5	protein_coding	ATP13A2-005	0.278167702242156	0.329844680937477	5.96276911238272	4.70494002544332e-09	1.84720192013038e-08	9.61051640357362	0.917056133674123	0.0271385817997149	2.87560385808635	0.0118488499484089	0.0608736370479535	-6.86151144719081
HAVANA	transcript	ENSG00000159363.17	protein_coding	ATP13A2	2	ENST00000466561.1	retained_intron	ATP13A2-004	0.235297202060785	0.199409626130129	7.46608841701468	3.72425084144463e-13	2.21861524019168e-12	18.8484440848342	0.753882903980286	0.0166707310130231	4.73735301678958	0.000287701121284623	0.00392413781856053	-3.10717982546038
HAVANA	transcript	ENSG00000159363.17	protein_coding	ATP13A2	2	ENST00000502418.1	protein_coding	ATP13A2-007	0.0595773577755041	0.0655959418456936	2.33073153521651	0.0201661090603731	0.0364399791334889	-4.84692018668033	0.143348294002764	0.00400101723578744	2.12018547800251	0.0516424633484166	0.177750342281263	-8.26670450034322
HAVANA	transcript	ENSG00000159363.17	protein_coding	ATP13A2	1	ENST00000503552.1	protein_coding	ATP13A2-014	0.571768805290776	0.17483230886176	3.41986680251491	0.000678001153658181	0.00152418936178695	-1.77065285844541	1.1041536010414	0.0173611971671172	5.53350281116096	6.43161971052568e-05	0.00137477096049646	-1.55549936123222
HAVANA	transcript	ENSG00000159363.17	protein_coding	ATP13A2	2	ENST00000463860.5	retained_intron	ATP13A2-003	0.832830269972811	0.318870684010599	8.16617032579884	2.63828058710555e-15	1.9470960738244e-14	23.7160444691731	1.21676555483129	0.017208846812275	10.5591301550607	3.30826991845842e-08	2.11615420925589e-05	6.4162480741749
HAVANA	transcript	ENSG00000159363.17	protein_coding	ATP13A2	2	ENST00000502860.1	retained_intron	ATP13A2-006	0.037548283087846	-0.00768789356538298	-0.54537241470085	0.585741726927128	0.690979662227427	-7.39778682579501	0.0452536869547901	-0.000200061448935052	-0.133593536162818	0.895556279490038	1	-10.3502208084774
ENSEMBL	transcript	ENSG00000159363.17	protein_coding	ATP13A2	3	ENST00000617114.4	protein_coding	ATP13A2-201	0.0332989688608233	-0.0398348969040528	-3.24168545424207	0.00126788824142852	0.00275269875186214	-2.35072721259041	0.135646232708097	-4.47687377586766e-05	-0.0232640860384692	0.981756025088578	1	-10.3594632633654
HAVANA	transcript	ENSG00000159363.17	protein_coding	ATP13A2	2	ENST00000509392.1	retained_intron	ATP13A2-013	0.351582077350991	0.189787620641761	7.60414770771844	1.44087364963087e-13	8.95137058779849e-13	19.7812351570842	0.743534869278212	0.0145767052467268	6.00385412342989	2.76092579561103e-05	0.000783630604592167	-0.674068659761948
HAVANA	transcript	ENSG00000159363.17	protein_coding	ATP13A2	2	ENST00000506174.5	protein_coding	ATP13A2-012	0.0501326331506431	-0.0458342383456585	-2.37907832724047	0.0177320824377422	0.0323650376301309	-4.73440831411271	0.294572436696639	0.00281360789558356	0.84082947625828	0.414063825159598	0.679639279455715	-9.99083828908899
HAVANA	transcript	ENSG00000159363.17	protein_coding	ATP13A2	2	ENST00000510069.5	protein_coding	ATP13A2-009	1.4597963518643	0.0691803673744321	1.13651503745812	0.256287988090085	0.353636125990884	-6.90182530558013	2.37863238608315	0.0114028028572654	3.85582390807735	0.00163998755289763	0.0139715445795865	-4.88762677026719
HAVANA	transcript	ENSG00000159363.17	protein_coding	ATP13A2	2	ENST00000511957.5	protein_coding	ATP13A2-011	0.16707713564261	0.0124769740449171	0.29104130102972	0.771140976862794	0.847979663973922	-7.50403140681791	0.830083402062148	0.0116565148718155	2.39097152492616	0.0308270222170359	0.122597402662584	-7.78346981966312
HAVANA	transcript	ENSG00000159363.17	protein_coding	ATP13A2	2	ENST00000508222.5	protein_coding	ATP13A2-008	1.25651584720728	0.562634803125287	7.29206267419632	1.2095471233404e-12	6.8266346161397e-12	17.6921338935067	2.92331690469667	0.0123664403367321	1.72954901702355	0.104883620746521	0.293086884108924	-8.90612030939059
HAVANA	transcript	ENSG00000159363.17	protein_coding	ATP13A2	2	ENST00000509619.1	protein_coding	ATP13A2-010	0.374297586370733	-0.223961574814761	-4.15018583099813	3.90758699303573e-05	0.000101626957638314	0.913436225741687	0.617610190016295	0.00568611262039087	1.09385339064251	0.291818190804962	0.545046559148689	-9.74529732976039
HAVANA	transcript	ENSG00000117118.9	protein_coding	SDHB	2	ENST00000375499.7	protein_coding	SDHB-001	3.26598607909576	0.215174544694194	3.62961191978777	0.000313206446947802	0.000734432908282291	-1.04995095027619	4.31575537758623	-0.00703826429673044	-4.15008660812545	0.000910435894970626	0.00905219447974085	-4.28898004741944
HAVANA	transcript	ENSG00000117118.9	protein_coding	SDHB	2	ENST00000485092.5	retained_intron	SDHB-007	0.615231672974879	0.305903240082308	8.86433993924187	1.37385182093894e-17	1.28696568431857e-16	28.8983819812193	0.799668939620787	0.0064261597281341	2.14823031590709	0.0489951987124611	0.171187770706813	-8.21799855259319
HAVANA	transcript	ENSG00000117118.9	protein_coding	SDHB	2	ENST00000475049.5	processed_transcript	SDHB-002	0.977826673807789	0.734086153927419	7.74497780059269	5.39550811041057e-14	3.49565574601857e-13	20.7466514493803	0.287220733776396	-0.0015867076105216	-0.221767051476419	0.82758115206448	1	-10.3335148222488
HAVANA	transcript	ENSG00000117118.9	protein_coding	SDHB	2	ENST00000485515.5	processed_transcript	SDHB-003	0.100789287953617	0.0838626202326538	3.71381480823595	0.00022725524119237	0.000542372127488783	-0.749178434765878	0.42902205631909	0.000852598695227567	0.229044783507267	0.822025959765024	1	-10.3317676319034
HAVANA	transcript	ENSG00000117118.9	protein_coding	SDHB	2	ENST00000491274.5	protein_coding	SDHB-008	0.596596853450548	0.713004277000815	8.0312145081993	7.02922630881332e-15	4.96603904927413e-14	22.7513989810288	1.76474977281851	0.00211999892672528	0.155227166411296	0.878777539405863	1	-10.3468865722188
HAVANA	transcript	ENSG00000117118.9	protein_coding	SDHB	2	ENST00000475506.1	retained_intron	SDHB-004	1.05570866602864	0.389159169820097	7.2738811258869	1.36626259017846e-12	7.67606368520408e-12	17.5725929718534	1.67875060577497	0.010026580832165	1.21711457630902	0.242955685200242	0.493712748501783	-9.60591014803967
HAVANA	transcript	ENSG00000117118.9	protein_coding	SDHB	2	ENST00000463045.2	protein_coding	SDHB-006	0.217544180637638	0.0266495737693486	1.45444864831086	0.146452294019871	0.218513225522952	-6.49165601728967	0.585225491244267	0.00703633004907835	1.68659581804632	0.113020482949997	0.308341563958885	-8.97142380302213
HAVANA	transcript	ENSG00000117118.9	protein_coding	SDHB	2	ENST00000466613.2	retained_intron	SDHB-005	0.420876163616456	0.109749093373982	4.71046414282862	3.21062119502384e-06	9.39446489570253e-06	3.29913304897773	0.515217721313393	0.00491221183461627	2.47460410044156	0.0262039435879692	0.109086194725952	-7.62894962632852
HAVANA	transcript	ENSG00000117115.12	protein_coding	PADI2	2	ENST00000375486.8	protein_coding	PADI2-001	2.57184671172182	0.923982513513008	11.0740292676378	1.2509722769817e-25	2.76794877388749e-24	47.2079121825472	4.10471413534621	0.0100412778459822	2.56602374737554	0.0219091860563377	0.0961321270717966	-7.4575985199925
HAVANA	transcript	ENSG00000117115.12	protein_coding	PADI2	2	ENST00000479534.5	processed_transcript	PADI2-003	0.0027427286181741	-0.00115788526397193	-0.164881486863178	0.869104208340511	0.92162279198243	-7.53276676950193	0.197633936374278	0.00496957811027064	1.37111379426198	0.191141152020441	0.426122813861492	-9.41497624274009
HAVANA	transcript	ENSG00000117115.12	protein_coding	PADI2	2	ENST00000466151.1	processed_transcript	PADI2-002	0.742745591033176	0.354278097498038	7.7436348397506	5.44663526477959e-14	3.52773298869983e-13	20.7373794390182	1.18768196472774	0.00673316704084747	1.629837780105	0.124611491980986	0.326762104409075	-9.05600877508593
HAVANA	transcript	ENSG00000117115.12	protein_coding	PADI2	2	ENST00000375481.1	protein_coding	PADI2-004	0.456664479868468	0.141912585258116	2.86503162170828	0.00434598302033862	0.00876334403503709	-3.4786818595673	0.203127049193129	-0.000242012406279438	-0.133447004464981	0.895670113454757	1	-10.3502416938024
HAVANA	transcript	ENSG00000204362.6	lincRNA	RP11-380J14.1	2	ENST00000412427.1	lincRNA	RP11-380J14.1-001	0.000129860440322776	0.000119183513555117	0.472092345982615	0.637067787504437	0.73639431124617	-7.43502007777641	0	0	0	1	1	-10.3597524836655
HAVANA	transcript	ENSG00000204362.6	lincRNA	RP11-380J14.1	2	ENST00000634972.1	lincRNA	RP11-380J14.1-002	8.46547757176551e-05	0.000144329880647996	0.40109991981001	0.68851870177079	0.780436675505478	-7.46598053283307	0	0	0	1	1	-10.3597524836655
HAVANA	transcript	ENSG00000282843.1	lincRNA	RP11-380J14.4	2	ENST00000635428.1	lincRNA	RP11-380J14.4-001	0.000427438469361602	0.00130828065200375	1.41969343099397	0.156322977842723	0.231287221576338	-6.54135849341656	0	0	0	1	1	-10.3597524836655
HAVANA	transcript	ENSG00000142623.9	protein_coding	PADI1	2	ENST00000375471.4	protein_coding	PADI1-001	0.00812738363486788	0.00571777206008435	2.90175097094459	0.0038752704025721	0.00787041724657484	-3.37462588994164	0.00609022809535864	1.57886179523748e-06	0.010347109205416	0.991885045498683	1	-10.3596952697943
HAVANA	transcript	ENSG00000142623.9	protein_coding	PADI1	2	ENST00000483501.1	processed_transcript	PADI1-003	0.0113716174843823	-0.00290453163477442	-0.544489374794829	0.58634861714936	0.691519987045921	-7.39826738323034	0.0250417503748385	-0.000211645588369824	-0.306114431680829	0.763858811250599	0.976522873557459	-10.3098369023967
HAVANA	transcript	ENSG00000142623.9	protein_coding	PADI1	2	ENST00000460293.1	processed_transcript	PADI1-002	0.00411967456679642	0.00375700098969738	2.70298145005658	0.00710698615739882	0.0138585454027984	-3.92256429098175	0.00578702330965875	6.55878046582451e-05	0.540118300750887	0.597295378322758	0.854127608116518	-10.2053977762191
HAVANA	transcript	ENSG00000142619.4	protein_coding	PADI3	2	ENST00000375460.3	protein_coding	PADI3-001	0.000132018050279955	0.000200023912212311	0.709256364593602	0.478497509208435	0.590592091395042	-7.29513778222985	0	0	0	1	1	-10.3597524836655
ENSEMBL	transcript	ENSG00000266634.1	miRNA	MIR3972	3	ENST00000582732.1	miRNA	MIR3972-201	0	0	0	1	1	-7.54634944069386	0	0	0	1	1	-10.3597524836655
HAVANA	transcript	ENSG00000159339.13	protein_coding	PADI4	2	ENST00000375453.5	protein_coding	PADI4-002	0.326423074993405	0.133662415221158	6.84379377327944	2.27528479237474e-11	1.12983744291946e-10	14.815924300468	0.0746420820443948	-0.000702082325497026	-0.937141743996573	0.363998687859805	0.625881221296562	-9.90405949388909
HAVANA	transcript	ENSG00000159339.13	protein_coding	PADI4	2	ENST00000375448.4	protein_coding	PADI4-001	0.0590195359851429	0.0480062073805233	5.17976655542623	3.23232476188595e-07	1.05023555455912e-06	5.5090723107181	0.218791434616759	0.00157418907074172	1.58414624303388	0.134673724695138	0.337135684104289	-9.12264383995086
HAVANA	transcript	ENSG00000159339.13	protein_coding	PADI4	2	ENST00000468945.1	processed_transcript	PADI4-003	0.0681957820334857	0.033432983498087	2.01773649408128	0.0441548441369602	0.0745642748555873	-5.52050032736066	0.112078547827516	7.32775119158382e-05	0.038455782248308	0.969847550637328	1	-10.3589622308114
HAVANA	transcript	ENSG00000159339.13	protein_coding	PADI4	2	ENST00000487048.5	processed_transcript	PADI4-004	0.113441479855133	0.0429549661068175	1.88986068316229	0.0593574301516271	0.0975883803763355	-5.76825429003799	0.191377204577822	-0.000598841763125376	-0.151407433981956	0.881735939440342	1	-10.3475114815368
HAVANA	transcript	ENSG00000159339.13	protein_coding	PADI4	2	ENST00000467001.1	processed_transcript	PADI4-005	0.0740408904643773	-0.009950340852962	-0.604968238849276	0.545475816453371	0.65427654563947	-7.36355694008905	0.289594834831433	0.00678692612493967	2.34978320958946	0.0333787579730249	0.129957118537778	-7.85872334555939
HAVANA	transcript	ENSG00000276747.1	protein_coding	PADI6	2	ENST00000619609.1	protein_coding	PADI6-001	0.000617921683314354	-0.000447633286807176	-1.03261119005818	0.302287387398802	0.406284715786174	-7.01416659268461	0.00316972460758542	-9.02973101301853e-05	-0.914552743910179	0.375350717790912	0.638331574397732	-9.92516713178894
HAVANA	transcript	ENSG00000227751.1	antisense	RP1-20B21.4	2	ENST00000439577.1	antisense	RP1-20B21.4-001	0.0452008258955115	0.0385676207620863	2.76748688215253	0.00585944193706049	0.0115791824799031	-3.74887395133074	1.34691763771325	-0.000325922166585179	-0.0413440310797699	0.967584260039835	1	-10.3588390753383
HAVANA	transcript	ENSG00000179051.13	protein_coding	RCC2	2	ENST00000375436.8	protein_coding	RCC2-001	2.12465546207056	0.634669532146437	12.7564092314338	1.91381655479342e-32	9.18734839664001e-31	62.7691110073236	2.94844434547607	0.00601042308691171	3.43412675748569	0.00384083457057472	0.0263015359887944	-5.74536928909837
HAVANA	transcript	ENSG00000179051.13	protein_coding	RCC2	2	ENST00000474892.1	processed_transcript	RCC2-003	0.0120791198485906	-2.69224908345167e-05	-0.00249258741830465	0.998012203772099	1	-7.54634633646244	0	0	0	1	1	-10.3597524836655
HAVANA	transcript	ENSG00000179051.13	protein_coding	RCC2	2	ENST00000375433.3	protein_coding	RCC2-002	0.129096225936238	0.0668778869889921	2.21049318546798	0.0275250485340592	0.0484573272027165	-5.11692919749879	0.0506835554509999	0.00160742759396787	1.71953639379277	0.106733081286734	0.296550728020869	-8.92144035855078
HAVANA	transcript	ENSG00000074964.16	protein_coding	ARHGEF10L	2	ENST00000361221.7	protein_coding	ARHGEF10L-001	0.655899283652449	0.189990528462316	6.19119638779282	1.25004718933089e-09	5.20534128498287e-09	10.9015470465728	1.33850128341797	0.00927459370168485	3.84081665993823	0.00169020841144415	0.0142903141915841	-4.91819898910375
HAVANA	transcript	ENSG00000074964.16	protein_coding	ARHGEF10L	2	ENST00000375415.5	protein_coding	ARHGEF10L-003	0.589863827340357	0.269884808072724	5.45256664754547	7.83066867136283e-08	2.70960171299132e-07	6.88013915689828	1.4916953966051	0.0139686948300903	4.27211548199936	0.000714659727582511	0.00759995276996824	-4.04160970976536
HAVANA	transcript	ENSG00000074964.16	protein_coding	ARHGEF10L	2	ENST00000482892.1	processed_transcript	ARHGEF10L-007	0.50378636427777	0.242719510370055	6.89212495944953	1.66987032912656e-11	8.40510384382512e-11	15.1188260654715	0.681374550998676	0.012662925485408	3.54577709032458	0.00306448027112021	0.0222149374676475	-5.5188037124212
HAVANA	transcript	ENSG00000074964.16	protein_coding	ARHGEF10L	2	ENST00000469726.5	processed_transcript	ARHGEF10L-004	0.258916435143882	0.205274848788735	9.9360994680457	2.41340640595274e-21	3.36206458813237e-20	37.4404088818285	0.602389814367749	0.00525607051664779	2.60439726277518	0.0203153594863083	0.0908672659677453	-7.38497020944472
HAVANA	transcript	ENSG00000074964.16	protein_coding	ARHGEF10L	2	ENST00000375408.7	protein_coding	ARHGEF10L-002	0.326740918240059	0.159385892363432	6.95283342764674	1.1294547130299e-11	5.78142132890787e-11	15.5017889505617	0.413301786631437	0.0051298270819667	2.03507853344554	0.0605052544368706	0.199124313878101	-8.41240321915856
HAVANA	transcript	ENSG00000074964.16	protein_coding	ARHGEF10L	2	ENST00000167825.5	nonsense_mediated_decay	ARHGEF10L-005	0.0650806091040073	0.0742076913139336	6.9678455165059	1.02493549557345e-11	5.26741173846784e-11	15.5969147894849	0.0381510319006501	-0.00125637722235024	-1.69902815167247	0.110610534345528	0.303944943077299	-8.95263506135722
HAVANA	transcript	ENSG00000074964.16	protein_coding	ARHGEF10L	2	ENST00000482359.1	processed_transcript	ARHGEF10L-008	0.338227152484622	0.138418661295428	5.11400769966188	4.50804419628609e-07	1.4422657749675e-06	5.18800429008687	0.481904810915333	0.00393617327513895	1.41098871639609	0.179294648454555	0.407986865674886	-9.36265911055166
HAVANA	transcript	ENSG00000074964.16	protein_coding	ARHGEF10L	2	ENST00000466782.1	processed_transcript	ARHGEF10L-009	0.767934276358547	0.486149374318141	9.82693955846447	6.00029474229596e-21	8.017725995423e-20	36.5398001740591	0.806673346625094	0.015081184520231	4.17656629777945	0.00086374545239307	0.00871455722533076	-4.23524295617833
HAVANA	transcript	ENSG00000074964.16	protein_coding	ARHGEF10L	2	ENST00000495593.1	retained_intron	ARHGEF10L-006	0.167335512820759	0.160633995531289	11.296690102629	1.68319077169353e-26	4.100739536276e-25	49.195307681042	0.300950002369766	0.0051795313789609	3.93883520804773	0.00138829817111454	0.0123685661997096	-4.71855590598809
HAVANA	transcript	ENSG00000236648.1	lincRNA	RP11-473A10.2	1	ENST00000430540.1	lincRNA	RP11-473A10.2-001	0.0025130996010224	0.00180094935140622	1.22217195450628	0.222221095566917	0.313306401186932	-6.80116246513531	0	0	0	1	1	-10.3597524836655
HAVANA	transcript	ENSG00000117148.7	protein_coding	ACTL8	2	ENST00000375406.1	protein_coding	ACTL8-001	0.000800923904017966	0.000315032837877681	0.375002703782038	0.707818199858357	0.796646834988638	-7.47609713650838	0	0	0	1	1	-10.3597524836655
ENSEMBL	transcript	ENSG00000117148.7	protein_coding	ACTL8	3	ENST00000617065.1	protein_coding	ACTL8-201	0.0183629070483446	-0.000843481953360787	-0.262348834834002	0.79316106576813	0.864897573828637	-7.5119634563875	0.0280429813543542	0.00011861516191174	0.327454063047206	0.747993667852588	0.964475113804312	-10.3026613800316
HAVANA	transcript	ENSG00000261781.1	lincRNA	RP11-174G17.2	2	ENST00000569711.1	lincRNA	RP11-174G17.2-001	0.0606491528468728	0.0506927486486544	5.64806910432947	2.7319562294783e-08	9.90988694844808e-08	7.90105684576965	0.118397602407698	0.00198296525155686	3.30484075030116	0.00498908664955078	0.032031840870194	-6.00674602061692
HAVANA	transcript	ENSG00000117154.11	protein_coding	IGSF21	2	ENST00000251296.3	protein_coding	IGSF21-001	1.72905323839378	0.486721424175377	7.26024885046127	1.49671596811543e-12	8.37640716081647e-12	17.4831208741383	3.50144230011035	0.0143284709088286	5.49022017904872	6.96264096252231e-05	0.00145456478293732	-1.6380051622599
HAVANA	transcript	ENSG00000117154.11	protein_coding	IGSF21	2	ENST00000412684.3	processed_transcript	IGSF21-002	0.55979468726417	0.588474664907395	8.92207151897429	8.77350662185364e-18	8.38457841782381e-17	29.3408862863375	1.48328777873213	0.00648967552113697	0.903321613619819	0.381084045035471	0.644550184983718	-9.93549093036157
HAVANA	transcript	ENSG00000117154.11	protein_coding	IGSF21	2	ENST00000497331.2	retained_intron	IGSF21-003	0.514978626606643	0.175550178189264	5.28840906621198	1.85121859835494e-07	6.16104769286472e-07	6.04757271137778	0.966837300794079	0.019770918396136	11.384654037207	1.23791936070167e-08	1.42207253437143e-05	7.45924081324542
HAVANA	transcript	ENSG00000117154.11	protein_coding	IGSF21	2	ENST00000473951.1	processed_transcript	IGSF21-004	0.76776300751948	-0.029751138733385	-0.632931428557621	0.527069115192749	0.637107887823724	-7.34627509125997	1.34418541840848	0.0170938278740808	6.80833426880847	6.97524068750557e-06	0.000323237162107153	0.766349759317608
HAVANA	transcript	ENSG00000280222.1	TEC	RP11-174G17.3	2	ENST00000624418.1	TEC	RP11-174G17.3-001	0.447655975985387	0.226477155323063	7.96737500519413	1.11274102957411e-14	7.71484214052441e-14	22.2993932390191	0.956369191731068	0.0162332466125682	12.0492344980907	5.84598312937681e-09	1.09888715430369e-05	8.25598960756739
HAVANA	transcript	ENSG00000230035.2	antisense	RP11-174G17	2	ENST00000419667.2	antisense	RP11-174G17-001	0.00621396281356217	0.00370170412848962	1.20220871032786	0.229854338028548	0.322464515959291	-6.82527269392689	0.811606548311923	0.0186535330400414	6.63360247759491	9.33367467099337e-06	0.000386694975394527	0.460825550307076
HAVANA	transcript	ENSG00000225387.1	lincRNA	RP11-422P22.1	1	ENST00000420211.1	lincRNA	RP11-422P22.1-001	0.0917876338329848	0.116891229062776	7.86776990176805	2.26604705501672e-14	1.52376596512982e-13	21.5997358626119	0.112671629367163	0.000573013561953745	0.38188445826628	0.708072823481104	0.932548519298848	-10.2822065705554
HAVANA	transcript	ENSG00000179023.8	protein_coding	KLHDC7A	2	ENST00000400664.2	protein_coding	KLHDC7A-001	0.0229348635103934	-0.00592115606244607	-0.417798000254097	0.676274996666872	0.76997952724855	-7.45915081308725	0.0124064619822065	0.000219567996359186	1.59445060031477	0.132345689856034	0.333291317307535	-9.10773214154964
HAVANA	transcript	ENSG00000235282.3	processed_pseudogene	DYNLL1P3	1	ENST00000596113.1	processed_pseudogene	DYNLL1P3-001	0.00246104060055325	0.00453259968991716	0.62033310070948	0.535322435010352	0.644901683359276	-7.35415761832264	0.184928429405528	0.00370743838420823	0.732818432214328	0.475323415963685	0.741644674141561	-10.0779436035819
HAVANA	transcript	ENSG00000225478.2	processed_pseudogene	RP1-8B22.2	2	ENST00000450125.2	processed_pseudogene	RP1-8B22.2-001	0.000598363284133051	-0.00191564880065131	-1.25074610217907	0.21161478126324	0.300487819066122	-6.76596588392056	0	0	0	1	1	-10.3597524836655
HAVANA	transcript	ENSG00000009709.11	protein_coding	PAX7	2	ENST00000375375.7	protein_coding	PAX7-001	0.000754958794664905	0.00174843485511814	3.10776237611263	0.00199287987461963	0.00421332992671213	-2.76712656119132	0.0012239275658623	-2.79754872197096e-05	-0.341808881334219	0.737386965669204	0.956035302564333	-10.2975666115178
HAVANA	transcript	ENSG00000009709.11	protein_coding	PAX7	2	ENST00000420770.6	protein_coding	PAX7-002	0.184155511181519	0.135801309665513	8.3711971033843	5.81863787491631e-16	4.59960397131916e-15	25.2049183053595	0.642135223398687	0.00426329178903584	4.86574449846556	0.000224749569393652	0.00329521987703763	-2.85243029126616
HAVANA	transcript	ENSG00000009709.11	protein_coding	PAX7	2	ENST00000400661.3	protein_coding	PAX7-003	0.000363303632384554	1.07462453038451e-06	0.00163992555494153	0.998692186389744	1	-7.54634809699621	0.00383636827680785	0.000263065253266824	1.52614720826953	0.148438548375634	0.359443016796121	-9.20528920957381
HAVANA	transcript	ENSG00000179002.5	protein_coding	TAS1R2	1	ENST00000375371.3	protein_coding	TAS1R2-001	0.000315287265795308	0.000328668971510449	1.02821015728688	0.304350410636351	0.408519323561535	-7.01868848503677	0.000549158104420864	-2.92884322357794e-05	-0.452758998750139	0.657407610463784	0.891402965446674	-10.2509712278824
HAVANA	transcript	ENSG00000255275.3	protein_coding	RP13-279N23.2	2	ENST00000494072.3	nonsense_mediated_decay	RP13-279N23.2-001	0.00994271100137876	0.0101759514802428	4.72177927661449	3.04428253396009e-06	8.93289674219212e-06	3.35017039852349	0.0117121069715316	9.70044066052685e-05	0.451955532968777	0.657972914864151	0.891815934934686	-10.2513542921705
HAVANA	transcript	ENSG00000159423.16	protein_coding	ALDH4A1	2	ENST00000290597.9	protein_coding	ALDH4A1-002	0.0753217010692264	0.0179749529322253	1.14645114312754	0.252159402075849	0.3488042294555	-6.89052135221687	0.0508923410843312	-0.00238354255219135	-2.14385790036919	0.0493994853491151	0.172197951770969	-8.22561415479341
ENSEMBL	transcript	ENSG00000159423.16	protein_coding	ALDH4A1	3	ENST00000538839.5	protein_coding	ALDH4A1-201	1.03380852446113	0.388039247109267	6.69273307849682	5.91742509502074e-11	2.81775180184637e-10	13.8806050217902	1.74701103286023	0.00992614178428719	3.39885951312696	0.00412490278422763	0.0277457763706378	-5.81678798739752
HAVANA	transcript	ENSG00000159423.16	protein_coding	ALDH4A1	2	ENST00000375341.7	protein_coding	ALDH4A1-001	1.40485528170686	0.109173107513527	1.41802115973996	0.156810374544562	0.231933231596427	-6.54371990022484	2.41258002069899	0.00162215695267453	0.554927269664018	0.587384101980291	0.845023349089717	-10.1969068863493
HAVANA	transcript	ENSG00000159423.16	protein_coding	ALDH4A1	2	ENST00000538309.5	protein_coding	ALDH4A1-005	0.12318563608745	0.132523000220444	7.36759570426973	7.27307905512754e-13	4.20344553658873e-12	18.1913236994749	0.276481391923634	0.00222594373278113	0.843374580224454	0.41268506769209	0.678152511082379	-9.98865417674666
HAVANA	transcript	ENSG00000159423.16	protein_coding	ALDH4A1	2	ENST00000454547.1	processed_transcript	ALDH4A1-004	0.303196716977397	0.24427858859681	8.13664198284645	3.27255256241613e-15	2.39156875095201e-14	23.5039283401525	0.369609891503967	0.00155311526319308	0.492059782314529	0.630026361005931	0.87116723309925	-10.2314284984938
HAVANA	transcript	ENSG00000159423.16	protein_coding	ALDH4A1	1	ENST00000432718.1	protein_coding	ALDH4A1-003	0.0616260524599755	0.0744770558031184	6.9599272470297	1.07882154118327e-11	5.53247737650331e-11	15.5467187391356	0.0368181834949731	0.00135915803789863	2.23870537629559	0.0412893645052087	0.151425427714545	-8.05865711695985
ENSEMBL	transcript	ENSG00000265606.1	miRNA	MIR4695	3	ENST00000577305.1	miRNA	MIR4695-201	0.01536984548789	0.0169542075938637	1.03678400860206	0.300339979731705	0.404097157113265	-7.00986142095131	0	0	0	1	1	-10.3597524836655
ENSEMBL	transcript	ENSG00000221662.1	miRNA	MIR1290	3	ENST00000408735.1	miRNA	MIR1290-201	0.876661027285853	0.277469970056539	2.58450908318683	0.01003538009696	0.0191048117021528	-4.23119837000924	0.0938447631842179	-0.00500505403649162	-1.22301733780026	0.240784867530008	0.493554373740185	-9.5989280722758
HAVANA	transcript	ENSG00000169991.10	protein_coding	IFFO2	2	ENST00000455833.6	protein_coding	IFFO2-001	1.2916617841268	0.556134807963672	15.217378632038	3.24506806012404e-43	6.38092772367013e-41	87.399885265369	1.99333947493204	0.00872752035645333	5.73013371258713	4.49971953239579e-05	0.00107715806178987	-1.18359772185783
HAVANA	transcript	ENSG00000169991.10	protein_coding	IFFO2	2	ENST00000355609.8	protein_coding	IFFO2-003	0.00198054653012714	-0.00130370260088096	-0.343867544792419	0.731091124252779	0.815530345237437	-7.48727713255215	0.00920277701300447	-0.000490814774026905	-1.20965952317683	0.245719076847765	0.49534684468355	-9.61468898058262
HAVANA	transcript	ENSG00000169991.10	protein_coding	IFFO2	1	ENST00000416166.1	protein_coding	IFFO2-002	0.567107901828036	0.206008404639664	5.47642198176575	6.89779959205961e-08	2.40020894596391e-07	7.00300836085964	1.54153306735038	0.0140390492978117	3.80512019714225	0.00181601910723171	0.0150616492035627	-4.99092124763456
HAVANA	transcript	ENSG00000272084.1	3prime_overlapping_ncRNA	RP5-1126H10.2	2	ENST00000606379.1	3prime_overlapping_ncRNA	RP5-1126H10.2-001	0.258567625840236	0.133232967261019	9.10680108600538	2.06080968467157e-18	2.09828089378279e-17	30.7706994595988	0.433758036828187	0.00589458396126757	4.42609046254226	0.000527540602256982	0.00608615850274018	-3.73064044778448
HAVANA	transcript	ENSG00000127481.14	protein_coding	UBR4	2	ENST00000375254.7	protein_coding	UBR4-001	2.48872526867717	0.857149165746714	14.178252436426	1.43439529398107e-38	1.46146132136438e-36	76.772425791623	3.87645129240685	0.0168125852608664	7.20733440187767	3.64266631344852e-06	0.000213092584467666	1.44878691860288
HAVANA	transcript	ENSG00000127481.14	protein_coding	UBR4	2	ENST00000375225.7	protein_coding	UBR4-002	0.819080878995864	0.577118885840886	17.4302028930199	1.83952970968828e-53	1.7289642924007e-50	110.854293533216	1.09591935865765	0.0128062117754163	7.35346254839716	2.8866077294479e-06	0.000184463709700385	1.69346410438364
HAVANA	transcript	ENSG00000127481.14	protein_coding	UBR4	2	ENST00000375224.1	protein_coding	UBR4-004	1.43627051648872	0.32738723902689	7.37146110150846	7.08543273495239e-13	4.09994178033633e-12	18.2169808850231	1.6659085933657	0.0151463607993554	6.05676574990329	2.51516182269965e-05	0.000733699670518969	-0.576694745253935
HAVANA	transcript	ENSG00000127481.14	protein_coding	UBR4	2	ENST00000459947.5	retained_intron	UBR4-003	0.47905348228256	0.216629612473087	9.52757906852495	7.0482168218137e-20	8.40489052415127e-19	34.1046909911622	0.816849365626002	0.00962077318335477	5.29984863205042	9.89924043098895e-05	0.00184596691242338	-2.00356525404849
HAVANA	transcript	ENSG00000127481.14	protein_coding	UBR4	2	ENST00000486515.1	processed_transcript	UBR4-009	0.270134695922228	0.0678474062595466	2.15160900012997	0.0319086103381559	0.0554684649606579	-5.24404645889398	0.251623297116441	0.0013680722509808	0.44972547233415	0.659543079299456	0.893112981430784	-10.2524140402701
HAVANA	transcript	ENSG00000127481.14	protein_coding	UBR4	2	ENST00000492606.1	retained_intron	UBR4-015	0.960890768469669	0.244179213132855	4.18006927362951	3.44307664123193e-05	9.01248686472721e-05	1.0336130130035	0.913818133141018	0.00110776732194139	0.139245545802526	0.891167324168335	1	-10.3493977734194
HAVANA	transcript	ENSG00000127481.14	protein_coding	UBR4	2	ENST00000467272.6	processed_transcript	UBR4-011	0.605425816967454	0.299063966232041	6.59972001172792	1.05695472321592e-10	4.90366481469708e-10	13.3133651750204	0	0	0	1	1	-10.3597524836655
HAVANA	transcript	ENSG00000127481.14	protein_coding	UBR4	2	ENST00000483922.1	retained_intron	UBR4-010	0.883338487705975	0.392545594913969	8.82461828995443	1.86823090299198e-17	1.72426020542163e-16	28.5951333585926	1.29180251364283	0.014578679639153	3.77047926909382	0.00194717651499225	0.0158805721270467	-5.06149196166825
HAVANA	transcript	ENSG00000127481.14	protein_coding	UBR4	2	ENST00000494503.1	processed_transcript	UBR4-016	0.711756668547906	0.0943854003806076	1.9572381695547	0.0508780075812199	0.0848267630833185	-5.63970343618724	1.0637377867997	0.0164329221291698	3.52728298557959	0.00318123307837515	0.0228438025826092	-5.55637498383987
HAVANA	transcript	ENSG00000127481.14	protein_coding	UBR4	2	ENST00000466969.1	processed_transcript	UBR4-012	1.15593986019156	0.181860629364166	3.37870300269804	0.000785420493193386	0.00175200062275783	-1.90729692449266	1.92688970845041	0.0234483027015448	5.29181622803912	0.000100483771673763	0.00186595497731474	-2.01908331146179
HAVANA	transcript	ENSG00000127481.14	protein_coding	UBR4	2	ENST00000375218.3	protein_coding	UBR4-005	0.644723344998445	0.268279670876245	10.0239121470538	1.15446848420758e-21	1.66567374293623e-20	38.1697129434859	0.719972587969832	0.00915207800738714	6.1917380391955	1.98629665145681e-05	0.000628689341647106	-0.329969872999467
HAVANA	transcript	ENSG00000127481.14	protein_coding	UBR4	2	ENST00000425413.5	protein_coding	UBR4-006	0.33610270395995	0.126216298835015	5.22357763868866	2.58468201282454e-07	8.48167059629191e-07	5.72502309245461	0.661373526555322	0.00551258311815606	2.42750967573742	0.0287191629663497	0.116481220134698	-7.71623742250244
HAVANA	transcript	ENSG00000127481.14	protein_coding	UBR4	2	ENST00000417040.1	protein_coding	UBR4-007	1.1280154734532	0.478166760041754	10.6149151052756	7.25650023926731e-24	1.32711329857666e-22	43.1864459959602	2.10206880776036	0.014807810671035	5.99253319094635	2.8166928904898e-05	0.000792474245233509	-0.694950259502995
HAVANA	transcript	ENSG00000127481.14	protein_coding	UBR4	2	ENST00000475973.1	processed_transcript	UBR4-013	0.486965530017937	0.171042573516512	5.5793616119371	3.96930233292028e-08	1.41584828979716e-07	7.53864814686083	0.635636300677493	0.00660884724842391	2.50521555494346	0.024683249363947	0.104606665053396	-7.5718461636995
HAVANA	transcript	ENSG00000127481.14	protein_coding	UBR4	2	ENST00000465036.1	processed_transcript	UBR4-014	1.27862868163534	0.232627013042297	4.03282280563315	6.37601005848757e-05	0.000162075967787621	0.449254890312423	1.78595089641636	0.0173353643179662	4.60756562857696	0.000369984689752209	0.00469472595346195	-3.36620280040253
HAVANA	transcript	ENSG00000127481.14	protein_coding	UBR4	2	ENST00000419533.1	retained_intron	UBR4-008	0.695937359472195	0.33388108669438	10.1430810983606	4.21579513852507e-22	6.3713060887951e-21	39.1662235803829	1.35773910993283	0.000974675722456162	0.272149899394604	0.789335009317236	0.995754427087925	-10.3202725031254
HAVANA	transcript	ENSG00000127481.14	protein_coding	UBR4	2	ENST00000497018.1	processed_transcript	UBR4-017	0.0306795587367823	-0.0103688780430713	-0.591518618400779	0.554441547906864	0.662457103866327	-7.3715914275099	0.644338095952933	-0.0139643055680624	-2.08624249351117	0.0550230989444878	0.185999681823704	-8.32520004573474
HAVANA	transcript	ENSG00000230424.1	antisense	RP1-43E13.2	2	ENST00000437898.1	antisense	RP1-43E13.2-001	0.696940333643213	0.265825882177058	7.54543328244255	2.16133882076401e-13	1.31841466718393e-12	19.3828748252787	0.325581679405351	0.00488796625871105	1.45305552797505	0.167457994848306	0.389701740199874	-9.30623692930749
HAVANA	transcript	ENSG00000127463.13	protein_coding	EMC1	2	ENST00000477853.5	protein_coding	EMC1-003	1.61199258537786	0.537100130355012	11.8594961698832	9.56152140186128e-29	3.01097489762556e-27	54.3208833000468	2.47717167448981	0.0116935271766485	5.87253247501306	3.48553247659564e-05	0.000909035363899964	-0.917317976495331
HAVANA	transcript	ENSG00000127463.13	protein_coding	EMC1	2	ENST00000480380.1	processed_transcript	EMC1-007	0.402297441769501	0.150151983260194	7.68187268386713	8.39303494509546e-14	5.33632508591618e-13	20.3123290259744	0.634493929885404	0.00708048762884319	4.26480765292242	0.000725070998675275	0.00768280364840464	-4.05640299362229
HAVANA	transcript	ENSG00000127463.13	protein_coding	EMC1	2	ENST00000375199.7	protein_coding	EMC1-009	0.80860186876002	0.508601291940777	9.91797232795832	2.80873978669863e-21	3.88496849894032e-20	37.2903918992883	2.19459412581134	0.000100393052132556	0.0282325147823351	0.977860732699242	1	-10.3593265400751
HAVANA	transcript	ENSG00000127463.13	protein_coding	EMC1	2	ENST00000375208.7	protein_coding	EMC1-002	0.176613879842571	0.267839383153832	7.15909883333985	2.93227928508837e-12	1.59127873972095e-11	16.8234945603529	1.4769767616678	-0.00031309014817251	-0.046891077359007	0.96323830891774	1	-10.3585775524567
HAVANA	transcript	ENSG00000127463.13	protein_coding	EMC1	2	ENST00000461353.1	processed_transcript	EMC1-008	0.232900146431895	0.0470807914674752	3.45080851474486	0.00060645355189631	0.0013721236878603	-1.66690216470594	0.675647053454981	0.00934049219609728	6.80495465430179	7.0143704572117e-06	0.000324209153852648	0.760479037502101
HAVANA	transcript	ENSG00000127463.13	protein_coding	EMC1	2	ENST00000486405.1	protein_coding	EMC1-013	0.0728163378587832	-0.00572663625937727	-0.491370130907234	0.62338129609206	0.72447035427108	-7.42574447501027	0.0807467917772306	0.00104665336656208	0.678817688717904	0.507919701973997	0.771748479443458	-10.117328507892
HAVANA	transcript	ENSG00000127463.13	protein_coding	EMC1	2	ENST00000486238.1	nonsense_mediated_decay	EMC1-015	0.0143785089483752	0.00783868009963676	0.983382551069905	0.325896983222152	0.432616242669232	-7.06365137348716	0.0540271143025817	-0.0018165314233932	-1.30268090464684	0.212948095192641	0.456801034392425	-9.502044437914
HAVANA	transcript	ENSG00000127463.13	protein_coding	EMC1	2	ENST00000494770.5	processed_transcript	EMC1-004	0.252586625441678	0.199148758655059	8.23395451179389	1.60543706799427e-15	1.21230432368209e-14	24.2051843702767	0.527912309185178	0.00679834598404049	1.16354247775403	0.263357025225597	0.512469933543331	-9.66800874843064
HAVANA	transcript	ENSG00000127463.13	protein_coding	EMC1	2	ENST00000462505.1	retained_intron	EMC1-012	0.229005477062941	0.110322892204355	5.14819424729401	3.79378001469866e-07	1.22377548734318e-06	5.35446027196868	0.883325850903185	0.0170682859885603	4.8670913722002	0.000224170432591321	0.00329057892246067	-2.84976616805477
HAVANA	transcript	ENSG00000127463.13	protein_coding	EMC1	2	ENST00000496654.1	processed_transcript	EMC1-014	0.387292656028316	0.323228775340945	5.59142310436437	3.71836352501484e-08	1.33027590538148e-07	7.60198563851915	0.238814597721662	-0.00326182869101278	-0.488466126213737	0.632507686220466	0.872182798077848	-10.2332809062319
HAVANA	transcript	ENSG00000127463.13	protein_coding	EMC1	2	ENST00000467423.1	processed_transcript	EMC1-005	0.483444306935957	0.176054703087058	6.68038327136689	6.39356972346775e-11	3.03288904812827e-10	13.8049078049042	1.16694979127538	0.012812146081019	7.67567320194433	1.74530532635251e-06	0.000136754801634637	2.22316366455432
HAVANA	transcript	ENSG00000127463.13	protein_coding	EMC1	2	ENST00000475079.1	nonsense_mediated_decay	EMC1-011	0.147607503142333	0.0400639022900101	1.14868395180921	0.251238075370583	0.347733025073782	-6.88796769671147	0.319984335422453	-0.00184241394685536	-0.50375539940045	0.621982873789192	0.87045663260003	-10.225308941513
HAVANA	transcript	ENSG00000127463.13	protein_coding	EMC1	2	ENST00000488681.1	retained_intron	EMC1-010	1.01276665225852	0.393384110710516	9.29925035167714	4.45820194536362e-19	4.87291494404262e-18	32.2824256617887	1.23010826299899	0.0188108468657648	5.28952550610784	0.000100913346500936	0.0018715734482944	-2.02351019834638
HAVANA	transcript	ENSG00000127463.13	protein_coding	EMC1	2	ENST00000356068.2	protein_coding	EMC1-006	0.0729295678712554	0.0292051412624481	0.918666670243684	0.358714934005194	0.468258664337062	-7.12504090849914	0.392445504635261	-0.0042143658125559	-0.620666918797186	0.5444299819413	0.805412786026924	-10.1565687971333
HAVANA	transcript	ENSG00000053372.4	protein_coding	MRTO4	2	ENST00000330263.4	protein_coding	MRTO4-001	1.97405927729519	0.172253053222845	3.95693464567334	8.69580300468436e-05	0.000217772555824805	0.15575051328175	2.9056129847695	0.00472128510067782	3.18945736324207	0.00629983815553057	0.0380789442012405	-6.2388048650076
HAVANA	transcript	ENSG00000053372.4	protein_coding	MRTO4	2	ENST00000493700.1	processed_transcript	MRTO4-002	0.720582196592948	-0.238042132210659	-6.12907974413465	1.799697209525e-09	7.37102123440791e-09	10.5463415194875	1.38888921245173	0.000559826604304676	0.226065801683075	0.824298682860411	1	-10.3324895783407
HAVANA	transcript	ENSG00000053372.4	protein_coding	MRTO4	2	ENST00000479559.1	processed_transcript	MRTO4-003	0.998520398421784	0.0460731007423413	0.974141073642481	0.330459706031203	0.437543601012102	-7.07267257307308	1.14510315568035	0.01547363947525	5.3946140065003	8.30355808310666e-05	0.00164312918578554	-1.82105411816658
HAVANA	transcript	ENSG00000211454.13	polymorphic_pseudogene	AKR7L	2	ENST00000457194.6	polymorphic_pseudogene	AKR7L-002	0.633103527787991	0.188130417344596	6.87509274821093	1.86257873368304e-11	9.32942121697253e-11	15.0118806417899	0.821206254628864	0.0118189655879388	6.31410760785834	1.60709016716708e-05	0.00054865064000342	-0.108364389161251
HAVANA	transcript	ENSG00000211454.13	polymorphic_pseudogene	AKR7L	2	ENST00000429712.5	polymorphic_pseudogene	AKR7L-001	0.0736237534378007	0.0412302758896709	3.0199098296623	0.00265839327202913	0.00552076813162975	-3.03110252131897	0.128672369816776	0.00159892470058142	1.47741848801288	0.160904380860118	0.379489741329106	-9.2729945460823
ENSEMBL	transcript	ENSG00000211454.13	polymorphic_pseudogene	AKR7L	3	ENST00000420396.3	protein_coding	AKR7L-201	0.0438409932255621	-0.0141454839374783	-1.38667753633672	0.166160883524142	0.24388904616089	-6.58746920560915	0.0394272849174731	0.000904637631750912	0.938387598359461	0.363379560418592	0.625161402418155	-9.90288204654258
HAVANA	transcript	ENSG00000211454.13	polymorphic_pseudogene	AKR7L	2	ENST00000493176.1	retained_intron	AKR7L-003	0.711303999163445	0.32507274312049	9.36273883317772	2.67753435638316e-19	2.99834393968302e-18	32.7860229985742	0.332535982303744	0.0075990085011852	2.27715232390212	0.0383708411445674	0.143534226125975	-7.98997061777655
HAVANA	transcript	ENSG00000162482.4	protein_coding	AKR7A3	2	ENST00000361640.4	protein_coding	AKR7A3-001	0.409796878477627	0.0472184738988509	2.03423837556245	0.0424572483252288	0.0719747399959551	-5.48736611233463	0.790655921124098	0.00810477666436033	4.74919636217707	0.0002811992403336	0.00385849513639646	-3.08361675966381
HAVANA	transcript	ENSG00000270728.1	processed_pseudogene	RP4-657E11.10	1	ENST00000604801.1	processed_pseudogene	RP4-657E11.10-001	0.0304666149488711	0.00499726985641442	0.75736234472823	0.449191212579171	0.561616212200802	-7.25992512361081	1.78217246093252	0.00624578809963449	1.65187199892706	0.119995035052769	0.321296340108171	-9.02340652422334
HAVANA	transcript	ENSG00000053371.12	protein_coding	AKR7A2	2	ENST00000235835.7	protein_coding	AKR7A2-001	2.41524412595683	0.325706336756531	5.6844918280628	2.23771019354646e-08	8.18705770054349e-08	8.09475591646446	3.27521170773179	-0.00243971696000084	-1.33796380584291	0.201467781680501	0.440918114237775	-9.45758807376779
HAVANA	transcript	ENSG00000053371.12	protein_coding	AKR7A2	2	ENST00000330072.9	protein_coding	AKR7A2-002	0.0218102790335365	0.0288226235319153	3.18313494881408	0.00154804519554779	0.00332159017512661	-2.5348497426878	0.14662385798806	0.00737670004162037	1.94861448578361	0.0709160393125923	0.223286235241581	-8.55699041261902
HAVANA	transcript	ENSG00000053371.12	protein_coding	AKR7A2	2	ENST00000489286.5	protein_coding	AKR7A2-007	0.0704476777141822	0.0123965967785328	0.766667316179198	0.443642829254226	0.556009098520737	-7.25284804592511	0.0350224926956443	-0.000272654840755508	-0.247637164347834	0.80787956646033	1	-10.3270499157806
HAVANA	transcript	ENSG00000053371.12	protein_coding	AKR7A2	2	ENST00000481966.1	nonsense_mediated_decay	AKR7A2-006	0.40674559476834	0.0991019985873818	2.64184068799991	0.00850518392566761	0.0163843145176156	-4.08352208795394	0.553446116368266	0.00179649719258281	0.524268505704807	0.607995624754321	0.863916030776747	-10.2142408646657
HAVANA	transcript	ENSG00000053371.12	protein_coding	AKR7A2	2	ENST00000492217.1	retained_intron	AKR7A2-003	0.0943768875670703	0.0325815948702807	3.01459283462416	0.00270457309666138	0.00561091733777571	-3.04684478590108	0.49470312435215	0.0076874696651075	3.33953478351364	0.00465093876013458	0.0303624470021399	-5.93672952445241
ENSEMBL	transcript	ENSG00000200403.1	snRNA	RNU6-1099P	3	ENST00000363533.1	snRNA	RNU6-1099P-201	1.74342300878021	0.553960197231291	4.67527147601624	3.78573587879909e-06	1.09908424900171e-05	3.14111124830217	2.11976027006619	0.0176737441847827	1.18745372415836	0.254094545824653	0.502753075810246	-9.64057591818699
HAVANA	transcript	ENSG00000040487.12	protein_coding	PQLC2	2	ENST00000375155.7	protein_coding	PQLC2-001	0.654737551204839	0.196589210824501	6.05574532160849	2.75666626868581e-09	1.10750385210779e-08	10.1309539738059	1.3625154220454	0.0096857972818316	4.03847418353186	0.00113732300681679	0.0106625999528982	-4.51577849246301
HAVANA	transcript	ENSG00000040487.12	protein_coding	PQLC2	2	ENST00000375153.7	protein_coding	PQLC2-002	0.116596777250246	0.0959215326098455	4.73229173847435	2.8971973384117e-06	8.52192400405667e-06	3.3976875497964	0.263172423652737	0.00232104848801649	1.24589534752352	0.232513750879883	0.483609891421912	-9.57160807070967
HAVANA	transcript	ENSG00000040487.12	protein_coding	PQLC2	2	ENST00000469076.5	nonsense_mediated_decay	PQLC2-005	0.109466054851451	0.0209562873772566	1.14095821995814	0.254436001143579	0.35146828679973	-6.89678255372255	0.0857343164189202	0.00213997298257225	0.871873111142133	0.397452634342974	0.662393844747482	-9.96379036945687
HAVANA	transcript	ENSG00000040487.12	protein_coding	PQLC2	2	ENST00000400548.6	protein_coding	PQLC2-006	0.149227363202115	0.0409409498893416	1.61846147768103	0.106196679006381	0.164567446578698	-6.2410367399423	0.0977095444462146	0.00269978270564372	1.16443351203353	0.263007300747876	0.512132703104685	-9.66699477107039
HAVANA	transcript	ENSG00000040487.12	protein_coding	PQLC2	2	ENST00000497827.1	nonsense_mediated_decay	PQLC2-004	0.0298767782196884	-0.00136401929575273	-0.151026224259703	0.880016220354524	0.929776126362791	-7.53495355611831	0.273922564055631	-0.00260147883511998	-1.26078157763434	0.227252681330345	0.476344084416433	-9.55361219560053
HAVANA	transcript	ENSG00000040487.12	protein_coding	PQLC2	1	ENST00000432465.1	protein_coding	PQLC2-007	0.682544407559288	0.316111880902297	8.78959291818646	2.44786608936814e-17	2.23137691939763e-16	28.3285612942651	1.1614164771103	0.009589017747499	3.54933283939829	0.00304253138983564	0.0220965979427882	-5.51157845408037
HAVANA	transcript	ENSG00000077549.17	protein_coding	CAPZB	2	ENST00000264203.7	protein_coding	CAPZB-002	0.487947265821031	0.292842040368198	11.3045358970344	1.56767087798731e-26	3.8302255215183e-25	49.2657650198569	0.595845088664933	0.00298803957137514	0.92335056178419	0.370900915008284	0.633424623925419	-9.9170006902106
HAVANA	transcript	ENSG00000077549.17	protein_coding	CAPZB	2	ENST00000375144.5	protein_coding	CAPZB-001	2.07713048762753	0.458437685775492	6.98757964604803	9.01883454156313e-12	4.66013051970323e-11	15.7222187757324	4.40000757968686	0.00913903046227	3.67738112344664	0.00234915849879719	0.0182144857780431	-5.25109956920834
HAVANA	transcript	ENSG00000077549.17	protein_coding	CAPZB	2	ENST00000375142.5	protein_coding	CAPZB-003	1.01258566478012	0.248656737122779	5.47934849578385	6.79107850396244e-08	2.36483288571622e-07	7.01811438766122	2.10025124878822	-0.00145743371694858	-0.452851364399441	0.65734263749848	0.891355273321045	-10.25092714879
HAVANA	transcript	ENSG00000077549.17	protein_coding	CAPZB	2	ENST00000433834.5	protein_coding	CAPZB-008	0.409894240369934	0.329380729310116	9.1245526829867	1.79106031639741e-18	1.83446637693558e-17	30.9092016965762	0.67448644371838	0.0111280298635377	3.56753192325528	0.00293264243601129	0.0215124692798531	-5.47459011802714
HAVANA	transcript	ENSG00000077549.17	protein_coding	CAPZB	2	ENST00000264202.7	protein_coding	CAPZB-010	2.55805184443816	0.489616357822544	5.98716568635886	4.09182849843195e-09	1.6161601105737e-08	9.74640321827545	3.78818690254802	0.0119392269040738	3.41639057980799	0.00398115889735028	0.0270411277333207	-5.78129638125698
HAVANA	transcript	ENSG00000077549.17	protein_coding	CAPZB	2	ENST00000459967.6	processed_transcript	CAPZB-007	0.0828415288454894	0.022489391726847	1.24043787509545	0.215397911665566	0.305125295458063	-6.77875638710947	0.0916305813579332	-0.000868505999072305	-0.649228553233534	0.526318409979052	0.788817873106739	-10.13770944319
HAVANA	transcript	ENSG00000077549.17	protein_coding	CAPZB	2	ENST00000457768.5	processed_transcript	CAPZB-005	0.388848640657439	0.136190922118084	3.84991866914391	0.000133562866630658	0.000327559020140242	-0.249238548152778	0.0586499023831884	-0.000451253492655196	-0.275253192682796	0.786996407318756	0.994116173523942	-10.3193693486647
HAVANA	transcript	ENSG00000077549.17	protein_coding	CAPZB	2	ENST00000489607.5	processed_transcript	CAPZB-004	0.424834834091434	0.462403974969466	11.0605678149029	1.41119497524361e-25	3.10442258860979e-24	47.0885209408481	0.242072236169191	0.00748396348404287	3.59821531549093	0.00275633352977789	0.0205397612352532	-5.41220053477012
HAVANA	transcript	ENSG00000077549.17	protein_coding	CAPZB	2	ENST00000482808.1	processed_transcript	CAPZB-006	0.891170820912162	0.311667171338355	7.58707366061824	1.62159231197442e-13	1.00198908678441e-12	19.6651404153863	2.29114691400051	-0.000852271099648559	-0.271255369618173	0.790009506575444	0.996237417365331	-10.3205309570239
ENSEMBL	transcript	ENSG00000240490.3	misc_RNA	RN7SL277P	3	ENST00000481521.3	misc_RNA	RN7SL277P-201	0.329541371806979	0.0164177366990625	0.458879307280535	0.646521165992896	0.744482823174351	-7.44116339400285	0.665425895792877	0.00739284860883987	1.29351860231448	0.216013278348082	0.461010129635181	-9.51343550385548
ENSEMBL	transcript	ENSG00000201609.1	snRNA	RNU4-28P	3	ENST00000364739.1	snRNA	RNU4-28P-201	0.287883836279798	-0.114622846284621	-2.0100251006263	0.0449676318000848	0.0758156024370665	-5.53589305522898	0.489909526271271	0.0147801177600189	1.78964618198387	0.0943635591329262	0.272476684241566	-8.81295164310378
HAVANA	transcript	ENSG00000235185.1	antisense	RP5-1056L3.1	2	ENST00000416470.1	antisense	RP5-1056L3.1-001	0.41909636749358	0.0518743803235309	1.1057984028353	0.269348011290374	0.368843175218081	-6.93615141510825	0.251808792462419	-0.0029215913640527	-0.711429019152787	0.488080929396035	0.753595082873119	-10.0938800894096
ENSEMBL	transcript	ENSG00000173436.13	protein_coding	MINOS1	3	ENST00000617872.4	protein_coding	MINOS1-201	0.161424534529007	0.0519715525506688	4.15907307978696	3.76355090863815e-05	9.80548845963448e-05	0.949092446939049	0.107812758469725	-0.00199840774728232	-1.92479728801081	0.0740563682138054	0.230203577225425	-8.59617693529745
HAVANA	transcript	ENSG00000173436.13	protein_coding	MINOS1	2	ENST00000486890.5	processed_transcript	MINOS1-009	0.47450879631148	0.0203172494290132	0.737337223684433	0.461264755047379	0.57364029192938	-7.27486317105118	0.699818972241296	0.00487339269272809	2.68091148788353	0.0174642519055434	0.0811832721809159	-7.23900663664921
HAVANA	transcript	ENSG00000173436.13	protein_coding	MINOS1	2	ENST00000322753.6	protein_coding	MINOS1-001	1.63255418861786	0.0871383332710638	2.5571868728173	0.0108476692524455	0.0205341895542375	-4.30046600832172	2.20696270951224	0.000453033023391437	0.364375980407591	0.720824281585224	0.942888117956758	-10.2891226631026
HAVANA	transcript	ENSG00000173436.13	protein_coding	MINOS1	2	ENST00000498067.1	processed_transcript	MINOS1-008	0.83204046550538	0.183511062629719	4.70116731028959	3.35380029163945e-06	9.7945946759596e-06	3.25728312309218	1.05791767911908	0.0148250982543601	5.59143334014622	5.78599981776704e-05	0.00127879189041688	-1.44543124530056
HAVANA	transcript	ENSG00000173436.13	protein_coding	MINOS1	2	ENST00000462646.5	processed_transcript	MINOS1-003	0.0878201446990774	-0.0498963285327297	-2.87056741576317	0.00427184122854809	0.00862402313628967	-3.46307647007689	0.136569871683323	0.00212662250507585	1.06872858956887	0.3026222941868	0.557466153637731	-9.77217130563001
HAVANA	transcript	ENSG00000173436.13	protein_coding	MINOS1	2	ENST00000467029.5	processed_transcript	MINOS1-002	2.9589097700996	-0.0457110119132193	-0.652286028037542	0.514517802744162	0.625210153071946	-7.33385705724176	2.92101284894374	-0.0150511435422308	-2.33669109598328	0.0342308164616639	0.132262649962556	-7.88252089708573
HAVANA	transcript	ENSG00000173436.13	protein_coding	MINOS1	2	ENST00000481464.5	processed_transcript	MINOS1-004	1.43937396433717	0.196268581199759	2.80670722454337	0.00520132706946681	0.010364033949099	-3.64132601903841	1.67769992771984	0.0045817662304175	0.949627483481899	0.357826853822428	0.618939377336026	-9.89219676473265
HAVANA	transcript	ENSG00000173436.13	protein_coding	MINOS1	2	ENST00000498642.5	processed_transcript	MINOS1-005	1.59115465280914	-0.0924814698916872	-2.22364607968344	0.0266203737536239	0.0469956500742725	-5.088075325209	0.932002993613521	-0.00095859941788048	-0.208895389023901	0.837429485135124	1	-10.3364677437396
HAVANA	transcript	ENSG00000173436.13	protein_coding	MINOS1	2	ENST00000479642.1	processed_transcript	MINOS1-006	0.514858950141848	0.105841124738628	3.53612755274637	0.000443989471826791	0.00102228686475662	-1.37620920540479	0.700357562186106	0.001788482776129	0.65721410560818	0.521316061491019	0.784325815964131	-10.1322932709118
HAVANA	transcript	ENSG00000173436.13	protein_coding	MINOS1	2	ENST00000485362.1	processed_transcript	MINOS1-007	0.0633186744580126	0.102141017677515	2.25206819827024	0.0247530376223335	0.0439689406125071	-5.02515196833493	1.37354722968472	0.00317140432883856	0.240514223603633	0.813291292873163	1	-10.3289004699181
HAVANA	transcript	ENSG00000270136.5	protein_coding	MINOS1-NBL1	2	ENST00000602662.1	protein_coding	MINOS1-NBL1-001	0.59439483464051	-0.0340199346731557	-0.63167009004114	0.527892490148362	0.637844115858208	-7.34707141372598	0.425718144736141	0.00854060388703696	2.26549122064993	0.0392349459615895	0.145923363969986	-8.01086273976462
HAVANA	transcript	ENSG00000270136.5	protein_coding	MINOS1-NBL1	2	ENST00000602384.5	nonsense_mediated_decay	MINOS1-NBL1-002	0.00314244333029127	0.00572529844897416	3.02813748497042	0.0025883565303532	0.00538431442847256	-3.00668983481527	0.0127987129423175	-2.86642134624751e-05	-0.0834227406293924	0.934653588786828	1	-10.3560343087763
HAVANA	transcript	ENSG00000270136.5	protein_coding	MINOS1-NBL1	2	ENST00000602293.5	nonsense_mediated_decay	MINOS1-NBL1-003	0.00714890168935481	0.00213139633331165	0.771523469028285	0.440762857916379	0.553101918253339	-7.24912036620597	0	0	0	1	1	-10.3597524836655
HAVANA	transcript	ENSG00000270136.5	protein_coding	MINOS1-NBL1	2	ENST00000602450.1	nonsense_mediated_decay	MINOS1-NBL1-004	0.00654232951946815	0.00398396626977976	0.899208564236812	0.36897641105472	0.479168792539976	-7.14268484834508	0.0369297651768763	0.0025323267549858	2.54207697610041	0.0229639561934778	0.0994492387049485	-7.50271632347691
HAVANA	transcript	ENSG00000226396.1	processed_pseudogene	RP5-1056L3.3	1	ENST00000457263.1	processed_pseudogene	RP5-1056L3.3-001	0.641187056032169	0.211272506338177	5.86794325847338	8.05962375134883e-09	3.08733521278341e-08	9.08691813746195	1.0296212888588	0.00474515704572637	1.63423644443963	0.123677862543167	0.326762104409075	-9.0495245042107
HAVANA	transcript	ENSG00000158747.13	protein_coding	NBL1	2	ENST00000428975.5	protein_coding	NBL1-004	0.0100604394833031	0.00179918536039463	0.308128096014186	0.758113775375473	0.837523665389039	-7.49891712170264	0.128049711739647	0.000718430607690055	0.303391630896318	0.765891189721996	0.978219333723079	-10.3107181383523
HAVANA	transcript	ENSG00000158747.13	protein_coding	NBL1	2	ENST00000289749.6	protein_coding	NBL1-002	0.0115867805521327	0.0055039130267171	1.00408113866083	0.315827410451765	0.42139174630562	-7.04313833826648	0.0244796083486628	-0.00103760895274716	-2.09569883657301	0.0540613269201809	0.183615793944679	-8.30895418646381
HAVANA	transcript	ENSG00000158747.13	protein_coding	NBL1	2	ENST00000451758.5	protein_coding	NBL1-003	0.00394877956918545	0.00636354374913416	1.61189781722999	0.107618086756088	0.166491685183638	-6.25157511193319	0.130424093721882	0.00126996445911769	0.368085142743344	0.71811555666719	0.940572508771883	-10.2876840779766
ENSEMBL	transcript	ENSG00000158747.13	protein_coding	NBL1	3	ENST00000622566.4	protein_coding	NBL1-205	0.0143265953508695	0.00928448177027205	1.39170915155502	0.164632133784423	0.241917439119287	-6.58051146751703	0.0117880682777147	-0.000628696974811449	-1.21487434902321	0.243783529365126	0.494132415764767	-9.60855279290766
HAVANA	transcript	ENSG00000158747.13	protein_coding	NBL1	2	ENST00000439664.5	protein_coding	NBL1-005	0.00791248767772386	0.0151597782511378	2.49727652991347	0.0128370768866427	0.0240038990007392	-4.44984051144397	0.0715999981639011	0.000545523795534485	0.166512239821323	0.870048298955963	1	-10.3449497046899
ENSEMBL	transcript	ENSG00000158747.13	protein_coding	NBL1	3	ENST00000621723.4	protein_coding	NBL1-204	0.0857476697274069	-0.0191317775697032	-0.88241135118569	0.377980377144484	0.488719643812542	-7.15761319600581	0.137963282112126	0.00202529203645318	1.87038544717529	0.0817061773393108	0.246953844637798	-8.68461616388314
HAVANA	transcript	ENSG00000158747.13	protein_coding	NBL1	2	ENST00000375136.7	protein_coding	NBL1-001	0.53225279819653	0.075743122661878	1.31976003262692	0.187521864434259	0.270826158921715	-6.67762439768632	1.96350251845304	0.00772154745615793	1.45959051049892	0.165678675321552	0.386802800366235	-9.29736050761972
HAVANA	transcript	ENSG00000158747.13	protein_coding	NBL1	2	ENST00000425400.5	protein_coding	NBL1-006	0.0554380591579037	0.108375348119255	3.69795491826605	0.000241523156670381	0.000574546494181386	-0.806329082403049	0.051711701534302	0.00354594524806642	1.62768592818476	0.125070437483889	0.326762104409075	-9.05917651955219
ENSEMBL	transcript	ENSG00000158747.13	protein_coding	NBL1	3	ENST00000618761.4	protein_coding	NBL1-203	0.258343205954579	0.2144485000506	4.76490285182179	2.48316313983563e-06	7.35239962714083e-06	3.54570632406611	0.392078974817357	0.00798872354914579	2.89994845440925	0.0112848617035375	0.0587552943107486	-6.81376855618442
HAVANA	transcript	ENSG00000158747.13	protein_coding	NBL1	1	ENST00000439278.5	protein_coding	NBL1-007	0.0284507801308471	0.0448620528692089	2.20215972738029	0.0281119001872257	0.0494045720814686	-5.13512367847758	0.102145016361558	0.00554382752381068	1.49627768961544	0.155979530505807	0.371681490271356	-9.24698172102931
ENSEMBL	transcript	ENSG00000158747.13	protein_coding	NBL1	3	ENST00000615215.4	protein_coding	NBL1-202	0.355815585726511	0.199310145992025	4.87116383198063	1.49315179694799e-06	4.52676522399675e-06	4.0344393684303	0.469987553115673	0.0026513883916759	0.779967615423809	0.44792674597635	0.714395184182878	-10.0412717758755
HAVANA	transcript	ENSG00000158747.13	protein_coding	NBL1	2	ENST00000427894.5	protein_coding	NBL1-008	0.731456308080823	0.774577844532289	6.71811226506145	5.04553512901327e-11	2.4210040051616e-10	14.0365308463793	1.98482508493397	0.0158946511410913	1.43806489664874	0.171599561436088	0.39610936081083	-9.32648604767282
ENSEMBL	transcript	ENSG00000158747.13	protein_coding	NBL1	3	ENST00000548815.2	protein_coding	NBL1-201	2.76468751871797	0.136639355944508	2.13893120133134	0.0329272440074818	0.057082258508218	-5.27097425112843	4.60953310432063	0.00458532038713299	1.77011355697003	0.0976757156579587	0.279025975215364	-8.84345897285861
HAVANA	transcript	ENSG00000158748.3	protein_coding	HTR6	2	ENST00000289753.1	protein_coding	HTR6-001	0.139785064940634	0.0325298547888712	2.33118383106208	0.0201420465783514	0.0363991770690346	-4.84587808064003	0.47281095502512	0.00889513872223393	6.59225954748763	1.00056824158873e-05	0.000405089909812876	0.387939541041135
HAVANA	transcript	ENSG00000162542.13	protein_coding	TMCO4	2	ENST00000294543.10	protein_coding	TMCO4-001	0.138465555421074	0.055735215010037	3.89309874689355	0.000112460683533055	0.000278232125458615	-0.0870855371568817	0.415403083120362	0.0029061685667992	2.02552559586218	0.0615826937969625	0.201734002669641	-8.42855242424134
HAVANA	transcript	ENSG00000162542.13	protein_coding	TMCO4	2	ENST00000375127.5	protein_coding	TMCO4-002	0.0625221181754294	0.057254144539824	5.39676147001847	1.05169065518972e-07	3.59153035228534e-07	6.59456912257437	0.0229031549387038	-0.000156570974986042	-0.26697561180522	0.793238947757388	0.998633128610257	-10.3217558377453
HAVANA	transcript	ENSG00000162542.13	protein_coding	TMCO4	2	ENST00000489814.5	processed_transcript	TMCO4-003	0.0538295278029115	0.0629024989190441	6.65260186477987	7.60626473293834e-11	3.58062601933653e-10	13.6350506489339	0.241171173373096	0.00382933030089483	2.00582126753569	0.0638606669774852	0.207028116640645	-8.46172767282225
HAVANA	transcript	ENSG00000162542.13	protein_coding	TMCO4	2	ENST00000494342.1	processed_transcript	TMCO4-006	0.0210914330794039	0.0129194472533006	1.56313640136149	0.118656098829982	0.181475772483155	-6.32853739174051	0.136301685196618	0.00250191083686586	1.27644937606479	0.22181720377406	0.468858103781877	-9.53448638061688
HAVANA	transcript	ENSG00000162542.13	protein_coding	TMCO4	2	ENST00000489135.5	processed_transcript	TMCO4-004	0.039733640809616	0.0363926307005119	4.30969706871336	1.97105482879324e-05	5.30041572723085e-05	1.56419869598718	0.0106724506095293	1.95153244543462e-05	0.0674266884874867	0.947160877376502	1	-10.3573232985583
HAVANA	transcript	ENSG00000162542.13	protein_coding	TMCO4	2	ENST00000496528.5	processed_transcript	TMCO4-008	0.127034960360128	0.0565817235617105	3.33349049220491	0.000921545468705338	0.00203595061329966	-2.05555909228062	0.111995462258673	0.00234357530012	1.66882301097768	0.116544992491128	0.315064753316253	-8.99812192746976
HAVANA	transcript	ENSG00000162542.13	protein_coding	TMCO4	2	ENST00000462171.1	processed_transcript	TMCO4-007	0.0465083295023235	0.0179718710902937	2.0884511358284	0.0372647612736615	0.0638951798533205	-5.37664443485626	0.0611464064060095	0.000155312920859352	0.16734751900436	0.869402873787413	1	-10.3448009643751
HAVANA	transcript	ENSG00000162542.13	protein_coding	TMCO4	2	ENST00000488449.1	processed_transcript	TMCO4-009	0.0270331390458778	0.00943303177382707	1.41704010555496	0.15709684792902	0.232286985619191	-6.54510395760734	0.00585974995150575	-0.000133937141748703	-0.49110442202459	0.63068556347601	0.871301491034513	-10.2319222361555
HAVANA	transcript	ENSG00000178828.6	protein_coding	RNF186	2	ENST00000375121.3	protein_coding	RNF186-001	0.000115995694170567	-0.000229339838705961	-0.727157159718995	0.467471574576966	0.579757633429262	-7.2823040217078	0	0	0	1	1	-10.3597524836655
HAVANA	transcript	ENSG00000235434.1	antisense	RP11-91K11.2	1	ENST00000454736.1	antisense	RP11-91K11.2-001	0.000229361781886021	-7.33115625892533e-05	-0.139786634872505	0.888885122038566	0.936276123236612	-7.53658660361136	0	0	0	1	1	-10.3597524836655
HAVANA	transcript	ENSG00000169914.5	protein_coding	OTUD3	2	ENST00000375120.3	protein_coding	OTUD3-001	1.64036236903517	0.276116860076087	5.92100452644113	5.96881683612295e-09	2.31724429663496e-08	9.37900771111011	2.73169863158437	0.00897511848946573	4.05957259347448	0.00109039867157431	0.0103372500063084	-4.47287363497949
HAVANA	transcript	ENSG00000169914.5	protein_coding	OTUD3	2	ENST00000466697.1	processed_transcript	OTUD3-002	0.727348526673657	0.304418205194043	7.26561060456377	1.44400598940373e-12	8.09340471771543e-12	17.518295260679	1.05871679254463	0.0148634077370366	4.62055773391744	0.000360754436514423	0.00460946272928452	-3.3402096675086
HAVANA	transcript	ENSG00000169914.5	protein_coding	OTUD3	2	ENST00000481686.1	processed_transcript	OTUD3-003	1.55423908093661	-0.126026425084189	-1.60079295870542	0.110057290841503	0.169822585725128	-6.26930815631489	2.26250615532787	0.00795263481482611	1.4778209182109	0.160797949902938	0.379298337872803	-9.27244200712097
HAVANA	transcript	ENSG00000188784.4	protein_coding	PLA2G2E	2	ENST00000375116.3	protein_coding	PLA2G2E-001	0.000446599176893618	-0.000399504689435366	-0.63969581300708	0.522664712396445	0.632964118525913	-7.34197746495534	0.0439457176609525	0.00128342042039458	1.51964698876599	0.150052924962213	0.36210086205333	-9.21441336767607
ENSEMBL	transcript	ENSG00000242688.3	misc_RNA	RN7SL304P	3	ENST00000488028.3	misc_RNA	RN7SL304P-201	0.778026926818572	0.244963005348441	5.14679748533092	3.82068434253763e-07	1.2319686001205e-06	5.34763983506407	0.0261993712811888	0.000199614257380486	0.166331335376257	0.870188097524351	1	-10.3449818211327
HAVANA	transcript	ENSG00000188257.10	protein_coding	PLA2G2A	2	ENST00000469162.5	processed_transcript	PLA2G2A-005	0.00237416627881032	0.00324550310744331	1.17661303714762	0.239912416908552	0.334389942688451	-6.85560780092602	0.0019015073524466	-0.000101413725463818	-0.990372734701961	0.338195058541176	0.597565647939839	-9.85252431409881
ENSEMBL	transcript	ENSG00000188257.10	protein_coding	PLA2G2A	3	ENST00000400520.7	protein_coding	PLA2G2A-201	0.000718639123761153	0.0046734066662209	2.31293291882827	0.021133201124442	0.0380391423615293	-4.8877717505995	0	0	0	1	1	-10.3597524836655
HAVANA	transcript	ENSG00000188257.10	protein_coding	PLA2G2A	2	ENST00000496748.1	processed_transcript	PLA2G2A-002	0.000747662923406189	0.000400149252640191	0.72200083763479	0.470633032255898	0.582844499021455	-7.28603351582842	0	0	0	1	1	-10.3597524836655
HAVANA	transcript	ENSG00000188257.10	protein_coding	PLA2G2A	2	ENST00000375111.7	protein_coding	PLA2G2A-001	2.86509601274052e-05	-8.80684522141517e-06	-0.0391653144206298	0.968774292221688	0.993113400242077	-7.54558304006199	0	0	0	1	1	-10.3597524836655
HAVANA	transcript	ENSG00000188257.10	protein_coding	PLA2G2A	2	ENST00000491964.5	processed_transcript	PLA2G2A-003	0.000555241987253899	0.000362962842203901	0.240203856994288	0.810271125598404	0.877626180623831	-7.51752320038314	0	0	0	1	1	-10.3597524836655
HAVANA	transcript	ENSG00000188257.10	protein_coding	PLA2G2A	2	ENST00000482011.1	processed_transcript	PLA2G2A-004	0.00193238191867347	0.00414054597373797	2.08100822452054	0.0379438611245836	0.0649518647529625	-5.39201499187552	0.00874160750399507	-0.000309179635807571	-1.33213139725526	0.203330408395335	0.443448154948461	-9.4650011632604
HAVANA	transcript	ENSG00000188257.10	protein_coding	PLA2G2A	2	ENST00000461140.1	processed_transcript	PLA2G2A-006	0.244226306068959	0.0570190943522167	1.68991570355158	0.0916702804343103	0.144326928547596	-6.12357202315474	0.00398668849520495	-0.000212623386410931	-1.15602131122531	0.26632317403346	0.515655725571465	-9.67654198498412
HAVANA	transcript	ENSG00000127472.10	protein_coding	PLA2G5	2	ENST00000486277.5	processed_transcript	PLA2G5-002	0.0571496259217381	-0.0265629921451736	-4.5265562605729	7.50859669565047e-06	2.112356024547e-05	2.48536077460454	0.0366195003247134	-0.000722760254917822	-1.41963714460363	0.176806458989586	0.404061463900091	-9.35116151098022
HAVANA	transcript	ENSG00000127472.10	protein_coding	PLA2G5	2	ENST00000465698.5	processed_transcript	PLA2G5-008	0.237275670870949	0.0326312730238412	2.18932282198363	0.0290370473229036	0.050890220745303	-5.16301868760594	0.0340098968545399	0.00154486756008615	1.43000678929697	0.17386063662118	0.399462387412322	-9.33730566275026
HAVANA	transcript	ENSG00000127472.10	protein_coding	PLA2G5	2	ENST00000460175.5	processed_transcript	PLA2G5-005	0.0278386213991395	-0.0211335705968391	-3.78809914141791	0.000170369732297999	0.0004126899250651	-0.478420501426184	0.0305979379001426	-0.000962310704014944	-1.67916238998088	0.114483157833587	0.311173811881863	-8.98261345597095
HAVANA	transcript	ENSG00000127472.10	protein_coding	PLA2G5	2	ENST00000469069.5	processed_transcript	PLA2G5-003	0.00169082478698857	-0.0018666660819993	-1.5179085896765	0.12967235830631	0.196337097719074	-6.39782967750024	0.00902072145166119	0.000110362435132686	0.449413907934366	0.659762581196719	0.893323237168171	-10.2525616930608
HAVANA	transcript	ENSG00000127472.10	protein_coding	PLA2G5	2	ENST00000489871.5	processed_transcript	PLA2G5-004	0.000406089268304756	-9.93770074911551e-05	-0.109892027312565	0.912539300320718	0.953334512617008	-7.54031578702569	0.00888325217465867	0.000368970664497194	1.15190912339454	0.267955626199903	0.517557838581901	-9.68118806212515
HAVANA	transcript	ENSG00000127472.10	protein_coding	PLA2G5	2	ENST00000498348.1	processed_transcript	PLA2G5-007	0.00287945690660428	-2.59904444155349e-05	-0.00961565254175635	0.992331790489417	1	-7.54630324401297	0.0153030771781716	0.00104935386364605	1.62127202573208	0.126447037571423	0.326762104409075	-9.06860124413227
HAVANA	transcript	ENSG00000127472.10	protein_coding	PLA2G5	2	ENST00000375108.3	protein_coding	PLA2G5-001	0.533245890722397	-0.261980642908949	-6.37514914616954	4.17497578845197e-10	1.8246059756428e-09	11.9713849410602	1.05892692700783	0.00169880803041814	0.649259384922222	0.526299044194016	0.788808084869218	-10.1376886518134
HAVANA	transcript	ENSG00000127472.10	protein_coding	PLA2G5	2	ENST00000478803.1	processed_transcript	PLA2G5-006	0.0693762909618632	-0.0146636094661967	-1.26908924043871	0.205002393717783	0.292402522597217	-6.74294551408531	0.0441012940858352	-5.45535762531927e-05	-0.0773742919131592	0.939380949833105	1	-10.3565538182975
HAVANA	transcript	ENSG00000117215.14	protein_coding	PLA2G2D	2	ENST00000375105.7	protein_coding	PLA2G2D-001	0.292952172158597	0.117838687484254	7.56194859860458	1.9288346602766e-13	1.1824254868163e-12	19.4946789593179	0.0344993166315642	-0.000106379733814867	-0.284880146445881	0.779755263700132	0.988663038086404	-10.3165031460938
ENSEMBL	transcript	ENSG00000117215.14	protein_coding	PLA2G2D	3	ENST00000617227.1	protein_coding	PLA2G2D-201	5.14700999003293e-05	-7.1757864879571e-05	-0.323254231289309	0.746638482997431	0.828320185709643	-7.49414637399858	0	0	0	1	1	-10.3597524836655
HAVANA	transcript	ENSG00000158786.4	protein_coding	PLA2G2F	2	ENST00000375102.3	protein_coding	PLA2G2F-001	0.000284341720632201	-0.000156979658531761	-0.388256187573489	0.697992470620068	0.788472678748591	-7.47104438707684	0.0136025175806673	0.000328062424575701	1.5626657179403	0.139639366849612	0.345009693233338	-9.1535088272939
HAVANA	transcript	ENSG00000158786.4	protein_coding	PLA2G2F	2	ENST00000465062.1	retained_intron	PLA2G2F-002	0.000118387983624392	-0.00016060847864445	-0.629572756840395	0.529263038916667	0.639165951510887	-7.3483920146999	0.0096773990031239	0.000116283242064129	0.776535612389861	0.449886957040391	0.716293780634314	-10.0440122787991
HAVANA	transcript	ENSG00000227066.1	lincRNA	RP3-340N1.2	1	ENST00000417884.1	lincRNA	RP3-340N1.2-001	0.16869364914587	0.0512006091221588	2.62386662613095	0.00896073559833686	0.0171974615497792	-4.13015930811535	0.278006749965205	0.0037015400551684	1.43740581356899	0.171783579913356	0.396414952963522	-9.32737271394233
HAVANA	transcript	ENSG00000227066.1	lincRNA	RP3-340N1.2	2	ENST00000431027.1	lincRNA	RP3-340N1.2-002	0.273783906202552	0.144878767210634	8.80075647151576	2.24604522037138e-17	2.0550963295883e-16	28.4134411914553	0.569928679824017	0.00725588521152309	5.63195016049849	5.37481733518336e-05	0.00121456156411912	-1.36869607586423
HAVANA	transcript	ENSG00000187980.6	protein_coding	PLA2G2C	1	ENST00000429261.2	protein_coding	PLA2G2C-001	0.0957206607592468	0.0231046373403732	3.70416689330543	0.000235837125869505	0.000561795876108726	-0.783971982418644	0.0539389888625941	0.000688718111234855	2.34013724632074	0.0340045652235509	0.131660368254339	-7.87626265346002
HAVANA	transcript	ENSG00000187980.6	protein_coding	PLA2G2C	2	ENST00000495760.2	processed_transcript	PLA2G2C-002	0.0548039936648891	0.0569384324106307	3.98102194166739	7.88440670412506e-05	0.000198426356643467	0.24834384402241	0.0169283518500576	0.00116080126971823	1.62255094914072	0.126171509102738	0.326762104409075	-9.06672402506762
ENSEMBL	transcript	ENSG00000187980.6	protein_coding	PLA2G2C	3	ENST00000247992.5	protein_coding	PLA2G2C-201	0.0289950128866171	0.0196934297230535	2.3120451856287	0.0211824799050611	0.0381156187891288	-4.88980126111926	0.0615799317056967	0.000961431394833075	0.66815673870211	0.51450549029773	0.77803597714512	-10.1247702091606
HAVANA	transcript	ENSG00000225986.1	antisense	UBXN10-AS1	1	ENST00000442226.1	antisense	UBXN10-AS1-001	0.612743476285794	0.0420861992404899	1.4074968640456	0.159904322562064	0.235866177896072	-6.55851784909081	0.642403289223447	-0.00449221037665809	-1.61821436355156	0.12710787287579	0.326979716028236	-9.07308515305705
HAVANA	transcript	ENSG00000162543.5	protein_coding	UBXN10	2	ENST00000375099.3	protein_coding	UBXN10-001	0.785302274097499	0.390367692895034	10.1611254508328	3.61697180590445e-22	5.51039791847571e-21	39.3177885666755	1.72262465073937	0.00439869786829755	2.55686884447033	0.0223068173022707	0.0973995104853064	-7.47486613549826
HAVANA	transcript	ENSG00000228105.1	lincRNA	RP3-340N1.6	1	ENST00000435552.1	lincRNA	RP3-340N1.6-001	0.00309219808879239	-0.00377157983008274	-1.92003912997043	0.0554241781683177	0.0916997086729273	-5.71122474777344	0	0	0	1	1	-10.3597524836655
HAVANA	transcript	ENSG00000158816.15	protein_coding	VWA5B1	2	ENST00000485375.6	nonsense_mediated_decay	VWA5B1-004	0.000922372360841142	-0.000375979443759179	-0.704927965762593	0.481184810441218	0.593160711307511	-7.29819305034752	0.011528037085468	0.000423688647928712	1.49353537009782	0.156687709715329	0.3728082305333	-9.25077931727664
HAVANA	transcript	ENSG00000158816.15	protein_coding	VWA5B1	2	ENST00000375079.6	protein_coding	VWA5B1-001	0.000706133805347231	0.000407696159717035	0.904336035435249	0.366254762920558	0.476298736990252	-7.13807196516302	0.0014295184072157	-3.26747064506446e-05	-0.369423823066213	0.717138905296832	0.939848037856044	-10.2871613635406
ENSEMBL	transcript	ENSG00000158816.15	protein_coding	VWA5B1	3	ENST00000289815.12	protein_coding	VWA5B1-201	0.00743519524695891	0.011101575566011	5.77865285812603	1.32928507020209e-08	4.97688262375129e-08	8.60056805353621	0.0261573051792867	0.000774870620847787	1.89766230906324	0.0777867485030586	0.23850458586236	-8.6404723483647
HAVANA	transcript	ENSG00000158816.15	protein_coding	VWA5B1	2	ENST00000473325.5	nonsense_mediated_decay	VWA5B1-002	0.218951072579326	0.13486067469996	11.4151303803778	5.73697651109559e-27	1.47315057762954e-25	50.2619892949721	0.105672263447534	0.00149942428461096	2.88979866485067	0.0115167319628204	0.0596572374612533	-6.83368683699873
HAVANA	transcript	ENSG00000158816.15	protein_coding	VWA5B1	2	ENST00000530722.5	protein_coding	VWA5B1-006	0.00288811100633213	0.00567236885728118	3.24683042565389	0.00124566149790154	0.00270707540933039	-2.33439413219151	0	0	0	1	1	-10.3597524836655
HAVANA	transcript	ENSG00000158816.15	protein_coding	VWA5B1	1	ENST00000534075.1	protein_coding	VWA5B1-007	0.00218422889047955	0.00386630020841931	2.68199278738829	0.00756172688214005	0.0146868221484672	-3.97822184403538	0	0	0	1	1	-10.3597524836655
HAVANA	transcript	ENSG00000158816.15	protein_coding	VWA5B1	2	ENST00000467486.5	nonsense_mediated_decay	VWA5B1-003	0.00692418561776572	0.00927472734481949	4.31879842945761	1.8943332547756e-05	5.10437348634619e-05	1.60201728678549	0.0147364974209331	0.000406710559563461	1.22239103697085	0.241014479349452	0.493554373740185	-9.5996701953742
HAVANA	transcript	ENSG00000158816.15	protein_coding	VWA5B1	2	ENST00000525343.1	processed_transcript	VWA5B1-005	0.00324357553835272	0.00059211689382484	0.437043401648041	0.66226942948324	0.757960837278625	-7.45093395261774	0.00397724092868818	-2.18360911628476e-05	-0.136610170770659	0.893213322383292	1	-10.3497857639385
HAVANA	transcript	ENSG00000226664.1	antisense	RP4-745E8.2	2	ENST00000444923.1	antisense	RP4-745E8.2-001	0.0111097711069383	0.0059416711283302	0.62250082993947	0.533897688427798	0.643564186687733	-7.35281258304256	0	0	0	1	1	-10.3597524836655
HAVANA	transcript	ENSG00000236963.6	lincRNA	LINC01141	2	ENST00000426428.5	lincRNA	LINC01141-001	0.275285216761229	0.113918835258264	6.47008891431882	2.34669386391211e-10	1.05049872211651e-09	12.5339377158122	0.267180457172556	0.00182629649342059	1.97703850942662	0.0673264731085842	0.215060201818167	-8.50985620757096
HAVANA	transcript	ENSG00000236963.6	lincRNA	LINC01141	2	ENST00000635577.1	lincRNA	LINC01141-004	0.154941510241703	0.0871698701284415	5.67576901674476	2.34748099099354e-08	8.5692020684368e-08	8.04826769816917	0.131811935547616	0.00161563298585918	1.16170467224804	0.264079470888684	0.513214842869749	-9.67009809644036
HAVANA	transcript	ENSG00000236963.6	lincRNA	LINC01141	2	ENST00000635564.1	lincRNA	LINC01141-005	0.282333367571604	0.0847117453723119	3.26245331449688	0.00118036163057916	0.00257307911164549	-2.28464603903755	0.234463756705731	0.00149900485193718	0.957518645576735	0.353963923917806	0.614807346662371	-9.88462785669
HAVANA	transcript	ENSG00000236963.6	lincRNA	LINC01141	2	ENST00000418743.5	lincRNA	LINC01141-002	0.116716747961341	0.0402968332386108	2.33127485599498	0.0201372070217284	0.0363907661653001	-4.84566833197888	0.152887698852305	-0.000636665041158172	-0.287821616328495	0.777546940855654	0.987105476897942	-10.3156079579214
HAVANA	transcript	ENSG00000236963.6	lincRNA	LINC01141	2	ENST00000423486.1	lincRNA	LINC01141-003	0.321417488047664	0.20839210862359	5.10995232765554	4.60094874260412e-07	1.47051375424961e-06	5.1683246802384	0.0649151172188137	-0.000218356831627654	-0.156837612372037	0.877530799888934	1	-10.3466184524458
HAVANA	transcript	ENSG00000226487.1	lincRNA	RP4-749H3.2	2	ENST00000421114.1	lincRNA	RP4-749H3.2-001	0.214694228897439	0.0835200629287406	3.35439524800101	0.000856087282396428	0.00190002277974181	-1.98724485621354	0.259814446319621	-4.12311469452451e-05	-0.0302593934376167	0.976271803655458	1	-10.3592631877121
HAVANA	transcript	ENSG00000162545.5	protein_coding	CAMK2N1	2	ENST00000375078.3	protein_coding	CAMK2N1-001	4.7443253149563	0.543889924174799	7.60376531998683	1.44469483242773e-13	8.97340680112689e-13	19.7786328561471	6.45608261167471	0.0221831680152464	5.67032120606758	5.01341669723484e-05	0.00116020409561155	-1.29621365735935
HAVANA	transcript	ENSG00000162545.5	protein_coding	CAMK2N1	2	ENST00000489020.1	processed_transcript	CAMK2N1-002	1.72611188173011	0.395326459351389	6.4183716220788	3.21452706552668e-10	1.41986209092692e-09	12.2266209542068	2.65232482898045	0.000856090076012075	0.184920274684823	0.855847327223019	1	-10.3414999355434
HAVANA	transcript	ENSG00000090432.6	protein_coding	MUL1	2	ENST00000264198.4	protein_coding	MUL1-001	1.53635653778036	0.34702211372712	8.09598066306481	4.39865397819719e-15	3.17261902026473e-14	23.2128008571544	2.39318435282875	0.00493696126203484	2.58047427611309	0.0212953657249534	0.0941212521606118	-7.43029537853134
HAVANA	transcript	ENSG00000215520.3	processed_pseudogene	RPS4XP4	1	ENST00000443195.1	processed_pseudogene	RPS4XP4-001	0.030115897779227	0.0126246695310182	2.26879164340989	0.023708356825132	0.0422684485489035	-4.98776226358983	0.229918680899836	0.00333003667234648	1.87443411271821	0.0811134425657371	0.245603342233311	-8.67808855451399
HAVANA	transcript	ENSG00000183114.7	protein_coding	FAM43B	2	ENST00000332947.5	protein_coding	FAM43B-001	0.487642087160605	0.379152948930378	12.2807429853197	1.8235689404437e-30	6.96651566555582e-29	58.2478713567546	1.2617010193846	0.00947677771078166	4.30006739068744	0.000676228383355422	0.00729793161023912	-3.98505328933498
HAVANA	transcript	ENSG00000158825.5	protein_coding	CDA	2	ENST00000375071.3	protein_coding	CDA-001	0.0980196265982002	0.150636391106798	9.85223939758197	4.8613004575205e-21	6.55913276512405e-20	36.7479380845559	0.0993705754084242	-0.0024610874730637	-2.46982048683932	0.0264495154964489	0.109798323914991	-7.63784743416024
HAVANA	transcript	ENSG00000158825.5	protein_coding	CDA	2	ENST00000461985.1	processed_transcript	CDA-002	0.0296789620451036	0.0121740495930806	1.39160533656574	0.164663568067062	0.241956390227529	-6.5806552759462	0.0765424551938846	0.00216650728207716	1.83484004447458	0.0870789065011908	0.258229012337806	-8.74155162775442
HAVANA	transcript	ENSG00000158828.6	protein_coding	PINK1	2	ENST00000321556.4	protein_coding	PINK1-001	3.72249284153694	0.147832811530823	1.69733985412941	0.0902575773034942	0.142369759267224	-6.11107963571621	5.51912139749106	0.00276755793540213	0.920084105048094	0.372548797826477	0.635272361282975	-9.92004085121944
ENSEMBL	transcript	ENSG00000158828.6	protein_coding	PINK1	3	ENST00000622012.1	miRNA	PINK1-201	0	0	0	1	1	-7.54634944069386	0.102109732536124	0.000777978914560946	0.166526480322566	0.870037294432588	1	-10.3449471750596
HAVANA	transcript	ENSG00000158828.6	protein_coding	PINK1	2	ENST00000492302.1	processed_transcript	PINK1-002	0.817484791744431	0.136861532168393	3.89407134150796	0.000112023840041528	0.000277202734648581	-0.0834135794715776	1.37593809716438	0.0127930103086779	6.92859159203143	5.72198420566712e-06	0.000285210640292524	0.974258114202986
HAVANA	transcript	ENSG00000158828.6	protein_coding	PINK1	2	ENST00000400490.2	processed_transcript	PINK1-003	4.01333047744404	0.37033696778036	5.54527464606082	4.77084207327025e-08	1.68626351762251e-07	7.36030271926601	3.93832905673438	-0.0258814557108364	-2.87890086111872	0.0117708836018659	0.0605674654431738	-6.85505200752894
HAVANA	transcript	ENSG00000117242.7	antisense	PINK1-AS	2	ENST00000451424.1	antisense	PINK1-AS-001	0.396316325972563	0.136594704689125	6.92376418779633	1.3624718633335e-11	6.92223380637043e-11	15.3180683274413	1.05092777239901	0.0111249853356577	8.25969287705241	7.24880548014458e-07	8.37655705575875e-05	3.14968184457841
ENSEMBL	transcript	ENSG00000244038.9	protein_coding	DDOST	3	ENST00000415136.6	protein_coding	DDOST-201	0.337820698782114	0.0795097261541935	1.38097044596916	0.167907795572958	0.246082871113006	-6.59533072594331	0.326352776064303	0.00260871046299177	0.502549905007204	0.622809654411245	0.87045663260003	-10.2259461180628
HAVANA	transcript	ENSG00000244038.9	protein_coding	DDOST	2	ENST00000602624.6	protein_coding	DDOST-006	2.50607498033964	0.0890881868438482	1.58711970719842	0.113120603653221	0.173979511446109	-6.29097591862895	3.61586997554315	-0.00135527108068217	-0.76752058145252	0.455061503923789	0.721520761526328	-10.0511578886275
HAVANA	transcript	ENSG00000244038.9	protein_coding	DDOST	2	ENST00000375048.7	protein_coding	DDOST-001	0.780042666676155	0.117162711478288	1.67429430245858	0.0947009994123293	0.148581702695296	-6.14968086403416	0.971261797156853	-0.0191883319704098	-3.22044986944749	0.00591739154737111	0.0363738949457861	-6.17660417334819
HAVANA	transcript	ENSG00000244038.9	protein_coding	DDOST	2	ENST00000475210.1	processed_transcript	DDOST-003	0.823397238650271	0.0933094923922718	1.76253888161791	0.0785920218463325	0.125785911121838	-5.9990472299593	1.23768289217844	0.0045608910043056	1.43518263705636	0.172405503444728	0.397304055344497	-9.33036130697201
HAVANA	transcript	ENSG00000244038.9	protein_coding	DDOST	1	ENST00000464364.1	protein_coding	DDOST-005	0.401588561330752	0.0889429400479494	2.17413390111738	0.0301655464094549	0.0526992307709728	-5.19581807602084	0.250027131181087	0.00229201108876664	0.615861170848815	0.547510805363492	0.808417976428094	-10.1596630418929
HAVANA	transcript	ENSG00000244038.9	protein_coding	DDOST	2	ENST00000477229.1	processed_transcript	DDOST-004	0.511310013123709	0.243305487942612	8.34824176773357	6.9010474831082e-16	5.41709476718006e-15	25.0368330741038	0.987477168306484	0.00776159108019212	3.06606455969656	0.00808113983084082	0.0457634613148844	-6.48532637020703
HAVANA	transcript	ENSG00000117245.12	protein_coding	KIF17	2	ENST00000493818.1	processed_transcript	KIF17-008	0.30247762067148	0.378048511150193	6.28401455882925	7.2113867666775e-10	3.07914270676128e-09	11.4380239772413	0.236992012151716	0.00334518469229452	0.60197102398531	0.556468701859613	0.816879886231083	-10.1684779324791
HAVANA	transcript	ENSG00000117245.12	protein_coding	KIF17	2	ENST00000477167.5	processed_transcript	KIF17-003	0.565477915529534	-0.0373644361581358	-0.896558814374041	0.370387823363106	0.480693462951499	-7.1450584258338	1.42300025488836	-0.00395588366800045	-1.20823087681133	0.246251410724621	0.495669945162941	-9.61636627920289
HAVANA	transcript	ENSG00000117245.12	protein_coding	KIF17	2	ENST00000490034.5	processed_transcript	KIF17-002	0.102863506927589	0.0939892424873516	6.22579296846823	1.0190925172284e-09	4.28229006373134e-09	11.1007130396022	0.130624537862856	0.00404596661493047	2.61777870972944	0.0197862750401253	0.089142156238983	-7.35955094009201
HAVANA	transcript	ENSG00000117245.12	protein_coding	KIF17	2	ENST00000375044.5	protein_coding	KIF17-001	0.190382672852363	0.0175749986444041	0.787004008431459	0.431654107154662	0.544073234356636	-7.23708046886489	0.49150624039119	0.00353121870738425	0.881712702675035	0.392281457351327	0.656709558222574	-9.95503282107708
HAVANA	transcript	ENSG00000117245.12	protein_coding	KIF17	2	ENST00000400463.7	protein_coding	KIF17-004	0.358029958688192	0.137286487344243	4.17590624662958	3.50447741923292e-05	9.16368318086466e-05	1.01682313628475	1.0840015124049	0.00928456515802825	3.01626468866866	0.00893367106628937	0.0493441875489677	-6.58424388003606
HAVANA	transcript	ENSG00000117245.12	protein_coding	KIF17	2	ENST00000247986.2	protein_coding	KIF17-009	0.0151599115363193	-0.00222277762393319	-0.3569895214898	0.72125095781947	0.807570022422751	-7.4826833065932	0.0245112539834184	-0.000181078946337385	-0.296027158252034	0.771397145439917	0.982454184955857	-10.3130626937896
HAVANA	transcript	ENSG00000117245.12	protein_coding	KIF17	2	ENST00000462858.5	processed_transcript	KIF17-006	0.513957427456171	0.260116569069483	5.90640902840688	6.48425907599041e-09	2.50897195944178e-08	9.29843521209895	1.12799641158775	0.0109271145404653	1.98815377575755	0.0659682560808136	0.211867639264974	-8.49131716786658
HAVANA	transcript	ENSG00000117245.12	protein_coding	KIF17	2	ENST00000498225.1	processed_transcript	KIF17-005	0.120820659202317	-0.0168714546740202	-0.748673101842938	0.454407912560615	0.566831864510894	-7.2664560463277	0.0784072767102508	0.00354592316274922	1.55493841315727	0.141463395233537	0.347955704555121	-9.16453871335286
HAVANA	transcript	ENSG00000117245.12	protein_coding	KIF17	2	ENST00000463389.1	processed_transcript	KIF17-007	0.419822472473843	0.118086154830891	3.2049481964356	0.0014375872525316	0.00309835880079333	-2.46663037503075	0.088620731962065	0.000906760253207887	0.427863989107605	0.675022505456443	0.905404228814868	-10.2625325506521
HAVANA	transcript	ENSG00000235432.1	unprocessed_pseudogene	RP5-930J4.5	2	ENST00000440621.1	unprocessed_pseudogene	RP5-930J4.5-001	0.152682192235162	0.0587729837273097	2.95969998304491	0.00322618623121563	0.00662525686718591	-3.20780424200309	0.17098551179024	0.00314752172047212	1.24263189744117	0.233679793078759	0.48510089471383	-9.57553020225911
HAVANA	transcript	ENSG00000189410.11	protein_coding	SH2D5	2	ENST00000375031.5	protein_coding	SH2D5-001	0.776566450146453	0.0756814621207387	1.34989686747891	0.177662666628612	0.258504799099235	-6.63757002282748	1.98333310716504	0.0106860038734043	3.18076006610264	0.00641150486360251	0.0385947719301428	-6.25624111223121
HAVANA	transcript	ENSG00000189410.11	protein_coding	SH2D5	2	ENST00000460804.5	processed_transcript	SH2D5-002	1.54085929224452	0.209057714092243	4.19392375502473	3.2460322654827e-05	8.52043890277391e-05	1.08960169584646	2.741977763902	0.00800799849991865	4.77330673542692	0.000268426803433394	0.00373176114586911	-3.03568705807707
HAVANA	transcript	ENSG00000189410.11	protein_coding	SH2D5	2	ENST00000444387.6	protein_coding	SH2D5-003	0.0120250084416208	-0.00342881710460628	-0.808141160204183	0.419395414513641	0.531555119629332	-7.22025591194976	0.0611524104588162	0.00144228412976507	1.59049054327091	0.13323626911654	0.334744474563736	-9.1134708901004
HAVANA	transcript	ENSG00000189410.11	protein_coding	SH2D5	2	ENST00000447746.6	protein_coding	SH2D5-005	0.264535280380259	0.0647701624019807	2.319288467664	0.0207833163159881	0.0374608482940622	-4.87321960567417	0.119337193970062	0.0020095482562336	1.16864888109367	0.26135760302877	0.510495822051959	-9.6621890527876
HAVANA	transcript	ENSG00000189410.11	protein_coding	SH2D5	2	ENST00000518294.5	protein_coding	SH2D5-004	0.5165868886596	0.0806633298491361	1.4766193604004	0.140410116306994	0.210672551248546	-6.45932767073524	0.894894423191563	-0.000747196099320746	-0.104478818941408	0.918217579290095	1	-10.3539212783724
HAVANA	transcript	ENSG00000189410.11	protein_coding	SH2D5	2	ENST00000517430.5	protein_coding	SH2D5-006	0.649634741090986	0.0659662129381366	1.31937451204965	0.187650559429901	0.270976164557798	-6.67813097003651	1.31652562217038	0.0183307776007135	5.56698144449384	6.04986979868586e-05	0.00131783579897345	-1.49183943017583
HAVANA	transcript	ENSG00000189410.11	protein_coding	SH2D5	2	ENST00000519434.1	protein_coding	SH2D5-007	0.754633801250883	0.0755652792063995	1.53717241836989	0.124886555255564	0.189863596298244	-6.36856244491916	1.31671386603026	0.0148314888373821	4.8858261099768	0.000216272676721453	0.00320224406948134	-2.81272713165498
HAVANA	transcript	ENSG00000233069.1	antisense	RP5-930J4.2	2	ENST00000436642.1	antisense	RP5-930J4.2-001	0.0715161160995288	0.0139564029283967	0.862452491476291	0.388853929924688	0.500073246217952	-7.1749866034129	0.121119950080671	-0.00329525123424662	-2.46781545691812	0.0265530973371692	0.110096404050886	-7.64157481791795
HAVANA	transcript	ENSG00000127483.17	protein_coding	HP1BP3	2	ENST00000312239.9	protein_coding	HP1BP3-001	2.82238101254464	0.317204335995698	5.34779881104262	1.35947020839557e-07	4.58835793953489e-07	6.34616623170353	3.94591634104793	0.00957338349508783	3.88574405730859	0.00154432913223802	0.0133829595058484	-4.82667902121981
HAVANA	transcript	ENSG00000127483.17	protein_coding	HP1BP3	2	ENST00000375003.6	protein_coding	HP1BP3-004	2.31493776694025	1.12384937737322	16.3092367025843	3.21236771354471e-48	1.35705610518989e-45	98.8532481849553	2.86549280957434	0.0108009963439336	3.16936728084502	0.00656075567992207	0.0392645926409082	-6.27906830374251
HAVANA	transcript	ENSG00000127483.17	protein_coding	HP1BP3	2	ENST00000488722.5	processed_transcript	HP1BP3-009	2.70317869598283	1.00065042410917	9.3125341782253	4.00788698981227e-19	4.40694824799744e-18	32.3875954587652	4.45493017883655	0.020820387118642	5.78435144486626	4.08142766330338e-05	0.00100950325777385	-1.08190727636535
HAVANA	transcript	ENSG00000127483.17	protein_coding	HP1BP3	2	ENST00000491748.1	processed_transcript	HP1BP3-008	1.26035397111443	0.665849152472579	12.9909020532049	1.9612715371301e-33	1.06105276290488e-31	65.0300415422769	1.57404249530216	0.0085207106155015	2.30095138711507	0.0366624479855235	0.138906744023381	-7.94717506330155
HAVANA	transcript	ENSG00000127483.17	protein_coding	HP1BP3	2	ENST00000419948.5	protein_coding	HP1BP3-015	1.08392493516737	0.731211917936979	10.9047733003527	5.65693214036431e-25	1.16763311525574e-23	45.713184282251	2.46413913629221	0.0153831703274749	3.749871859678	0.00202970591243899	0.0163634314219687	-5.10347050012562
HAVANA	transcript	ENSG00000127483.17	protein_coding	HP1BP3	2	ENST00000438032.5	protein_coding	HP1BP3-005	1.92362548546455	1.36685150874229	16.103516120331	2.87185817633681e-47	1.05054390399116e-44	96.6756580589815	3.01016289655518	0.00552783326756443	1.36841302588589	0.191966064957227	0.427246357752073	-9.41847807486177
HAVANA	transcript	ENSG00000127483.17	protein_coding	HP1BP3	2	ENST00000424732.5	protein_coding	HP1BP3-006	2.42647943374021	0.196586085266525	2.52927594038398	0.0117374890520741	0.0220938191666396	-4.37048572471194	4.25187284456819	0.0145308226943171	3.43271394445205	0.00385182851935141	0.0263648730159362	-5.74823185996509
HAVANA	transcript	ENSG00000127483.17	protein_coding	HP1BP3	2	ENST00000417710.5	protein_coding	HP1BP3-014	0.988421395494009	0.533179189752324	9.45853308165068	1.23511642071588e-19	1.43403155891357e-18	33.5503998658634	0.886900973041083	-0.00186684146387921	-0.389251256831548	0.70273424428839	0.928218381508232	-10.2792015031157
HAVANA	transcript	ENSG00000127483.17	protein_coding	HP1BP3	2	ENST00000487117.1	processed_transcript	HP1BP3-007	2.52883569916965	1.20654097071435	15.6048871274203	5.60043405665438e-45	1.41953298738203e-42	91.4343222629304	2.97886492382149	0.0150601118473712	4.16413192370116	0.00088535814170414	0.00887200850074366	-4.26047316048086
HAVANA	transcript	ENSG00000127483.17	protein_coding	HP1BP3	2	ENST00000375000.5	protein_coding	HP1BP3-003	0.388014385772163	0.421588645691903	10.9346876708868	4.33704580450521e-25	9.07113078945266e-24	45.9763421424145	0.398579669123123	-0.000326033259079365	-0.121732261551684	0.904778247690588	1	-10.3518374105424
HAVANA	transcript	ENSG00000127483.17	protein_coding	HP1BP3	2	ENST00000437575.5	protein_coding	HP1BP3-012	0.72992005760636	0.112885156936036	2.25560688597057	0.0245287061976709	0.0436020015569739	-5.01726289638968	0.536837952633841	0.00877849438062698	2.08106712834055	0.0555561151861471	0.187355742743016	-8.33407448049619
HAVANA	transcript	ENSG00000127483.17	protein_coding	HP1BP3	2	ENST00000419490.5	protein_coding	HP1BP3-011	0.00783936215097065	-0.00419800432657403	-0.995846865407505	0.319808460019614	0.425819380350158	-7.05134976980378	0.0359257831758597	0.0019094282553456	1.48125695130892	0.159891612256658	0.377918283341035	-9.26771979030669
HAVANA	transcript	ENSG00000127483.17	protein_coding	HP1BP3	2	ENST00000414993.1	protein_coding	HP1BP3-010	0.0812012032055021	0.0753525436976319	5.36116102948662	1.26773774111658e-07	4.29128526312137e-07	6.41375697924802	0.190026467667083	-0.000435750728094032	-0.203314283819565	0.841708565346464	1	-10.3376935885302
HAVANA	transcript	ENSG00000127483.17	protein_coding	HP1BP3	2	ENST00000443615.1	protein_coding	HP1BP3-013	0.441894950795649	0.158538543707222	4.45196542163027	1.05118444286036e-05	2.9140921477082e-05	2.16380562539509	0.891051161580355	0.011313702832756	3.41751960410008	0.00397207531080855	0.0269932377328101	-5.77900998139008
ENSEMBL	transcript	ENSG00000075151.20	protein_coding	EIF4G3	3	ENST00000374935.7	protein_coding	EIF4G3-201	0.875254814256089	0.127241001718837	3.32188262142494	0.000959872022477872	0.00211602636299748	-2.09331588841202	0.938765153144264	0.0019299051483408	1.32358835332079	0.206083688524322	0.447149363299726	-9.4758137348431
HAVANA	transcript	ENSG00000075151.20	protein_coding	EIF4G3	2	ENST00000264211.12	protein_coding	EIF4G3-001	2.10732969282891	0.594990336410279	8.69505717598079	5.05697253731182e-17	4.45962546031183e-16	27.6129416076936	3.98292610320555	0.0104294275296546	2.86585916997663	0.0120822538070549	0.0617785314106673	-6.88059116860898
HAVANA	transcript	ENSG00000075151.20	protein_coding	EIF4G3	2	ENST00000602326.5	protein_coding	EIF4G3-011	1.86091470622481	0.518705502005963	9.28742714146403	4.90096229269535e-19	5.32869447530021e-18	32.1889085390954	3.49699267398932	0.0130203400870601	4.13416540529002	0.000939741230635145	0.00926542356421784	-4.32130417312483
HAVANA	transcript	ENSG00000075151.20	protein_coding	EIF4G3	2	ENST00000400422.6	protein_coding	EIF4G3-013	1.42731650984972	0.324787498763469	7.11548537112964	3.90979398163703e-12	2.09661528217082e-11	16.5413994348711	1.7819588601265	0.00640328854942271	2.66696537621989	0.0179533601101061	0.0829036707406914	-7.26572061095604
HAVANA	transcript	ENSG00000075151.20	protein_coding	EIF4G3	2	ENST00000634879.1	protein_coding	EIF4G3-014	0.200669671312499	0.311429458733207	5.43510442910123	8.59008116536955e-08	2.95939662912865e-07	6.79049992808905	0.865514105127694	-0.00204503123828386	-0.205710508286792	0.839870717721669	1	-10.3371713199484
HAVANA	transcript	ENSG00000075151.20	protein_coding	EIF4G3	2	ENST00000435383.1	processed_transcript	EIF4G3-009	1.18732866407001	0.0973311407163239	1.77385993103707	0.0766976725817162	0.123029678073894	-5.97916916588613	1.07240148399257	-0.0125049353269653	-2.43363281506357	0.0283796010845264	0.115504653016517	-7.70492801912494
HAVANA	transcript	ENSG00000075151.20	protein_coding	EIF4G3	2	ENST00000374933.3	retained_intron	EIF4G3-007	0.939205179598921	0.188913231030298	4.77432447358029	2.37456658418713e-06	7.0455111419592e-06	3.58864290577119	1.57835984151807	0.00862771477242105	2.49401406534857	0.0252296589566839	0.106274252207325	-7.59277442447616
HAVANA	transcript	ENSG00000075151.20	protein_coding	EIF4G3	2	ENST00000485722.1	processed_transcript	EIF4G3-006	1.22446904072808	0.323936147412199	6.13669353986388	1.72135007663006e-09	7.0642745655174e-09	10.5897146370961	1.35950596018621	0.011189060353308	2.83554386527469	0.0128374710260854	0.0646391493456584	-6.9398310285516
HAVANA	transcript	ENSG00000075151.20	protein_coding	EIF4G3	2	ENST00000356916.7	protein_coding	EIF4G3-002	1.11826546199144	0.29824569905249	7.47475513847277	3.51009934764914e-13	2.09694329923211e-12	18.9066001766433	1.01468237953853	0.0103308877824906	4.50064340195395	0.000455806449051628	0.00545961629504901	-3.58062767673379
HAVANA	transcript	ENSG00000075151.20	protein_coding	EIF4G3	2	ENST00000438975.5	protein_coding	EIF4G3-004	0.00844998533445913	0.0242108987084977	2.28029460903006	0.0230122539757711	0.0411207032210141	-4.96188705631145	0.284388174409969	0.0027174989138496	1.14978996185072	0.268799851915243	0.518464566499024	-9.68357697364859
HAVANA	transcript	ENSG00000075151.20	protein_coding	EIF4G3	1	ENST00000411888.5	protein_coding	EIF4G3-003	1.30640061467779	0.231071482527866	5.53458541711423	5.05313864908953e-08	1.78200177719306e-07	7.30457471331156	1.39249511502871	0.00961378327987417	4.27728274558913	0.000707390460825171	0.00754511415233615	-4.03115131570879
HAVANA	transcript	ENSG00000075151.20	protein_coding	EIF4G3	2	ENST00000476088.1	processed_transcript	EIF4G3-010	1.94286471812336	0.348188948699528	5.10032738876681	4.82892215746513e-07	1.54038390212587e-06	5.12167374453425	1.46568448326645	0.0062487357697542	0.782569027576881	0.446444513496154	0.712910355177479	-10.0391871071568
HAVANA	transcript	ENSG00000075151.20	protein_coding	EIF4G3	2	ENST00000463775.1	processed_transcript	EIF4G3-005	1.14020366046599	0.260396200566404	6.58457207287709	1.16096195088335e-10	5.3616326250764e-10	13.2216153215752	1.39229759094703	0.0128647312618867	4.73344365961306	0.000289881178062491	0.00394473958710873	-3.11496050473044
HAVANA	transcript	ENSG00000075151.20	protein_coding	EIF4G3	2	ENST00000634778.1	processed_transcript	EIF4G3-012	0.706396073689769	0.228807383412934	6.25753349234097	8.44252669311503e-10	3.57976398407471e-09	11.28427169135	1.64846832880703	0.0131632459602364	4.37097978519953	0.000587939503606127	0.00658121033730585	-3.84177507146506
ENSEMBL	transcript	ENSG00000251914.1	snRNA	RNU7-200P	3	ENST00000516105.1	snRNA	RNU7-200P-201	0.00311374538312066	-0.00448740517327221	-0.700788213183676	0.483762681082415	0.595694606846912	-7.30109769683372	0	0	0	1	1	-10.3597524836655
ENSEMBL	transcript	ENSG00000221808.1	miRNA	MIR1256	3	ENST00000408881.1	miRNA	MIR1256-201	2.58953861695358	-0.0379061492851495	-0.331130912324589	0.740684970443844	0.82342669864599	-7.49157161664773	2.21405016616466	-0.0261050234145254	-2.06236488023059	0.0575221214698606	0.191959950008434	-8.36604426123402
HAVANA	transcript	ENSG00000233072.1	processed_pseudogene	RPS15AP6	1	ENST00000420703.1	processed_pseudogene	RPS15AP6-001	1.55341130217837	0.267487324337399	4.55820756079039	6.50037564797089e-06	1.84047389959081e-05	2.62329369747147	1.92060090774997	0.00740476195047108	1.57771296106331	0.136144848972606	0.339481611120741	-9.13191901589544
HAVANA	transcript	ENSG00000236073.2	processed_pseudogene	RP11-487E1.2	1	ENST00000431514.2	processed_pseudogene	RP11-487E1.2-001	1.95635110449437	0.639944091050053	4.2051203578811	3.09468824399102e-05	8.142001088518e-05	1.13497545350616	2.9274289161204	-0.00454732450181319	-0.32618146827775	0.748936570303239	0.965139373989091	-10.3031026562818
HAVANA	transcript	ENSG00000235112.1	processed_pseudogene	HSPE1P27	2	ENST00000430808.1	processed_pseudogene	HSPE1P27-001	0.460597868402961	0.247476225468542	6.5988230825156	1.06285008872759e-10	4.92961881636413e-10	13.3079276211308	1.22434557399793	0.00746220653917764	1.34151929330214	0.200339072446382	0.439309311169906	-9.45305658635177
HAVANA	transcript	ENSG00000117298.14	protein_coding	ECE1	2	ENST00000415912.6	protein_coding	ECE1-001	1.11819997166421	0.639952401813737	12.797872913644	1.28115574135646e-32	6.26818609017637e-31	63.1673948638206	2.3270326230113	0.0149058303709057	4.98959946929814	0.000177441656950975	0.00277982966808642	-2.60819910022132
HAVANA	transcript	ENSG00000117298.14	protein_coding	ECE1	2	ENST00000357071.8	protein_coding	ECE1-005	0.646674399320596	0.511754184045861	12.6492478288728	5.38350417404435e-32	2.44797405773362e-30	61.7427992212596	0.870683584783515	0.0161420314669391	3.54905018249625	0.00304427037418714	0.0221042075510306	-5.51215283000731
HAVANA	transcript	ENSG00000117298.14	protein_coding	ECE1	2	ENST00000531334.1	retained_intron	ECE1-013	0.455847675786933	0.445989788976191	13.4598355778061	1.94271864755254e-35	1.34421897036959e-33	69.6111228842365	0.959954448889877	0.00932045802375497	2.23004260850058	0.0419750367513993	0.153233456037379	-8.07405510916412
HAVANA	transcript	ENSG00000117298.14	protein_coding	ECE1	2	ENST00000374893.10	protein_coding	ECE1-002	0.110874444104908	-0.0058463143687633	-0.187746899641061	0.851151580186073	0.90853450836322	-7.52873846499105	0.0659493651506617	-0.00143165826903755	-0.701111602908545	0.494307057382171	0.759168514964653	-10.1014098321289
HAVANA	transcript	ENSG00000117298.14	protein_coding	ECE1	1	ENST00000436918.6	protein_coding	ECE1-008	0.296197272172848	0.359770153681129	10.4724385006665	2.50444813650094e-23	4.3257608637824e-22	41.9601478405996	0.2119740625009	4.62556317004313e-05	0.0124510031998875	0.990235102463616	1	-10.3596696377233
HAVANA	transcript	ENSG00000117298.14	protein_coding	ECE1	2	ENST00000264205.10	protein_coding	ECE1-006	0.35840051045002	0.0597961995683889	1.33050709850863	0.183960522122532	0.266450653979827	-6.66344365138615	0.451173836539887	0.00690749496370321	1.55616585576214	0.141172312483568	0.347422441708913	-9.16278928046698
HAVANA	transcript	ENSG00000117298.14	protein_coding	ECE1	2	ENST00000526194.5	retained_intron	ECE1-009	0.478453348004575	0.38619290120742	12.5401658899149	1.53576295296069e-31	6.6581814820943e-30	60.7026539915286	0.795600599421207	0.00767569903621454	2.97602240269702	0.00968681333229618	0.0524203371176198	-6.66390460884405
HAVANA	transcript	ENSG00000117298.14	protein_coding	ECE1	2	ENST00000470394.1	retained_intron	ECE1-003	0.73578777813644	0.451749958153358	9.13431244461941	1.65797312667805e-18	1.70517761810671e-17	30.9854315775999	0.868065961496612	0.0148809881812289	2.57957397844251	0.0213331202499828	0.0942464278257949	-7.43199809136919
HAVANA	transcript	ENSG00000117298.14	protein_coding	ECE1	2	ENST00000528294.1	processed_transcript	ECE1-012	0.613767883562357	0.458815410272032	10.3049733279538	1.05987724803811e-22	1.70823897973507e-21	40.5323293750468	0.0544817273415583	-0.000710941665593929	-0.666759117802124	0.515372496795026	0.778753567475798	-10.1257375853191
HAVANA	transcript	ENSG00000117298.14	protein_coding	ECE1	1	ENST00000473505.5	protein_coding	ECE1-007	0.412032198237312	0.426508482972097	12.6213459534289	7.04213005535411e-32	3.15903618135111e-30	61.4763014261837	0.332280932330297	0.00766253649498898	1.80309351121808	0.0921414726610921	0.268213163377674	-8.79182448075558
HAVANA	transcript	ENSG00000117298.14	protein_coding	ECE1	2	ENST00000481130.6	protein_coding	ECE1-010	0.049359362951477	0.0151362952019206	1.29095196032935	0.197319641385842	0.283012257059062	-6.71507319685586	0.00711550872325973	-0.000162640199388794	-0.494986695734142	0.628008808274002	0.870483312129853	-10.2299100703939
HAVANA	transcript	ENSG00000117298.14	protein_coding	ECE1	2	ENST00000527991.2	protein_coding	ECE1-011	0.210170417427752	0.177017911767887	7.55385411288231	2.03953361731217e-13	1.24686264383658e-12	19.4398572823597	0.276143949995704	0.00593796297521243	2.84267590426664	0.012655752739965	0.0639580734692455	-6.92591022387573
HAVANA	transcript	ENSG00000117298.14	protein_coding	ECE1	2	ENST00000463334.2	processed_transcript	ECE1-004	0.159875104377902	0.0993991529344779	3.90680361133544	0.000106451180618879	0.000264085182658037	-0.035264286616802	0.274300601402049	0.00594612165164378	2.19509166301052	0.0448509063358625	0.160636358211099	-8.13588022973421
HAVANA	transcript	ENSG00000236936.1	antisense	RP3-329E20.2	2	ENST00000416959.1	antisense	RP3-329E20.2-001	0.0338931181901771	0.0117548700910041	2.13411330500955	0.0333216089358495	0.0577109196369315	-5.28116655323715	0.665179506876814	0.00763718379131077	3.26493647651369	0.0054084251044954	0.0340170405570206	-6.0871479802428
HAVANA	transcript	ENSG00000231105.1	antisense	RP5-1071N3.1	2	ENST00000449034.1	antisense	RP5-1071N3.1-001	0.0661232535158923	0.0482470292220076	9.05788689031692	3.03038478791676e-18	3.0380867968194e-17	30.3900561120619	0.357103462623131	0.00639328929164331	6.82763483909608	6.75612216573525e-06	0.000316894808697023	0.799847561885636
HAVANA	transcript	ENSG00000236216.5	processed_pseudogene	PPP1R11P1	1	ENST00000486095.1	processed_pseudogene	PPP1R11P1-001	0.0256281110484621	-0.00469800575990957	-0.527206344668999	0.598285215136696	0.702321832530035	-7.40751635484285	0.225551361880528	0.00585204010774901	2.58302715776425	0.0211886580788327	0.093750875412522	-7.42546597089461
HAVANA	transcript	ENSG00000228823.1	unprocessed_pseudogene	RP11-293F5.8	2	ENST00000443127.1	unprocessed_pseudogene	RP11-293F5.8-001	0.0022373044719845	-0.00152626735156187	-1.04955506400109	0.294432088952496	0.397427682880852	-6.99657788111457	0.0366810157117964	-0.000466734633096821	-0.876854576138221	0.394828975687213	0.659608571965955	-9.95936775644687
HAVANA	transcript	ENSG00000236009.1	lincRNA	RP11-293F5.1	2	ENST00000444647.1	lincRNA	RP11-293F5.1-001	0.00271197121687882	-0.000835388717637557	-0.336042845974805	0.736980177137538	0.820384594676196	-7.48993462155909	0.0155525006616459	-0.000252488205105157	-0.588195092209493	0.565430424930124	0.825078008216632	-10.1770312935505
HAVANA	transcript	ENSG00000236009.1	lincRNA	RP11-293F5.1	2	ENST00000423921.1	lincRNA	RP11-293F5.1-002	0.00217896575700604	-0.000749431520448365	-0.39158622470402	0.695531565969118	0.786321297880612	-7.4697472788755	0.0175933437077966	0.00120640071139176	1.62297565829523	0.126080125049291	0.326762104409075	-9.06610040490281
HAVANA	transcript	ENSG00000227001.3	unprocessed_pseudogene	NBPF2P	2	ENST00000453025.1	unprocessed_pseudogene	NBPF2P-001	1.30154127591742	0.598769721765382	10.3111294449728	1.00539273321364e-22	1.62589394687595e-21	40.5845541991194	0.725681713195541	0.0046534249528539	1.88501524726976	0.0795825093554184	0.242319945635981	-8.66098812033846
HAVANA	transcript	ENSG00000187952.9	processed_pseudogene	HS6ST1P1	2	ENST00000481504.2	processed_pseudogene	HS6ST1P1-001	0.00161892750476295	0.000492635161303529	0.577105225682865	0.564129314519565	0.671334013567625	-7.38000141938441	0.0261157586077708	0.000888689138617133	2.02694872192974	0.0614210801161222	0.201346507975155	-8.4261493255289
HAVANA	transcript	ENSG00000186543.7	unprocessed_pseudogene	CROCCP5	2	ENST00000436658.1	unprocessed_pseudogene	CROCCP5-001	0.0284134227713027	0.00655779515556936	1.21161883845898	0.226233242236046	0.318198001191175	-6.81395696902098	0.0532221379743562	0.000451593269488053	0.876550519990727	0.39498878469617	0.659746502233254	-9.95963835136855
HAVANA	transcript	ENSG00000142794.18	protein_coding	NBPF3	2	ENST00000454000.6	protein_coding	NBPF3-012	0.053653705619968	0.018380732387564	2.27232079034218	0.0234928670274099	0.0419139342179243	-4.97983729485004	0.0374790739062461	0.000892083464646507	1.49115405318367	0.157304847362339	0.373737900413198	-9.25407284487584
HAVANA	transcript	ENSG00000142794.18	protein_coding	NBPF3	2	ENST00000475869.2	processed_transcript	NBPF3-005	1.07710567534995	0.134423332229629	2.85657044380631	0.00446156787695812	0.00898147662571503	-3.50247758140704	0.562620532550253	0.00763693167625489	2.81882084975812	0.0132736043249795	0.066240893386945	-6.97243250892087
HAVANA	transcript	ENSG00000142794.18	protein_coding	NBPF3	2	ENST00000318220.10	nonsense_mediated_decay	NBPF3-001	0.487836526148957	0.0877016629587165	3.63136989034674	0.000311135359211204	0.000729820379637359	-1.04373829403755	1.02486141371031	0.00755454269406057	3.42733803645433	0.00389395057559529	0.0265855645477821	-5.75912312519494
HAVANA	transcript	ENSG00000142794.18	protein_coding	NBPF3	2	ENST00000478653.6	processed_transcript	NBPF3-006	1.35512853302157	0.439526548704067	9.182347373335	1.13286549781551e-18	1.18655202697885e-17	31.3614587906445	1.81382244859823	0.00974121135273158	3.83373190047226	0.00171445597218248	0.0144443430375528	-4.93263214139592
HAVANA	transcript	ENSG00000142794.18	protein_coding	NBPF3	2	ENST00000485941.2	processed_transcript	NBPF3-008	0.834135914618028	0.258497712063573	7.08540902693927	4.76401409058314e-12	2.53112649751432e-11	16.3476817963349	0.437076148801456	0.00690669493285309	3.94449434897052	0.00137263967347394	0.0122641040743143	-4.70703321777202
HAVANA	transcript	ENSG00000142794.18	protein_coding	NBPF3	2	ENST00000342104.9	protein_coding	NBPF3-002	0.0218486258715934	-0.000907148035872048	-0.170473848224285	0.864706775380938	0.918452007063153	-7.53182979207157	0.0307652533981785	0.000152934757149141	0.258178029692647	0.799889740805675	1	-10.3242131399635
HAVANA	transcript	ENSG00000142794.18	protein_coding	NBPF3	2	ENST00000486229.5	nonsense_mediated_decay	NBPF3-004	0.141369593088672	-0.0405752494766597	-2.65836569577936	0.00810480213159272	0.0156677208424442	-4.04037161737111	0.391828790115436	0.00217975879582278	1.08200883990222	0.296875382245197	0.550826049488369	-9.75803269959487
HAVANA	transcript	ENSG00000142794.18	protein_coding	NBPF3	2	ENST00000318249.9	protein_coding	NBPF3-011	0.0764238670425913	0.00370952543809985	0.192586451843039	0.847361412567327	0.905758632453628	-7.52781888135682	0.351804860776848	-0.00322879891070234	-0.831256329762413	0.419276823696617	0.685064676176469	-9.99899992545839
HAVANA	transcript	ENSG00000142794.18	protein_coding	NBPF3	2	ENST00000434838.6	nonsense_mediated_decay	NBPF3-003	0.231621438986251	0.135431887839362	8.27181741809341	1.21485187514774e-15	9.28789105045036e-15	24.4797449520053	0.220514311925283	0.00159503394094905	1.71375292136016	0.107814326315072	0.298752036685618	-8.93026267145596
HAVANA	transcript	ENSG00000142794.18	protein_coding	NBPF3	2	ENST00000467103.2	nonsense_mediated_decay	NBPF3-007	0.14554067740205	0.0933715034706822	4.32820205012469	1.81806447536192e-05	4.90815443641285e-05	1.64116957157928	0.0560760875310813	0.000374016927523661	0.309438260580184	0.761380246462668	0.974675873930489	-10.3087506088592
ENSEMBL	transcript	ENSG00000142794.18	protein_coding	NBPF3	3	ENST00000619554.1	protein_coding	NBPF3-201	0.0379478624728019	0.0128954545102984	1.00149930485533	0.317072129954473	0.422741407482179	-7.04572025765955	0.0337056747599554	0.00231124626925409	1.6268482047904	0.125249499980157	0.326762104409075	-9.06040895072957
HAVANA	transcript	ENSG00000142794.18	protein_coding	NBPF3	2	ENST00000469876.5	processed_transcript	NBPF3-009	0.120552340350812	0.0518278630393782	3.1040614139573	0.00201749262812001	0.0042620174527906	-2.77839404631914	0.304155119354235	0.000259401429938283	0.110760526750142	0.913321309470528	1	-10.3531993102774
HAVANA	transcript	ENSG00000142794.18	protein_coding	NBPF3	2	ENST00000477050.1	processed_transcript	NBPF3-010	0.0184892084019105	0.0144666229644653	0.86493640659251	0.3874903839857	0.498620017748173	-7.17284604073959	0.0322229964841953	-0.0011451039711254	-1.24223710634111	0.233821163540204	0.485295046099815	-9.57600411299661
HAVANA	transcript	ENSG00000176378.8	processed_pseudogene	PFN1P10	1	ENST00000455962.2	processed_pseudogene	PFN1P10-001	0.00597750649142357	0.00695028660649033	1.50603573132873	0.132692382080072	0.200430808011174	-6.415685779602	0.20287152350674	0.00551598196443439	1.71479141028361	0.107619473201071	0.298363616917252	-8.92867997561807
HAVANA	transcript	ENSG00000162551.13	protein_coding	ALPL	2	ENST00000374840.7	protein_coding	ALPL-001	0.461342109756483	0.105504894984458	2.87419723335394	0.00422385295315062	0.0085331280603046	-3.45282820602032	1.43385957957703	0.00692442290415755	3.54204224579046	0.00308770607545281	0.0223387892622937	-5.52639232711287
HAVANA	transcript	ENSG00000162551.13	protein_coding	ALPL	2	ENST00000468526.1	processed_transcript	ALPL-005	0.067190961162466	0.0326488460145456	1.88334132708048	0.0602369536701403	0.0988994667980694	-5.78045723998628	0.0151135541093255	0.000115150888452004	0.165914796096571	0.870510006033258	1	-10.3450556382151
HAVANA	transcript	ENSG00000162551.13	protein_coding	ALPL	2	ENST00000539907.5	protein_coding	ALPL-006	0.0207143010893872	0.0049823955844675	0.598389215844616	0.549852472841196	0.658270937673953	-7.36750962956728	0.0816359107263871	0.00410796473445155	1.55774636806802	0.140798250260734	0.346814714726431	-9.16053517705083
HAVANA	transcript	ENSG00000162551.13	protein_coding	ALPL	2	ENST00000540617.5	protein_coding	ALPL-007	0.0363425131168001	0.02295055222819	1.87768419545052	0.0610089114061816	0.100051497614916	-5.7910125881562	0.207849311900162	0.000651747461886342	0.139153158899956	0.89123903614428	1	-10.349411500047
HAVANA	transcript	ENSG00000162551.13	protein_coding	ALPL	2	ENST00000374832.5	protein_coding	ALPL-002	0.0492273732524444	0.0571894252933181	3.16794347973727	0.00162954697205423	0.00348572896558305	-2.58209575562398	0.306705275510626	0.00373879564145889	1.00472177858703	0.331466675731898	0.58993812604123	-9.83820614244455
HAVANA	transcript	ENSG00000162551.13	protein_coding	ALPL	2	ENST00000374830.2	protein_coding	ALPL-004	0.00383359473900589	0.000764257208760953	0.171144562119197	0.864179653279952	0.918041039467248	-7.53171531820981	0.0216223178912574	0.000164741469647676	0.166233792956801	0.870263477803243	1	-10.3449991236636
HAVANA	transcript	ENSG00000162551.13	protein_coding	ALPL	2	ENST00000374829.2	processed_transcript	ALPL-003	0.0290588642399161	-0.00656192467558938	-0.917315079149295	0.359421842276674	0.469030557311039	-7.12627865083557	0.100850311530132	5.48824287491218e-05	0.0247775836420756	0.980569373786964	1	-10.3594244083183
HAVANA	transcript	ENSG00000233431.1	antisense	RP11-63N8.3	2	ENST00000457706.1	antisense	RP11-63N8.3-001	0.0370203974568132	0.0171892798753976	2.28342236954961	0.022826083686253	0.0408177386589244	-4.95482919364788	0.0626971362945338	0.00140050630059379	1.39205686293253	0.184841892237535	0.416336688651427	-9.38764130692774
ENSEMBL	transcript	ENSG00000076864.19	protein_coding	RAP1GAP	3	ENST00000290101.8	protein_coding	RAP1GAP-201	0.7036281319415	0.162084954077282	3.42682593390554	0.000661254922832185	0.00148877472242188	-1.74739586296166	1.67123394821067	0.00746865939897282	3.37856912765417	0.00429776528802899	0.0286310719181279	-5.85783965051424
HAVANA	transcript	ENSG00000076864.19	protein_coding	RAP1GAP	1	ENST00000374763.6	protein_coding	RAP1GAP-015	0.360144874116025	0.11163260316027	1.78946077880006	0.0741485279952754	0.119311832751769	-5.95157052458582	0.671176372672631	0.021538557020848	3.04604525261625	0.0084137503602867	0.0471953253362078	-6.52513387854251
HAVANA	transcript	ENSG00000076864.19	protein_coding	RAP1GAP	2	ENST00000374761.6	protein_coding	RAP1GAP-004	0.348148300841156	0.0042442062344976	0.133291301784609	0.894016881371017	0.939882303335046	-7.5374727898653	0.323340965604043	0.00974201204564163	4.93105682579974	0.000198367754502924	0.00301345332604172	-2.7234478398104
HAVANA	transcript	ENSG00000076864.19	protein_coding	RAP1GAP	2	ENST00000471600.6	nonsense_mediated_decay	RAP1GAP-002	0.00809294082429251	0.0039964247800712	0.839481582618707	0.401602162963787	0.513379009867249	-7.19449137812647	0.00906715164520019	-0.000207249180461719	-0.498197943539544	0.625798793104335	0.87045663260003	-10.2282341196315
HAVANA	transcript	ENSG00000076864.19	protein_coding	RAP1GAP	2	ENST00000374765.8	protein_coding	RAP1GAP-001	2.19261190071065	0.68501580658062	9.36595019446133	2.60920250147015e-19	2.92499298626829e-18	32.8115596184984	3.92352333606618	0.0177505250858046	6.80964724947015	6.96010061642728e-06	0.00032284019950171	0.768630124709723
HAVANA	transcript	ENSG00000076864.19	protein_coding	RAP1GAP	2	ENST00000611549.4	retained_intron	RAP1GAP-003	1.55310693870702	0.0549293044657309	0.788081692002441	0.431024098219107	0.543463964453291	-7.23623342403067	2.55804999648707	0.0189450313300839	8.50465049124968	5.07633027843793e-07	6.93452132987337e-05	3.52580746785915
HAVANA	transcript	ENSG00000076864.19	protein_coding	RAP1GAP	2	ENST00000542643.6	protein_coding	RAP1GAP-014	1.46224445772855	0.270359118286743	4.09813462296577	4.86238052054345e-05	0.000125246689661235	0.706033300404818	2.9172332011547	0.013053624791499	7.67180749575379	1.75573431276376e-06	0.000137352822353918	2.21688784856695
HAVANA	transcript	ENSG00000076864.19	protein_coding	RAP1GAP	2	ENST00000495204.5	protein_coding	RAP1GAP-011	0.68303005301283	0.143463550588896	2.46232866486208	0.0141415647651858	0.0262545431285307	-4.53538126692264	1.29659681351863	0.0203823464845303	2.67106670238859	0.0178081627206004	0.0824036527963183	-7.25786939284464
HAVANA	transcript	ENSG00000076864.19	protein_coding	RAP1GAP	2	ENST00000374757.7	processed_transcript	RAP1GAP-010	0.540197175629099	0.251835720524472	8.40628204635635	4.48013506680802e-16	3.58217507429841e-15	25.4624903261358	0.746833130340384	0.017109709510001	6.70244093092891	8.31769248335342e-06	0.00035997155233421	0.581678470228347
HAVANA	transcript	ENSG00000076864.19	protein_coding	RAP1GAP	2	ENST00000317967.11	protein_coding	RAP1GAP-005	0.42277984047193	0.33380603157753	6.12383419736331	1.85569126492731e-09	7.58975370504885e-09	10.5164864023817	0.764307952474349	-0.00165747240807334	-0.393177237324848	0.699895749116021	0.925938465446232	-10.2775770470507
HAVANA	transcript	ENSG00000076864.19	protein_coding	RAP1GAP	2	ENST00000447293.5	protein_coding	RAP1GAP-009	0.756973952853547	0.375604403501565	6.98089395091529	9.4185186907561e-12	4.85655967706517e-11	15.6797346380291	0.892981295087666	0.0145593714709283	3.55833851873663	0.00298764562096406	0.0218116895414182	-5.49327668157623
HAVANA	transcript	ENSG00000076864.19	protein_coding	RAP1GAP	2	ENST00000482984.5	processed_transcript	RAP1GAP-006	1.58263391446315	0.110490457973567	1.50243118848023	0.133619976036393	0.201698550371821	-6.42107931303429	0.875438998204187	0.00172643693182606	0.37738634158595	0.711340365734108	0.935121554477891	-10.2840137720357
HAVANA	transcript	ENSG00000076864.19	protein_coding	RAP1GAP	2	ENST00000464457.1	processed_transcript	RAP1GAP-008	1.09218618388514	0.409293411263282	6.82422518660519	2.57763288433391e-11	1.27164862256463e-10	14.6937853862031	1.47565544614279	0.0223842985740536	4.4332133207737	0.000520212596609301	0.00602212988701384	-3.71629134978004
ENSEMBL	transcript	ENSG00000090686.15	protein_coding	USP48	3	ENST00000400301.5	protein_coding	USP48-201	0.408393803872453	0.198658205493104	7.70349511274076	7.21612920970804e-14	4.62019487531902e-13	20.4608313487766	0.835506196807287	0.011119019477815	3.92428016864259	0.00142940978451504	0.0126362629607383	-4.7481941369588
HAVANA	transcript	ENSG00000090686.15	protein_coding	USP48	2	ENST00000308271.13	protein_coding	USP48-001	1.17841261433719	0.0712395571565297	1.7965059979801	0.0730203372694731	0.11767575936913	-5.93902900348462	1.28505454713235	-0.0174326871406585	-4.41104469845749	0.000543369784122508	0.00621331123193767	-3.76096156596386
HAVANA	transcript	ENSG00000090686.15	protein_coding	USP48	2	ENST00000374732.7	protein_coding	USP48-002	1.75926193108407	0.402898628507191	8.53678034164757	1.68269580132917e-16	1.40711505607041e-15	26.4275991062682	2.53374135706822	0.0143614255726047	4.89175640431829	0.000213833048981177	0.0031798514985862	-2.8010099707236
HAVANA	transcript	ENSG00000090686.15	protein_coding	USP48	2	ENST00000479177.1	processed_transcript	USP48-007	1.04447324833024	0.34004606497347	7.70069953994951	7.3586052539928e-14	4.7078872423262e-13	20.4416129402957	1.00691906257695	0.0049386149262656	2.01866414116721	0.0623673672183855	0.203523836827118	-8.44012543648346
HAVANA	transcript	ENSG00000090686.15	protein_coding	USP48	1	ENST00000529637.5	protein_coding	USP48-009	1.48550297014982	0.57591467429003	9.00575055031043	4.56351026172509e-18	4.49324258830512e-17	29.9859560880654	2.4910279155486	0.0127453188683682	5.16487128369686	0.000127412757965515	0.00219693740855202	-2.26531133150393
HAVANA	transcript	ENSG00000090686.15	protein_coding	USP48	2	ENST00000464577.1	retained_intron	USP48-003	0.934547360354125	0.476282089770292	11.6806287141143	5.02137870414533e-28	1.44801760112287e-26	52.6764690339663	1.43649581271685	0.0246052570972071	8.61094266890912	4.3587804648541e-07	6.3660231743867e-05	3.68678488761981
HAVANA	transcript	ENSG00000090686.15	protein_coding	USP48	2	ENST00000471752.1	retained_intron	USP48-008	1.07915294148703	0.461232454774926	10.1867622544564	2.90861127224616e-22	4.47635365949146e-21	39.5334303265107	1.16037682975911	0.00793743031984984	1.84092424432221	0.0861374678038371	0.256327211725901	-8.7318541768106
HAVANA	transcript	ENSG00000090686.15	protein_coding	USP48	2	ENST00000487880.2	processed_transcript	USP48-016	2.0754179881314	0.572479378640554	9.30385457690569	4.29671346128149e-19	4.70478148777711e-18	32.3188659715038	2.06681568652727	0.0171339753083298	4.13949843302209	0.00092981930390429	0.00919326778842113	-4.3104756154692
HAVANA	transcript	ENSG00000090686.15	protein_coding	USP48	2	ENST00000526044.5	protein_coding	USP48-013	0.289041728621597	0.237320625670307	6.53961828643985	1.53229906583605e-10	6.9899624702685e-10	12.9503765381628	1.18978958698052	0.00858943203697916	1.90957992082839	0.0761280117338146	0.234811411574844	-8.62106427551181
HAVANA	transcript	ENSG00000090686.15	protein_coding	USP48	1	ENST00000534705.5	protein_coding	USP48-014	0.364099935463669	0.126562957635731	3.9422491397646	9.22867542706868e-05	0.000230430076842439	0.0995572346561264	0.447254587227907	-0.003088071569777	-0.700929757695375	0.49441721332241	0.759272396127331	-10.1015416229504
HAVANA	transcript	ENSG00000090686.15	protein_coding	USP48	2	ENST00000421625.6	protein_coding	USP48-006	1.48484459580253	0.364744442031343	7.56260336698884	1.92014347814262e-13	1.17731801160928e-12	19.499115557946	2.24019077271818	0.0159034980048784	4.89956752986981	0.000210662985176279	0.00314621877001885	-2.78558193337414
HAVANA	transcript	ENSG00000090686.15	protein_coding	USP48	2	ENST00000374730.2	nonsense_mediated_decay	USP48-012	1.03749695921106	0.402197293024336	7.74966868217669	5.22061012009662e-14	3.38613950594843e-13	20.779047917984	1.88450391788103	0.0205233137287286	4.63416839095194	0.000351338579625992	0.00452180095030928	-3.3129938975097
HAVANA	transcript	ENSG00000090686.15	protein_coding	USP48	1	ENST00000527823.5	protein_coding	USP48-011	0.527742240592726	0.301955171340997	8.16930034251618	2.57862601321313e-15	1.90500239482347e-14	23.7385632467576	0.493047996870315	0.00510328474964811	1.77045020551322	0.0976177710210558	0.278933788094928	-8.84293499775977
HAVANA	transcript	ENSG00000090686.15	protein_coding	USP48	2	ENST00000532737.1	protein_coding	USP48-010	0.000476442143237877	-0.000991576813540037	-1.22892690169371	0.21967993467174	0.310302705901727	-6.79291493610134	0.0117445188897303	-7.31626403859426e-05	-0.229916198501909	0.821361451530115	1	-10.33155467347
HAVANA	transcript	ENSG00000090686.15	protein_coding	USP48	2	ENST00000489108.1	processed_transcript	USP48-005	0.817403731226745	0.152959674455218	3.43352604404453	0.00064549719194012	0.00145561613791982	-1.7249618967441	1.11141627582116	0.0116469456463546	3.11407631682356	0.00733545273263792	0.0425681425157607	-6.38963341156205
HAVANA	transcript	ENSG00000231978.2	processed_pseudogene	RP11-132G19.3	1	ENST00000434488.2	processed_pseudogene	RP11-132G19.3-001	0.00336156971538411	0.00510977950098444	1.47343021361152	0.14126721780698	0.211811331091086	-6.46400779699346	0.873129701701038	0.00855751006116232	2.01622843132568	0.0626481041243597	0.204141585962441	-8.44422837057423
HAVANA	transcript	ENSG00000187942.11	protein_coding	LDLRAD2	2	ENST00000344642.6	protein_coding	LDLRAD2-001	0.014436552132218	0.00710489635698941	3.01371741175837	0.00271224654092871	0.00562594545001112	-3.04943412544133	0.0262453332359091	0.000836998119429085	2.22360554016059	0.0424914171806697	0.154554604865182	-8.08547798636298
ENSEMBL	transcript	ENSG00000187942.11	protein_coding	LDLRAD2	3	ENST00000543870.1	protein_coding	LDLRAD2-201	0.00745026616736431	-0.00020543287567888	-0.0849592063537846	0.932327985527537	0.967718752687174	-7.54274306451149	0.0113906436792546	0.000141065296077174	0.530284673407882	0.603922958076764	0.86023086788599	-10.2109140890761
HAVANA	transcript	ENSG00000187942.11	protein_coding	LDLRAD2	2	ENST00000484271.1	processed_transcript	LDLRAD2-002	0.0173768762833145	0.0102731851821116	2.47703260931714	0.0135790561700124	0.0252838164542644	-4.49953421141662	0.0691684680682324	0.000417871012888983	0.493306445288184	0.629166648381797	0.870834654526003	-10.2307828176689
HAVANA	transcript	ENSG00000142798.17	protein_coding	HSPG2	2	ENST00000486901.1	retained_intron	HSPG2-002	0.189949898586265	0.100769844522774	9.34318296626859	3.13363211312453e-19	3.48662942530704e-18	32.6306478318006	0.0968987283222377	0.00102655913336947	1.51386039205181	0.151502495819015	0.364358455621583	-9.22251204395045
HAVANA	transcript	ENSG00000142798.17	protein_coding	HSPG2	2	ENST00000374695.7	protein_coding	HSPG2-001	0.169847094678048	0.130564216132783	5.38537802540604	1.11655973020239e-07	3.80221822073807e-07	6.53663761444182	0.54880639348733	0.00840376020560666	6.46940989123975	1.23187959336929e-05	0.000461207239589886	0.170012933589083
HAVANA	transcript	ENSG00000142798.17	protein_coding	HSPG2	2	ENST00000481644.1	retained_intron	HSPG2-012	0.0183988783047017	0.0198661882986748	3.72146324290309	0.000220661737467386	0.000527539649550529	-0.721534835644109	0.0365672300391833	-0.000553517559711703	-0.827908956219114	0.421109648567811	0.687053572190959	-10.0018336997002
HAVANA	transcript	ENSG00000142798.17	protein_coding	HSPG2	2	ENST00000635682.1	protein_coding	HSPG2-016	0.0387559909894026	0.0423247101692863	4.8171140540725	1.93631764156618e-06	5.79844453907096e-06	3.78461810821908	0.0145046261281607	-0.000326892958555562	-0.889043218507155	0.38845837274086	0.652623355351456	-9.9484510492011
HAVANA	transcript	ENSG00000142798.17	protein_coding	HSPG2	2	ENST00000471322.2	retained_intron	HSPG2-013	0.0709597310813109	0.0560628013858272	7.00084793644788	8.27436372896286e-12	4.29159703804723e-11	15.8066307352499	0.0599430447830923	0.00141950451485857	2.11688551347147	0.051962511722673	0.178576135020616	-8.27241349275056
HAVANA	transcript	ENSG00000142798.17	protein_coding	HSPG2	2	ENST00000374676.4	protein_coding	HSPG2-010	0.00720289105032483	0.00346598325089881	0.7682983563381	0.442674330381647	0.554997128652365	-7.25159864584506	0.0645293956856512	0.00203214569448493	0.981087664226489	0.342600274969697	0.602471781412792	-9.8616935070673
HAVANA	transcript	ENSG00000142798.17	protein_coding	HSPG2	2	ENST00000453796.1	retained_intron	HSPG2-015	0.0182861830648392	-0.00481156366347714	-0.753329062831044	0.451608397096635	0.564016646590133	-7.26296592947485	0.033694783671454	-0.000837928913965311	-0.930484245801239	0.367319488272311	0.629447939399965	-9.91032793414184
HAVANA	transcript	ENSG00000142798.17	protein_coding	HSPG2	2	ENST00000493940.2	retained_intron	HSPG2-009	0.0442151138814584	0.0226909845530116	2.31211446554043	0.021178630512919	0.0381100885878879	-4.88964290277667	0.058465153242349	0.000294623843348897	0.218602259680049	0.829999880349197	1	-10.3342571242759
HAVANA	transcript	ENSG00000142798.17	protein_coding	HSPG2	2	ENST00000427897.1	non_stop_decay	HSPG2-008	0.0476827161851512	0.0392478187016936	3.40733273970863	0.000709164239805461	0.00159046004565534	-1.81242715507653	0.054727661937659	-0.000519261662209359	-0.368105856837625	0.718100440547775	0.940571524189523	-10.2876760039319
HAVANA	transcript	ENSG00000142798.17	protein_coding	HSPG2	2	ENST00000498495.1	retained_intron	HSPG2-007	0.053450170725629	0.0230308007237053	1.95037432686759	0.0516924610334743	0.0860539293262172	-5.653001999041	0.123522581880931	0.00257691750275738	1.13505089124692	0.274727472863671	0.525291913472204	-9.70009058007711
HAVANA	transcript	ENSG00000142798.17	protein_coding	HSPG2	2	ENST00000480900.1	retained_intron	HSPG2-006	0.0208644032540974	0.00377453537936705	0.579713308698647	0.562370283320333	0.669743815907603	-7.37849499510344	0.0752598555002297	0.000137930456470116	0.109595329596837	0.914229252381381	1	-10.3533364067468
HAVANA	transcript	ENSG00000142798.17	protein_coding	HSPG2	2	ENST00000412328.5	processed_transcript	HSPG2-003	0.0580291239392809	0.0241020675335732	1.96382333946234	0.0501067804942595	0.0836403136167381	-5.62690155818233	0.102420706726605	0.000370798023289944	0.149072122542295	0.883545551199684	1	-10.3478858942412
HAVANA	transcript	ENSG00000142798.17	protein_coding	HSPG2	2	ENST00000374673.3	processed_transcript	HSPG2-004	0.0317840376109553	0.00972616771467334	0.867549570130899	0.386059047421066	0.497120110895298	-7.17058747082212	0.0212538950803542	-0.00113354107095222	-1.2205857554832	0.241677278013227	0.493554373740185	-9.60180759803222
HAVANA	transcript	ENSG00000142798.17	protein_coding	HSPG2	2	ENST00000439717.2	retained_intron	HSPG2-005	0.154591174471776	0.0873392211670746	3.47046033861269	0.000564740063946518	0.00128313969582019	-1.60054514727676	0.0836020781424275	0.00462011284135708	2.70955684180923	0.0164997452406098	0.0778717254234518	-7.18398939579619
HAVANA	transcript	ENSG00000232037.3	processed_pseudogene	RP11-26H16.1	1	ENST00000423231.1	processed_pseudogene	RP11-26H16.1-001	0.00102067441253026	0.00111326974992194	0.761203420916943	0.446896078163471	0.559229929802068	-7.25701416739597	0.0369408223909713	-0.000263521206952943	-0.304561904678915	0.765017443576366	0.977510793302243	-10.3103403311337
HAVANA	transcript	ENSG00000283234.1	transcribed_unitary_pseudogene	RP11-26H16.4	2	ENST00000637118.1	processed_transcript	RP11-26H16.4-002	0.000202876562140148	-0.000278025525168659	-0.9134651413102	0.3614402418849	0.471166813116815	-7.12979434150283	0	0	0	1	1	-10.3597524836655
HAVANA	transcript	ENSG00000283234.1	transcribed_unitary_pseudogene	RP11-26H16.4	2	ENST00000636906.1	transcribed_unitary_pseudogene	RP11-26H16.4-001	9.19579929292412e-05	2.05861533589359e-05	0.0798260930516153	0.936407657302283	0.970583076129737	-7.54316568121755	0	0	0	1	1	-10.3597524836655
HAVANA	transcript	ENSG00000219073.7	protein_coding	CELA3B	2	ENST00000337107.10	protein_coding	CELA3B-001	0.000139492815950695	0.000264292324129444	0.809332908264374	0.418710418478424	0.530885786478607	-7.21929407122043	0	0	0	1	1	-10.3597524836655
HAVANA	transcript	ENSG00000219073.7	protein_coding	CELA3B	2	ENST00000374666.1	protein_coding	CELA3B-002	0.31695692813312	0.183871990107453	7.56301308536836	1.91472465075e-13	1.17410545011403e-12	19.5018918946286	0	0	0	1	1	-10.3597524836655
HAVANA	transcript	ENSG00000219073.7	protein_coding	CELA3B	2	ENST00000400277.2	protein_coding	CELA3B-004	0.000131397116078562	0.0003521975165437	1.13806329349152	0.255641587987717	0.352870610075968	-6.90007034761978	0	0	0	1	1	-10.3597524836655
HAVANA	transcript	ENSG00000219073.7	protein_coding	CELA3B	2	ENST00000473526.1	processed_transcript	CELA3B-003	0.000255053559377392	0.00117247364581298	1.76641565383822	0.0779390679427484	0.124828329625256	-5.99225434953175	0	0	0	1	1	-10.3597524836655
ENSEMBL	transcript	ENSG00000273610.1	misc_RNA	RN7SL386P	3	ENST00000485776.3	misc_RNA	RN7SL386P-201	0.275653829838509	0.140515418681845	5.45597708427903	7.69016157755041e-08	2.66351639743784e-07	6.89767580568939	0	0	0	1	1	-10.3597524836655
ENSEMBL	transcript	ENSG00000201919.1	snRNA	RNU6-1022P	3	ENST00000365049.1	snRNA	RNU6-1022P-201	0.00128306935399846	-0.0022027040727417	-0.685668196836167	0.493241612379286	0.604920934074384	-7.3115615452875	0	0	0	1	1	-10.3597524836655
HAVANA	transcript	ENSG00000142789.19	protein_coding	CELA3A	2	ENST00000290122.7	protein_coding	CELA3A-001	3.70223155067989e-05	-1.07789248420329e-05	-0.048753922243807	0.961134961031092	0.987941004432183	-7.54516183746095	0	0	0	1	1	-10.3597524836655
HAVANA	transcript	ENSG00000142789.19	protein_coding	CELA3A	2	ENST00000374663.1	protein_coding	CELA3A-002	0.000218721550549275	0.000245137748661603	0.539336061989592	0.589896173466471	0.69463741636638	-7.40105634301044	0	0	0	1	1	-10.3597524836655
HAVANA	transcript	ENSG00000142789.19	protein_coding	CELA3A	2	ENST00000400271.2	protein_coding	CELA3A-004	0.000488544452930366	-0.000708273751649493	-0.690651606087433	0.490106468461612	0.60177474561313	-7.30813792936221	0	0	0	1	1	-10.3597524836655
ENSEMBL	transcript	ENSG00000278124.1	misc_RNA	RN7SL186P	3	ENST00000466485.3	misc_RNA	RN7SL186P-201	0.277396181957378	0.137726825566722	5.34635913686538	1.36972967549115e-07	4.62147606523645e-07	6.33889282662403	0	0	0	1	1	-10.3597524836655
ENSEMBL	transcript	ENSG00000201273.1	snRNA	RNU6-776P	3	ENST00000364403.1	snRNA	RNU6-776P-201	0.000660591672189421	-0.00159379683611218	-0.67951454696982	0.497127791773448	0.608659883562125	-7.31575497498665	0	0	0	1	1	-10.3597524836655
HAVANA	transcript	ENSG00000228397.2	lincRNA	RP1-224A6.3	2	ENST00000455966.2	lincRNA	RP1-224A6.3-001	0.0626498011036089	0.00184042801941473	0.180276151643447	0.857009154989179	0.912769578601733	-7.53011207283172	0.0357596629857957	0.000483332092128054	0.683613143006515	0.504973334231673	0.769157628151398	-10.113945067386
HAVANA	transcript	ENSG00000228397.2	lincRNA	RP1-224A6.3	2	ENST00000635097.1	lincRNA	RP1-224A6.3-002	0.0223309340161573	0.00213813951390347	0.45053739507389	0.65251919233427	0.749548650093032	-7.44495218757829	0.0266372644672259	-0.00105167180606513	-2.01678511849587	0.0625838394719962	0.204018278090645	-8.4432908810678
HAVANA	transcript	ENSG00000218510.6	lincRNA	LINC00339	2	ENST00000635675.1	lincRNA	LINC00339-005	0.208420672372814	0.0581672872213523	3.59545236922943	0.000356112362671208	0.000829172893089714	-1.17010402812161	0.128145419392292	-0.000313483766463217	-0.303522051234836	0.765793799360122	0.978147181316202	-10.3106761050001
HAVANA	transcript	ENSG00000218510.6	lincRNA	LINC00339	2	ENST00000434233.1	lincRNA	LINC00339-004	0.0414762301146288	0.0199515078520322	2.58482614030195	0.0100262818013824	0.0190893408723038	-4.23039035580446	0.219387492051002	0.00164569448614483	0.483320957035344	0.636068264948193	0.874704071726846	-10.2359101877178
HAVANA	transcript	ENSG00000218510.6	lincRNA	LINC00339	2	ENST00000634934.1	lincRNA	LINC00339-006	0.257182559991343	0.135327882053785	6.35787920301556	4.63282583628882e-10	2.01519716924026e-09	11.869812140093	0.0889197117613216	-0.000244562386599457	-0.0940794965255054	0.926330767432009	1	-10.3550239920218
HAVANA	transcript	ENSG00000218510.6	lincRNA	LINC00339	2	ENST00000634712.1	lincRNA	LINC00339-007	0.0103149777149933	-0.00519391102493393	-1.10196548264097	0.271009273608662	0.370730434676692	-6.94036906750559	0.159078733171714	-0.00191813742567451	-1.14822454359885	0.269424774525604	0.519272226391364	-9.68533930140325
HAVANA	transcript	ENSG00000218510.6	lincRNA	LINC00339	2	ENST00000634451.1	lincRNA	LINC00339-008	0.941462623646121	0.176244762388735	4.18978331271628	3.30376447943052e-05	8.66584172533545e-05	1.07285127003562	0.0365603131019378	-0.00058550489069477	-0.435573077884212	0.669546098952282	0.901098242797801	-10.2590204736328
HAVANA	transcript	ENSG00000218510.6	lincRNA	LINC00339	2	ENST00000635450.1	lincRNA	LINC00339-009	0.244990079403205	0.199767931215702	10.6646410031672	4.69799733630544e-24	8.76248766377866e-23	43.6168968509527	0.496020763148894	0.00282106110960537	1.01640567480702	0.326059102527063	0.583868714514232	-9.82641509068851
HAVANA	transcript	ENSG00000218510.6	lincRNA	LINC00339	2	ENST00000420503.1	lincRNA	LINC00339-003	0.168042716681917	0.0777949639980723	3.11893973132844	0.00192021463921275	0.00406775717995982	-2.73301900303769	0.461809462087317	0.00447526054689177	1.30891432219133	0.210882661618936	0.453957248160463	-9.4942583802968
HAVANA	transcript	ENSG00000218510.6	lincRNA	LINC00339	2	ENST00000416769.1	lincRNA	LINC00339-001	1.01382835903236	0.195444095162128	4.45928520655215	1.01725593657779e-05	2.82442009426811e-05	2.19514254650747	1.48453911847579	-0.00100461081051126	-0.288558828010365	0.776993786129575	0.986696567692088	-10.3153821747785
HAVANA	transcript	ENSG00000218510.6	lincRNA	LINC00339	2	ENST00000452322.1	lincRNA	LINC00339-002	0.10087470989899	0.0806150673870027	4.61473463089795	5.01407130181383e-06	1.43684046445763e-05	2.87182974534895	0	0	0	1	1	-10.3597524836655
ENSEMBL	transcript	ENSG00000218510.6	lincRNA	LINC00339	3	ENST00000404210.4	pseudogene	LINC00339-201	0.00121791160107457	0.00255468009987801	0.71720122920949	0.47358638796512	0.585811385458309	-7.28948120430439	1.54357281047645	0.00354861030188661	0.912710326433384	0.376287186066765	0.639332810827075	-9.92686850766355
ENSEMBL	transcript	ENSG00000070831.15	protein_coding	CDC42	3	ENST00000400259.5	protein_coding	CDC42-201	0.257441607679544	0.085033550665274	3.10295882332459	0.00202487917189373	0.00427642603473128	-2.78174835855147	0.365108067162307	0.00239901731251135	0.780383191589489	0.447689751648324	0.714182859764309	-10.0409391779444
HAVANA	transcript	ENSG00000070831.15	protein_coding	CDC42	2	ENST00000344548.7	protein_coding	CDC42-001	3.85696063832026	0.00698631797525823	0.140096552326471	0.888640380913471	0.936073545965769	-7.53654326659565	4.70562999123819	-0.00249330488331865	-0.928718656130559	0.368203667356484	0.63052855854813	-9.91198369136182
HAVANA	transcript	ENSG00000070831.15	protein_coding	CDC42	2	ENST00000315554.12	protein_coding	CDC42-002	3.32995118551265	-0.137149534249262	-2.34079274412804	0.0196367499970852	0.035558008664363	-4.82369205501924	4.60163904924616	0.00321049414433365	1.56023616115912	0.140210695736559	0.345852344643882	-9.1569809585303
HAVANA	transcript	ENSG00000070831.15	protein_coding	CDC42	2	ENST00000498236.1	processed_transcript	CDC42-003	1.60914426065568	0.488517082642301	8.4546599676239	3.12020100676734e-16	2.53736564566717e-15	25.8189760395458	1.5048636193346	0.00914421048071245	2.7769421764065	0.014430150403664	0.0705570599874288	-7.05382355685047
HAVANA	transcript	ENSG00000070831.15	protein_coding	CDC42	2	ENST00000411827.1	protein_coding	CDC42-004	0.317225836230733	0.110765613229938	2.84975569492199	0.00455668518202154	0.00915915729152286	-3.52159346740199	0.985430544593241	0.0125108529358732	2.91180612467871	0.0110197634907783	0.0577022604451954	-6.79047511602696
HAVANA	transcript	ENSG00000230068.2	sense_intronic	CDC42-IT1	2	ENST00000431803.2	sense_intronic	CDC42-IT1-001	0.661945227093578	0.196343356149106	5.87778993891181	7.62401878691775e-09	2.92852366535892e-08	9.14094900152004	0.941854435217124	0.0124642988622355	4.4912646950475	0.000464250192269685	0.00553644847432445	-3.59947740251987
HAVANA	transcript	ENSG00000271428.1	processed_pseudogene	RP1-224A6.8	1	ENST00000604049.1	processed_pseudogene	RP1-224A6.8-001	0.00169032361974285	0.000977094218627446	0.573242927667699	0.566739127017652	0.673660296702733	-7.38221981500927	1.66271469532404	0.0185429724470198	4.17177865444999	0.000872002553804227	0.00877892771956718	-4.24495661685036
HAVANA	transcript	ENSG00000271840.1	lincRNA	RP1-224A6.9	2	ENST00000606754.1	lincRNA	RP1-224A6.9-001	0.884438436602588	0.216760490735121	5.20977212275595	2.7738363382606e-07	9.07192219195238e-07	5.65679788680744	0.946756351791032	0.00410900237170608	1.50037130003899	0.154927388227691	0.369923742417298	-9.24130334512631
HAVANA	transcript	ENSG00000162552.14	protein_coding	WNT4	2	ENST00000290167.10	protein_coding	WNT4-001	0.157877677717531	0.090555298654972	5.45602658214303	7.68814044766153e-08	2.66286332232696e-07	6.89793039795625	0.389513721715335	0.00333567485892397	3.84286214906928	0.00168327259473658	0.0142434101636518	-4.91403193034042
HAVANA	transcript	ENSG00000162552.14	protein_coding	WNT4	2	ENST00000415567.1	protein_coding	WNT4-002	0.120861531201777	0.0776250728708996	4.56412034176716	6.32702671546387e-06	1.79315049909437e-05	2.6491589523706	0.201782830371125	-0.000648320325078069	-0.339011102425451	0.739449974503621	0.957673422898431	-10.2985764721932
HAVANA	transcript	ENSG00000162552.14	protein_coding	WNT4	2	ENST00000441048.1	protein_coding	WNT4-003	0.0202779130756599	0.0111827217242845	1.40563379961379	0.160456819963838	0.236578425603882	-6.56112606427821	0.036167524639188	0.00104659554109935	1.27999719709107	0.220600795500447	0.467262365798479	-9.53012931661952
ENSEMBL	transcript	ENSG00000266564.1	miRNA	MIR4418	3	ENST00000581169.1	miRNA	MIR4418-201	0.0121676545569648	0.00233714518651342	0.139003502942541	0.889503606872788	0.936696541387023	-7.53669568448987	0	0	0	1	1	-10.3597524836655
HAVANA	transcript	ENSG00000234397.3	processed_pseudogene	RP11-415K20.1	1	ENST00000487348.1	processed_pseudogene	RP11-415K20.1-001	0.0690903666841258	0.0297295465539981	2.76300183252779	0.00593931010618245	0.0117257775983969	-3.76107913246982	0.0577137519438148	0.0013208030394401	1.36464992186401	0.193120276490284	0.428911169085642	-9.42334844940448
HAVANA	transcript	ENSG00000279625.1	TEC	RP11-415K20.2	2	ENST00000624125.1	TEC	RP11-415K20.2-001	0.314419685915793	0.10520610917708	6.25226189800745	8.71107260646012e-10	3.68734389352428e-09	11.2537303154728	0.243944742689065	0.00184700104156051	1.69886295981083	0.110642259840643	0.303998400809131	-8.95288531834151
ENSEMBL	transcript	ENSG00000184677.16	protein_coding	ZBTB40	3	ENST00000404138.5	protein_coding	ZBTB40-202	0.0196446191366917	0.0453547817419424	4.57481546227413	6.02467850158256e-06	1.71101635943482e-05	2.69602268788912	0.00553733764025658	-0.000295324674147018	-1.18693801878458	0.254291637785083	0.502996080386932	-9.64117243186648
ENSEMBL	transcript	ENSG00000184677.16	protein_coding	ZBTB40	3	ENST00000374651.8	protein_coding	ZBTB40-201	0.395972136236763	0.250669815119033	10.9531612483257	3.67995723319499e-25	7.75126998685779e-24	46.1390750033368	0.26033711029304	0.00256277544597684	0.996159992319175	0.335469773868443	0.594469419038379	-9.84677111786706
HAVANA	transcript	ENSG00000184677.16	protein_coding	ZBTB40	2	ENST00000400239.6	protein_coding	ZBTB40-002	0.506530924070373	0.183604924515296	6.20638449828145	1.14295799533639e-09	4.77784266870722e-09	10.9888651680298	0.708454035209041	0.00829580559722242	2.21081476278294	0.0435351421629706	0.157245545842857	-8.10812744384064
HAVANA	transcript	ENSG00000184677.16	protein_coding	ZBTB40	2	ENST00000375647.4	protein_coding	ZBTB40-001	1.08570027862093	0.78584144503858	18.522592606502	1.19893592937174e-58	2.50549549036091e-55	122.729039292574	2.03093923614562	0.00974264001214099	7.41984990094723	2.59949524253551e-06	0.000172164412155492	1.80370130557982
HAVANA	transcript	ENSG00000237200.1	sense_intronic	ZBTB40-IT1	2	ENST00000438551.1	sense_intronic	ZBTB40-IT1-001	0.866190117524655	0.764528202870402	13.9088011604919	2.18540526054165e-37	1.94076238051664e-35	74.067241104653	1.01003520019649	0.00954614558922567	1.64614573244529	0.121180315575699	0.323464762896227	-9.03190812598681
HAVANA	transcript	ENSG00000070886.11	protein_coding	EPHA8	2	ENST00000374644.8	protein_coding	EPHA8-002	0.0986698263378712	0.0671771534362217	6.9023090936872	1.56414662652751e-11	7.89784688005887e-11	15.182876663786	0.32316087535734	0.000830651044944204	0.626588608808366	0.540646903502062	0.801808889284196	-10.1527246783182
HAVANA	transcript	ENSG00000070886.11	protein_coding	EPHA8	2	ENST00000166244.7	protein_coding	EPHA8-001	0.0431726432712828	0.0182471256240828	3.28212873964478	0.00110263669086896	0.00241264183789741	-2.22166798758495	0.155254229218426	0.00367564033124486	6.12456260917618	2.23322402260531e-05	0.000677618258499447	-0.452464269209781
ENSEMBL	transcript	ENSG00000276835.2	miRNA	MIR6127	3	ENST00000614019.2	miRNA	MIR6127-201	0.00462302205579094	0.00273238081233925	0.32685294613532	0.743916522994783	0.826130929249694	-7.49297770037043	0	0	0	1	1	-10.3597524836655
HAVANA	transcript	ENSG00000173372.16	protein_coding	C1QA	2	ENST00000374642.7	protein_coding	C1QA-001	2.59378568998761	0.146644963416843	1.36231128868656	0.173715839731936	0.253530109328306	-6.62080915061552	1.47809208702878	-0.0168501164056729	-2.6669418553001	0.0179541961022681	0.0829055822368384	-7.26576562542237
HAVANA	transcript	ENSG00000173372.16	protein_coding	C1QA	2	ENST00000438241.1	protein_coding	C1QA-002	0.103452804927242	0.0876183477136905	3.69081529607783	0.000248217568024665	0.000589564744481876	-0.83198094907202	0.0139496694384119	-0.000743982370048636	-1.2172229952529	0.242915676009317	0.493692717023623	-9.60578215285228
HAVANA	transcript	ENSG00000173372.16	protein_coding	C1QA	2	ENST00000402322.1	protein_coding	C1QA-003	0.619613764403543	0.531912856645389	6.77835405064305	3.44950711533465e-11	1.68213459454884e-10	14.4086135774887	0.737675343207622	0.00949382408126533	1.23344555598147	0.236986710105358	0.489538943380124	-9.58652599774283
HAVANA	transcript	ENSG00000159189.11	protein_coding	C1QC	2	ENST00000374640.8	protein_coding	C1QC-003	1.56725462368707	1.45322298610217	15.8642947848635	3.62845633150302e-46	1.11314089804199e-43	94.1543793041909	2.21199623375313	0.00558746845216926	1.94006244750807	0.0720294981064826	0.22574636314243	-8.57109378553172
HAVANA	transcript	ENSG00000159189.11	protein_coding	C1QC	2	ENST00000374639.7	protein_coding	C1QC-001	0.233591462856581	0.278762863155917	9.03283725295333	3.68989454248159e-18	3.66652589476453e-17	30.195691700264	0.199169228359276	-0.00253731876528858	-1.66370321990145	0.117577840880231	0.316919220994124	-9.00577726772566
HAVANA	transcript	ENSG00000159189.11	protein_coding	C1QC	2	ENST00000374637.1	protein_coding	C1QC-002	0.311871447768565	0.424029573410191	11.0845327863603	1.13863104869731e-25	2.53164013518961e-24	47.3011299921772	0.347731190500697	-0.00262293352090973	-0.871001862540379	0.397912699170787	0.66290548794205	-9.96456154494616
HAVANA	transcript	ENSG00000173369.15	protein_coding	C1QB	2	ENST00000510260.5	protein_coding	C1QB-003	0.0439771381055593	0.139699331459666	3.72038754186687	0.000221578058024702	0.000529582072785697	-0.725425972939984	0.0973133036593807	-0.00104803568906679	-0.326849477306513	0.748441571116349	0.964821307803057	-10.3028712331696
HAVANA	transcript	ENSG00000173369.15	protein_coding	C1QB	2	ENST00000509305.5	protein_coding	C1QB-001	0.534276253398598	0.0819065901188198	1.50403849933584	0.133205730466875	0.20113507268882	-6.41867585099206	0.0735807899926238	-0.00135924822526482	-1.09513591898215	0.291274459672448	0.544460674746754	-9.74391128450449
HAVANA	transcript	ENSG00000173369.15	protein_coding	C1QB	2	ENST00000432749.6	protein_coding	C1QB-002	0.299541100255711	0.342199188015198	10.0997723132317	6.08501877922089e-22	9.02816404042744e-21	38.8031702939504	0.265998951345538	0.00318336601476071	0.989200688999125	0.338748897569128	0.598198217910394	-9.85368589683987
ENSEMBL	transcript	ENSG00000173369.15	protein_coding	C1QB	3	ENST00000314933.6	protein_coding	C1QB-201	3.02157265671583	0.924714370267302	7.75691340665833	4.96142000969419e-14	3.22420081998249e-13	20.829112112737	2.79241185976405	-0.00389310398076751	-1.61307638380907	0.12822500388933	0.327832941445148	-9.0806064925687
ENSEMBL	transcript	ENSG00000133216.16	protein_coding	EPHB2	3	ENST00000544305.5	protein_coding	EPHB2-201	0.240951420370717	0.147755664211634	6.86926108100108	1.93345295788377e-11	9.67061241892273e-11	14.9753137725147	0.0919268541360671	-0.000359085369673855	-0.249474077273495	0.806485588715282	1	-10.3265639957919
HAVANA	transcript	ENSG00000133216.16	protein_coding	EPHB2	2	ENST00000374630.7	protein_coding	EPHB2-003	0.170662408068849	0.0124890456060925	0.492650388303801	0.622476895885898	0.723680461119828	-7.42511534126408	0.938748942242957	0.0127123185092255	5.04170166826129	0.000160738904813684	0.00259217051012155	-2.50592734098756
HAVANA	transcript	ENSG00000133216.16	protein_coding	EPHB2	2	ENST00000400191.7	protein_coding	EPHB2-001	0.282646266250417	0.190748128392417	8.73718542720142	3.66242614378687e-17	3.2750929432021e-16	27.9311446911337	0.780421908328399	0.00867189214112759	8.30587270349887	6.77427564553594e-07	8.08084343377085e-05	3.22114362899979
HAVANA	transcript	ENSG00000133216.16	protein_coding	EPHB2	2	ENST00000374632.7	protein_coding	EPHB2-002	0.385005498382203	0.273155231976467	10.5794561928691	9.8863836210594e-24	1.78334382530181e-22	42.8802706985031	1.05460707771928	0.000618074302327063	0.256262821114931	0.801339749762147	1	-10.3247372756721
HAVANA	transcript	ENSG00000133216.16	protein_coding	EPHB2	2	ENST00000374627.1	protein_coding	EPHB2-004	0.178708475178956	0.115745752010103	9.5422301952367	6.25503606738767e-20	7.50092653077039e-19	34.2226664497274	0.14267185668743	0.0030881462552081	3.11612916374389	0.00730513342164825	0.0424444910846739	-6.38553509435494
HAVANA	transcript	ENSG00000133216.16	protein_coding	EPHB2	2	ENST00000465676.1	processed_transcript	EPHB2-005	0.143914811849462	0.142015074250624	7.92887188930817	1.46600669504033e-14	1.00442755104577e-13	22.0281262035407	0.101406490396846	0.00308367796781619	1.8166424850492	0.0899496806508475	0.264090370831139	-8.77043629346322
HAVANA	transcript	ENSG00000133216.16	protein_coding	EPHB2	2	ENST00000490436.1	processed_transcript	EPHB2-006	0.30232668389359	0.161239778996728	6.04322496574981	2.96359788092823e-09	1.18714337676906e-08	10.0604656733424	0.536635061272935	0.0134236266677388	6.48349460359693	1.20272739782107e-05	0.000453912323867773	0.195100512674619
ENSEMBL	transcript	ENSG00000265422.1	miRNA	MIR4684	3	ENST00000581646.1	miRNA	MIR4684-201	0.42600105079851	0.291285856240222	3.57631857966176	0.000382494794715084	0.000887372745553384	-1.23693414048998	0.105856540932339	0.000806526026151157	0.166527438326254	0.870036554124394	1	-10.3449470048756
HAVANA	transcript	ENSG00000225952.1	antisense	RP11-69E9.1	2	ENST00000419644.1	antisense	RP11-69E9.1-001	0.00128399262475978	-0.000825511282057325	-0.682525204999742	0.495224446425688	0.60679204561657	-7.31370806433726	0.437532772267628	0.0100654579537995	3.20398860849634	0.00611755932285693	0.0372847364408876	-6.20965412578687
ENSEMBL	transcript	ENSG00000264014.1	miRNA	MIR4253	3	ENST00000581187.1	miRNA	MIR4253-201	0.00389050107982631	0.00294750995674452	0.304361170078351	0.760979961864036	0.839834700909406	-7.50006966380258	0.167465660029948	0.00177532931484256	0.417630760435027	0.682321476388618	0.911554185754008	-10.2671000635834
HAVANA	transcript	ENSG00000215906.8	protein_coding	LACTBL1	1	ENST00000426928.6	protein_coding	LACTBL1-001	0.000191460301195106	0.000275605382005132	0.889159888093956	0.374346700873788	0.484873514613248	-7.15164922464687	0.00373068343418848	0.000255818292630067	1.52084584471544	0.14975407188003	0.361592899907436	-9.21273269418538
ENSEMBL	transcript	ENSG00000215906.8	protein_coding	LACTBL1	3	ENST00000618559.1	protein_coding	LACTBL1-201	0.000371784358092047	0.000129611108780554	0.291872503293015	0.770505723312338	0.847521062440499	-7.50378936521115	0	0	0	1	1	-10.3597524836655
HAVANA	transcript	ENSG00000227868.5	protein_coding	C1orf234	1	ENST00000440767.2	protein_coding	C1orf234-002	0.140793944266771	0.0817701160604822	4.44544116569459	1.0823368197389e-05	2.99567554134488e-05	2.13591452530331	0.293531626099523	0.00637652496306878	1.60340090761785	0.130351610963245	0.330450444671626	-9.09472486369173
HAVANA	transcript	ENSG00000227868.5	protein_coding	C1orf234	1	ENST00000566855.3	protein_coding	C1orf234-001	0.0497497596147492	0.052647933653843	4.6585409259389	4.09272159995285e-06	1.18435821816025e-05	3.06636839617894	0.0465601647714986	0.000110880682829765	0.082039398581464	0.935734566503154	1	-10.3561565699569
ENSEMBL	transcript	ENSG00000227868.5	protein_coding	C1orf234	3	ENST00000622840.1	protein_coding	C1orf234-201	0.0869105081176213	0.086412374920918	5.2415161975945	2.35748732278176e-07	7.76805043465855e-07	5.81391485295398	0.0426908729658476	0.000586170947102676	0.65125937398276	0.525043685674113	0.78774397976347	-10.136337967335
HAVANA	transcript	ENSG00000004487.15	protein_coding	KDM1A	2	ENST00000356634.7	protein_coding	KDM1A-001	2.05650573263279	0.524101815588409	10.7638296230507	1.96642354589215e-24	3.81888589726111e-23	44.4792751190344	2.99186365445683	0.00449290778595227	1.9804433820463	0.0669077407552867	0.214072949027413	-8.50418359995013
HAVANA	transcript	ENSG00000004487.15	protein_coding	KDM1A	2	ENST00000400181.8	protein_coding	KDM1A-002	1.98218057293522	0.263152259020236	5.66748577926441	2.45656269653286e-08	8.95258548813627e-08	8.00418022002058	2.91821653307509	0.00297906570915053	1.8965279932973	0.0779463098151253	0.238878284121192	-8.64231579274425
HAVANA	transcript	ENSG00000004487.15	protein_coding	KDM1A	2	ENST00000481879.1	retained_intron	KDM1A-003	0.491078869200792	-0.0219098470908632	-0.688149316106126	0.491679354497919	0.603374120961943	-7.30986010260588	0.642126171871257	0.00666154217675525	1.65510435288105	0.119330409608591	0.320132021396178	-9.01859863880745
HAVANA	transcript	ENSG00000004487.15	protein_coding	KDM1A	1	ENST00000465864.1	protein_coding	KDM1A-005	0.414349095994797	0.214555037627257	5.69787499221905	2.07894266808332e-08	7.63418962562067e-08	8.16620327861372	0.49767157360921	0.00268904176829028	0.831126405089639	0.419347865908525	0.685123766651464	-9.99911010930275
HAVANA	transcript	ENSG00000004487.15	protein_coding	KDM1A	1	ENST00000494920.1	protein_coding	KDM1A-004	0.564020741959152	0.260353810183316	7.4466100273251	4.25363215442783e-13	2.518992472797e-12	18.7179352728111	0.879577174687346	-0.00303984739463833	-0.872440705548862	0.397153105680236	0.662021823357921	-9.96328759639646
HAVANA	transcript	ENSG00000004487.15	protein_coding	KDM1A	2	ENST00000602503.1	retained_intron	KDM1A-006	0.682738817647402	0.185961986425551	7.0557496702096	5.78528022059216e-12	3.04800556784949e-11	16.1573060372206	1.74993389896912	0.00926297653031662	4.66676709830771	0.000329801312905694	0.00432393447938122	-3.24787272852477
HAVANA	transcript	ENSG00000240553.1	antisense	RP1-184J9.2	2	ENST00000427154.1	antisense	RP1-184J9.2-001	0.0101549584307632	0.0022327012824167	0.714398012330182	0.475316016371277	0.587548987686765	-7.29148421546003	0.692619677653767	0.00636569687093362	2.4191853231691	0.02918699279808	0.117848235211388	-7.7315930958346
ENSEMBL	transcript	ENSG00000263793.1	miRNA	MIR3115	3	ENST00000577915.1	miRNA	MIR3115-201	0.556939855194201	-0.193168648821164	-2.13502877641248	0.0332463633503654	0.0575931427099361	-5.27923160191558	0.0622255711264479	-0.00142229876860452	-0.503365029556323	0.622250548769321	0.87045663260003	-10.2255154369468
ENSEMBL	transcript	ENSG00000266802.1	miRNA	MIR4419A	3	ENST00000583845.1	miRNA	MIR4419A-201	1.56165718063172	0.658481273713048	5.61545375819874	3.26357418930312e-08	1.1739209803855e-07	7.72853500898932	0.158936199598481	-0.00222684327287645	-0.494308751414779	0.628475849827227	0.87055901462582	-10.2302625501597
ENSEMBL	transcript	ENSG00000169641.13	protein_coding	LUZP1	3	ENST00000418342.5	protein_coding	LUZP1-201	1.92161551292962	0.794705259535877	13.3478070282386	5.89124035934239e-35	3.83580866326981e-33	68.5096865013558	3.36398128993925	0.0086944655191553	3.58005972146995	0.00285932567794962	0.0210999330400101	-5.44912093794735
HAVANA	transcript	ENSG00000169641.13	protein_coding	LUZP1	2	ENST00000302291.8	protein_coding	LUZP1-002	0.601156605842278	0.410407771133944	10.4856126235877	2.23437487549985e-23	3.88352620592319e-22	42.073096096642	0.984597525738986	0.00359766217711746	1.24928185417612	0.231308570999473	0.482052568667125	-9.56752927072878
HAVANA	transcript	ENSG00000169641.13	protein_coding	LUZP1	2	ENST00000314174.5	protein_coding	LUZP1-001	0.8126016128584	0.279448973958321	6.06088648037672	2.67584432483394e-09	1.07650837118401e-08	10.1599345992042	1.9696242915588	0.0200245102415317	3.39675246728233	0.00414252517702064	0.027837621809099	-5.82105230953122
HAVANA	transcript	ENSG00000169641.13	protein_coding	LUZP1	2	ENST00000471849.5	protein_coding	LUZP1-003	1.20918315788717	-0.299151686791031	-5.50083645338724	6.05514841236175e-08	2.11866560476563e-07	7.12924940779508	2.06140949637806	0.0039727895126179	0.944385759869661	0.360408977142682	0.621874364861028	-9.89719385008207
HAVANA	transcript	ENSG00000169641.13	protein_coding	LUZP1	2	ENST00000475164.2	protein_coding	LUZP1-004	0.66836290340687	0.132787986410188	3.82660399072341	0.00014646050769415	0.000357596286252232	-0.336083263043802	0.474073177330515	0.00346943727003542	1.23295396631955	0.237164699445879	0.489733965796108	-9.58711255428359
HAVANA	transcript	ENSG00000229010.1	processed_pseudogene	RP5-979D14.1	2	ENST00000450968.1	processed_pseudogene	RP5-979D14.1-001	0.00588091347727802	0.00635692599285632	2.34191632045698	0.0195783966854148	0.0354601881658292	-4.82109199937612	1.01508547876682	0.00857343271727926	3.29040258007993	0.00513693368556024	0.0327509324372491	-6.03585366623495
ENSEMBL	transcript	ENSG00000206935.1	snRNA	RNU6-514P	3	ENST00000384208.1	snRNA	RNU6-514P-201	0.0183441369764509	0.0088922017537807	0.502444465396873	0.615577136202952	0.717655159922345	-7.42024830347037	2.86881483621915	-0.00572736937902638	-0.334482478998743	0.742793655969541	0.960269168748566	-10.3001937658998
ENSEMBL	transcript	ENSG00000252578.1	snRNA	RNU6-135P	3	ENST00000516769.1	snRNA	RNU6-135P-201	0.0125152224852031	-0.0186942080958533	-1.25772542271346	0.209080860104977	0.297395574155538	-6.75724618808288	2.89103717037836	0.0103280657193872	0.736666184446797	0.473050092694726	0.739469198833767	-10.0750302226499
HAVANA	transcript	ENSG00000179546.4	protein_coding	HTR1D	2	ENST00000374619.1	protein_coding	HTR1D-001	0.261527734474812	0.256665160143043	15.1736705703319	5.11799500149357e-43	9.7844952126653e-41	86.9471041308107	0.344948322933384	0.00214206512476036	1.69846820049398	0.110718106481453	0.304108663567265	-8.95348329204923
HAVANA	transcript	ENSG00000215381.3	processed_pseudogene	RP5-1057J7.1	1	ENST00000442089.1	processed_pseudogene	RP5-1057J7.1-001	0.000354309358010478	0.000549132912753179	0.833628681429429	0.404890146154708	0.51677166722114	-7.19937719448443	0.0262421640414044	0.00179946267712487	2.41753651380918	0.0292805112665529	0.118114156358279	-7.73463194140866
HAVANA	transcript	ENSG00000261326.2	lincRNA	LINC01355	2	ENST00000566551.1	lincRNA	LINC01355-001	0.938970517448972	0.370929219373101	10.1303753053911	4.69552150323791e-22	7.05344385603004e-21	39.0596063349604	1.4779185281018	0.008539034248049	3.50875455307348	0.0033026843109394	0.0235028510604374	-5.59400067940212
HAVANA	transcript	ENSG00000261326.2	lincRNA	LINC01355	2	ENST00000604481.1	lincRNA	LINC01355-002	0.0280066075924507	-0.00413338604687152	-0.363981402727998	0.716026467277491	0.803365321272637	-7.48016533175901	0	0	0	1	1	-10.3597524836655
HAVANA	transcript	ENSG00000125944.18	protein_coding	HNRNPR	2	ENST00000464516.1	processed_transcript	HNRNPR-006	1.79816629487091	0.455070335887844	7.68949217441138	7.95816770797839e-14	5.07313499341184e-13	20.3646220256313	1.82895639683598	0.01240491224592	3.7536572472784	0.00201428514481256	0.0162800288761093	-5.09575968397679
HAVANA	transcript	ENSG00000125944.18	protein_coding	HNRNPR	2	ENST00000478691.5	protein_coding	HNRNPR-004	1.57101769183539	0.427152710961169	9.03801100944019	3.54294908607719e-18	3.52479023839367e-17	30.2358041396344	2.21897108312549	0.00910911564127967	2.37597174280491	0.0317341404924423	0.12522639293262	-7.81094216973222
HAVANA	transcript	ENSG00000125944.18	protein_coding	HNRNPR	2	ENST00000374616.7	protein_coding	HNRNPR-002	1.78822380365488	0.203822189406585	4.06518388967409	5.57736428369897e-05	0.000142688653108274	0.576002604096151	1.70261378546408	-0.0167439735538812	-2.60033306374876	0.0204787319898514	0.0914127560302321	-7.3926811643129
HAVANA	transcript	ENSG00000125944.18	protein_coding	HNRNPR	2	ENST00000476660.1	processed_transcript	HNRNPR-005	0.459343147016618	0.143008822284841	4.71188633528435	3.18924354556766e-06	9.33469356027387e-06	3.30554175177755	0.245698714243027	0.000659877307416526	0.331938148955432	0.744674609380072	0.961725757045765	-10.3010930180091
HAVANA	transcript	ENSG00000125944.18	protein_coding	HNRNPR	2	ENST00000374612.5	protein_coding	HNRNPR-003	2.20458257436914	0.417242119320409	7.56065818199386	1.9460768636071e-13	1.19273485049843e-12	19.4859362090583	2.94889849704547	-0.000116611810242569	-0.0276190564811252	0.978341659954468	1	-10.3593448489646
HAVANA	transcript	ENSG00000125944.18	protein_coding	HNRNPR	2	ENST00000302271.10	protein_coding	HNRNPR-001	1.46265445512653	0.819542323007638	7.50546700858807	2.84442588980543e-13	1.71408889971138e-12	19.1131181558815	3.40542134074951	0.0159126502492479	5.18578137940087	0.000122508277665358	0.00214142027478445	-2.22462800570849
HAVANA	transcript	ENSG00000125944.18	protein_coding	HNRNPR	2	ENST00000606561.5	protein_coding	HNRNPR-011	1.43790208789955	0.230776167067563	4.05677652428911	5.77518701234737e-05	0.000147488421109413	0.542982559692441	1.42449488163719	-0.0174629240523799	-2.53203014219373	0.0234208362849673	0.100862503576674	-7.52159711729266
ENSEMBL	transcript	ENSG00000125944.18	protein_coding	HNRNPR	3	ENST00000427764.3	protein_coding	HNRNPR-201	0.0610950332191612	0.0503691274265853	2.55507846756304	0.0109127236634392	0.0206503700196389	-4.30578146944826	0.0695444727584191	-0.00176648494957799	-1.51468228311089	0.151295892321912	0.364022616431479	-9.22136312855151
HAVANA	transcript	ENSG00000125944.18	protein_coding	HNRNPR	2	ENST00000463552.5	processed_transcript	HNRNPR-010	0.0547562656318991	0.0843307022876458	2.46321964437087	0.014106901761922	0.0261957461597975	-4.53321505653005	1.12604718439733	0.0207508061259946	2.29247042583764	0.0372628764813502	0.140577010375331	-7.96244951341005
HAVANA	transcript	ENSG00000125944.18	protein_coding	HNRNPR	2	ENST00000470941.5	processed_transcript	HNRNPR-009	1.21804120458337	0.242376018324136	3.98951533850654	7.61582722736124e-05	0.000191999110472207	0.281118803289996	0.777163311679178	0.00313732495942058	0.478834375815679	0.639180699556312	0.877001154296271	-10.2381809100315
HAVANA	transcript	ENSG00000125944.18	protein_coding	HNRNPR	2	ENST00000476451.1	processed_transcript	HNRNPR-008	0.950295851933794	0.419877865288155	5.45119845695415	7.88773507346104e-08	2.72867515913028e-07	6.87310658085639	0.660441787678062	-0.0148951554829159	-1.7436762532966	0.10232197793659	0.287997545591298	-8.88440515365667
HAVANA	transcript	ENSG00000125944.18	protein_coding	HNRNPR	2	ENST00000490652.1	processed_transcript	HNRNPR-007	0.357663046590227	0.0603899213910595	2.19034788573646	0.0289622179961265	0.0507703993318082	-5.16079706736963	0.750369410599038	0.00619925175470415	2.43662502422029	0.0282150587113529	0.115025340918772	-7.69939706206772
HAVANA	transcript	ENSG00000125945.14	protein_coding	ZNF436	2	ENST00000314011.8	protein_coding	ZNF436-001	1.21615389032469	0.408451525432745	9.91770241051121	2.81508750738819e-21	3.8926521172485e-20	37.2881594945045	2.34588363790439	0.00579969353922081	2.87113126731686	0.0119554242443319	0.0613089236074783	-6.87027082768336
HAVANA	transcript	ENSG00000125945.14	protein_coding	ZNF436	2	ENST00000374608.3	protein_coding	ZNF436-003	0.943975955427396	0.394832608712906	8.90261463219615	1.02073556835216e-17	9.68466255679874e-17	29.1915194710364	1.5648716802771	0.00210448138804071	1.0045640358444	0.331540119020746	0.590010036873407	-9.83836452100726
HAVANA	transcript	ENSG00000249087.6	antisense	ZNF436-AS1	2	ENST00000458053.4	antisense	ZNF436-AS1-003	0.696620606470161	0.00584993451635011	0.115893446082607	0.90778373462965	0.949891979242419	-7.53963878173862	0.518876762262483	-0.0148230920664227	-2.732108556444	0.0157769334129723	0.075340073069269	-7.14054069377686
HAVANA	transcript	ENSG00000249087.6	antisense	ZNF436-AS1	2	ENST00000454117.1	antisense	ZNF436-AS1-001	0.61770247466447	0.0939110654738189	2.96441483075528	0.00317801441055122	0.00653157148993578	-3.19409118484452	0.614468657334416	0.00178194373132061	0.618548261817809	0.545787015468838	0.806667761942454	-10.1579357349851
ENSEMBL	transcript	ENSG00000249087.6	antisense	ZNF436-AS1	3	ENST00000335648.3	antisense	ZNF436-AS1-201	0.774799014174243	0.332287580613062	10.2385682676	1.87041601017849e-22	2.93983661551802e-21	39.9702748592993	1.29892199166283	0.00582899675893234	3.89464701065701	0.00151697267769533	0.0131988784542284	-4.80854515428124
HAVANA	transcript	ENSG00000249087.6	antisense	ZNF436-AS1	1	ENST00000518821.1	antisense	ZNF436-AS1-004	0.179188442552746	0.035251964105991	1.39705525852799	0.163019498424139	0.239852779011931	-6.57309145141819	0.208901068195642	0.00186427689688588	0.665920627557031	0.515893052030124	0.779234455100217	-10.1263170395809
HAVANA	transcript	ENSG00000249087.6	antisense	ZNF436-AS1	2	ENST00000437367.3	antisense	ZNF436-AS1-002	0.0581111969396302	0.0100350451602646	0.742045079171529	0.458410052008003	0.570787534443108	-7.27138718236574	0.256956664570986	-0.00377115538986603	-1.1816481713215	0.256320102291888	0.505118960129699	-9.64727884405914
HAVANA	transcript	ENSG00000249087.6	antisense	ZNF436-AS1	2	ENST00000518600.1	antisense	ZNF436-AS1-005	0.154219355710191	0.0342377434585114	0.928980360518948	0.353349583345078	0.462544550679313	-7.11553616826604	0.413495382744301	-0.00493614942315788	-0.896870575690465	0.384403960951455	0.648128827292626	-9.94136925655143
ENSEMBL	transcript	ENSG00000201405.1	misc_RNA	Y_RNA	3	ENST00000364535.1	misc_RNA	Y_RNA.249-201	0.0033100899013316	0.0273730771672788	2.64602351931858	0.0084021961958342	0.016200059051238	-4.07262451031957	0	0	0	1	1	-10.3597524836655
HAVANA	transcript	ENSG00000271420.1	lincRNA	RP5-1057J7.7	2	ENST00000605350.1	lincRNA	RP5-1057J7.7-001	1.32894023154244	0.408708742616201	8.58835853563078	1.13924321074646e-16	9.68329617206578e-16	26.8120999613417	0.133844390121221	0.00407040169416798	3.55670416264833	0.00299753185830314	0.0218635512840246	-5.49659833860523
HAVANA	transcript	ENSG00000204219.9	protein_coding	TCEA3	2	ENST00000450454.6	protein_coding	TCEA3-001	0.747201865941391	0.35697445360679	9.12787262827663	1.7446418083343e-18	1.78902470077348e-17	30.9351260448525	1.20593992083957	0.00667488227338038	2.88126961821761	0.011715178206258	0.0603668793998453	-6.85040992317497
HAVANA	transcript	ENSG00000204219.9	protein_coding	TCEA3	2	ENST00000476978.1	protein_coding	TCEA3-002	0.272674935877698	0.300374336854342	11.8325306801465	1.22885675452931e-28	3.81711200420983e-27	54.0720786011564	0.427818787466813	0.00361727632318955	2.02430440118191	0.061721685562922	0.202025316892289	-8.43061378728699
HAVANA	transcript	ENSG00000204219.9	protein_coding	TCEA3	2	ENST00000374601.7	protein_coding	TCEA3-006	0.0751659055469487	0.0712287757666113	6.88237995695178	1.77759281994904e-11	8.92079754656388e-11	15.0576103565101	0.0737148688333413	0.00156527161520117	2.32612657339247	0.0349332952601965	0.134177616651389	-7.90168002252314
HAVANA	transcript	ENSG00000204219.9	protein_coding	TCEA3	2	ENST00000461794.1	protein_coding	TCEA3-003	0.263776224424483	0.225131834883787	9.00495844697222	4.59192560584917e-18	4.51872899590121e-17	29.979829547	0.20892458641407	0.000996271148522671	0.484898222402632	0.634975765446657	0.873871388334273	-10.2351070392974
HAVANA	transcript	ENSG00000204219.9	protein_coding	TCEA3	2	ENST00000374602.2	retained_intron	TCEA3-004	0.170624987743356	0.0932898793422653	3.84596591771293	0.000135671165098209	0.000332492949030777	-0.263997120581965	0.161447014070507	0.00264625669105547	1.13144911362602	0.276190905883416	0.526952504264565	-9.70409889973312
HAVANA	transcript	ENSG00000204219.9	protein_coding	TCEA3	2	ENST00000492271.1	retained_intron	TCEA3-005	0.186460406790946	0.196916775859072	9.09369368704786	2.28545620080731e-18	2.31620721856362e-17	30.6685558833557	0.149948511054916	0.00115213096142421	0.639853613852448	0.532225560531128	0.794314359765386	-10.143988193328
HAVANA	transcript	ENSG00000232482.2	processed_pseudogene	RP4-654C18.1	1	ENST00000445848.2	processed_pseudogene	RP4-654C18.1-001	0.00374046698867733	0.00983208192335468	3.40173962986935	0.000723496601396204	0.00162123387729222	-1.83102098472783	0.065833267972733	0.000769313511442991	0.51684231308512	0.613041414093872	0.868270656751518	-10.2182969274846
HAVANA	transcript	ENSG00000088280.18	protein_coding	ASAP3	2	ENST00000495646.5	protein_coding	ASAP3-005	0.460886284534968	0.240295027075218	6.79104379711647	3.18287660956596e-11	1.55713873292137e-10	14.4873435733436	0.466085850367342	8.11362522839155e-05	0.0189978900791793	0.985101148594267	1	-10.3595596112069
HAVANA	transcript	ENSG00000088280.18	protein_coding	ASAP3	2	ENST00000336689.7	protein_coding	ASAP3-001	1.02378443772972	0.344105788309899	7.24669242673622	1.63857836017294e-12	9.12898992925641e-12	17.39428110154	1.66516125653927	0.00660893263901984	3.89894625170357	0.00150393879905284	0.0131185936859832	-4.79978861178077
ENSEMBL	transcript	ENSG00000088280.18	protein_coding	ASAP3	3	ENST00000618240.4	protein_coding	ASAP3-201	0.0189261048497663	0.0171906627299134	1.56960874446253	0.117141666553265	0.179430579705956	-6.31845651351056	0.0216510538548632	-2.05676826901193e-05	-0.0267945476950483	0.978988056198115	1	-10.359368823242
HAVANA	transcript	ENSG00000088280.18	protein_coding	ASAP3	1	ENST00000465372.5	protein_coding	ASAP3-006	0.00511289239200966	-0.00307677736224515	-0.716823217983652	0.47381942407808	0.58604342580498	-7.28975176514809	0.0791044706463019	0.000570218342572051	0.321789046678883	0.752194225317448	0.967614884329561	-10.3046127315273
HAVANA	transcript	ENSG00000088280.18	protein_coding	ASAP3	2	ENST00000492982.6	nonsense_mediated_decay	ASAP3-007	0.133129320824657	0.0730118856367781	4.65768437597057	4.10906561937313e-06	1.18891273218998e-05	3.06254840928434	0.177693395770285	0.000643223823278231	0.357731016517324	0.725686642284604	0.946689020036546	-10.2916641074346
HAVANA	transcript	ENSG00000088280.18	protein_coding	ASAP3	2	ENST00000437606.6	protein_coding	ASAP3-011	0.0797701252493205	0.056038225897349	5.23465318981853	2.44202470198509e-07	8.03272741352915e-07	5.77987405030461	0.0421036925521992	0.000360267066650434	0.711475624351676	0.488052911585185	0.753575515794869	-10.0938458436396
HAVANA	transcript	ENSG00000088280.18	protein_coding	ASAP3	2	ENST00000484418.1	nonsense_mediated_decay	ASAP3-008	0.392286497505334	0.317811947884081	10.6944713792766	3.61730312377629e-24	6.82917627129616e-23	43.8757277059429	0.484008706063111	0.00445378443115331	1.49379144368023	0.156621467149969	0.372695760972074	-9.25042491990846
HAVANA	transcript	ENSG00000088280.18	protein_coding	ASAP3	2	ENST00000475814.5	nonsense_mediated_decay	ASAP3-009	0.0872546686297233	0.220169033957144	8.78424049787264	2.55089504141961e-17	2.32159340319859e-16	28.287893120593	0.0597889486616599	0.00114421983354478	1.00109168717203	0.333159753129107	0.59185750601555	-9.84184538258633
HAVANA	transcript	ENSG00000088280.18	protein_coding	ASAP3	2	ENST00000530874.1	retained_intron	ASAP3-013	0.42305804252407	0.399761814372848	11.178636559664	4.88936722780956e-26	1.13529257623694e-24	48.1386597619158	0.362614470057044	0.00284489832949356	1.51785613094108	0.150500289644817	0.362758856720746	-9.2169221751695
HAVANA	transcript	ENSG00000088280.18	protein_coding	ASAP3	2	ENST00000478858.5	retained_intron	ASAP3-010	0.246548292509282	0.173787170148771	6.82126445104658	2.62668895353536e-11	1.29484183958086e-10	14.6753309433431	0.123116318718505	0.00338130406458194	1.55410994435512	0.141660151041233	0.348283737015863	-9.16571894450361
HAVANA	transcript	ENSG00000088280.18	protein_coding	ASAP3	2	ENST00000608765.1	protein_coding	ASAP3-014	0.172366175781734	0.0352196238850957	1.51502763385778	0.130400204503658	0.197331140684766	-6.40217523629119	0.023504137582957	-0.000905125545493331	-1.74683864826606	0.101756141453166	0.2868364675589	-8.87952835262521
HAVANA	transcript	ENSG00000088280.18	protein_coding	ASAP3	2	ENST00000449467.2	processed_transcript	ASAP3-012	1.57419693687892	0.19925530213247	3.70266679595519	0.000237198561412898	0.000564908840799531	-0.78937413353207	0.276483120925232	-0.00123858113317777	-0.595614935489067	0.560594032453492	0.82074613034738	-10.1724478066201
HAVANA	transcript	ENSG00000007968.6	protein_coding	E2F2	2	ENST00000361729.2	protein_coding	E2F2-001	0.0900681592327592	0.0474950673621519	8.98323568147448	5.44328136066908e-18	5.31154589402967e-17	29.8119654374944	0.0439638614920302	0.000357876928438549	1.43296917471199	0.173026557693369	0.398207380237479	-9.33333338599474
HAVANA	transcript	ENSG00000007968.6	protein_coding	E2F2	2	ENST00000487237.1	processed_transcript	E2F2-002	0.00140223384833169	0.00220087243300045	1.31074212140228	0.190549384113342	0.274633258127272	-6.68943540401724	0	0	0	1	1	-10.3597524836655
HAVANA	transcript	ENSG00000235052.1	lincRNA	RP1-150O5.3	1	ENST00000451217.1	lincRNA	RP1-150O5.3-001	0.0565540484872369	0.0510370372161237	4.57690338866476	5.96729399133012e-06	1.69562612586091e-05	2.70518329762435	0.0743471474900549	-0.00147481817390419	-1.76777007824752	0.0980799221779265	0.279846961418617	-8.84710468710569
HAVANA	transcript	ENSG00000117318.8	protein_coding	ID3	2	ENST00000374561.5	protein_coding	ID3-001	0.77657080466546	0.529717822431609	7.70068219173322	7.35949800622416e-14	4.70830506219398e-13	20.4414936955988	1.81749901357788	0.00919674220140587	2.8799892753251	0.0117452555567397	0.0604647652144986	-6.85291915749978
HAVANA	transcript	ENSG00000117318.8	protein_coding	ID3	2	ENST00000463312.1	processed_transcript	ID3-003	1.0543965281558	0.803577919406629	11.6846742937994	4.83724836651587e-28	1.39697058897625e-26	52.7135058533335	0.854728138997892	-0.00773455322139582	-1.36933420887925	0.191684377502567	0.426873626816415	-9.41728426209215
HAVANA	transcript	ENSG00000117318.8	protein_coding	ID3	2	ENST00000486541.1	processed_transcript	ID3-002	0.524826759320546	0.378147599075381	8.19931767520168	2.07009815680502e-15	1.54371703639232e-14	23.9548556877267	0.822071986537042	-0.00126631343153321	-0.343504023300844	0.736138028605966	0.955042531826829	-10.2969507751862
HAVANA	transcript	ENSG00000197880.8	protein_coding	MDS2	2	ENST00000477916.5	processed_transcript	MDS2-002	0.51128881486853	0.185968244609298	8.85978827139787	1.42317359841015e-17	1.33050340436176e-16	28.8635827603516	0.0544235523295101	0.000440447197798339	0.699128017372543	0.495509433475687	0.760177141575984	-10.1028456925386
HAVANA	transcript	ENSG00000197880.8	protein_coding	MDS2	2	ENST00000374555.7	protein_coding	MDS2-001	0.00788593115125195	0.000769898103211135	0.292267112776992	0.770204193604563	0.847290876526991	-7.50367421550425	0.0254245057197218	0.00046059760980454	0.79147103536383	0.441395736212787	0.707736286191404	-10.0320051580253
ENSEMBL	transcript	ENSG00000197880.8	protein_coding	MDS2	3	ENST00000612756.1	protein_coding	MDS2-201	0.0129420140502964	-0.00213443568360551	-0.360917854074039	0.718313995333204	0.805228546123489	-7.48127461076787	0	0	0	1	1	-10.3597524836655
HAVANA	transcript	ENSG00000229239.2	unprocessed_pseudogene	RP11-223J15.2	2	ENST00000451300.2	unprocessed_pseudogene	RP11-223J15.2-001	0.00398125530539828	0.000980858418909878	0.655957376423509	0.512154666456895	0.623063602903027	-7.33145936620355	0.00522199966700912	0.00035807997716634	1.57071519577034	0.137760601872697	0.341922005315165	-9.14197769046717
HAVANA	transcript	ENSG00000142676.12	protein_coding	RPL11	2	ENST00000374550.7	protein_coding	RPL11-001	6.60129934223105	0.164168558864234	2.73584177990426	0.00644434346697224	0.0126518013748535	-3.83457966596499	6.85063123774843	-0.0111149444548969	-7.69488170259692	1.69444333684119e-06	0.000134208832118426	2.25431956832285
HAVANA	transcript	ENSG00000142676.12	protein_coding	RPL11	2	ENST00000467075.1	processed_transcript	RPL11-002	0.642427355160044	-0.0298545987542784	-0.853098555785325	0.394015011655409	0.505495969458222	-7.18299246326015	0.612634019346274	0.00288817176544781	0.64253697841382	0.530530985431411	0.792827984360288	-10.1421998549602
HAVANA	transcript	ENSG00000142676.12	protein_coding	RPL11	2	ENST00000482370.1	processed_transcript	RPL11-003	0.443686923183193	0.0411059428405947	1.48141441102645	0.139128976593596	0.20898496592718	-6.45227197580895	0.517399193507976	0.00499275939858939	3.768209165313	0.00195609904227521	0.0159348172707331	-5.06611644711859
HAVANA	transcript	ENSG00000142676.12	protein_coding	RPL11	2	ENST00000443624.5	protein_coding	RPL11-004	0.994074254579257	0.610824173597591	13.6861361689736	2.03995003763735e-36	1.59333481309506e-34	71.8489796135493	1.19081214486916	0.00545607638127198	1.82852382321793	0.0880659434163509	0.26027198147684	-8.75159769014728
HAVANA	transcript	ENSG00000142676.12	protein_coding	RPL11	2	ENST00000458455.1	protein_coding	RPL11-005	1.03101342417038	0.549532229388537	11.658002752067	6.18736353392471e-28	1.76687500781669e-26	52.4694654149332	1.71715868509892	0.00140497530217665	0.267782402306526	0.792629853613441	0.99814492527897	-10.3215264068903
HAVANA	transcript	ENSG00000011007.12	protein_coding	TCEB3	2	ENST00000418390.6	protein_coding	TCEB3-001	0.687085327123323	0.354992288535819	9.10500494798072	2.09024929786042e-18	2.12704305622205e-17	30.7566962746151	1.02318573624317	0.00277911664667969	0.757367698061625	0.460933349749113	0.727500160663899	-10.0591132260784
ENSEMBL	transcript	ENSG00000011007.12	protein_coding	TCEB3	3	ENST00000613537.4	protein_coding	TCEB3-201	0.683610688353257	0.418457947682156	7.53165736205244	2.37623325312758e-13	1.44385074632025e-12	19.2897641509312	2.00501793064755	0.00502964931700382	1.74482814984168	0.102115553474854	0.287564870312135	-8.88262945652891
HAVANA	transcript	ENSG00000011007.12	protein_coding	TCEB3	2	ENST00000609199.1	protein_coding	TCEB3-003	0.929859830592983	0.528377507623038	12.1905654087344	4.28275561095372e-30	1.57075419474333e-28	57.4009556452507	1.55301880729212	0.0160223440831203	3.92380834687858	0.00143076297203015	0.0126453800368783	-4.74915495668682
HAVANA	transcript	ENSG00000011007.12	protein_coding	TCEB3	2	ENST00000487554.1	processed_transcript	TCEB3-002	0.350496145047684	0.202887146811892	6.75223598375751	4.0691346901141e-11	1.97015843502079e-10	14.2469563752522	0.309322855726603	0.000481967093258373	0.166550706248255	0.870018573612999	1	-10.3449428711601
HAVANA	transcript	ENSG00000236810.5	antisense	TCEB3-AS1	2	ENST00000427796.5	antisense	TCEB3-AS1-001	0.809413685620512	0.269528022110722	9.67143573628688	2.17109518465874e-20	2.73897370678821e-19	35.2684584678804	1.01526140268928	0.00378297884867547	1.37567518176901	0.189754488228725	0.424061344239752	-9.4090498411474
HAVANA	transcript	ENSG00000236810.5	antisense	TCEB3-AS1	2	ENST00000447961.1	antisense	TCEB3-AS1-002	0.70447829383097	0.267061142932686	6.7423947513056	4.32990626402903e-11	2.0907480622716e-10	14.1861788994869	0.66191696073646	0.00726768535726422	2.96419882169483	0.00991972986974345	0.0533968677870458	-6.68726083714851
HAVANA	transcript	ENSG00000057757.9	protein_coding	PITHD1	2	ENST00000246151.8	protein_coding	PITHD1-001	3.18749891499973	0.520723758003419	7.09033338658947	4.61255327723169e-12	2.45364152045288e-11	16.3793531027574	4.80761100737646	-0.0030969701562217	-1.55028685555117	0.142571121560432	0.349789365144481	-9.17115946127145
HAVANA	transcript	ENSG00000057757.9	protein_coding	PITHD1	2	ENST00000415372.1	protein_coding	PITHD1-003	0.470803928013174	0.222875867942389	7.49216126496598	3.1159876034339e-13	1.87071629842099e-12	19.0235625821585	0.945038616861934	0.0115103325436078	5.67639473197199	4.95857480523726e-05	0.00115068224169072	-1.28475776369005
HAVANA	transcript	ENSG00000057757.9	protein_coding	PITHD1	2	ENST00000374524.1	protein_coding	PITHD1-002	3.38449695040048	0.230096681241566	3.79758679131508	0.000164158160467957	0.000398468999542855	-0.443474483713914	3.98593606523572	-0.00794725685843981	-2.0002795312859	0.0645150489235601	0.208526650439265	-8.47102499575121
HAVANA	transcript	ENSG00000011009.10	protein_coding	LYPLA2	2	ENST00000374514.7	protein_coding	LYPLA2-001	1.08695458541494	0.321774645185643	8.24101060074652	1.52426914310584e-15	1.15389564890141e-14	24.2562787095584	2.47133506706721	0.00518849748045117	2.53091152368626	0.0234722410860734	0.100988678504196	-7.52369752230964
HAVANA	transcript	ENSG00000011009.10	protein_coding	LYPLA2	2	ENST00000420982.5	protein_coding	LYPLA2-007	0.027974361851009	-0.0150421634091748	-1.38522889888693	0.166603000534035	0.244455102547877	-6.58946775130502	0.095406413122452	-0.000290119000302814	-0.1912554455203	0.850971679677524	1	-10.3402294849304
HAVANA	transcript	ENSG00000011009.10	protein_coding	LYPLA2	2	ENST00000374505.6	protein_coding	LYPLA2-004	0.136556825102492	0.0606262864349391	3.4534878375146	0.000600601725092956	0.00135960405727171	-1.65787621432683	0.112265156543047	0.00649662957389792	2.62382436008349	0.0195516159764936	0.0883890347783865	-7.3480513181094
HAVANA	transcript	ENSG00000011009.10	protein_coding	LYPLA2	2	ENST00000495365.5	processed_transcript	LYPLA2-009	0.0830124286350561	0.0538659636203222	3.49835322917506	0.000510117675361058	0.00116562553406588	-1.50574489071937	0.0070538489098536	-0.000376205275192192	-1.20045072451519	0.24916609918099	0.498166979713373	-9.62547207684061
HAVANA	transcript	ENSG00000011009.10	protein_coding	LYPLA2	2	ENST00000374503.7	protein_coding	LYPLA2-008	0.0344647449051044	-0.00301640520346703	-0.163887492921547	0.869886243348523	0.922203168321139	-7.53293003868451	0.0952249963957561	-0.000845764083038854	-0.454505418062883	0.656179608328071	0.8903866896513	-10.2501363151885
HAVANA	transcript	ENSG00000011009.10	protein_coding	LYPLA2	2	ENST00000374502.7	protein_coding	LYPLA2-005	0.0951605438637491	0.0404866755888579	2.90165564870496	0.00387642974667269	0.00787260901087505	-3.37489767451629	0.482134069691208	0.00244936146671186	1.08487305069739	0.295646562765041	0.549537475600757	-9.75496387471127
HAVANA	transcript	ENSG00000011009.10	protein_coding	LYPLA2	2	ENST00000492577.1	processed_transcript	LYPLA2-003	0.11457876445663	0.0166082088553227	1.11674891075472	0.26464052296316	0.363407585108964	-6.92402145573019	0.045936728968049	0.000675058837171918	0.712284803361425	0.487566607578919	0.753200296330695	-10.0932509207091
HAVANA	transcript	ENSG00000011009.10	protein_coding	LYPLA2	2	ENST00000421070.1	protein_coding	LYPLA2-002	0.372147181384465	0.180781282760274	5.49653245437025	6.19605656843254e-08	2.16573124588924e-07	7.10695842171115	0.39760133823754	0.00626277419912158	2.2492183768014	0.0404713158309744	0.149317362643069	-8.03993135052261
HAVANA	transcript	ENSG00000011009.10	protein_coding	LYPLA2	2	ENST00000374501.1	protein_coding	LYPLA2-010	0.117232407212123	0.100249732022017	4.93166452426019	1.11303357860959e-06	3.41948842844714e-06	4.31707979504098	0.424033847657851	0.00479954596841869	1.45746107047535	0.166256736724494	0.387765255137326	-9.30025617124321
HAVANA	transcript	ENSG00000011009.10	protein_coding	LYPLA2	2	ENST00000472213.1	processed_transcript	LYPLA2-006	0.011295303957404	0.00796334857763123	1.11639794530083	0.264790510855618	0.363583050505767	-6.92441206760599	0.00653053372876088	-0.00034829513220058	-1.19678863892123	0.250547228742069	0.499445674049653	-9.62974145250925
HAVANA	transcript	ENSG00000117308.14	protein_coding	GALE	2	ENST00000481736.5	processed_transcript	GALE-002	0.749550981192326	0.223548364180312	5.98848907898607	4.0609010226937e-09	1.604641190626e-08	9.75378813197826	0.623102276359192	0.0107900880154667	4.22774797634811	0.000780307354309623	0.00810158647282631	-4.13146593946915
ENSEMBL	transcript	ENSG00000117308.14	protein_coding	GALE	3	ENST00000617979.4	protein_coding	GALE-201	0.564829505053127	-0.170454019611157	-3.99677526831857	7.39315352397244e-05	0.000186646483992045	0.309185893797062	1.27371333146962	-0.0122282073407473	-2.43615207905454	0.0282410055701369	0.115107514310334	-7.70027146888727
HAVANA	transcript	ENSG00000117308.14	protein_coding	GALE	2	ENST00000374497.7	protein_coding	GALE-001	0.035582392781956	-0.00442990198007778	-0.297631477403422	0.766108639347324	0.844028697756682	-7.50209343045235	0.611733223264128	0.0126125099307571	2.06012505835266	0.0577618126757531	0.192506439258399	-8.36986246958675
HAVANA	transcript	ENSG00000117308.14	protein_coding	GALE	2	ENST00000456977.5	protein_coding	GALE-012	0.0800984263358959	-0.00778693608501429	-0.41227914623832	0.680312348130461	0.773447551863257	-7.46143888648959	0.446575386670163	0.00303688599127607	0.825183467135651	0.422605800767074	0.688613813538073	-10.0041333220727
HAVANA	transcript	ENSG00000117308.14	protein_coding	GALE	2	ENST00000459934.5	processed_transcript	GALE-010	0.303237656970155	0.0300380396056536	1.22961145658026	0.219423582359264	0.309980724133512	-6.7920765996006	0.537152749719107	0.0026142166948316	0.662254323122042	0.518172722902189	0.781374028674975	-10.1288426477426
HAVANA	transcript	ENSG00000117308.14	protein_coding	GALE	2	ENST00000469556.1	processed_transcript	GALE-011	0.112565306339624	0.061994246230981	4.93931462259397	1.07221102877835e-06	3.29964579006082e-06	4.35304402489183	0.293148148345428	0.0040200870779802	1.70958054921415	0.108600308432127	0.300214289161134	-8.93661510184825
HAVANA	transcript	ENSG00000117308.14	protein_coding	GALE	2	ENST00000429356.5	protein_coding	GALE-015	0.0678997342489643	-0.0235073442031306	-1.68761182642294	0.0921122791422925	0.14495194977292	-6.12743767951019	0.0479304191524283	-0.00229178762002279	-1.91112662384313	0.075915088386565	0.234312867394885	-8.61854009629533
HAVANA	transcript	ENSG00000117308.14	protein_coding	GALE	2	ENST00000418277.5	protein_coding	GALE-007	0.118433545885997	-0.0799343901251166	-3.53374755241957	0.000447906832430097	0.00103069046633207	-1.38440975934947	0.389796457096136	-0.00388410618938588	-1.20532576491709	0.247336652120923	0.49654644045111	-9.6197720193828
HAVANA	transcript	ENSG00000117308.14	protein_coding	GALE	2	ENST00000470949.5	processed_transcript	GALE-013	0.015483529682229	-0.00855380532237017	-1.35940885502111	0.174632652155538	0.254684610481014	-6.62474140547854	0.139538088056525	0.00496837968966687	1.55452123235896	0.141562443860993	0.348138304482714	-9.16513308254851
HAVANA	transcript	ENSG00000117308.14	protein_coding	GALE	2	ENST00000425913.5	protein_coding	GALE-005	0.0369164905498122	0.00297281171761865	0.306014468189059	0.759721589157183	0.838836213223795	-7.49956555977938	0.0265953460556771	-0.000155908506807713	-0.232139580428366	0.819666627740266	1	-10.3310076810876
HAVANA	transcript	ENSG00000117308.14	protein_coding	GALE	2	ENST00000445705.1	protein_coding	GALE-008	0.0636318193712449	0.00346049086424058	0.221165629479539	0.825054174729429	0.888865920184805	-7.52191135611803	0.0996262888553468	0.00352755328577853	1.22814838839734	0.238910153557031	0.492156219136686	-9.59283649912203
HAVANA	transcript	ENSG00000117308.14	protein_coding	GALE	2	ENST00000467493.5	processed_transcript	GALE-014	0.189988222560676	0.148124324582108	4.6432254759602	4.3946117407511e-06	1.26723493792931e-05	2.99816268123885	0.157478280729992	0.00253063531300265	1.40280672877968	0.181675063533944	0.411587006164147	-9.37348748052846
HAVANA	transcript	ENSG00000117308.14	protein_coding	GALE	2	ENST00000486382.1	processed_transcript	GALE-009	0.371070543523178	0.113962581022652	4.06087670351832	5.67789263828646e-05	0.000145135769376272	0.559078080015007	0.230682862215671	-0.00486758302211726	-2.59661506540681	0.020629295035241	0.0918968967987092	-7.39973142626002
HAVANA	transcript	ENSG00000117308.14	protein_coding	GALE	2	ENST00000470383.1	processed_transcript	GALE-003	0.359802655242224	0.133747133034951	6.84727791740832	2.22523224332516e-11	1.10598935155304e-10	14.8377012229043	0.600047626488131	0.00617112900926515	4.3004848681263	0.000675670702029799	0.00729672354949585	-3.98420891619528
HAVANA	transcript	ENSG00000117308.14	protein_coding	GALE	2	ENST00000466250.5	processed_transcript	GALE-006	0.237185078317175	0.173172217508717	5.1751473271544	3.30912980010038e-07	1.07426679833435e-06	5.48639859195398	0	0	0	1	1	-10.3597524836655
HAVANA	transcript	ENSG00000117308.14	protein_coding	GALE	2	ENST00000467070.1	processed_transcript	GALE-004	0.01302004352391	0.0034908774561553	0.595240241842172	0.55195343382502	0.660171755656273	-7.36938626688251	0.017326700377967	-0.000592384203470299	-1.05561148789722	0.308378505714969	0.564227418353012	-9.78598966626057
HAVANA	transcript	ENSG00000117305.14	protein_coding	HMGCL	2	ENST00000374490.7	protein_coding	HMGCL-002	1.09280311441409	-0.107958887543901	-2.56871308171192	0.0104981048655604	0.0199202766854155	-4.27133202181562	1.35198240526621	-0.00857714250119416	-3.11596354104266	0.0073075749634082	0.0424536542354118	-6.38586576456056
HAVANA	transcript	ENSG00000117305.14	protein_coding	HMGCL	2	ENST00000436439.6	protein_coding	HMGCL-007	0.699519969078982	0.00359650999097024	0.0747060494926032	0.940478610614111	0.973360329774263	-7.54356099371356	1.73259050530067	-0.0022421188566975	-0.974420319543758	0.345788460446038	0.605778949372147	-9.86823097406057
HAVANA	transcript	ENSG00000117305.14	protein_coding	HMGCL	2	ENST00000374487.6	nonsense_mediated_decay	HMGCL-001	0.751844621035006	0.317495255201448	9.48648392898811	9.84525468908091e-20	1.15641122973791e-18	33.7744488323266	0.0941310104451929	0.00115725883037013	1.3200329715124	0.207238316905911	0.448801972244295	-9.48029754595298
HAVANA	transcript	ENSG00000117305.14	protein_coding	HMGCL	1	ENST00000235958.4	protein_coding	HMGCL-010	0.128954040188039	0.0737389572003667	3.74574155478393	0.000200905603304246	0.000482410185943839	-0.633429950107548	0.052391348011516	-0.000452376799308364	-0.281540009590049	0.782265272538993	0.990591471683558	-10.3175086355288
HAVANA	transcript	ENSG00000117305.14	protein_coding	HMGCL	2	ENST00000509389.5	processed_transcript	HMGCL-008	0.778671835328134	0.221725263798667	6.89542902381787	1.63482311285802e-11	8.23692886641026e-11	15.1395976118842	0.398074995826794	0.00562346651249658	3.34905971466108	0.00456217282478501	0.0299356684155098	-5.91749001805356
HAVANA	transcript	ENSG00000117305.14	protein_coding	HMGCL	2	ENST00000496907.1	processed_transcript	HMGCL-006	0.197273122285527	0.101084025327894	5.83078324635097	9.93303975109711e-09	3.76601730551123e-08	8.883723765153	0.279858366280364	0.00586149030180167	3.28316859875514	0.00521264346900651	0.0330944064271708	-6.05043054162492
HAVANA	transcript	ENSG00000117305.14	protein_coding	HMGCL	2	ENST00000513148.1	retained_intron	HMGCL-009	0.175724347198259	0.0396112735596253	3.38472524737638	0.000768772563873769	0.00171685343393362	-1.88740461125644	0.366416990278343	0.00713161407688383	5.50384262872534	6.79076222159508e-05	0.0014277681144019	-1.61201326740337
HAVANA	transcript	ENSG00000117305.14	protein_coding	HMGCL	2	ENST00000479458.1	processed_transcript	HMGCL-003	0.675516230531345	0.257887637505654	7.06035836214447	5.61352157899154e-12	2.96148503272174e-11	16.1868452212678	0.613451773395196	0.00491605766164341	1.94189550849138	0.0717895134278374	0.225217012245073	-8.56807390909027
HAVANA	transcript	ENSG00000117305.14	protein_coding	HMGCL	2	ENST00000498698.1	processed_transcript	HMGCL-004	0.371068351481046	0.105789162496483	3.66573267418038	0.000273145892129996	0.000645178052765373	-0.921727887676139	0.421729891211951	0.00481330151192359	1.83030008825588	0.087787363429484	0.259744021670588	-8.74877469758006
HAVANA	transcript	ENSG00000179163.11	protein_coding	FUCA1	2	ENST00000374479.3	protein_coding	FUCA1-001	1.28498054559402	0.0168379260443873	0.379161074981217	0.704729960511207	0.794024238919514	-7.47453068189741	1.96490222436249	-0.00302885106926939	-1.62200372892189	0.126289337725877	0.326762104409075	-9.06752736708604
HAVANA	transcript	ENSG00000188822.7	protein_coding	CNR2	2	ENST00000374472.4	protein_coding	CNR2-001	0.279444574139983	0.102252789316283	7.6632700535998	9.55560645946135e-14	6.04672300255667e-13	20.1848296667464	0.139122745818574	0.00195232256881491	3.67486081686588	0.00236113562912164	0.018285699219925	-5.25623068684866
HAVANA	transcript	ENSG00000229106.1	processed_pseudogene	BTBD6P1	1	ENST00000412176.1	processed_pseudogene	BTBD6P1-001	0.00415213533171191	-0.00120028638285638	-0.846082437387892	0.397913351373678	0.509552170255167	-7.1889402957196	0.00769828216637408	-9.5732723845379e-05	-0.421027101844758	0.679895303573548	0.909561443255995	-10.2655960975971
HAVANA	transcript	ENSG00000232557.3	antisense	RP11-4M23.3	2	ENST00000411815.3	antisense	RP11-4M23.3-001	1.01848742755282	0.251505982918931	4.08264074897398	5.18698112862242e-05	0.000133199147529849	0.644768879860488	0	0	0	1	1	-10.3597524836655
ENSEMBL	transcript	ENSG00000264926.1	miRNA	MIR378F	3	ENST00000578143.1	miRNA	MIR378F-201	0.00307167003202867	-0.00628221387669489	-0.579323836707428	0.562632795311045	0.669999639545938	-7.37872038431379	0.131259432429945	0.00100007186613292	0.166531920113783	0.870033090774027	1	-10.3449462086982
HAVANA	transcript	ENSG00000230228.2	processed_pseudogene	RP11-4M23.4	1	ENST00000421430.2	processed_pseudogene	RP11-4M23.4-001	0.00101580527957129	0.000499370663286609	0.350716018063927	0.725949799734611	0.811398010383846	-7.48490102536702	0	0	0	1	1	-10.3597524836655
HAVANA	transcript	ENSG00000189266.11	protein_coding	PNRC2	2	ENST00000471915.5	protein_coding	PNRC2-003	0.0472305250667835	0.0193650026554962	1.36040864224642	0.174316434039346	0.254268220325231	-6.6233878206049	0.14986842018064	0.00279959269405708	1.30901012154305	0.210851044037155	0.453928472355726	-9.49413848995994
HAVANA	transcript	ENSG00000189266.11	protein_coding	PNRC2	2	ENST00000334351.7	protein_coding	PNRC2-001	3.14582979387838	0.677564398732203	11.235146909153	2.93708809822136e-26	6.98239999804438e-25	48.6436376952391	4.02892617692142	0.00518820135869955	1.77443179539133	0.0969347508972462	0.277555114011417	-8.83673299820143
HAVANA	transcript	ENSG00000189266.11	protein_coding	PNRC2	2	ENST00000374468.1	protein_coding	PNRC2-002	1.15055431498217	-0.0053141197774727	-0.0793091497938495	0.936818605680462	0.970815277895846	-7.54320678265376	0.915700253401327	-0.0122586102623124	-1.87134775993617	0.0815649416500235	0.246609318124199	-8.68306542176021
HAVANA	transcript	ENSG00000189266.11	protein_coding	PNRC2	2	ENST00000579103.1	protein_coding	PNRC2-004	0.0244836977210371	0.0378005327872921	1.26465163434058	0.206588088886431	0.294381723911542	-6.74854518090742	1.35995010383978	0.0110397124562481	0.87862232881955	0.393900718387213	0.658544976994511	-9.95779287228684
HAVANA	transcript	ENSG00000188529.14	protein_coding	SRSF10	2	ENST00000344989.10	protein_coding	SRSF10-002	1.2985962607509	0.629280515836529	13.2746269151805	1.21317961234259e-34	7.57998017459777e-33	67.7925388035829	1.92090914174129	0.00389484662233961	1.25672321765041	0.228677599629439	0.47830499607108	-9.5585353713584
HAVANA	transcript	ENSG00000188529.14	protein_coding	SRSF10	2	ENST00000453840.7	protein_coding	SRSF10-005	0.981342725427395	0.282437602882372	7.15864013080156	2.94118650105212e-12	1.59589203627787e-11	16.8205203435727	1.70785693100826	0.00672284475030015	1.95377787134427	0.0702513471841569	0.221777768413069	-8.54845775875589
HAVANA	transcript	ENSG00000188529.14	protein_coding	SRSF10	2	ENST00000341154.10	processed_transcript	SRSF10-004	0.151867296057139	0.0149528769316118	0.860881070175791	0.389718073184621	0.500994318717341	-7.17633763689604	0.246002551069608	0.00362043307129039	1.95439993876073	0.0701716495593276	0.221592426713423	-8.54742888261492
HAVANA	transcript	ENSG00000188529.14	protein_coding	SRSF10	2	ENST00000484146.6	protein_coding	SRSF10-017	0.172539399888142	0.0592280355879261	2.35533930795538	0.0188929313324244	0.0343120072952746	-4.78993563984534	0.347358747419436	-0.00449957146089966	-1.65853817999691	0.118627852068608	0.318852525924323	-9.01348404952805
HAVANA	transcript	ENSG00000188529.14	protein_coding	SRSF10	2	ENST00000473858.5	nonsense_mediated_decay	SRSF10-015	0.301894722740127	0.238894241769075	9.18953672513093	1.06997051348775e-18	1.12361203746663e-17	31.4178589500485	0.126453159617129	0.00110649346693295	0.487391752314785	0.633250404456072	0.872692368866093	-10.2338321582919
HAVANA	transcript	ENSG00000188529.14	protein_coding	SRSF10	2	ENST00000374452.9	protein_coding	SRSF10-006	1.11739859182241	0.617062142395395	13.3623394503424	5.10284323738113e-35	3.34912235170289e-33	68.6523220878197	1.75891094136851	0.0108324706465717	3.08188834149709	0.00782745163051131	0.044674306125342	-6.45382191652727
HAVANA	transcript	ENSG00000188529.14	protein_coding	SRSF10	2	ENST00000374453.7	protein_coding	SRSF10-014	0.207406415387438	0.285126766766338	7.4381308791646	4.50661427958826e-13	2.66222685428009e-12	18.661208496592	0.504851473055496	0.00109832561731889	0.19073826912106	0.851369473561437	1	-10.3403347952752
HAVANA	transcript	ENSG00000188529.14	protein_coding	SRSF10	2	ENST00000343255.9	protein_coding	SRSF10-003	1.98450724955841	0.297591577289171	6.06378435188345	2.63131303818357e-09	1.0592439661353e-08	10.1762791957604	2.88976737064303	0.0104137774598669	2.969751545823	0.0098096673109733	0.0529201744175802	-6.67629485282375
HAVANA	transcript	ENSG00000188529.14	protein_coding	SRSF10	2	ENST00000492112.2	protein_coding	SRSF10-001	0.118501697076823	0.00235519247705394	0.13546305779292	0.892300538786255	0.938685773857016	-7.53718117877305	0.450064415116951	0.00313903710704419	0.551437480522284	0.589712140703324	0.846989255573116	-10.1989276374862
HAVANA	transcript	ENSG00000188529.14	protein_coding	SRSF10	2	ENST00000485841.5	retained_intron	SRSF10-007	1.38548878920424	0.08063030012763	1.7877770820085	0.0744202529159092	0.119713761032914	-5.95456054907871	2.088722509702	0.0088681612806262	3.87601832996737	0.00157478624006002	0.0135607513337239	-4.84648964873302
HAVANA	transcript	ENSG00000188529.14	protein_coding	SRSF10	2	ENST00000338597.9	processed_transcript	SRSF10-008	0.0395894536439598	0.0661874409221608	4.15628067565047	3.80825381876964e-05	9.91774733393616e-05	0.937881474623041	0.266446944265515	0.00559988711416526	1.89487740069397	0.0781790204151417	0.239374811589089	-8.64499708149356
HAVANA	transcript	ENSG00000188529.14	protein_coding	SRSF10	2	ENST00000495785.1	nonsense_mediated_decay	SRSF10-012	0.553895616677392	0.399613480294205	13.9671644176109	1.21378180233471e-37	1.10590384827007e-35	74.6512820457435	1.06270794655078	0.0142506301627124	4.62020510072251	0.000361001810625128	0.0046114237011041	-3.34091499347912
HAVANA	transcript	ENSG00000188529.14	protein_coding	SRSF10	2	ENST00000473754.1	processed_transcript	SRSF10-016	0.109785369435802	0.0523057743170926	2.55187842776224	0.0110121247853546	0.0208218206445745	-4.3138408702459	0.182779388495333	0.00416830879335708	1.22142392339701	0.241369373324371	0.493554373740185	-9.60081555042991
HAVANA	transcript	ENSG00000188529.14	protein_coding	SRSF10	2	ENST00000497214.1	processed_transcript	SRSF10-011	0.354544257702474	-0.0877706263098731	-2.73093368482362	0.00653963696843643	0.0128261949419982	-3.84778680196255	0.427007970825426	-0.00780460926071867	-2.87852759686922	0.0117796851601121	0.0606023045198675	-6.85578340314718
HAVANA	transcript	ENSG00000188529.14	protein_coding	SRSF10	2	ENST00000485292.1	processed_transcript	SRSF10-010	1.81269388312734	0.0257345103193862	0.443664062718606	0.657478288865559	0.753872920069836	-7.44802178291575	2.47006348611103	0.0136077885808023	4.2908713511589	0.000688632985062429	0.00739587062606814	-4.00365531016298
HAVANA	transcript	ENSG00000188529.14	protein_coding	SRSF10	2	ENST00000469303.1	retained_intron	SRSF10-013	0.734286517353755	0.116657942651746	2.47675853064415	0.0135893571810795	0.0253015576928033	-4.50020429807994	0.834717239773502	0.000810377336393064	0.235726893377317	0.816934083243923	1	-10.3301141210967
HAVANA	transcript	ENSG00000215905.4	processed_pseudogene	RP11-4M23.7	1	ENST00000442164.2	processed_pseudogene	RP11-4M23.7-001	0.000604234789425772	-0.000280449146523334	-0.46021047153724	0.645566143360492	0.743640345884733	-7.4405523701915	0	0	0	1	1	-10.3597524836655
HAVANA	transcript	ENSG00000225315.2	antisense	RP11-293P20.2	2	ENST00000439239.2	antisense	RP11-293P20.2-001	0.52804735064373	0.0105132944123618	0.318314746271059	0.750379723038272	0.831343895244926	-7.49572940086484	0.00848316845097539	-0.000193900993165152	-0.497459269538812	0.626306828327909	0.87045663260003	-10.2286205613865
HAVANA	transcript	ENSG00000142661.18	protein_coding	MYOM3	2	ENST00000338909.9	protein_coding	MYOM3-003	0.0483222036514951	0.0182893141529713	4.56484513863988	6.30608515312615e-06	1.78744752075638e-05	2.65233167229429	0.00543435030288915	-1.30935169178296e-05	-0.114411874027199	0.910476929342561	1	-10.3527603204561
HAVANA	transcript	ENSG00000142661.18	protein_coding	MYOM3	2	ENST00000374434.3	protein_coding	MYOM3-001	0.00278737982556051	0.00295004934394192	2.78809427073738	0.00550481168783532	0.0109260806136708	-3.69254834050312	0.00250612095913112	1.63641101167656e-05	0.177527536302987	0.861544586590311	1	-10.3429286155898
HAVANA	transcript	ENSG00000142661.18	protein_coding	MYOM3	2	ENST00000448831.1	processed_transcript	MYOM3-004	1.05495288924833	0.387708461490769	8.20503416267306	1.98515473479088e-15	1.4833573958418e-14	23.9961148012738	0	0	0	1	1	-10.3597524836655
HAVANA	transcript	ENSG00000142661.18	protein_coding	MYOM3	2	ENST00000475306.1	processed_transcript	MYOM3-002	0.27427435409155	0.119157419739887	9.0591619781373	3.00013223087686e-18	3.00929317386126e-17	30.3999600497187	0.0417575029830686	0.000245976546200084	1.33385554046519	0.202778351375829	0.442750464471424	-9.46281238386468
HAVANA	transcript	ENSG00000230703.1	antisense	RP11-293P20.4	2	ENST00000429191.1	antisense	RP11-293P20.4-001	0.402618713392866	0.163191508665139	5.39908947066072	1.03888252807138e-07	3.54933311388918e-07	6.60642995132223	1.01154048429356	0.0103213581560005	2.88901301778417	0.0115348732286356	0.0597244900310163	-6.83522783246608
HAVANA	transcript	ENSG00000142677.3	protein_coding	IL22RA1	2	ENST00000270800.1	protein_coding	IL22RA1-001	0.00452401324171356	0.0054632597037873	4.26995802753635	2.34220290591688e-05	6.24386134014358e-05	1.39994009482459	0.00170808989435231	-6.75523818715092e-05	-0.955889291526187	0.35475914005309	0.615657999644404	-9.88619519787948
HAVANA	transcript	ENSG00000185436.11	protein_coding	IFNLR1	2	ENST00000327535.5	protein_coding	IFNLR1-001	0.189407313688228	0.167405589066222	13.9763132017874	1.10678959239995e-37	1.01501182984062e-35	74.742930444885	0.402848895480512	0.00439787476156097	4.5804626238985	0.000390030332983605	0.00487725371128865	-3.42047143548838
HAVANA	transcript	ENSG00000185436.11	protein_coding	IFNLR1	2	ENST00000327575.6	protein_coding	IFNLR1-003	0.0785328426095333	0.0797031864394121	6.99509455109927	8.58945589863545e-12	4.44703900114952e-11	15.7700119563498	0.0357387474885064	0.00149496109369877	1.43696354324102	0.171907154954358	0.396576201761584	-9.32796753026226
HAVANA	transcript	ENSG00000185436.11	protein_coding	IFNLR1	2	ENST00000374421.7	protein_coding	IFNLR1-002	0.00468669738726147	-0.00107134393943609	-0.387173489430829	0.698793275038812	0.789159461447789	-7.47146373219475	0	0	0	1	1	-10.3597524836655
HAVANA	transcript	ENSG00000185436.11	protein_coding	IFNLR1	2	ENST00000374419.1	protein_coding	IFNLR1-005	0.0197392689329159	0.00770715965764266	1.1992290399566	0.231009513286424	0.323841193399497	-6.82883747768227	0.00722216096834818	5.50259883302719e-05	0.163852208334217	0.872104356902194	1	-10.3454184428486
HAVANA	transcript	ENSG00000185436.11	protein_coding	IFNLR1	2	ENST00000374418.3	protein_coding	IFNLR1-004	0.0508597041031432	-0.0265830090204045	-2.22013056621168	0.026859617281442	0.0473792631196629	-5.09580383816389	0.0370267642924165	0.00176811938239349	1.78178394802257	0.095684620740955	0.275102387581402	-8.82525723037304
HAVANA	transcript	ENSG00000230023.2	lincRNA	RP11-10N16.2	2	ENST00000439059.2	lincRNA	RP11-10N16.2-001	0.403572121995438	0.135872458984662	6.86119748435446	2.03583285558898e-11	1.0157102610743e-10	14.9247940623501	0.0156775714028223	0.000713812247080631	2.28410891781619	0.0378638869381649	0.14215366516368	-7.97748291199769
HAVANA	transcript	ENSG00000232298.2	antisense	RP11-10N16.3	2	ENST00000437965.1	antisense	RP11-10N16.3-002	0.0179609714502056	0.00826426898796221	2.17092336895082	0.0304088621617548	0.0530837034482737	-5.20272230920803	0.00302153337744705	-6.90636200559325e-05	-0.461166148323693	0.651505538976656	0.886678017871345	-10.2469233423268
HAVANA	transcript	ENSG00000158055.15	protein_coding	GRHL3	2	ENST00000361548.8	protein_coding	GRHL3-005	0.00658984013218313	0.00831153152087264	1.74561890891906	0.0814942638303203	0.129941802612871	-6.02852184596693	0	0	0	1	1	-10.3597524836655
HAVANA	transcript	ENSG00000158055.15	protein_coding	GRHL3	2	ENST00000350501.9	protein_coding	GRHL3-002	0.00156678980568017	0.000806136793833448	0.653625420293106	0.513655018127207	0.624434252980727	-7.33298388098968	0.0468442916580993	0.00047628268043396	1.35632976009683	0.195692223477994	0.432620828922541	-9.43407993285645
HAVANA	transcript	ENSG00000158055.15	protein_coding	GRHL3	2	ENST00000530984.1	processed_transcript	GRHL3-007	0.00570708117286501	0.00695956184285799	2.24716649196465	0.025066719600767	0.0444802827856359	-5.03605967547522	0	0	0	1	1	-10.3597524836655
HAVANA	transcript	ENSG00000158055.15	protein_coding	GRHL3	2	ENST00000356046.6	protein_coding	GRHL3-001	0.00387173342656036	0.00247171847451739	1.11841876406876	0.263927702399412	0.362547848674054	-6.92216129595563	0.0511598373127551	0.000718894224816533	1.03388326000286	0.318088955791818	0.575177841730324	-9.80855685192101
HAVANA	transcript	ENSG00000158055.15	protein_coding	GRHL3	2	ENST00000524724.5	protein_coding	GRHL3-008	0.0283595720415739	0.0308836227762214	2.2225534179133	0.0266945348718991	0.0471126018936077	-5.09047871925591	0.0247550783987743	-0.00132027084793463	-2.30959087180675	0.0360601620816166	0.137252201491738	-7.93158811286674
HAVANA	transcript	ENSG00000158055.15	protein_coding	GRHL3	2	ENST00000528064.5	nonsense_mediated_decay	GRHL3-006	0.0110386256899912	0.00927547404826192	2.81072147794904	0.0051378962179538	0.0102457496143666	-3.6302356227898	0.00086352945066449	-4.60549040354394e-05	-0.64943408461733	0.526189320646084	0.788764296321666	-10.1375708253229
HAVANA	transcript	ENSG00000158055.15	protein_coding	GRHL3	2	ENST00000236255.4	protein_coding	GRHL3-003	0.00131377567800255	-0.000790591174980537	-0.818547435468477	0.413436401528017	0.525589530506278	-7.21180945523487	0.00111363182034868	-5.9393697085263e-05	-0.768748039696639	0.454354780359845	0.720710792292253	-10.0501894868292
HAVANA	transcript	ENSG00000158055.15	protein_coding	GRHL3	2	ENST00000528181.1	retained_intron	GRHL3-009	0.00573385848325043	0.00624717141931994	1.61015405074527	0.107998241442708	0.167016670622822	-6.25436771439066	0.0262708724067941	0.0018014312507516	1.6259086883393	0.125450583297405	0.326762104409075	-9.06179061422967
HAVANA	transcript	ENSG00000158055.15	protein_coding	GRHL3	2	ENST00000461318.1	retained_intron	GRHL3-004	0.00997566532418439	0.00559532749586289	1.09698432126024	0.273178709117417	0.373248471619002	-6.9458284407087	0	0	0	1	1	-10.3597524836655
HAVANA	transcript	ENSG00000001460.17	protein_coding	STPG1	2	ENST00000374409.5	protein_coding	STPG1-002	0.0289791797994775	0.0113942290391387	1.87040103339167	0.0620148388102744	0.101532487424886	-5.80455576445142	0	0	0	1	1	-10.3597524836655
ENSEMBL	transcript	ENSG00000001460.17	protein_coding	STPG1	3	ENST00000337248.8	protein_coding	STPG1-201	0.360223256410555	0.294166208676019	8.88720211245597	1.1505801633711e-17	1.08594467944214e-16	29.073368186895	1.10558891650041	0.000980563515002159	0.324708247757496	0.75002864087722	0.965966529997303	-10.3036113852858
HAVANA	transcript	ENSG00000001460.17	protein_coding	STPG1	2	ENST00000003583.12	protein_coding	STPG1-001	0.491993270790673	0.331026188251772	9.13711638944116	1.62158260965334e-18	1.66932420435533e-17	31.0073428810589	1.42819561101685	0.00542934979965446	2.10216002893013	0.0534131177544457	0.182095904641579	-8.29783131632312
HAVANA	transcript	ENSG00000001460.17	protein_coding	STPG1	2	ENST00000468303.5	processed_transcript	STPG1-004	0.457166793674675	0.172128509426107	8.46910970706478	2.79982098638953e-16	2.28772195384712e-15	25.9257497402121	0.48027685892359	0.00227688835715229	1.87756188267885	0.0806581725323077	0.244613189074174	-8.67303979287163
HAVANA	transcript	ENSG00000001460.17	protein_coding	STPG1	2	ENST00000497384.1	processed_transcript	STPG1-003	0.489758741562292	0.249156328926633	10.6173023469195	7.10681434297486e-24	1.30070660198015e-22	43.2070821827123	0.237556734423747	0.00279039604272982	3.3822190845343	0.00426614403936102	0.0284706235027688	-5.85045716785148
HAVANA	transcript	ENSG00000001460.17	protein_coding	STPG1	2	ENST00000438866.1	protein_coding	STPG1-007	0.00197949887049956	-0.000238912554689481	-0.166278381770522	0.868005404035046	0.92083201606416	-7.53253565311618	0.0330226438373593	-0.000667933561673281	-0.759538904477498	0.459673723377758	0.726213502275053	-10.0574201898792
HAVANA	transcript	ENSG00000001460.17	protein_coding	STPG1	2	ENST00000435187.1	protein_coding	STPG1-006	0.157801115696282	0.0537678702084008	3.60866820984147	0.00033889714475778	0.000791293070591445	-1.1237463761304	0.312989100252308	0.0060221518867282	4.51246932529452	0.000445383798774402	0.00536882073291887	-3.55686864839227
HAVANA	transcript	ENSG00000001460.17	protein_coding	STPG1	2	ENST00000483261.1	processed_transcript	STPG1-005	0.333257267104656	0.146918467093841	5.5181329793525	5.51963342602834e-08	1.93906280906013e-07	7.2189861000955	0.349759278731649	0.00419913382400591	2.04607754871615	0.0592861077597148	0.196160425064896	-8.3937571329032
HAVANA	transcript	ENSG00000001460.17	protein_coding	STPG1	2	ENST00000498488.5	processed_transcript	STPG1-011	0.00515692490859462	-0.00395519267431923	-0.731701286337287	0.464695283587428	0.577051866306843	-7.27899536608011	0.0146161175681199	-0.00056568248610316	-1.56058013178508	0.14012968782916	0.345690579500141	-9.15648961680669
HAVANA	transcript	ENSG00000001460.17	protein_coding	STPG1	2	ENST00000483528.1	processed_transcript	STPG1-009	0.548304759792758	0.101712915317483	3.72302441652531	0.000219338219266938	0.000524547858733366	-0.715885704274375	0.317010060853759	0.00124193424951343	0.652800135990322	0.524077733088605	0.786853631511659	-10.1352947478064
HAVANA	transcript	ENSG00000001460.17	protein_coding	STPG1	2	ENST00000475760.1	processed_transcript	STPG1-008	0.513593925382274	0.155291659517856	4.64444167482016	4.36987699788524e-06	1.26055082045079e-05	3.00357136775486	0.690402980074962	0.00271761889628486	0.86177193029087	0.402808364102333	0.66804735892215	-9.9726886157211
HAVANA	transcript	ENSG00000001460.17	protein_coding	STPG1	2	ENST00000492753.1	processed_transcript	STPG1-010	0.000245809489055818	-0.000178406231727383	-0.201575965271472	0.840330594519911	0.900433442753905	-7.52604864731872	0	0	0	1	1	-10.3597524836655
HAVANA	transcript	ENSG00000001461.16	protein_coding	NIPAL3	2	ENST00000374399.8	protein_coding	NIPAL3-007	1.37983453456806	0.489760854157645	6.86065260606265	2.04293981158828e-11	1.01909903935798e-10	14.9213820826599	2.80939188085819	0.00495225265163332	1.63196651922363	0.12415890485884	0.326762104409075	-9.05287221037591
HAVANA	transcript	ENSG00000001461.16	protein_coding	NIPAL3	2	ENST00000003912.7	protein_coding	NIPAL3-001	3.16891321191109	0.633575761484035	9.94415498405824	2.25594501798947e-21	3.15321849611367e-20	37.5071336186096	4.00023342806422	0.00405544699903438	1.54634563652928	0.14351543831781	0.351377239027226	-9.17675803524232
HAVANA	transcript	ENSG00000001461.16	protein_coding	NIPAL3	2	ENST00000488155.1	processed_transcript	NIPAL3-006	1.12063929244061	0.280068519890303	6.71214838094639	5.23833565576173e-11	2.50904169400791e-10	13.999845436039	0.704131416438519	0.0046149651559163	2.41352023319197	0.0295095022856403	0.118767161325738	-7.74203046515504
HAVANA	transcript	ENSG00000001461.16	protein_coding	NIPAL3	2	ENST00000358028.8	protein_coding	NIPAL3-002	0.649790112164162	0.22996774553644	7.59138581038326	1.57394610975127e-13	9.74049605908009e-13	19.6944413155588	0.396553633044814	0.00323468524424402	1.81093509092629	0.0908672431355107	0.265807625974319	-8.77945822675389
HAVANA	transcript	ENSG00000001461.16	protein_coding	NIPAL3	2	ENST00000339255.2	protein_coding	NIPAL3-005	0.0721874995940385	0.0211829135735336	1.49626680670379	0.135217971529835	0.203792814769121	-6.43027349241673	0.182920405810085	-0.0012424896774373	-0.81385059959477	0.428863813154127	0.695000245251208	-10.0136212697548
HAVANA	transcript	ENSG00000001461.16	protein_coding	NIPAL3	2	ENST00000475663.2	processed_transcript	NIPAL3-003	0.553564757529811	0.302530010182372	7.88073126566783	2.06652289535421e-14	1.39638686153758e-13	21.6903937239735	0.71560791593671	0.0036719924359132	1.80240086253359	0.0922547845089279	0.268412781431923	-8.79291516023824
HAVANA	transcript	ENSG00000001461.16	protein_coding	NIPAL3	2	ENST00000432012.1	protein_coding	NIPAL3-004	0.318978966195064	0.151799028210802	8.35608928409785	6.51031458081417e-16	5.12307485328676e-15	25.0942556285694	0.547781268970414	0.00730448224835385	4.35690564442705	0.000604471146487885	0.00672373177088263	-3.87018771806476
ENSEMBL	transcript	ENSG00000117602.11	protein_coding	RCAN3	3	ENST00000618490.4	protein_coding	RCAN3-205	0.00216143291639638	0.000842563871606646	0.549768962422123	0.582724456498693	0.688271743723861	-7.39538261248212	0.0619943367410367	0.00280549435834677	1.79422385388937	0.0936018525847093	0.270938357863302	-8.80577095033361
ENSEMBL	transcript	ENSG00000117602.11	protein_coding	RCAN3	3	ENST00000538532.5	protein_coding	RCAN3-202	0.00774264480806585	0.00269314325510647	1.01572156469588	0.3102554977746	0.415214191602832	-7.03141531547264	0.145737123825251	0.00462876090566158	1.9973071283646	0.0648685511298843	0.209348892085238	-8.47600574847392
ENSEMBL	transcript	ENSG00000117602.11	protein_coding	RCAN3	3	ENST00000436717.6	protein_coding	RCAN3-201	0.0145039928182478	0.00847633338004838	2.17045265001641	0.030444678178545	0.0531391428422398	-5.20373374640834	0.194115205266294	0.00208729268179334	0.80395001120901	0.434379442923652	0.700661250002351	-10.0218120406373
ENSEMBL	transcript	ENSG00000117602.11	protein_coding	RCAN3	3	ENST00000616511.4	protein_coding	RCAN3-204	0.00890800617286895	0.00478781954508316	1.96792267374086	0.0496316659250314	0.082902180990122	-5.61891088025068	0	0	0	1	1	-10.3597524836655
HAVANA	transcript	ENSG00000117602.11	protein_coding	RCAN3	2	ENST00000374395.8	protein_coding	RCAN3-001	0.58095249573205	0.205644158513067	7.6998191208308	7.40404735104591e-14	4.73510956356543e-13	20.4355615582783	0.947060956583879	0.00256806614856097	1.21034112445681	0.245465417098893	0.495249563486284	-9.61388817769121
HAVANA	transcript	ENSG00000117602.11	protein_coding	RCAN3	2	ENST00000425530.3	protein_coding	RCAN3-002	0.0643818133346606	0.00278221346710106	0.279809948348418	0.779739567651183	0.854750758599452	-7.50723425982346	0.0355167266253708	-0.000722866480648988	-1.03292843020192	0.318520704473537	0.575643886274977	-9.80953927207948
ENSEMBL	transcript	ENSG00000117602.11	protein_coding	RCAN3	3	ENST00000610732.4	protein_coding	RCAN3-203	0.00126443839913508	0.000819472778523601	0.341443823522654	0.732913594258803	0.817045319976105	-7.48810683272043	0.00903393732752581	6.88299986859109e-05	0.164807205633961	0.871366085736038	1	-10.3452510230281
HAVANA	transcript	ENSG00000117602.11	protein_coding	RCAN3	2	ENST00000412742.5	protein_coding	RCAN3-004	0.0268357222097401	0.0225930960977958	1.82415214914732	0.0687285244485129	0.111417415333462	-5.88934493463657	0.208709037279997	-0.00144711022256068	-0.394322417727709	0.699068650944618	0.925267982712387	-10.2771001982396
HAVANA	transcript	ENSG00000117602.11	protein_coding	RCAN3	2	ENST00000630217.1	protein_coding	RCAN3-006	0.0317819125382924	-0.0162617786560413	-1.86231987011658	0.0631470555363918	0.103205548584413	-5.81952209954964	0.0387247777198343	0.000754506093045243	0.722989236759473	0.48116069553659	0.747374767408231	-10.0853215386285
HAVANA	transcript	ENSG00000117602.11	protein_coding	RCAN3	2	ENST00000374393.4	protein_coding	RCAN3-005	0.0198754886621656	-0.0125132533774866	-0.804989884383603	0.421209894471364	0.533420375289213	-7.22279244492542	0.00922721837798721	-0.000492118313492651	-1.20972972223096	0.245692942697447	0.49534684468355	-9.61460652181424
HAVANA	transcript	ENSG00000117602.11	protein_coding	RCAN3	2	ENST00000482807.1	nonsense_mediated_decay	RCAN3-003	0.00328766675041566	-0.00345207893085282	-0.464248903902967	0.642672424188806	0.741225052348751	-7.4386878502691	0	0	0	1	1	-10.3597524836655
HAVANA	transcript	ENSG00000264443.1	lincRNA	RP4-594I10.3	2	ENST00000577528.1	lincRNA	RP4-594I10.3-001	0.119495476820748	0.070302988154953	8.14464772428504	3.08705045425239e-15	2.2614810131931e-14	23.5613793926367	0.160649947562979	0.000725764407614163	0.402143541530243	0.693430507337006	0.920528342435711	-10.2738072310779
HAVANA	transcript	ENSG00000184454.6	protein_coding	NCMAP	2	ENST00000374392.2	protein_coding	NCMAP-001	0.332697681664453	0.100126551331425	6.3362275167225	5.27672619510557e-10	2.28234441675654e-09	11.7427989203275	0.169586433896894	0.000425318046277276	0.525053946104923	0.607463149761138	0.863449506237081	-10.2138086114628
HAVANA	transcript	ENSG00000184454.6	protein_coding	NCMAP	2	ENST00000486262.1	processed_transcript	NCMAP-002	0.0175210512016891	0.00976648818576857	1.37414685361749	0.170014577736178	0.248764076939356	-6.60468799648606	0.00784151006796707	-0.000179234515839247	-0.496455173289282	0.626997726694754	0.870483312129853	-10.2291449716719
HAVANA	transcript	ENSG00000227312.2	processed_pseudogene	RP11-496D1.2	1	ENST00000443086.2	processed_pseudogene	RP11-496D1.2-001	0.0229543400778428	0.0214033738923093	2.26151135307178	0.0241583314193286	0.0429977104744092	-5.00407259305006	0.0148051300131253	0.00101520891518574	1.62079427030927	0.126550096907013	0.326803489786801	-9.06930223583356
ENSEMBL	transcript	ENSG00000239106.1	misc_RNA	Y_RNA	3	ENST00000459380.1	misc_RNA	Y_RNA.651-201	0.00742779269289969	0.00141253111260696	0.139622815664101	0.889014493997107	0.936367204841739	-7.53660947234566	0	0	0	1	1	-10.3597524836655
HAVANA	transcript	ENSG00000133226.16	protein_coding	SRRM1	2	ENST00000471693.1	processed_transcript	SRRM1-005	0.0410895180757198	0.00772327231149685	0.772180813167273	0.440373843596692	0.552718692989708	-7.24861397140972	0	0	0	1	1	-10.3597524836655
HAVANA	transcript	ENSG00000133226.16	protein_coding	SRRM1	2	ENST00000478890.5	processed_transcript	SRRM1-006	0.00101440266826732	-0.00197230431099793	-1.54557859014618	0.122841954477478	0.187154983934904	-6.3556765044949	0.301488565768136	0.00562808098498424	1.01201274417473	0.32808477156194	0.58616022151964	-9.83086219943723
HAVANA	transcript	ENSG00000133226.16	protein_coding	SRRM1	2	ENST00000593639.5	protein_coding	SRRM1-024	1.3046272382068	0.469985793487335	9.59029125854314	4.22445329308133e-20	5.16103710421239e-19	34.6105456296817	0.342252617694111	-0.000111424840992822	-0.056969104501934	0.955345654593045	1	-10.3580182996995
HAVANA	transcript	ENSG00000133226.16	protein_coding	SRRM1	2	ENST00000323848.13	protein_coding	SRRM1-001	1.7568778218817	0.572599758344341	9.64974870640052	2.59478488671935e-20	3.24183904838375e-19	35.0922503567971	2.94428623029443	0.0187023569427256	5.44218446829878	7.60569622058819e-05	0.00154471438604208	-1.72983768429526
HAVANA	transcript	ENSG00000133226.16	protein_coding	SRRM1	2	ENST00000466910.5	processed_transcript	SRRM1-007	1.37365152381786	0.660066504480849	9.89493928901783	3.40494038609697e-21	4.67472518565919e-20	37.1000390246534	2.42454676841038	0.0108670889667713	2.36443093862888	0.0324492172044308	0.127266288567743	-7.83202747626775
HAVANA	transcript	ENSG00000133226.16	protein_coding	SRRM1	2	ENST00000468822.5	processed_transcript	SRRM1-009	0.241033876203823	0.192142197109685	3.86220560473541	0.000127205292401678	0.000312728598786038	-0.203271065638506	0.870623048665965	0.00652202718621038	0.708053702697555	0.490112629676948	0.755372401051973	-10.0963547265399
HAVANA	transcript	ENSG00000133226.16	protein_coding	SRRM1	2	ENST00000600523.5	nonsense_mediated_decay	SRRM1-023	0.0875805354477693	0.027347886658741	1.10402561219678	0.270115500016366	0.369706028289843	-6.93810396229196	0.111598767930977	-0.000314174226083227	-0.167467883237557	0.869309875553917	1	-10.3447794696901
HAVANA	transcript	ENSG00000133226.16	protein_coding	SRRM1	2	ENST00000462710.5	retained_intron	SRRM1-004	1.79889373792358	0.501792472667913	7.72922130425001	6.0263576944946e-14	3.8862993755659e-13	20.6379455802135	2.76221177347233	0.0161893795872789	3.51709839736818	0.00324742568610854	0.0232037613461294	-5.57705879919248
HAVANA	transcript	ENSG00000133226.16	protein_coding	SRRM1	2	ENST00000374389.8	protein_coding	SRRM1-002	0.0826677932523288	0.0500214797666462	1.83716563286311	0.0667814777068595	0.108555752557243	-5.86569871376582	0.444492873336905	0.00153696434044227	0.283057393004255	0.781124693364127	0.989760514191204	-10.3170533077553
HAVANA	transcript	ENSG00000133226.16	protein_coding	SRRM1	2	ENST00000490543.5	processed_transcript	SRRM1-012	0.213176458581441	0.34784350109707	8.14887911528358	2.99323942378784e-15	2.19651823351652e-14	23.5917622713557	0.643509301549963	0.0252169367180393	3.2238273041373	0.00587713393651964	0.0361909854615061	-6.16981963509152
HAVANA	transcript	ENSG00000133226.16	protein_coding	SRRM1	2	ENST00000479034.5	processed_transcript	SRRM1-003	0.0534577182153184	0.14512489616191	4.6353962289601	4.55709161513557e-06	1.3118199922245e-05	2.96337549974256	0.673793792888595	0.0248432380154347	3.42141192357213	0.00394091833374168	0.0268288378320412	-5.77112697247003
ENSEMBL	transcript	ENSG00000133226.16	protein_coding	SRRM1	3	ENST00000447431.6	protein_coding	SRRM1-201	0.167322981890442	0.283280420715466	6.67850934109306	6.46902889424168e-11	3.06651326719847e-10	13.7934318886825	0.229483059190849	0.00200042491375644	0.46099915206465	0.651622542283548	0.88677581772462	-10.2470044521472
HAVANA	transcript	ENSG00000133226.16	protein_coding	SRRM1	2	ENST00000596378.1	protein_coding	SRRM1-022	0.199596739590211	0.170244551830132	8.29368199307244	1.03377137417844e-15	7.95986128883915e-15	24.6387291960288	0.594189402404672	0.0107191273122318	3.42556115549055	0.00390797421632326	0.0266562949792044	-5.76272258198578
HAVANA	transcript	ENSG00000133226.16	protein_coding	SRRM1	2	ENST00000494934.5	retained_intron	SRRM1-010	0.564190754947414	0.254983809219086	4.33157456060043	1.79143330346203e-05	4.83965144149568e-05	1.65523036796936	0.548249582990323	0.0144470520371219	1.86263465806377	0.0828517513409309	0.249348597844522	-8.69708852854905
HAVANA	transcript	ENSG00000133226.16	protein_coding	SRRM1	2	ENST00000495561.1	processed_transcript	SRRM1-013	0.302930772911661	-0.189660455642835	-3.21016757565006	0.00141226068026242	0.00304671480747441	-2.45024086167921	0.910839329670871	0.0346383371622893	5.13143732098243	0.000135681724528538	0.0022951043316057	-2.33046223795774
HAVANA	transcript	ENSG00000133226.16	protein_coding	SRRM1	2	ENST00000485441.5	processed_transcript	SRRM1-011	1.51113134997481	0.341812275331835	5.47575595162143	6.92231434844615e-08	2.40844064112658e-07	6.99957145738401	0.517997852124101	0.00631199887318828	1.45354222435205	0.16732493429553	0.389470524482136	-9.30557687665742
HAVANA	transcript	ENSG00000133226.16	protein_coding	SRRM1	2	ENST00000470243.5	processed_transcript	SRRM1-014	0.898905608598244	0.108242318082329	2.15216858960011	0.0318642799208638	0.0553988991573778	-5.24285428489033	0.930498847953856	0.0130601834860962	3.79416852523658	0.00185648814290412	0.0153151695706282	-5.01323247090509
HAVANA	transcript	ENSG00000133226.16	protein_coding	SRRM1	2	ENST00000496882.5	processed_transcript	SRRM1-016	0.17151347080874	0.358067271552038	10.2920213234256	1.18426520080041e-22	1.9001444704307e-21	40.4225182261764	0.152051553981486	0.00760327096721499	2.02868128456879	0.0612248496871604	0.200859879801032	-8.42322243678235
HAVANA	transcript	ENSG00000133226.16	protein_coding	SRRM1	2	ENST00000461768.5	processed_transcript	SRRM1-017	0.689164662915452	0.102473209631748	2.15226820863703	0.0318563937029156	0.0553866588739408	-5.24264202020886	1.0850696915966	0.0135819847253749	2.75589138391878	0.015047977034394	0.0727323827546178	-7.09459513800768
HAVANA	transcript	ENSG00000133226.16	protein_coding	SRRM1	2	ENST00000485541.1	processed_transcript	SRRM1-015	0.472394264672789	0.144598879293746	4.86953756252452	1.50492731677622e-06	4.56119778829691e-06	4.02688567316152	0.593462397263364	0.0037432435340365	1.5317555019495	0.147057492454113	0.357211346197785	-9.19739437917971
HAVANA	transcript	ENSG00000133226.16	protein_coding	SRRM1	2	ENST00000488317.1	retained_intron	SRRM1-020	0.904185029012774	0.286054697655729	5.66226256280552	2.52786716449267e-08	9.19845083837084e-08	7.9764087615758	1.15702775053322	0.0134201405813653	3.20751628109442	0.00607410441500263	0.0370881462942693	-6.20257389802953
HAVANA	transcript	ENSG00000133226.16	protein_coding	SRRM1	2	ENST00000489130.2	retained_intron	SRRM1-021	0.323415915581643	0.101207662880552	3.77580564994288	0.000178748467238669	0.000431888800967142	-0.523578598561606	0.521329103861671	0.00545675475812429	2.00569219253452	0.0638758393553103	0.207070468863926	-8.46194438669876
HAVANA	transcript	ENSG00000133226.16	protein_coding	SRRM1	2	ENST00000474843.1	retained_intron	SRRM1-019	0.148058775700123	0.0199426413907134	1.39149460211763	0.164697102498504	0.242001960818238	-6.5808086577378	0.636542264275725	0.00526361674218847	1.76755733728569	0.0981166890401698	0.279931536653588	-8.8474354905405
HAVANA	transcript	ENSG00000169504.14	protein_coding	CLIC4	2	ENST00000374379.8	protein_coding	CLIC4-001	3.17441481542452	0.521538340240385	6.84381996671327	2.27490440956263e-11	1.12970567132407e-10	14.8160879828962	3.84645330399604	0.00503484414613091	1.06500737044625	0.304247206385746	0.559382011009702	-9.77610630110792
HAVANA	transcript	ENSG00000169504.14	protein_coding	CLIC4	2	ENST00000497755.1	processed_transcript	CLIC4-003	0.235934979318821	0.125570699130086	3.69616138344533	0.000243188686597825	0.000578333444927527	-0.812777465868696	0.111878286748476	-0.00279576229804264	-1.42221600045695	0.176070038309528	0.402919867083033	-9.34772277643358
HAVANA	transcript	ENSG00000169504.14	protein_coding	CLIC4	2	ENST00000488683.1	nonsense_mediated_decay	CLIC4-002	0.0214529511559786	0.00792521544136097	0.359472725179239	0.719393943013845	0.806093818822392	-7.48179462399964	0.405912430597008	0.0105033958897216	1.55754437281467	0.140846009795006	0.346886665746448	-9.16082335077116
HAVANA	transcript	ENSG00000169504.14	protein_coding	CLIC4	2	ENST00000489758.1	processed_transcript	CLIC4-004	0.268523028463848	0.170916777910327	5.37116246912404	1.20303693820064e-07	4.08254448513038e-07	6.46444601926118	0.282934505672089	0.00143967573760303	0.564014798207643	0.581343977625701	0.839784154699691	-10.1915874762637
ENSEMBL	transcript	ENSG00000238482.1	snRNA	RNU6-1208P	3	ENST00000459588.1	snRNA	RNU6-1208P-201	0.00386840410035837	-0.00157762172261497	-0.20053411491475	0.841144796566884	0.900993223634082	-7.52625794683631	1.88791366124749	-0.00608729130919531	-0.354868403286228	0.727785110102541	0.948280411896387	-10.2927447842507
ENSEMBL	transcript	ENSG00000020633.18	protein_coding	RUNX3	3	ENST00000399916.5	protein_coding	RUNX3-201	0.00452751883848333	0.00384341020573381	1.93968934608144	0.0529820851496417	0.0880083786519755	-5.67361238131068	0	0	0	1	1	-10.3597524836655
HAVANA	transcript	ENSG00000020633.18	protein_coding	RUNX3	2	ENST00000308873.10	protein_coding	RUNX3-001	0.702353870643354	0.220372548515507	3.99017114694398	7.59545409451041e-05	0.000191502696814026	0.28365221080218	0.0605562405039045	0.000380088982501195	0.820239853154745	0.42532836396024	0.691426977934273	-10.0082868541052
HAVANA	transcript	ENSG00000020633.18	protein_coding	RUNX3	2	ENST00000338888.3	protein_coding	RUNX3-002	0	0	0	1	1	-7.54634944069386	0.0146625515723645	0.000565732900273327	1.57228453654577	0.137396833450698	0.341383318804396	-9.13972465789914
HAVANA	transcript	ENSG00000020633.18	protein_coding	RUNX3	2	ENST00000496967.1	processed_transcript	RUNX3-004	0.0055303971165116	0.00929669350715619	3.39880412006076	0.000731126417065534	0.00163719177323788	-1.84076817723032	0	0	0	1	1	-10.3597524836655
HAVANA	transcript	ENSG00000020633.18	protein_coding	RUNX3	2	ENST00000479341.1	processed_transcript	RUNX3-003	0.00197012757755554	-0.00125651353208816	-0.276905793315814	0.781967406814822	0.856581350544572	-7.50804193883285	0.00935234263808832	-0.000498791607364711	-1.21008070136811	0.245562310272539	0.495259387727975	-9.61419418828749
ENSEMBL	transcript	ENSG00000278034.1	miRNA	MIR6731	3	ENST00000614863.1	miRNA	MIR6731-201	0.036692686742441	-0.00782265457581546	-0.294237275749842	0.76869927115626	0.846014518939263	-7.50309698208115	0	0	0	1	1	-10.3597524836655
HAVANA	transcript	ENSG00000229162.1	antisense	RP11-84D1.1	1	ENST00000456316.1	antisense	RP11-84D1.1-001	0.00197059624141116	0.00329235372058273	3.03283927057631	0.00254909712121343	0.00530800136274352	-2.99271019037541	0	0	0	1	1	-10.3597524836655
HAVANA	transcript	ENSG00000261025.1	lincRNA	RP11-84D1.2	2	ENST00000568143.1	lincRNA	RP11-84D1.2-001	0.000986533037465485	-8.65417678596429e-05	-0.166154861619425	0.868102555310061	0.920908603583644	-7.53255616810943	0.000894243026891168	-2.04398406146553e-05	-0.281844248248567	0.782036542340585	0.990443149785305	-10.3174175353516
ENSEMBL	transcript	ENSG00000264371.1	miRNA	MIR4425	3	ENST00000580572.1	miRNA	MIR4425-201	0.00780264700364903	0.00653531123797566	0.470051421581595	0.638524171341633	0.737687089312645	-7.43598036967687	0	0	0	1	1	-10.3597524836655
HAVANA	transcript	ENSG00000233755.1	lincRNA	RP4-799D16.1	2	ENST00000424084.1	lincRNA	RP4-799D16.1-001	0.0402159684658913	0.00828089737333901	0.898835446356671	0.369174952314074	0.479366414485911	-7.14301950005762	0.0166273004915684	0.000618521060386955	1.06796039143932	0.302957212849844	0.55790000166677	-9.77298459593814
HAVANA	transcript	ENSG00000233755.1	lincRNA	RP4-799D16.1	1	ENST00000429666.1	lincRNA	RP4-799D16.1-002	0.00345917491038529	0.00488704105359706	2.05049384266776	0.0408394619231611	0.0694768485157222	-5.45446718774277	0	0	0	1	1	-10.3597524836655
HAVANA	transcript	ENSG00000233419.3	processed_pseudogene	RP4-781L3.1	1	ENST00000413189.1	processed_pseudogene	RP4-781L3.1-001	0.0158280196475596	-0.00348991054456756	-0.585629304009132	0.558390095029739	0.666053577966736	-7.37505278184243	0.00588063002988111	-0.000313633601593659	-1.19088150450505	0.252787504965473	0.501631932146654	-9.63660560522956
HAVANA	transcript	ENSG00000231953.2	antisense	RP4-706G24.1	1	ENST00000455902.2	antisense	RP4-706G24.1-001	0.210889387534036	0.109982518890983	7.3651357439456	7.39503702502894e-13	4.2702871512806e-12	18.1750009488589	0.187263667902345	0.00232705664287204	1.7996718778059	0.0927024290366412	0.269261333248379	-8.79720976750897
HAVANA	transcript	ENSG00000117614.9	protein_coding	SYF2	2	ENST00000236273.8	protein_coding	SYF2-001	2.81237680333736	0.202362960146323	4.14667362058303	3.96594381824816e-05	0.000103079171697037	0.899364625256395	3.43533598655383	-0.004972531763266	-2.25225257878992	0.040238051621154	0.14869132948995	-8.0345189291972
HAVANA	transcript	ENSG00000117614.9	protein_coding	SYF2	2	ENST00000354361.3	protein_coding	SYF2-004	0.161983196703722	0.0841812212141566	3.70778966423471	0.000232579491985606	0.000554405521874922	-0.770917120972055	0.691975870325039	0.00799391599702701	1.0937284729903	0.291871190239688	0.545117704431586	-9.74543225632188
HAVANA	transcript	ENSG00000117614.9	protein_coding	SYF2	2	ENST00000474160.1	processed_transcript	SYF2-003	0.147869122000482	0.0103806066022065	0.56076460307293	0.575210371655789	0.681391902327847	-7.38928533721846	0.230968648254184	0.00180374329906663	0.778908989813115	0.44853081393965	0.715034093007761	-10.0421182891337
HAVANA	transcript	ENSG00000117614.9	protein_coding	SYF2	2	ENST00000476231.1	processed_transcript	SYF2-002	0.286480343938615	0.0727874465614848	4.5779299696153	5.93927223111985e-06	1.68800549580671e-05	2.70968874792923	0.57187428251108	0.00550162687290878	3.21613608088566	0.0059692088799727	0.0366099301871453	-6.1852679145354
HAVANA	transcript	ENSG00000117616.17	protein_coding	RSRP1	2	ENST00000243189.11	protein_coding	RSRP1-001	1.37570800627372	1.40063415794261	16.8806964283574	7.0144186152883e-51	4.44483343209678e-48	104.944453402093	1.81476301513425	0.00656951625043138	1.13091973188946	0.276406492792635	0.527172993400973	-9.70468713439969
HAVANA	transcript	ENSG00000117616.17	protein_coding	RSRP1	2	ENST00000569495.5	processed_transcript	RSRP1-016	0.593171851630229	-0.512544314435703	-7.34270273003743	8.60427619494025e-13	4.92916876214196e-12	18.0263516112045	1.57324231878256	0.00153750217271661	0.176590082547757	0.862267617862494	1	-10.343105637264
HAVANA	transcript	ENSG00000117616.17	protein_coding	RSRP1	2	ENST00000498238.1	retained_intron	RSRP1-003	2.87421418338833	-0.950370039594208	-8.26071205347909	1.31848692674348e-15	1.00446358315159e-14	24.3991160748483	3.40289485277203	-0.00496371106786142	-0.567629319126372	0.578950505656049	0.837595500261918	-10.1894487156484
HAVANA	transcript	ENSG00000117616.17	protein_coding	RSRP1	2	ENST00000566395.5	nonsense_mediated_decay	RSRP1-004	0.560242383613698	-0.195704439020321	-2.89505475174458	0.00395748512628268	0.00802643604601433	-3.39369728382759	0.893369542733675	0.00865678522639073	1.23847905560809	0.235170237965958	0.487181302867539	-9.58050921485254
HAVANA	transcript	ENSG00000117616.17	protein_coding	RSRP1	2	ENST00000565733.5	nonsense_mediated_decay	RSRP1-014	0.247432497240155	0.706568545426826	11.2882605331578	1.81675161574926e-26	4.41299683312172e-25	49.1196400771846	0.639185989906925	0.0090499037941355	1.17797446443469	0.257736130851168	0.506590589169027	-9.6515064039245
HAVANA	transcript	ENSG00000117616.17	protein_coding	RSRP1	2	ENST00000568254.5	nonsense_mediated_decay	RSRP1-010	1.02591642228161	-0.29719635069295	-4.62702382925626	4.73722596731324e-06	1.36107628853529e-05	2.92623453313902	1.53653006630849	0.0294668126354984	4.96136118949264	0.000187234638439395	0.00289332897307725	-2.66374608526251
HAVANA	transcript	ENSG00000117616.17	protein_coding	RSRP1	2	ENST00000473314.6	nonsense_mediated_decay	RSRP1-002	0.876118792269046	0.390878921665655	8.61159817642322	9.55114999737225e-17	8.18590228265188e-16	26.9859059041298	1.5732156449278	0.0144012814211027	5.38541430508449	8.44602557433333e-05	0.00165961825724806	-1.83872569477413
HAVANA	transcript	ENSG00000117616.17	protein_coding	RSRP1	2	ENST00000570063.5	retained_intron	RSRP1-012	0.265581105502748	0.688475739792947	10.377508851849	5.6839760062869e-23	9.4279226439499e-22	41.1489557168347	1.08536155831704	0.0110875151419262	1.21675360275805	0.243088930010541	0.493721152325884	-9.60633623239854
HAVANA	transcript	ENSG00000117616.17	protein_coding	RSRP1	2	ENST00000564223.5	processed_transcript	RSRP1-017	0.204808915568387	-0.0341823529725857	-1.17348599592722	0.241162229664501	0.335884076763744	-6.85926936478897	0.272303796729617	0.00310955815480951	0.849744396981096	0.409247558229529	0.674614380184885	-9.98316162051564
HAVANA	transcript	ENSG00000117616.17	protein_coding	RSRP1	2	ENST00000475766.2	processed_transcript	RSRP1-015	0.0103951019229937	0.00151330932187535	0.240252072562719	0.810233770206104	0.877597835951386	-7.51751162744459	0.0334590050209325	-0.000764777257621314	-0.503085363669335	0.622442348482781	0.87045663260003	-10.2256632778346
HAVANA	transcript	ENSG00000117616.17	protein_coding	RSRP1	2	ENST00000491378.1	retained_intron	RSRP1-005	0.586858521681937	-0.632488297947927	-10.42237410881	3.86083588306994e-23	6.53918674942656e-22	41.5317484178097	2.04538650520655	0.0337539702117714	5.62713017049003	5.42209589754565e-05	0.00122151235404294	-1.37781398989983
ENSEMBL	transcript	ENSG00000117616.17	protein_coding	RSRP1	3	ENST00000431849.3	protein_coding	RSRP1-201	0.121292551035789	0.261246997198602	4.2190804876265	2.91539776718734e-05	7.69358266733048e-05	1.19170605085526	0.126923084069176	0.0087032971933149	1.62820264559287	0.124960099685268	0.326762104409075	-9.05841612304925
HAVANA	transcript	ENSG00000117616.17	protein_coding	RSRP1	2	ENST00000568212.1	retained_intron	RSRP1-013	0.216483921100286	0.512412375402529	6.11189195253757	1.98959577739113e-09	8.11259164976666e-09	10.4485988783583	1.62862090802794	0.0441056564554505	3.86478278191413	0.0016107309573709	0.0137928843855285	-4.8693766948597
HAVANA	transcript	ENSG00000117616.17	protein_coding	RSRP1	2	ENST00000568701.1	protein_coding	RSRP1-019	0.616455020310749	0.175303216947149	3.0889939346887	0.00212061256639535	0.00446641246440401	-2.82413326125311	0.602223730486319	0.00411930626088002	1.70070137059471	0.110289635820199	0.303330469887548	-8.9500993060738
HAVANA	transcript	ENSG00000117616.17	protein_coding	RSRP1	2	ENST00000561867.1	protein_coding	RSRP1-020	0.0197134852697885	0.0335168721094034	4.48006816306355	9.26545589373054e-06	2.58300355479768e-05	2.28437589324523	0.0356132832109663	0.000703557319939496	0.865046731099547	0.401066817398587	0.666223334681529	-9.96981405059042
HAVANA	transcript	ENSG00000117616.17	protein_coding	RSRP1	2	ENST00000568996.1	protein_coding	RSRP1-018	0.200880841443837	0.0785103957266704	2.8633700466523	0.00436846398456084	0.00880551160751905	-3.48336014906719	0.0971502660259591	0.00297332101208799	1.85457892204195	0.084057616469347	0.251900992585898	-8.71001784310517
HAVANA	transcript	ENSG00000117616.17	protein_coding	RSRP1	1	ENST00000450820.2	processed_transcript	RSRP1-021	0.947007565702729	0.380988945590587	9.45488587148768	1.27216631635704e-19	1.47391216073456e-18	33.5211983241611	1.07607143739173	0.0117963639169936	3.96589171765282	0.00131503870373889	0.0118845957344985	-4.6634709001468
HAVANA	transcript	ENSG00000117616.17	protein_coding	RSRP1	2	ENST00000568399.1	processed_transcript	RSRP1-008	2.17780860036933	0.40364639555449	7.16135130460543	2.88892373983645e-12	1.56896433952445e-11	16.8381017800634	0.488342822123215	0.00554479498541407	1.57821293889561	0.136030027583345	0.339317833031102	-9.13119912975143
HAVANA	transcript	ENSG00000117616.17	protein_coding	RSRP1	2	ENST00000562018.1	processed_transcript	RSRP1-006	0.475014558238922	0.389065423648673	10.2023887574833	2.54632043057093e-22	3.94443728996524e-21	39.6650455731891	0.259360958641736	0.00365841521031293	1.92579054510246	0.0739229350266737	0.229905220081215	-8.59454842068599
HAVANA	transcript	ENSG00000117616.17	protein_coding	RSRP1	2	ENST00000567741.1	processed_transcript	RSRP1-009	0.405494588516014	0.180214873657013	6.56285561978071	1.32777448792832e-10	6.09419296851943e-10	13.0903892777802	0.249628123113155	8.34534253163762e-05	0.0264737005470313	0.979239597257826	1	-10.3593779561749
HAVANA	transcript	ENSG00000117616.17	protein_coding	RSRP1	2	ENST00000566599.1	processed_transcript	RSRP1-022	1.89357430040873	0.571439790051965	9.60818859724827	3.64877842843499e-20	4.48900066966188e-19	34.7553292218803	2.2083498467408	0.0158269161274042	5.3885589272368	8.3970441580634e-05	0.00165363264192648	-1.8326841042671
HAVANA	transcript	ENSG00000117616.17	protein_coding	RSRP1	2	ENST00000564413.1	processed_transcript	RSRP1-007	1.52887549792276	0.583737912720682	10.4316012484052	3.56516614621581e-23	6.05615796809359e-22	41.6106060766181	1.25235016239756	0.00810141569475698	3.05381187778773	0.00828313769216505	0.0466357607632726	-6.50969703118927
HAVANA	transcript	ENSG00000272432.1	lincRNA	RP3-465N24.6	2	ENST00000607698.1	lincRNA	RP3-465N24.6-001	0.142294345173685	0.0215313893606625	1.27732287954373	0.202083803805951	0.288868043293642	-6.73250413859532	0.723468673182411	0.00858223347290251	4.30920802135945	0.000664125063605012	0.00720889646043219	-3.96656807522858
HAVANA	transcript	ENSG00000261349.1	unprocessed_pseudogene	RP3-465N24.5	2	ENST00000566714.1	unprocessed_pseudogene	RP3-465N24.5-001	0.696126480821939	0.626038381985581	8.1945937365546	2.14299436695962e-15	1.59523107149499e-14	23.9207768786427	1.25009906825584	0.0136478104644783	4.18986337454066	0.000841228655634152	0.00855194714358337	-4.20826983839225
HAVANA	transcript	ENSG00000187010.19	protein_coding	RHD	2	ENST00000564398.5	retained_intron	RHD-003	0.000657078566690976	0.000833584848289383	1.26402799015291	0.206811650321969	0.294642967239482	-6.74933057479921	0.274084976241967	0.00257512828175696	2.23941714612497	0.0412334949163907	0.15128549261087	-8.0573906576254
HAVANA	transcript	ENSG00000187010.19	protein_coding	RHD	2	ENST00000328664.8	protein_coding	RHD-001	0.112718925540442	0.0154328648642836	1.02866239032257	0.304137991140374	0.408281626611127	-7.01822471947885	0.0202168741767795	-0.00046209998118353	-0.502403165969731	0.622910330395324	0.87045663260003	-10.2260235778422
ENSEMBL	transcript	ENSG00000187010.19	protein_coding	RHD	3	ENST00000622561.4	protein_coding	RHD-201	0.104982156457962	0.0705039967483767	4.65594601416239	4.14242876238151e-06	1.1978955118868e-05	3.05479775275562	0.731373662392091	0.0105454621730058	4.97696072955233	0.000181757568303741	0.00283028879924298	-2.63305038214147
HAVANA	transcript	ENSG00000187010.19	protein_coding	RHD	2	ENST00000454452.6	protein_coding	RHD-004	0	0	0	1	1	-7.54634944069386	0	0	0	1	1	-10.3597524836655
HAVANA	transcript	ENSG00000187010.19	protein_coding	RHD	2	ENST00000423253.1	processed_transcript	RHD-002	8.52577755026295e-05	1.54832039164249e-05	0.0560928638734193	0.95529033928215	0.983677344485931	-7.5447773878462	0.0939100644978085	0.00132338146838435	1.4805477641764	0.160078327262508	0.378191233006513	-9.2686951048585
HAVANA	transcript	ENSG00000187010.19	protein_coding	RHD	2	ENST00000417538.6	protein_coding	RHD-005	0.00283943798883732	-0.000330374912951275	-0.249895794389018	0.802771044872172	0.872113763003886	-7.5151502113833	0	0	0	1	1	-10.3597524836655
HAVANA	transcript	ENSG00000187010.19	protein_coding	RHD	2	ENST00000357542.8	protein_coding	RHD-006	5.28163726899604e-05	-5.27597539940284e-06	-0.0230985253006954	0.981580939571319	1	-7.54608286437632	0	0	0	1	1	-10.3597524836655
HAVANA	transcript	ENSG00000187010.19	protein_coding	RHD	2	ENST00000568195.5	protein_coding	RHD-007	7.91706465600737e-05	0.000163708934642859	0.521409972133049	0.602313134520414	0.705928746272015	-7.41055154371218	0	0	0	1	1	-10.3597524836655
HAVANA	transcript	ENSG00000187010.19	protein_coding	RHD	2	ENST00000342055.9	protein_coding	RHD-008	0	0	0	1	1	-7.54634944069386	0.00855429526075366	0.000151313380321664	0.645743338359684	0.528510111714089	0.790927141120439	-10.1400536937987
HAVANA	transcript	ENSG00000187010.19	protein_coding	RHD	2	ENST00000423810.6	protein_coding	RHD-009	4.06879655788625e-05	1.89864477974176e-06	0.00843626504455999	0.993272294566149	1	-7.54631388135394	0.0348957980221065	0.000740006908429168	1.42469627147564	0.175364156227666	0.401833057773799	-9.34441105012487
HAVANA	transcript	ENSG00000224183.1	processed_pseudogene	SDHDP6	2	ENST00000414693.1	processed_pseudogene	SDHDP6-001	0.239823664505457	0.287867352841377	8.35052753936133	6.78490528651843e-16	5.32997370500323e-15	25.0535545327513	0.533857742044221	0.00229623934642677	0.629919805348204	0.538525167885984	0.799846457673402	-10.1505470036833
HAVANA	transcript	ENSG00000259984.1	unprocessed_pseudogene	RP11-335G20.7	2	ENST00000570165.1	unprocessed_pseudogene	RP11-335G20.7-001	0.784626434349548	0.543517055655902	9.90309964112324	3.18057865742798e-21	4.37893545211549e-20	37.167445054237	0	0	0	1	1	-10.3597524836655
HAVANA	transcript	ENSG00000183726.10	protein_coding	TMEM50A	2	ENST00000374358.4	protein_coding	TMEM50A-001	2.32205568266441	0.475659598812301	8.82866306395971	1.81074290904476e-17	1.67324638050115e-16	28.6259672098327	3.43088298152492	0.00471254404302837	2.24710099057683	0.0406348461924738	0.149716786241677	-8.04370626195099
HAVANA	transcript	ENSG00000183726.10	protein_coding	TMEM50A	2	ENST00000498135.5	processed_transcript	TMEM50A-002	1.55859469965155	0.104386182392177	1.70457749076207	0.0888973316083878	0.140477950498661	-6.09884898415619	1.63164637677147	-0.0203491158799783	-2.18412835076793	0.0457901721678295	0.163025461537002	-8.15517267009575
HAVANA	transcript	ENSG00000183726.10	protein_coding	TMEM50A	2	ENST00000491936.5	processed_transcript	TMEM50A-003	0.166100992345885	0.0686947113137874	2.68492964549573	0.00749656089788629	0.0145696166141539	-3.97045926676934	0.73856373639108	0.0223536932071277	2.36513238407408	0.032405323576406	0.127132211313975	-7.83074721848266
HAVANA	transcript	ENSG00000183726.10	protein_coding	TMEM50A	2	ENST00000480937.5	processed_transcript	TMEM50A-004	1.16858713932213	0.279840404005878	4.99160839490671	8.29443157920342e-07	2.58256704795619e-06	4.60023640540097	1.73028278749233	0.00247597597497181	0.647142113289593	0.527629865137099	0.790127502899148	-10.1391142705487
HAVANA	transcript	ENSG00000183726.10	protein_coding	TMEM50A	2	ENST00000468704.1	processed_transcript	TMEM50A-005	1.08231289412383	0.161985291931228	3.20459291597221	0.00143932639324635	0.0031018683068373	-2.46774507066756	0.84259887469954	0.00448312745568158	1.38778248318894	0.186113577420005	0.418428581972107	-9.39324604716803
HAVANA	transcript	ENSG00000183726.10	protein_coding	TMEM50A	2	ENST00000487234.1	processed_transcript	TMEM50A-006	0.479658597604955	0.131791856010508	4.17887536103254	3.46058013116978e-05	9.05492500475169e-05	1.02879625732391	0.70204746911816	0.00776012201432258	2.15879535288995	0.0480309508833342	0.168761249367182	-8.1995639307728
HAVANA	transcript	ENSG00000188672.17	protein_coding	RHCE	2	ENST00000294413.11	protein_coding	RHCE-001	0.0492534552299687	0.0112645570799381	1.1942839117354	0.232935788665761	0.326114420493937	-6.83473426219604	0.184677226220579	-0.0016813046102302	-0.858287697205768	0.404666782500841	0.669985742322693	-9.97573620763032
HAVANA	transcript	ENSG00000188672.17	protein_coding	RHCE	2	ENST00000340849.8	protein_coding	RHCE-004	0.00211513914456131	-0.000125818999561035	-0.0898263072491462	0.928461378311416	0.964864301574887	-7.54231803176938	0.00679138565206481	-0.00036220723477679	-1.19871563010374	0.249819742667207	0.498769248145848	-9.6274962384452
HAVANA	transcript	ENSG00000188672.17	protein_coding	RHCE	1	ENST00000349320.7	protein_coding	RHCE-005	0.100563573329617	0.00503137759220333	0.427967773635888	0.668859705798396	0.763514907677167	-7.45485487309853	0.102825391647739	0.000405674901354849	0.28395952177727	0.78044683232369	0.989182344521447	-10.3167814547421
HAVANA	transcript	ENSG00000188672.17	protein_coding	RHCE	2	ENST00000527747.5	protein_coding	RHCE-025	0.0532925069404516	0.0413372617590013	2.97303156499892	0.00309167227488186	0.00636439002707093	-3.16897512278123	0.0938064812973383	0.00143665827499217	0.697490120703673	0.496503566441972	0.761096094185295	-10.1040284516941
HAVANA	transcript	ENSG00000188672.17	protein_coding	RHCE	2	ENST00000346452.8	protein_coding	RHCE-023	0.00830636732037706	-0.00775714574320533	-2.02816413657705	0.0430755703479069	0.072909862340203	-5.49959348079762	0.0325984633855755	0.000155149492729389	0.234013566214148	0.818238862045218	1	-10.3305425885017
HAVANA	transcript	ENSG00000188672.17	protein_coding	RHCE	2	ENST00000349438.8	protein_coding	RHCE-002	0.0158550114583689	0.013288050174202	2.08915637811263	0.0372009557473012	0.0637991421931549	-5.37518522330331	0.0418864739442275	0.000842557194209182	1.0426687282378	0.314136294359242	0.570580724839026	-9.79948080231278
ENSEMBL	transcript	ENSG00000188672.17	protein_coding	RHCE	3	ENST00000413854.5	protein_coding	RHCE-201	0.0112852690061584	0.00811887901027022	1.01847076729916	0.308949099962619	0.413739259627481	-7.0286269619343	0.0207489895161511	-0.000474262617512024	-0.50245746846411	0.6228730731628	0.87045663260003	-10.2259949154929
HAVANA	transcript	ENSG00000188672.17	protein_coding	RHCE	2	ENST00000527187.5	retained_intron	RHCE-022	0.0195758436036025	0.000833049196981448	0.187405725328146	0.851418907207394	0.908711226081651	-7.52880241002477	0.0778678682396772	0.000668544107108592	0.630245380054911	0.5383180479202	0.799659107353717	-10.150333581962
HAVANA	transcript	ENSG00000188672.17	protein_coding	RHCE	2	ENST00000533771.1	nonsense_mediated_decay	RHCE-024	0.00399680954072925	0.000818883455347404	0.278700341366096	0.780590557720378	0.8554950996758	-7.5075438487523	0.024494221844073	-0.000679002639201146	-1.00439596336176	0.331618384522739	0.590069133669793	-9.83853324713595
HAVANA	transcript	ENSG00000188672.17	protein_coding	RHCE	2	ENST00000495048.1	processed_transcript	RHCE-021	0.0227130008791449	0.00395965599786005	0.683698830670744	0.494483536441635	0.606103400903723	-7.31290768346173	0	0	0	1	1	-10.3597524836655
HAVANA	transcript	ENSG00000238084.4	processed_pseudogene	RP3-469D22.1	2	ENST00000419297.2	processed_pseudogene	RP3-469D22.1-001	0.0197209910135141	0.00512431752305077	0.466627936478985	0.640970278533071	0.739777789639776	-7.43758184703642	0.0954827694267165	-0.00158573536136692	-0.857421228976987	0.405129818101768	0.670413000669061	-9.97649235895082
ENSEMBL	transcript	ENSG00000204178.9	protein_coding	TMEM57	3	ENST00000399766.7	protein_coding	TMEM57-201	0.173599065263505	0.000525125858661671	0.0380348968361908	0.969675109284328	0.993755355949012	-7.54562664236009	0.0561786488783068	0.000797060799532459	1.23482896388032	0.236486381235545	0.488927018725115	-9.58487432179545
HAVANA	transcript	ENSG00000204178.9	protein_coding	TMEM57	2	ENST00000374343.4	protein_coding	TMEM57-001	1.89551479791329	0.6327949527512	13.7545005295675	1.02921070180871e-36	8.37168082161071e-35	72.5283504821145	3.08891095646784	0.00935980414244728	5.91786686582057	3.21522643422888e-05	0.000863067300200947	-0.833091379939917
HAVANA	transcript	ENSG00000204178.9	protein_coding	TMEM57	2	ENST00000470035.1	processed_transcript	TMEM57-002	0.214569936553737	0.269045630488984	7.71138409653912	6.82857261056818e-14	4.380052723183e-13	20.5150944265818	0.290680461920542	0.00106760166007655	0.269403760264836	0.791406217627025	0.99724331317975	-10.3210632606891
HAVANA	transcript	ENSG00000157978.11	protein_coding	LDLRAP1	2	ENST00000374338.4	protein_coding	LDLRAP1-001	0.645617160223583	0.281607773495276	6.31358383430736	6.04374655035664e-10	2.59945149075792e-09	11.6103606693531	1.5187656770903	0.00862058255487893	2.90159732732207	0.0112476277428267	0.0586018340290353	-6.81053098880389
HAVANA	transcript	ENSG00000157978.11	protein_coding	LDLRAP1	2	ENST00000485476.2	processed_transcript	LDLRAP1-006	1.12025036918995	0.810646025468668	11.1158872635442	8.59529571685895e-26	1.93695388324921e-24	47.5797146834135	0.275681362898803	0.00167361527372461	0.490145021692433	0.631347880907574	0.871642033044629	-10.2324171275949
HAVANA	transcript	ENSG00000157978.11	protein_coding	LDLRAP1	2	ENST00000488127.1	processed_transcript	LDLRAP1-002	0.45291205195934	0.355448590296165	11.7304902040499	3.16693170557755e-28	9.3437328083545e-27	53.1334526248297	0.604219470313086	0.00801120161648006	3.92090248838614	0.00143912571484752	0.0127013865676876	-4.75507253151056
HAVANA	transcript	ENSG00000157978.11	protein_coding	LDLRAP1	2	ENST00000462394.1	processed_transcript	LDLRAP1-007	0.863732477708157	0.469164016651506	8.34137991253315	7.26163664402257e-16	5.68307649558938e-15	24.9866562096278	0.380421536440963	0.000491940756883159	0.129328953565344	0.898870206529984	1	-10.3508192929296
HAVANA	transcript	ENSG00000157978.11	protein_coding	LDLRAP1	2	ENST00000484476.5	processed_transcript	LDLRAP1-004	0.37685704663243	0.355593537850648	9.90283934057306	3.18750357255041e-21	4.38754696086229e-20	37.1652943484735	0.259835375952963	0.00192081644369086	0.577716781162633	0.572297962120309	0.831479868371147	-10.1834107366824
HAVANA	transcript	ENSG00000157978.11	protein_coding	LDLRAP1	2	ENST00000474283.1	processed_transcript	LDLRAP1-005	0.181799201450536	0.192540417037965	7.6885414083946	8.01119330851936e-14	5.10478393388779e-13	20.358094635863	0.22716572516554	0.00186650585050554	0.903490520475984	0.380997382224292	0.644420597468339	-9.9353365127503
HAVANA	transcript	ENSG00000157978.11	protein_coding	LDLRAP1	2	ENST00000470950.1	processed_transcript	LDLRAP1-003	0.0436951692021399	0.070782263793795	5.54711855739496	4.72372166429681e-08	1.67023982340546e-07	7.36992550683857	0.018359628590076	-0.000532360111196056	-0.781917645467956	0.44681536794413	0.713288018465438	-10.0397096978785
HAVANA	transcript	ENSG00000225643.1	lincRNA	RP11-70P17.1	1	ENST00000412797.1	lincRNA	RP11-70P17.1-001	0.44890644400041	0.311775477101734	8.66476694067003	6.37294711789653e-17	5.56494037137873e-16	27.3848525716031	0.478601322230075	0.00644957368404557	3.25726057976905	0.00549302520145117	0.034388389461491	-6.10259701812563
ENSEMBL	transcript	ENSG00000117643.14	protein_coding	MAN1C1	3	ENST00000611903.4	protein_coding	MAN1C1-201	0.0019051129162652	-8.25236714796185e-05	-0.0617145825766337	0.950814901558752	0.980735528012802	-7.54444649140151	0.00391600868303017	-0.000208853796428276	-1.15378039900709	0.267211828664321	0.516750656848495	-9.67907554526523
HAVANA	transcript	ENSG00000117643.14	protein_coding	MAN1C1	2	ENST00000374332.8	protein_coding	MAN1C1-001	1.04054630791858	0.547348808386387	13.2123420044791	2.24028197190734e-34	1.35034216016426e-32	67.1836383872284	2.10638649515117	0.0155946819690209	7.89713181581844	1.24454760029724e-06	0.000113053101902016	2.57952112353247
HAVANA	transcript	ENSG00000117643.14	protein_coding	MAN1C1	2	ENST00000263979.7	protein_coding	MAN1C1-002	0.65922617073622	0.561516820235885	13.4396349647737	2.37367988514613e-35	1.62523851264669e-33	69.4121980981183	1.24672382715468	-0.00937011122270692	-2.05773441233969	0.0580186555222228	0.193121269807042	-8.37393527779218
HAVANA	transcript	ENSG00000117643.14	protein_coding	MAN1C1	2	ENST00000473891.1	processed_transcript	MAN1C1-005	0.658304962613661	0.577792259130264	14.3296587423389	3.0751928115969e-39	3.44600527966042e-37	78.3021216517127	0.91664306760235	0.0185142391081158	9.83248926449742	8.27240783233801e-08	2.95995491761168e-05	5.44488118634536
HAVANA	transcript	ENSG00000117643.14	protein_coding	MAN1C1	2	ENST00000374329.1	protein_coding	MAN1C1-003	1.12762099024226	0.540501859804718	12.7029347979246	3.20828767441893e-32	1.50305178675771e-30	62.2564224770541	1.56845328357451	0.00602972613382741	1.59931831565923	0.131257972998024	0.331747171969143	-9.10066433035659
HAVANA	transcript	ENSG00000117643.14	protein_coding	MAN1C1	2	ENST00000496532.5	processed_transcript	MAN1C1-004	1.17112417444189	0.755304881654186	11.5526507749397	1.63099015140157e-27	4.44798616355716e-26	51.5086291483391	0.929240241243047	0.0197810005785793	8.38376733857256	6.04666034954037e-07	7.68798618603891e-05	3.34109761956117
HAVANA	transcript	ENSG00000117643.14	protein_coding	MAN1C1	2	ENST00000475314.5	processed_transcript	MAN1C1-006	0.392528533896135	0.436015355136093	11.2837081293835	1.89321058612397e-26	4.59077275789435e-25	49.0787895351532	0.178787922898981	0.00306902004186468	0.856918817598717	0.405398464189898	0.67073472789744	-9.97693048824232
HAVANA	transcript	ENSG00000117643.14	protein_coding	MAN1C1	2	ENST00000487493.1	processed_transcript	MAN1C1-007	0.764084633051401	0.668698378340107	12.7324198950921	2.41331994907509e-32	1.14758592146311e-30	62.5389771412845	1.72730679528888	0.0180226527037479	6.41940188216558	1.34150768186338e-05	0.000488005714833108	0.0807251855673439
HAVANA	transcript	ENSG00000233478.1	antisense	RP1-187B23.1	2	ENST00000436991.1	antisense	RP1-187B23.1-001	0.0870112702450239	0.0409643266250882	6.61304744345034	9.73042483305995e-11	4.53234342673424e-10	13.3942345448255	0.834834184967753	0.0142169052504115	13.3943704192767	1.41516875737254e-09	7.17054017822915e-06	9.76376624537083
ENSEMBL	transcript	ENSG00000162430.16	protein_coding	SEPN1	3	ENST00000354177.8	protein_coding	SEPN1-201	0.00259920161200528	0.00754413749034754	3.13906131451941	0.0017955206486144	0.00381872053931244	-2.67132153121276	0	0	0	1	1	-10.3597524836655
HAVANA	transcript	ENSG00000162430.16	protein_coding	SEPN1	2	ENST00000361547.6	protein_coding	SEPN1-001	0.884372975708189	0.463528890988183	10.7937819316439	1.51022803924161e-24	2.97320280188959e-23	44.7406661570973	1.22823255032354	0.0181686624876125	5.52686790342894	6.5102061647275e-05	0.00138578570922631	-1.56813203911812
HAVANA	transcript	ENSG00000162430.16	protein_coding	SEPN1	2	ENST00000374315.1	protein_coding	SEPN1-002	0.50985138403974	0.467474739689823	10.4885371632776	2.17846102707566e-23	3.79070358080156e-22	42.098181887755	2.23514860133551	0.0192313100942205	9.18999794871514	1.94337214194131e-07	4.27973247554559e-05	4.54075678937674
ENSEMBL	transcript	ENSG00000162430.16	protein_coding	SEPN1	3	ENST00000630065.2	protein_coding	SEPN1-202	0.177745375517373	0.356054317915515	10.0903976854025	6.58725285303398e-22	9.74681211166231e-21	38.7247183500182	0.819105745254385	0.00973730702397734	2.51068910119331	0.024420382367038	0.103833140073944	-7.56160613928396
HAVANA	transcript	ENSG00000162430.16	protein_coding	SEPN1	2	ENST00000494537.1	processed_transcript	SEPN1-003	0.654059766369137	0.410640821463042	9.60983720823363	3.59983742037092e-20	4.43172722980436e-19	34.7686752616809	0.695243721795523	0.0116450383027612	1.83693614170146	0.0867535356287771	0.257536669112644	-8.73821296999355
HAVANA	transcript	ENSG00000255054.3	protein_coding	RP1-317E23.6	2	ENST00000559265.1	retained_intron	RP1-317E23.6-002	0.196034810000976	0.00882306387869089	0.318518279634	0.75022544675233	0.83123598747169	-7.49566465295213	0.154237856787261	0.000556807959354877	0.260412740691309	0.798198800230434	1	-10.3235966777207
HAVANA	transcript	ENSG00000255054.3	protein_coding	RP1-317E23.6	2	ENST00000527604.1	nonsense_mediated_decay	RP1-317E23.6-001	0.00827342329307242	0.0168041651232192	2.85302816835564	0.0045107818386236	0.00907310966317714	-3.5124194463453	0.0999396120746619	0.00199257954219114	0.696064745328286	0.49736966454247	0.761885051709802	-10.1050556333453
HAVANA	transcript	ENSG00000228172.5	antisense	RP1-317E23.3	2	ENST00000442055.5	antisense	RP1-317E23.3-001	0.00935685396767777	0.00668995418443197	1.44006438416841	0.150477888720571	0.223750104792654	-6.51237114242325	0.0479092637509336	-2.17687378130385e-05	-0.0202834515926574	0.984093106562477	1	-10.3595326255805
HAVANA	transcript	ENSG00000228172.5	antisense	RP1-317E23.3	2	ENST00000453649.1	antisense	RP1-317E23.3-002	0.0884037494863291	0.00160433021771983	0.123279619310988	0.90193544565008	0.945631134935288	-7.5387561642584	0.0876110014339168	-0.000385313097578791	-0.398395428745059	0.696130154695542	0.922858576756736	-10.2753932137066
HAVANA	transcript	ENSG00000228172.5	antisense	RP1-317E23.3	2	ENST00000536896.2	antisense	RP1-317E23.3-003	0.127593182985625	0.0339935078465271	3.56059597823316	0.000405533772089352	0.000937986354739701	-1.29159621192314	0.459262909593202	0.00673827394560776	3.65947855649738	0.00243558330020978	0.0187176210761163	-5.287544696087
HAVANA	transcript	ENSG00000117640.17	protein_coding	MTFR1L	2	ENST00000424294.5	protein_coding	MTFR1L-007	0.0176887426976245	0.0286954376568392	4.85366130600924	1.62468922971359e-06	4.90457805056674e-06	3.95326409958181	0.0164910831534708	-0.000376939043507904	-0.501864775719484	0.62327978059814	0.87045663260003	-10.2263075931188
ENSEMBL	transcript	ENSG00000117640.17	protein_coding	MTFR1L	3	ENST00000374303.6	protein_coding	MTFR1L-201	2.07640741353728	0.503507506768958	10.3935331856461	4.9512039453393e-23	8.28453663215129e-22	41.2855544678999	3.1399869296958	-0.00393942631645833	-1.30711042693859	0.211478726522158	0.454801275213588	-9.49651461408717
HAVANA	transcript	ENSG00000117640.17	protein_coding	MTFR1L	2	ENST00000533762.5	protein_coding	MTFR1L-014	0.116169764715863	0.036013126073049	2.17543568759915	0.0300673674682164	0.0525384587326231	-5.19301573837046	0.195067437673085	0.00259946498753679	1.50949462967634	0.152603927772545	0.366196483841917	-9.22860729880361
HAVANA	transcript	ENSG00000117640.17	protein_coding	MTFR1L	2	ENST00000529116.5	protein_coding	MTFR1L-015	0.0515440838255302	0.00354573931933441	0.30496037252948	0.760523818182432	0.8394294516366	-7.49988727750872	0.0537761740533651	-0.00186905654540225	-2.01551656936381	0.0627303701662766	0.2043214799324	-8.44542697006386
HAVANA	transcript	ENSG00000117640.17	protein_coding	MTFR1L	2	ENST00000474295.5	protein_coding	MTFR1L-002	0.771413814818767	-0.0749923894678409	-1.71333622802263	0.0872734168725848	0.138166322512043	-6.08397908838238	0.939089938119127	-0.00126935077721834	-0.142156830858474	0.888908052671399	1	-10.3489605674143
HAVANA	transcript	ENSG00000117640.17	protein_coding	MTFR1L	2	ENST00000488327.6	protein_coding	MTFR1L-016	0.131919335527762	0.0705681453381157	2.86860582941824	0.00429798044155846	0.008672960460814	-3.46860951057039	0.226408979508778	0.00668693598937386	1.78816687389479	0.0946108813214861	0.272994969765942	-8.81526963171417
HAVANA	transcript	ENSG00000117640.17	protein_coding	MTFR1L	2	ENST00000472643.5	protein_coding	MTFR1L-013	0.0456187901477453	0.0641717302677414	4.93938458173769	1.07184446582596e-06	3.29867275341804e-06	4.35337314617882	0.0520940202919674	-0.00112379745079327	-1.06278504835552	0.305220658899098	0.560544266120874	-9.77845069265709
HAVANA	transcript	ENSG00000117640.17	protein_coding	MTFR1L	2	ENST00000494293.1	retained_intron	MTFR1L-008	1.1120019536287	0.107392820902832	2.63069969694673	0.00878503776493625	0.0168864939426444	-4.11246604834238	1.802550369939	0.0137346058279542	6.0028990206124	2.76558580291416e-05	0.000784304407456838	-0.675829712270078
HAVANA	transcript	ENSG00000117640.17	protein_coding	MTFR1L	2	ENST00000469815.5	processed_transcript	MTFR1L-012	0.00597894380738916	0.000518767349316114	0.158959347803809	0.873765383174206	0.92514229225606	-7.53372493505644	0.0118476491383318	0.000812410226628469	1.61662151019166	0.127453302445687	0.327134687968628	-9.0754186636817
HAVANA	transcript	ENSG00000117640.17	protein_coding	MTFR1L	1	ENST00000526894.5	protein_coding	MTFR1L-017	0.0217154008526063	-0.0236988249220379	-2.81763051256387	0.00503036379870247	0.0100438547313538	-3.61111170492053	0.129854153836089	0.00332746799031093	1.14547149944459	0.270526476037708	0.520476385378302	-9.68843378621125
HAVANA	transcript	ENSG00000117640.17	protein_coding	MTFR1L	2	ENST00000478284.5	nonsense_mediated_decay	MTFR1L-009	0.0441500708708286	0.010060586834175	0.995237396663062	0.320104424668292	0.426136303693345	-7.05195487103671	0.321385283846485	0.00447686800594425	1.45137329690496	0.167918585878914	0.390482174075835	-9.30851708301913
HAVANA	transcript	ENSG00000117640.17	protein_coding	MTFR1L	2	ENST00000524618.5	protein_coding	MTFR1L-011	0.0844302389011091	0.0817678013378504	4.15974619211335	3.75285019792311e-05	9.77929517111881e-05	0.951795915506767	0.19137660583022	0.00192469053056821	0.820530769521481	0.425167836461478	0.691228942693436	-10.0080430613986
HAVANA	transcript	ENSG00000117640.17	protein_coding	MTFR1L	2	ENST00000374307.9	protein_coding	MTFR1L-003	0.221982220439851	0.0994555876159455	4.18403212017725	3.38558143994926e-05	8.86860710629087e-05	1.04961002797029	0.269947001079878	-0.00319469411796279	-1.2202499809961	0.241800711961821	0.493554373740185	-9.60220486201409
HAVANA	transcript	ENSG00000117640.17	protein_coding	MTFR1L	2	ENST00000528624.5	nonsense_mediated_decay	MTFR1L-018	0.247365169454887	0.0297880042504497	1.21221558890842	0.226004992169119	0.317911110367545	-6.81323641628819	0.150181416916315	-0.00191110043543923	-0.638983474500714	0.532775713680251	0.79479184717321	-10.1445665821571
HAVANA	transcript	ENSG00000117640.17	protein_coding	MTFR1L	2	ENST00000525713.5	protein_coding	MTFR1L-019	0.027724797200585	0.00497489886424502	0.387451512322804	0.698587606686164	0.788981626625444	-7.47135616146345	0.0924751040972508	0.00258539814635476	1.6180217033251	0.127149610739334	0.326992381798581	-9.07336748281005
HAVANA	transcript	ENSG00000117640.17	protein_coding	MTFR1L	2	ENST00000374301.7	protein_coding	MTFR1L-001	0.144769223990224	0.0597077452510079	2.42612609393278	0.0156152991169343	0.0287787265607657	-4.62275235663605	0.316674294247985	4.73349216536476e-05	0.0165168477664403	0.987046670874397	1	-10.3596066978992
HAVANA	transcript	ENSG00000117640.17	protein_coding	MTFR1L	2	ENST00000464008.6	nonsense_mediated_decay	MTFR1L-010	0.0744223576457396	-0.00573204444668958	-0.360895750039144	0.71833050947901	0.805236382961261	-7.48128258035745	0.116451687297711	0.00330108233315106	2.15208543014697	0.0486412896687482	0.170323849978601	-8.21127728891256
HAVANA	transcript	ENSG00000117640.17	protein_coding	MTFR1L	2	ENST00000526158.5	protein_coding	MTFR1L-021	0.0761127843288666	0.00658223482136617	0.449406328704984	0.653334203929892	0.750278870500896	-7.44546055721975	0.255741976053149	0.00124540644923683	0.451402490447755	0.658362151620713	0.892115752826985	-10.251617579049
HAVANA	transcript	ENSG00000117640.17	protein_coding	MTFR1L	2	ENST00000530599.5	nonsense_mediated_decay	MTFR1L-020	0.204842108132157	0.0220779353957774	1.15552940330661	0.248428121019506	0.344433550978444	-6.88010777514573	0.738579104848837	0.00382574237683775	1.05570052955705	0.308339163051798	0.564194212462611	-9.78589635714762
HAVANA	transcript	ENSG00000117640.17	protein_coding	MTFR1L	2	ENST00000374300.7	protein_coding	MTFR1L-004	0.683540941919599	0.265977973713497	6.36848959863453	4.34602649635155e-10	1.89590218274552e-09	11.9321892478558	1.06084997643238	0.0184583587041364	4.52480161213185	0.00043477538614115	0.0052772857818711	-3.53210338317249
HAVANA	transcript	ENSG00000117640.17	protein_coding	MTFR1L	2	ENST00000466284.1	protein_coding	MTFR1L-005	1.08832575553229	0.35745611937044	8.91914873182602	8.97542472132774e-18	8.56629327280234e-17	29.3184335434179	1.55726116875366	0.0142481476130796	8.66847282483775	4.01586317514586e-07	6.04960222698851e-05	3.77335736609205
HAVANA	transcript	ENSG00000117640.17	protein_coding	MTFR1L	2	ENST00000531361.1	processed_transcript	MTFR1L-022	0.118229546499476	0.0108611061627807	0.695715659495548	0.486931636632336	0.5987747852014	-7.30463356196226	0.0254861857388772	-0.000872131266600189	-1.0604532804348	0.306244506638822	0.561744067409421	-9.780906035557
HAVANA	transcript	ENSG00000117640.17	protein_coding	MTFR1L	2	ENST00000497956.1	retained_intron	MTFR1L-006	0.594447683953892	0.184346172311465	6.85922570476581	2.06166681516582e-11	1.0280753073834e-10	14.9124480143416	0.820739227717958	0.0105452116758041	4.46863947201821	0.00048528741513025	0.00572469792876323	-3.64497674563486
HAVANA	transcript	ENSG00000272478.1	antisense	RP1-317E23.7	2	ENST00000606617.1	antisense	RP1-317E23.7-001	0.190191832851813	0.0623859348665577	1.94488311633249	0.0523518936283072	0.0870499016451726	-5.66360798608604	0.833721029630215	0.00493986626870312	0.481255941756969	0.637499931008818	0.875759372338264	-10.2369578691184
ENSEMBL	transcript	ENSG00000127423.10	protein_coding	AUNIP	3	ENST00000538789.5	protein_coding	AUNIP-201	0.00662005802936185	0.0051202980923365	1.69049516347269	0.091559380563287	0.144168503058723	-6.1225989316343	0.159234731693414	0.000793913415493531	0.318898622822331	0.754340589785484	0.969220121895785	-10.3055954223957
HAVANA	transcript	ENSG00000127423.10	protein_coding	AUNIP	2	ENST00000481602.1	processed_transcript	AUNIP-002	0.000652075350587717	-0.000282263883631407	-0.234359670233551	0.814802141460537	0.88109915902276	-7.51890875122227	0.0149388387951755	0.000113819724153718	0.165900165236815	0.87052131343772	1	-10.3450582276735
HAVANA	transcript	ENSG00000127423.10	protein_coding	AUNIP	2	ENST00000374298.3	protein_coding	AUNIP-001	0.463933162674392	0.0938396410037106	4.68544443997127	3.61003001302403e-06	1.05042321218416e-05	3.18667836824106	0.821051276478351	0.0034022378844056	1.88432985419981	0.0796808841627432	0.242531298029123	-8.6620975742403
HAVANA	transcript	ENSG00000236528.1	antisense	RP1-125I3.2	2	ENST00000455431.1	antisense	RP1-125I3.2-001	0.0347913575880187	0.0374203796291353	5.58778392093468	3.79240436604323e-08	1.35567828078469e-07	7.58286280044594	0.251370608060795	0.00837943522274744	3.22176911566189	0.00590163416826383	0.0362952071865443	-6.17395423312308
HAVANA	transcript	ENSG00000182749.5	protein_coding	PAQR7	2	ENST00000374296.3	protein_coding	PAQR7-001	1.07930862800292	0.0658667599184811	1.96892319787617	0.0495162818759574	0.0827284427021613	-5.61695810567448	1.52106398344972	0.00551627169471262	3.19069369548184	0.0062841220752946	0.0380205525669687	-6.23632559474742
ENSEMBL	transcript	ENSG00000207302.1	misc_RNA	Y_RNA	3	ENST00000384572.1	misc_RNA	Y_RNA.526-201	0.0549718708579027	0.064194621184492	2.13259850753062	0.0334464360957917	0.0579041388062075	-5.2843664578511	1.7415725062113	0.0164823071330285	1.25281358276508	0.230056941324321	0.480312467777302	-9.56326605767388
HAVANA	transcript	ENSG00000117632.21	protein_coding	STMN1	2	ENST00000513116.1	processed_transcript	STMN1-009	0.871229346019616	-0.0664053360625523	-1.41179284060632	0.158635838500032	0.234259282860756	-6.55249059240838	1.33068121087678	0.0161816967907139	8.60755412728125	4.37992000751246e-07	6.38266117533927e-05	3.68167361305362
HAVANA	transcript	ENSG00000117632.21	protein_coding	STMN1	2	ENST00000426559.6	protein_coding	STMN1-008	0.533129568113373	-0.120064431821431	-2.51977895926189	0.0120547435093945	0.0226458606013219	-4.3941399007689	0.620533214894176	0.00208251363549707	0.640758257444252	0.531653929282382	0.793787124321378	-10.1433860804828
HAVANA	transcript	ENSG00000117632.21	protein_coding	STMN1	2	ENST00000455785.6	protein_coding	STMN1-001	5.88006594903163	-0.20219826505646	-2.69783357311855	0.00721618083143301	0.0140557072330967	-3.9362543847125	6.13920100610329	-0.0155370838189219	-4.52820511529823	0.000431893601781332	0.00525131934555096	-3.52527059815964
ENSEMBL	transcript	ENSG00000117632.21	protein_coding	STMN1	3	ENST00000399728.5	protein_coding	STMN1-201	0.144746745174661	0.00997450000438047	0.483915325445687	0.628658810752606	0.729082726497716	-7.4293753669641	0.227452139188259	0.00682386986227108	3.71182116031781	0.00219150284712263	0.0173156999232379	-5.18097111406021
HAVANA	transcript	ENSG00000117632.21	protein_coding	STMN1	2	ENST00000465604.1	processed_transcript	STMN1-002	1.50633089288666	-0.0767913644382669	-1.52505034818821	0.127881703223124	0.193926307475367	-6.38702196613099	2.12533176768962	0.0150017052672315	6.19006384291574	1.99209062447264e-05	0.000630047171293118	-0.333015525493648
HAVANA	transcript	ENSG00000117632.21	protein_coding	STMN1	2	ENST00000357865.6	protein_coding	STMN1-003	1.28031499791866	0.0815787651558398	0.576438635239132	0.564579324926659	0.671718977081045	-7.38038535244302	4.07272983788742	0.0519762012238523	5.21836166026958	0.000115253012667046	0.00204906066633082	-2.16133642099546
HAVANA	transcript	ENSG00000117632.21	protein_coding	STMN1	2	ENST00000374291.5	protein_coding	STMN1-005	4.53127952923185	0.260651720167877	1.33679441874708	0.181900468454911	0.263840363154269	-6.65509459313177	7.22655544105349	0.016680513155455	6.7960107761149	7.1190398495555e-06	0.000326797761632764	0.744935295031594
HAVANA	transcript	ENSG00000117632.21	protein_coding	STMN1	2	ENST00000485226.1	processed_transcript	STMN1-007	1.59812562576131	0.411669680972119	3.76305663500284	0.000187847232438927	0.000452687080082415	-0.570263581761438	2.95248338128563	0.0540039318716941	7.84609583037412	1.34468060950944e-06	0.000117682444094457	2.49794755562303
HAVANA	transcript	ENSG00000117632.21	protein_coding	STMN1	2	ENST00000446334.1	protein_coding	STMN1-004	1.02187646411632	0.0373509309079967	0.745935044390069	0.456058810011353	0.568414751194476	-7.26849841820911	1.35474906938676	0.00780936709069513	2.70825300302949	0.0165425026038949	0.0780191622410962	-7.18649780598772
ENSEMBL	transcript	ENSG00000117632.21	protein_coding	STMN1	3	ENST00000580971.1	miRNA	STMN1-202	0.131892710449063	0.0121379686667815	0.245052823057851	0.806516534930081	0.874921650760594	-7.51634770088766	0	0	0	1	1	-10.3597524836655
HAVANA	transcript	ENSG00000229786.1	processed_pseudogene	SNRPFP2	1	ENST00000440710.1	processed_pseudogene	SNRPFP2-001	0.00724378768427784	0.00948285423619381	1.46776143523207	0.142800683170382	0.213810276076033	-6.47230206204614	0.984905886428941	0.0152555284819002	2.54363300964045	0.0228939640772753	0.0992791124619042	-7.49978952838668
HAVANA	transcript	ENSG00000223624.1	processed_pseudogene	RP1-125I3.4	1	ENST00000453780.1	processed_pseudogene	RP1-125I3.4-001	0.0143998775396138	0.00243753255479232	0.214002767611793	0.830632541463344	0.89291543636709	-7.52346859694663	2.16827515437704	0.0352276224804201	3.41766529804815	0.00397090463963938	0.0269867117932859	-5.77871492893148
HAVANA	transcript	ENSG00000158006.13	protein_coding	PAFAH2	2	ENST00000374282.7	protein_coding	PAFAH2-001	0.685532792274065	0.287100125568557	10.1587072708741	3.69203647144642e-22	5.61909243339267e-21	39.2974666219992	0.977049331926014	0.00269759765444404	1.40705464412645	0.180435985090976	0.409691776446871	-9.36787159487766
HAVANA	transcript	ENSG00000158006.13	protein_coding	PAFAH2	2	ENST00000374284.5	protein_coding	PAFAH2-004	0.309298826120965	0.153375079997498	6.47775402508712	2.23937514393646e-10	1.00481594948398e-09	12.5796629606435	0.318686565134798	0.00507261785381643	1.98817284240987	0.0659659478315957	0.211863689814806	-8.49128531558982
HAVANA	transcript	ENSG00000158006.13	protein_coding	PAFAH2	2	ENST00000493892.5	processed_transcript	PAFAH2-007	0.238567381265965	0.0750143046597907	2.80638461444653	0.00520645544504194	0.0103732004129332	-3.64221664490668	0.404427820944704	0.00444178787681654	1.30969528037407	0.210625024963283	0.453598751270154	-9.49328083012099
HAVANA	transcript	ENSG00000158006.13	protein_coding	PAFAH2	2	ENST00000464540.1	processed_transcript	PAFAH2-002	0.154740025766056	0.0910900087450594	4.14343669735455	4.02046046604537e-05	0.000104425652919347	0.886405800457399	0.158368389024266	-0.00260865906730133	-1.19679955292787	0.250543103838877	0.499445674049653	-9.62972874451102
HAVANA	transcript	ENSG00000158006.13	protein_coding	PAFAH2	2	ENST00000476611.1	processed_transcript	PAFAH2-006	0.268794094564504	0.152993258741933	3.5772718482241	0.000381138152731924	0.000884319385410018	-1.23361259849616	0.299624706743712	-0.00506466637204717	-0.882240274869653	0.392005472367177	0.656387628122878	-9.95456076963952
HAVANA	transcript	ENSG00000158006.13	protein_coding	PAFAH2	2	ENST00000439092.6	protein_coding	PAFAH2-005	0.00402548126728766	4.11933849249987e-05	0.0158989073363879	0.98732141287317	1	-7.54622314523475	0.0352515248571906	-0.000172480334475936	-0.355519885450869	0.727307335256177	0.947940831645089	-10.2924995905099
HAVANA	transcript	ENSG00000158006.13	protein_coding	PAFAH2	2	ENST00000441420.1	protein_coding	PAFAH2-003	0.2360890152468	0.203513280022348	9.88886552539131	3.58206139233345e-21	4.9076089816376e-20	37.0498927793493	0.169388911737328	-0.000454613843697526	-0.226905435492417	0.823657944008442	1	-10.3322870455934
ENSEMBL	transcript	ENSG00000207237.1	snRNA	RNU6-110P	3	ENST00000384508.1	snRNA	RNU6-110P-201	0.00599446833183703	-0.0104663160083149	-0.958440526403492	0.338306009708863	0.44617916637141	-7.08780434027502	0.346761697886188	-0.0055668255796685	-0.660103884289965	0.519512520268987	0.782637374566504	-10.1303179134054
ENSEMBL	transcript	ENSG00000252190.1	scaRNA	SCARNA17	3	ENST00000516381.1	scaRNA	SCARNA17.3-201	0	0	0	1	1	-7.54634944069386	0.223728946980056	-0.00675724846352826	-1.17149867412131	0.260246816113836	0.509246039201167	-9.65893200773733
ENSEMBL	transcript	ENSG00000252691.1	scaRNA	SCARNA18	3	ENST00000516882.1	scaRNA	SCARNA18.2-201	0.00111434021605328	-0.00109004682649849	-0.276678328446542	0.782141976012823	0.856630912597556	-7.50810484369529	0	0	0	1	1	-10.3597524836655
HAVANA	transcript	ENSG00000158008.9	protein_coding	EXTL1	2	ENST00000481377.5	processed_transcript	EXTL1-003	0.45704933568826	0.120788605844889	2.91338606257205	0.00373611001127334	0.00760422299764296	-3.34138688748617	0.173102325740405	0.00485551556505783	1.82855239127744	0.0880614567286852	0.260262637090685	-8.75155230091117
HAVANA	transcript	ENSG00000158008.9	protein_coding	EXTL1	2	ENST00000374280.3	protein_coding	EXTL1-001	1.330159439404	0.0989478914856538	1.70824498029513	0.0882144127295683	0.139500904111053	-6.0926317748592	2.913876819052	0.0161167742005831	6.45754984937806	1.25700113394205e-05	0.000466949297937423	0.148867383175247
HAVANA	transcript	ENSG00000158008.9	protein_coding	EXTL1	2	ENST00000484339.1	processed_transcript	EXTL1-002	0.471626981585166	0.392158131634514	9.3193552402245	3.79447932992684e-19	4.1829242309954e-18	32.4416396694754	1.33995606858896	0.0159175941983667	4.55022184765178	0.000413719873511589	0.00508957317841116	-3.48109165066251
HAVANA	transcript	ENSG00000158008.9	protein_coding	EXTL1	2	ENST00000470037.1	processed_transcript	EXTL1-004	1.16671038764604	0.628375168856929	9.48435321071404	1.00170798047565e-19	1.17518820036237e-18	33.7573532413299	1.74683014116019	0.0218774021786643	6.69438561927969	8.43033937703278e-06	0.000362768676132654	0.567569250258295
HAVANA	transcript	ENSG00000158014.14	protein_coding	SLC30A2	2	ENST00000374278.7	protein_coding	SLC30A2-001	0.103791385828218	0.0471762705357737	7.64359698877301	1.09578849645396e-13	6.8912312929448e-13	20.0502589185591	0.286495202139611	0.00448000183075641	4.9854506165022	0.000178846610273813	0.0027964873381332	-2.61635508121572
HAVANA	transcript	ENSG00000158014.14	protein_coding	SLC30A2	2	ENST00000374276.3	protein_coding	SLC30A2-004	0.000269519525044271	-0.000154693938575317	-0.414869802753232	0.678415984063315	0.771907134120858	-7.46036860697444	0.00251247651389607	0.000172284103810016	1.41587340405378	0.177885787648016	0.405848180650418	-9.35617173471613
HAVANA	transcript	ENSG00000158014.14	protein_coding	SLC30A2	2	ENST00000498060.1	processed_transcript	SLC30A2-003	0.00142254450763079	-0.00109533931571709	-0.873513340432996	0.382804595735571	0.49372234485023	-7.16540751470951	0.004442358206044	-0.000101539616138149	-0.482513783832117	0.636627696016437	0.875105813262402	-10.2363202226327
HAVANA	transcript	ENSG00000158022.6	protein_coding	TRIM63	2	ENST00000374272.3	protein_coding	TRIM63-001	0.0374865968475536	0.0162465045635756	1.24000607715235	0.215557441656494	0.305311649896304	-6.77928986878371	0.0145988087295529	0.000314171256773697	1.46427236641132	0.164413607098627	0.384838215171241	-9.29098295056607
HAVANA	transcript	ENSG00000158022.6	protein_coding	TRIM63	2	ENST00000483052.1	processed_transcript	TRIM63-002	0.00747158945779588	-0.000597365559526364	-0.296028608504014	0.767331707631414	0.844987560521904	-7.5025687788751	0.00455614896358218	0.000312421643217063	1.55387406074368	0.141716214304298	0.348342441778319	-9.16605490048105
ENSEMBL	transcript	ENSG00000175087.9	protein_coding	PDIK1L	3	ENST00000619836.4	protein_coding	PDIK1L-201	0.171679941884815	0.0146789345209554	0.473555296346276	0.636024704409255	0.73550454105661	-7.43432917544574	0.829913425468747	0.012377548974629	2.04354551943543	0.0595647501479119	0.196829623924985	-8.39805449157773
HAVANA	transcript	ENSG00000175087.9	protein_coding	PDIK1L	2	ENST00000444713.5	protein_coding	PDIK1L-003	0.00432783769955741	0.000781138354170374	0.169436582710929	0.865522093633464	0.919084431748583	-7.5320059419908	0.0937645099158886	-0.00349493913213938	-1.20529527079777	0.247348063192776	0.49654644045111	-9.61980773288282
HAVANA	transcript	ENSG00000175087.9	protein_coding	PDIK1L	2	ENST00000374271.8	protein_coding	PDIK1L-001	1.0154478332486	0.269517582232187	6.51608999718149	1.77076895534318e-10	8.02691385830628e-10	12.8090364943124	1.61427089627647	-0.00339668585506941	-0.562292928959217	0.582485966883284	0.840908196976692	-10.1926017307926
HAVANA	transcript	ENSG00000175087.9	protein_coding	PDIK1L	2	ENST00000374269.1	protein_coding	PDIK1L-002	0.739438756637797	0.175956740982686	5.88608981931586	7.27475000426682e-09	2.79972834398763e-08	9.1865534359488	1.37221099668543	-0.00221726163647408	-0.867364752256808	0.399837114941939	0.664955410563712	-9.96777338634295
HAVANA	transcript	ENSG00000197245.5	protein_coding	FAM110D	2	ENST00000374268.4	protein_coding	FAM110D-001	0.353306849938137	0.0817895032397202	4.86915731394268	1.50769351722901e-06	4.56915872101439e-06	4.02511982543845	0.702985862309115	0.00428166556624399	3.26948249418603	0.00535893393423112	0.0337901477875231	-6.07799571285856
HAVANA	transcript	ENSG00000282872.1	protein_coding	RP11-96L14.8	2	ENST00000634842.1	protein_coding	RP11-96L14.8-002	0.00160831458916783	0.000884726279568243	0.751309989392549	0.452821213384464	0.565265397712391	-7.26448208164958	0.00854143637283282	-0.000320549900711978	-1.18527143051114	0.254929377598388	0.503727030314841	-9.64309870676208
HAVANA	transcript	ENSG00000282872.1	protein_coding	RP11-96L14.8	2	ENST00000635463.1	protein_coding	RP11-96L14.8-001	0.00213387096585683	-0.00342628752966583	-1.16406894390329	0.244953778439785	0.340354020308497	-6.87023759229492	0.0618841318083694	-0.000484043912868812	-0.44269810261922	0.66450181704356	0.896979072429608	-10.2557201628688
HAVANA	transcript	ENSG00000236782.6	protein_coding	RP11-96L14.7	2	ENST00000448923.2	protein_coding	RP11-96L14.7-004	0.00221428729096364	-0.00123609557910054	-1.28916027716533	0.197941189814782	0.283773200251318	-6.7173751652283	0.183300019651053	0.00254734354362285	1.76361549044503	0.098800141032753	0.281202836761543	-8.8535602417479
HAVANA	transcript	ENSG00000236782.6	protein_coding	RP11-96L14.7	2	ENST00000407889.6	nonsense_mediated_decay	RP11-96L14.7-001	0.0018240335830837	0.0012762473608862	0.815535275050314	0.415156082789401	0.527243420747651	-7.21426541764928	0.0112995694041656	-0.000258275872095213	-0.674853367691163	0.510362930608623	0.773928310660002	-10.1201086603651
HAVANA	transcript	ENSG00000236782.6	protein_coding	RP11-96L14.7	2	ENST00000414762.1	processed_transcript	RP11-96L14.7-005	0.00371838486631954	-0.00132313429879036	-0.544961469263942	0.586024122592487	0.691213172457867	-7.39801056237254	0.013544564495369	0.000103196681869478	0.165762569484169	0.870627655225319	1	-10.3450825690748
HAVANA	transcript	ENSG00000236782.6	protein_coding	RP11-96L14.7	2	ENST00000444682.1	processed_transcript	RP11-96L14.7-003	0.00336334638271807	-0.00117435244028841	-0.56806261884747	0.570248629118486	0.676775336862318	-7.38517188075405	0.339422827572417	0.00668562217661145	2.53367464618547	0.0233454608294383	0.100623930541156	-7.51850861554262
HAVANA	transcript	ENSG00000236782.6	protein_coding	RP11-96L14.7	2	ENST00000433939.6	protein_coding	RP11-96L14.7-006	0.00176055933832673	-0.00234935353701241	-1.56380515094941	0.118498911615196	0.181266414881721	-6.3274977038644	0.0268168715670134	0.000204319021462959	0.166340829094855	0.87018076089722	1	-10.3449801365525
HAVANA	transcript	ENSG00000142684.8	protein_coding	ZNF593	2	ENST00000374266.6	protein_coding	ZNF593-001	1.51997351271431	-0.0120632036432413	-0.281917925810078	0.778123627828504	0.853438376614781	-7.50664273059179	2.32350735310173	0.00141341620458761	0.481373188493826	0.637418604213372	0.875702766525859	-10.2368985005598
HAVANA	transcript	ENSG00000142684.8	protein_coding	ZNF593	2	ENST00000270812.6	protein_coding	ZNF593-002	0.10642241110571	-0.0368290104267357	-2.04960495337604	0.0409265522609634	0.0696105397992876	-5.45627283713809	0.128476098017426	0.000940146238816103	0.552642904118932	0.588907470754953	0.846371912469538	-10.1982310226491
HAVANA	transcript	ENSG00000142675.17	protein_coding	CNKSR1	2	ENST00000361530.10	protein_coding	CNKSR1-001	0.116938886682725	0.129053529393361	8.62633093287026	8.53971450333388e-17	7.35342453784469e-16	27.0962700323653	0.359351115964439	0.00248714289705598	1.07635313604571	0.29931290593177	0.55372732561168	-9.764072150899
HAVANA	transcript	ENSG00000142675.17	protein_coding	CNKSR1	2	ENST00000481077.6	nonsense_mediated_decay	CNKSR1-008	0.0208072070999228	-0.0125111559949325	-1.59479896222898	0.111391976183322	0.171675731156681	-6.27882938524096	0.016841989472819	0.000128319919792907	0.166036034257095	0.870416308707674	1	-10.3450341719968
HAVANA	transcript	ENSG00000142675.17	protein_coding	CNKSR1	2	ENST00000480348.6	processed_transcript	CNKSR1-010	0.00609330924563183	-0.00143504737245993	-0.246145288652764	0.805671244292029	0.874340908713539	-7.51607962054314	0.068197394295109	0.0014550246200239	0.58392680163369	0.568222593682454	0.827652374672218	-10.1796431372624
HAVANA	transcript	ENSG00000142675.17	protein_coding	CNKSR1	2	ENST00000465415.1	retained_intron	CNKSR1-004	0.362076469125055	0.0887919130523449	3.39043229240339	0.000753299765473901	0.00168411785366538	-1.86852223066967	0.19194987832081	0.00392192891482333	3.18435869327915	0.00636506495738908	0.03837048518074	-6.24902765068998
HAVANA	transcript	ENSG00000142675.17	protein_coding	CNKSR1	2	ENST00000374253.9	protein_coding	CNKSR1-007	0.0413251117384057	0.0336427130283114	4.65583083064183	4.14464857140137e-06	1.19848450100679e-05	3.05428428938603	0.0580854430733507	0.00204324199128107	2.05239818635023	0.0585957467504238	0.194538116890207	-8.38301693238364
HAVANA	transcript	ENSG00000142675.17	protein_coding	CNKSR1	2	ENST00000525687.5	nonsense_mediated_decay	CNKSR1-011	0.0608586993827552	0.081725362630361	6.61078013062481	9.86841732392798e-11	4.59313389948529e-10	13.3804670905727	0.0597463332443878	0.00278150527877334	1.86319685525265	0.0827681767788542	0.24918106193328	-8.69618492498994
HAVANA	transcript	ENSG00000142675.17	protein_coding	CNKSR1	2	ENST00000482227.5	nonsense_mediated_decay	CNKSR1-002	0.00273615916859145	0.00236224906377082	0.978587795209068	0.328259108826663	0.435196305540799	-7.06834243381734	0.00613383470488828	-0.000327137850927375	-1.19339614874206	0.25183194815835	0.500689594313024	-9.63368697241998
HAVANA	transcript	ENSG00000142675.17	protein_coding	CNKSR1	2	ENST00000531191.5	protein_coding	CNKSR1-003	0.0966454126879963	0.0628432669333309	5.99339609471284	3.94820411245453e-09	1.56215219030443e-08	9.78118302340735	0.194103401372907	0.00581096982466817	3.03986214978271	0.00851918350775294	0.0476422920609514	-6.53741713379208
HAVANA	transcript	ENSG00000142675.17	protein_coding	CNKSR1	2	ENST00000524529.6	retained_intron	CNKSR1-012	0.136262287075687	-0.00348424145959742	-0.198127721258248	0.843026034062375	0.902443678712453	-7.52673722744934	0.200934269927418	0.00569080291883056	3.0873412633254	0.00774186579519595	0.0442903175314297	-6.44295748541797
HAVANA	transcript	ENSG00000142675.17	protein_coding	CNKSR1	2	ENST00000531150.5	retained_intron	CNKSR1-013	0.0974781120697264	0.0375456090083531	2.38265493199011	0.0175627318235561	0.0320818686959438	-4.72599518716839	0.072698513162101	-0.000598969253136054	-0.463439771810327	0.649913505751634	0.885419201484436	-10.2458162090225
HAVANA	transcript	ENSG00000142675.17	protein_coding	CNKSR1	2	ENST00000528001.1	processed_transcript	CNKSR1-014	0.00846114735079395	-0.00697255439059635	-0.94625780423434	0.344476278684387	0.45296662560298	-7.09937694035145	0.0145138133736287	-0.00050478276533283	-1.08261666577104	0.296614294198238	0.550575638996422	-9.75738202859183
HAVANA	transcript	ENSG00000142675.17	protein_coding	CNKSR1	2	ENST00000528281.5	nonsense_mediated_decay	CNKSR1-015	0.00608735630941064	0.0093976888166834	2.79178432468119	0.00544340086459895	0.0108117286886896	-3.68241966339681	0.0198982388154204	0.00015160562906987	0.234415276745535	0.817932890536973	1	-10.3304424074596
HAVANA	transcript	ENSG00000142675.17	protein_coding	CNKSR1	2	ENST00000480617.1	retained_intron	CNKSR1-005	0.297328586467595	0.394121607602211	13.481667578011	1.56424116938087e-35	1.09389963271925e-33	69.826268589648	0.409285645495705	0.00114007704257231	0.423457837142205	0.678161156508987	0.908175407834395	-10.2645124225347
HAVANA	transcript	ENSG00000142675.17	protein_coding	CNKSR1	2	ENST00000484874.2	retained_intron	CNKSR1-006	0.1462609610627	0.189489907024764	10.8906867720202	6.40989087239905e-25	1.31489781035122e-23	45.5894175770087	0.236265040750695	0.00140915022076222	0.965432651459499	0.350119172213082	0.61056700713037	-9.87698162340663
HAVANA	transcript	ENSG00000188782.8	protein_coding	CATSPER4	2	ENST00000338855.6	protein_coding	CATSPER4-002	0.00508558733343919	0.00328865204185526	1.52316988401275	0.128351311288701	0.194570715206588	-6.38987257034525	0.0106332213447102	0.000215942265208009	0.908234118672694	0.37856900059207	0.641921632987234	-9.9309893012362
HAVANA	transcript	ENSG00000188782.8	protein_coding	CATSPER4	2	ENST00000456354.6	protein_coding	CATSPER4-001	0.00119945592797337	0.0005273263205088	0.610366319305779	0.541897770342481	0.650958644202708	-7.36028153128923	0	0	0	1	1	-10.3597524836655
HAVANA	transcript	ENSG00000188782.8	protein_coding	CATSPER4	2	ENST00000518899.5	nonsense_mediated_decay	CATSPER4-003	0.00303971365726447	0.00296244167219459	2.54801007388891	0.0111333621053928	0.0210370852756748	-4.32357030558979	0	0	0	1	1	-10.3597524836655
HAVANA	transcript	ENSG00000236155.6	transcribed_unprocessed_pseudogene	RP11-231P20.2	2	ENST00000428812.1	transcribed_unprocessed_pseudogene	RP11-231P20.2-001	0.0127175483812847	-0.00738043740447896	-3.70015434986444	0.000239495350320961	0.000570019478352544	-0.798417317178332	0.0179132373105117	-3.87472171834075e-05	-0.150445684942852	0.882481107995014	1	-10.3476663782247
HAVANA	transcript	ENSG00000236155.6	transcribed_unprocessed_pseudogene	RP11-231P20.2	2	ENST00000447201.5	processed_transcript	RP11-231P20.2-003	6.81254652850675e-05	-0.00070107032620169	-2.24563926007115	0.0251651566692799	0.0446424556889094	-5.03945344765894	0.0069177886794354	-0.000368948729569888	-1.19957497093609	0.249495847050827	0.498474174227406	-9.62649403120258
HAVANA	transcript	ENSG00000236155.6	transcribed_unprocessed_pseudogene	RP11-231P20.2	1	ENST00000448341.2	processed_transcript	RP11-231P20.2-004	0.000216587752151344	-0.000487785257239308	-1.24775336827662	0.212708120896358	0.30186576880803	-6.76969012063979	0.0617978438409576	0.000237706927201621	0.300920797200272	0.767737036858391	0.979621487797263	-10.3115110963107
HAVANA	transcript	ENSG00000236155.6	transcribed_unprocessed_pseudogene	RP11-231P20.2	2	ENST00000451482.1	processed_transcript	RP11-231P20.2-002	0.990571185961754	0.246616226019974	6.99468326586764	8.61242677793146e-12	4.45857923679879e-11	15.7673951803245	0.532685624088385	0.00235826498472579	1.50747975998451	0.153114523463661	0.367040621386701	-9.23141602996476
HAVANA	transcript	ENSG00000278572.1	unprocessed_pseudogene	RP11-231P20.6	2	ENST00000622820.1	unprocessed_pseudogene	RP11-231P20.6-001	0.145572007000368	0.0371285721710888	3.13210891541163	0.00183773512902653	0.00390313561764205	-2.69268233305624	0.0801422803765498	-0.000153107287651586	-0.168239256401787	0.868713929244534	1	-10.3446413521469
ENSEMBL	transcript	ENSG00000130695.13	protein_coding	CEP85	3	ENST00000451429.6	protein_coding	CEP85-201	0.18088925775522	0.150175876535889	9.21358524109373	8.83683058251278e-19	9.37052267728823e-18	31.6067457894942	0.57066005260457	0.00184319266883942	0.739284293754593	0.471507054575118	0.737993727633377	-10.0730397895455
HAVANA	transcript	ENSG00000130695.13	protein_coding	CEP85	2	ENST00000476272.6	nonsense_mediated_decay	CEP85-001	0.977248662640362	0.342341772900234	7.24596605027008	1.6465421815937e-12	9.17127776867617e-12	17.3895247025646	0.927233552317013	-0.00583482191763528	-1.05457207118821	0.308838038959824	0.564627797667548	-9.7870783992225
HAVANA	transcript	ENSG00000130695.13	protein_coding	CEP85	2	ENST00000252992.8	protein_coding	CEP85-002	1.06187771241955	0.220325994887434	6.06224824103048	2.65482735989472e-09	1.06844699226183e-08	10.1676143729713	1.3807263155778	0.00536692039238015	1.82536128177094	0.088563889525816	0.261311163474957	-8.75661962303393
HAVANA	transcript	ENSG00000130695.13	protein_coding	CEP85	2	ENST00000480446.1	processed_transcript	CEP85-005	0.283427256700429	0.00631478340165069	0.247114893190508	0.804921207577685	0.873763474860026	-7.51584069049539	0.29846884167942	0.00220274254392261	0.756041468950677	0.461703810965006	0.728301974756035	-10.0601451730817
HAVANA	transcript	ENSG00000130695.13	protein_coding	CEP85	2	ENST00000453146.1	protein_coding	CEP85-003	0.0238099979396401	-0.00184443205492472	-0.139265417684405	0.889296750040604	0.936528914681615	-7.53665927110938	0.357764564028234	0.00286308184543026	0.687038371022198	0.502874956226179	0.767115394152175	-10.1115147202146
HAVANA	transcript	ENSG00000130695.13	protein_coding	CEP85	2	ENST00000469609.5	processed_transcript	CEP85-004	0.206018095506141	0.106182348426628	5.40591671059393	1.00218772159011e-07	3.43011031908769e-07	6.6412399788323	0.0177679172502753	-6.78792456391335e-05	-0.10784451135623	0.915593754355321	1	-10.3535396854866
HAVANA	transcript	ENSG00000130695.13	protein_coding	CEP85	2	ENST00000468163.1	processed_transcript	CEP85-007	0.878222556033753	0.271609361584708	6.4328409117735	2.94422756664034e-10	1.3053426653479e-09	12.3123908424951	0.961934644045194	0.00579770637542355	1.62382064238122	0.125898480469936	0.326762104409075	-9.06485933915343
HAVANA	transcript	ENSG00000130695.13	protein_coding	CEP85	2	ENST00000491670.1	processed_transcript	CEP85-006	0.624905613848768	0.194848207959976	5.92792174474511	5.73871535335896e-09	2.23175040897832e-08	9.41725358021679	0.933735467449508	0.00657146218857961	2.33470296232466	0.0343619894246422	0.132597345668445	-7.88612946410603
HAVANA	transcript	ENSG00000270733.1	processed_pseudogene	RP11-231P20.5	1	ENST00000603670.1	processed_pseudogene	RP11-231P20.5-001	0.00423700064752194	-0.000228183814609572	-0.0651187604965252	0.94810559025557	0.97880955001484	-7.54423076889431	0.813206360337494	0.00531717090246283	1.30076224426696	0.213587080737928	0.457679088538352	-9.50443508948175
HAVANA	transcript	ENSG00000142669.14	protein_coding	SH3BGRL3	2	ENST00000270792.9	protein_coding	SH3BGRL3-001	1.27131076064921	0.690785249187263	12.704433876356	3.16220279650983e-32	1.48323016461509e-30	62.2707800635131	3.07585319552902	0.00362594936381695	2.04729788862857	0.0591522400647585	0.195832946886084	-8.39168492222216
HAVANA	transcript	ENSG00000142669.14	protein_coding	SH3BGRL3	2	ENST00000319041.6	protein_coding	SH3BGRL3-002	0.291377180114657	-0.0277016649992939	-0.877993973888722	0.380370625853246	0.491228181486454	-7.1614924935189	1.84339967266138	0.0105729152012316	2.49449812485815	0.0252058093957888	0.106202625071639	-7.59187080813585
HAVANA	transcript	ENSG00000158062.20	protein_coding	UBXN11	2	ENST00000314675.11	protein_coding	UBXN11-003	0.318141931392542	0.358564925644351	13.9485929413149	1.46371691731311e-37	1.32197528185358e-35	74.4653216425454	0.868260874137108	0.00934704994076419	4.83911422138962	0.000236522985309574	0.00341633104325309	-2.90514118522954
HAVANA	transcript	ENSG00000158062.20	protein_coding	UBXN11	2	ENST00000472155.5	retained_intron	UBXN11-005	0.137432346723991	-0.0309931471147957	-1.26104146758419	0.207884688507365	0.29592918852276	-6.75308635300388	0.427579113721297	0.00422689596059985	0.722159305038596	0.481655538101418	0.747930488554155	-10.0859402545651
HAVANA	transcript	ENSG00000158062.20	protein_coding	UBXN11	2	ENST00000374223.5	protein_coding	UBXN11-008	0.439811390579911	0.178208906099575	4.85754168084723	1.5945964371009e-06	4.81891841652912e-06	3.97123803892246	1.14024529207761	0.0118507459644198	4.80243657303577	0.000253789587291022	0.00359068565813107	-2.97785046710034
HAVANA	transcript	ENSG00000158062.20	protein_coding	UBXN11	2	ENST00000475591.5	retained_intron	UBXN11-006	0.178037276696103	-0.0522599043890777	-1.65196111023557	0.0991731876630826	0.154845186772014	-6.18659103779911	0.448943420958281	0.00524114711840602	0.895505492780163	0.385108978870687	0.648910941768742	-9.94260831668996
HAVANA	transcript	ENSG00000158062.20	protein_coding	UBXN11	2	ENST00000357089.8	protein_coding	UBXN11-002	0.118307450593767	0.162895267690841	5.91547466134124	6.15922009068938e-09	2.38776593352182e-08	9.3484605123809	0.459353983771513	-0.0104048147385332	-2.20346584801227	0.0441455812496948	0.158861289029846	-8.12111129548738
HAVANA	transcript	ENSG00000158062.20	protein_coding	UBXN11	2	ENST00000494942.5	retained_intron	UBXN11-007	0.325804157553942	0.210039537457529	6.83905434504492	2.34514907667886e-11	1.16267829570603e-10	14.7863162084679	0.403743820879048	0.00227862329374944	0.75661183133477	0.461372366481095	0.727985132849432	-10.0597015754667
HAVANA	transcript	ENSG00000158062.20	protein_coding	UBXN11	2	ENST00000374221.7	protein_coding	UBXN11-004	0.0897232806018924	0.130914802082973	7.38390885595449	6.51296275104592e-13	3.78194264356014e-12	18.2996781927025	0.127410372936657	0.00240615936728497	0.838582187085408	0.415283750411917	0.6808281466806	-9.9927618489592
ENSEMBL	transcript	ENSG00000158062.20	protein_coding	UBXN11	3	ENST00000374217.6	protein_coding	UBXN11-201	0.015947206600947	0.0140870516065123	2.50008689720842	0.0127369680626208	0.0238317556677026	-4.44291058906164	0.00913363730665242	-0.000311686333892631	-1.03704296668867	0.316663243870427	0.573616501751326	-9.80530026056493
HAVANA	transcript	ENSG00000158062.20	protein_coding	UBXN11	2	ENST00000374222.5	protein_coding	UBXN11-001	0.00215387512576618	0.000548032980407493	0.291533984995759	0.770764420250833	0.847719316022587	-7.50388802319744	0.0190817738591488	-0.000211027104029816	-0.456832692819764	0.654544771557996	0.889072999752083	-10.2490188570445
HAVANA	transcript	ENSG00000158062.20	protein_coding	UBXN11	2	ENST00000496466.1	retained_intron	UBXN11-013	0.0988959116477127	0.0470300477282707	3.38825806841678	0.000759159944087572	0.00169635041231102	-1.87571946919662	0.278661038411083	0.00635484667256417	1.84296160154606	0.0858242534280814	0.255619745503009	-8.72860242202189
HAVANA	transcript	ENSG00000158062.20	protein_coding	UBXN11	2	ENST00000374215.5	protein_coding	UBXN11-014	0.191189743641344	0.0940927894181964	3.4159858401645	0.000687511096896394	0.00154449011747368	-1.78360321017152	0.460776347353397	0.0126904271010408	3.12429610583453	0.0071857358794363	0.0419605108408058	-6.3692252574012
HAVANA	transcript	ENSG00000158062.20	protein_coding	UBXN11	2	ENST00000452980.5	protein_coding	UBXN11-015	0.0366594581909333	-0.0154890704892934	-1.20153259266281	0.230116096957261	0.322781024921385	-6.826082351217	0.187584640939077	0.00392797700877616	1.28762378343377	0.218003847284405	0.463812151421018	-9.52073052549101
HAVANA	transcript	ENSG00000158062.20	protein_coding	UBXN11	2	ENST00000442942.6	protein_coding	UBXN11-011	0.208566417920448	0.136163923278985	4.7800901309423	2.31038123278086e-06	6.86429615083877e-06	3.61495654188067	0.212149866947705	0.00140799771790067	0.498079610903075	0.625880165118297	0.87045663260003	-10.22829606334
HAVANA	transcript	ENSG00000158062.20	protein_coding	UBXN11	2	ENST00000450041.5	protein_coding	UBXN11-009	0.466977744329804	0.195051909094358	5.41394738709588	9.60633819162651e-08	3.29293592588338e-07	6.68223600111489	0.938304287395726	-0.00441292010361006	-0.780865286148579	0.447414922050901	0.713860537907989	-10.0405531392596
HAVANA	transcript	ENSG00000158062.20	protein_coding	UBXN11	2	ENST00000423664.5	protein_coding	UBXN11-016	0.125034890188529	0.0597243568529209	2.65321846251792	0.0082276603191617	0.0158870870303885	-4.05384023453291	0.0598285105002071	0.00204804632728291	1.66609196281013	0.117094960402778	0.316044452822614	-9.0022075008302
HAVANA	transcript	ENSG00000158062.20	protein_coding	UBXN11	2	ENST00000421827.2	protein_coding	UBXN11-010	0.151602315369044	0.0689484136905736	3.73112947787358	0.000212586292005306	0.000509119599494518	-0.686521404216609	0.212452333875446	0.0048309324658313	2.95034408785464	0.0101996679875811	0.0544790664409644	-6.71460016269429
HAVANA	transcript	ENSG00000169442.8	protein_coding	CD52	2	ENST00000374213.2	protein_coding	CD52-001	0.928713892811084	0.0144799202648616	0.22625835753717	0.821093373154704	0.885879981742188	-7.52077299711461	1.02936046372779	-0.0121479495477618	-4.4583754099002	0.000495151374571217	0.0058100797872302	-3.66562981158989
HAVANA	transcript	ENSG00000169442.8	protein_coding	CD52	2	ENST00000492808.5	processed_transcript	CD52-003	0.0138787025603574	-2.27267707607444e-05	-0.00483561204365382	0.996143692394891	1	-7.54633775764531	0.012324308876311	-0.000501385135470845	-1.61765258533132	0.127229609291057	0.327042605399301	-9.07390833353749
HAVANA	transcript	ENSG00000169442.8	protein_coding	CD52	2	ENST00000470468.1	processed_transcript	CD52-002	0.00651261669277764	-0.00163440320443778	-0.30735879983108	0.758698849605405	0.838003714513441	-7.49915364984523	0	0	0	1	1	-10.3597524836655
HAVANA	transcript	ENSG00000176092.13	protein_coding	AIM1L	2	ENST00000527815.5	protein_coding	AIM1L-001	0.000916516931839645	0.000480810083183761	0.847701025957933	0.397011958288009	0.508651320092457	-7.18757250219264	0	0	0	1	1	-10.3597524836655
ENSEMBL	transcript	ENSG00000176092.13	protein_coding	AIM1L	3	ENST00000308182.9	protein_coding	AIM1L-201	0.000171034622156227	0.0001987217964179	0.730463865442325	0.465450388542633	0.577832332222341	-7.27989839104473	0.000849557929045313	5.82554008488215e-05	0.832964562228051	0.418343498207425	0.684074871161025	-9.99754978661787
HAVANA	transcript	ENSG00000176092.13	protein_coding	AIM1L	2	ENST00000374211.5	processed_transcript	AIM1L-002	0.00181710590437882	0.00203465836013486	1.44426065300696	0.149294871368526	0.222211002825378	-6.5063490866712	0.00258419634134707	-0.000137823804871844	-1.07925670284341	0.298059673264721	0.552233945570958	-9.76097493991237
HAVANA	transcript	ENSG00000176092.13	protein_coding	AIM1L	2	ENST00000374208.1	processed_transcript	AIM1L-003	0.00350922186864107	0.00363617315493441	1.41291748777111	0.158305026283061	0.2338348215317	-6.55090970249931	0.0118876686569105	0.000815154422188152	1.61669920809721	0.127436434007117	0.327126536732965	-9.07530487425838
HAVANA	transcript	ENSG00000176092.13	protein_coding	AIM1L	2	ENST00000520372.5	retained_intron	AIM1L-009	0.00431927026953304	0.00280536673823438	1.12046447667721	0.263056248262528	0.361565676095345	-6.91987867259491	0.0152677592043663	0.000637977922818092	1.3491914309942	0.197920897854736	0.435837233516905	-9.44324649613574
HAVANA	transcript	ENSG00000176092.13	protein_coding	AIM1L	2	ENST00000522923.5	processed_transcript	AIM1L-008	0.000555660631442126	-0.000646277731543664	-0.80936371175097	0.418692721930325	0.530880297113133	-7.21926919147943	0	0	0	1	1	-10.3597524836655
HAVANA	transcript	ENSG00000176092.13	protein_coding	AIM1L	1	ENST00000429942.2	protein_coding	AIM1L-007	0.000249825668729566	0.000644361014837514	1.41247081981768	0.158436349793372	0.234001113056304	-6.55153772256595	0	0	0	1	1	-10.3597524836655
HAVANA	transcript	ENSG00000176092.13	protein_coding	AIM1L	2	ENST00000522993.1	processed_transcript	AIM1L-006	0.00100979324648516	0.00232165890435432	2.0043629391291	0.0455724547136926	0.0767339121334448	-5.54715838522082	0	0	0	1	1	-10.3597524836655
HAVANA	transcript	ENSG00000176092.13	protein_coding	AIM1L	2	ENST00000374207.4	nonsense_mediated_decay	AIM1L-005	0.000607513095540351	-2.94188035222276e-05	-0.0550523458978954	0.956118852645456	0.984340509082357	-7.54483516962735	0.00247094390554307	-5.64787178409845e-05	-0.44380809724005	0.663717480432999	0.896429078204503	-10.2552013201796
HAVANA	transcript	ENSG00000176092.13	protein_coding	AIM1L	2	ENST00000475866.2	protein_coding	AIM1L-004	0.00069786494748299	0.00147581648225779	2.33986467797699	0.0196850642656433	0.0356382682132866	-4.82583876230917	0	0	0	1	1	-10.3597524836655
HAVANA	transcript	ENSG00000225854.2	processed_pseudogene	RP11-569G9.7	1	ENST00000434718.2	processed_pseudogene	RP11-569G9.7-001	0.0180719104466177	0.00681027555469921	0.687583506814511	0.492035386489015	0.603731829545764	-7.3102486496931	0	0	0	1	1	-10.3597524836655
HAVANA	transcript	ENSG00000176083.17	protein_coding	ZNF683	2	ENST00000403843.5	protein_coding	ZNF683-002	0.000990309983643874	0.000794553460362347	1.00084476102399	0.31738820201058	0.423105293483498	-7.04637377118858	0	0	0	1	1	-10.3597524836655
ENSEMBL	transcript	ENSG00000176083.17	protein_coding	ZNF683	3	ENST00000436292.5	protein_coding	ZNF683-201	9.35499962808099e-06	-4.4495072687881e-05	-0.218275589270436	0.82730386045419	0.890443297261506	-7.52254583288653	0	0	0	1	1	-10.3597524836655
HAVANA	transcript	ENSG00000176083.17	protein_coding	ZNF683	2	ENST00000349618.7	protein_coding	ZNF683-001	0.00321115416958231	0.00302822514761919	1.4104771785511	0.159023503159092	0.234743517994242	-6.55433840248321	0.0050011257223791	4.62469720578656e-05	0.325977965585869	0.749087389921686	0.965271335611693	-10.3031730644449
HAVANA	transcript	ENSG00000176083.17	protein_coding	ZNF683	1	ENST00000455900.5	protein_coding	ZNF683-003	0.00016283184432276	3.57136098602038e-05	0.110626738023458	0.911956938203311	0.952913625504838	-7.54023483931393	0	0	0	1	1	-10.3597524836655
HAVANA	transcript	ENSG00000176083.17	protein_coding	ZNF683	2	ENST00000451801.5	protein_coding	ZNF683-007	0.000256494249426326	0.00024561424796801	0.621810574729577	0.534351152200883	0.643984340941109	-7.35324138179531	0	0	0	1	1	-10.3597524836655
HAVANA	transcript	ENSG00000176083.17	protein_coding	ZNF683	1	ENST00000454975.1	protein_coding	ZNF683-006	0.00164315298839948	0.000137178410741744	0.104603721609517	0.916732401340867	0.956390599866696	-7.54088251997428	0	0	0	1	1	-10.3597524836655
HAVANA	transcript	ENSG00000176083.17	protein_coding	ZNF683	2	ENST00000453132.5	protein_coding	ZNF683-005	0.000814625108044818	0.000849891539765537	1.0136600064764	0.311237529407736	0.416276036806428	-7.03350130758799	0.00425341788437063	-9.72209802141859e-05	-0.480736973082702	0.637859965384284	0.876016845052582	-10.2372204836542
HAVANA	transcript	ENSG00000176083.17	protein_coding	ZNF683	1	ENST00000423508.5	protein_coding	ZNF683-008	0.000887112133837743	0.000113733902847911	0.126435505513761	0.899438258306348	0.943869377187912	-7.53836242761884	0.00233991776921387	-0.000124795614358073	-1.05392496156009	0.309124383280314	0.564940649593145	-9.78775574694794
HAVANA	transcript	ENSG00000176083.17	protein_coding	ZNF683	2	ENST00000416125.1	protein_coding	ZNF683-004	0.0185420051133012	0.00365466078948765	0.967487870159118	0.33377008949782	0.441186243553793	-7.07911465814587	0	0	0	1	1	-10.3597524836655
HAVANA	transcript	ENSG00000131914.10	protein_coding	LIN28A	2	ENST00000326279.10	protein_coding	LIN28A-001	0.220217277654554	0.126880947627466	11.2607010881855	2.33139316179467e-26	5.59597030689908e-25	48.872487297491	0.283733656426545	0.00223581003726644	1.62167051446579	0.126361132550596	0.326762104409075	-9.06801644770408
ENSEMBL	transcript	ENSG00000131914.10	protein_coding	LIN28A	3	ENST00000254231.4	protein_coding	LIN28A-201	0.0038438504120035	0.00272473173800655	1.88169391240487	0.0604609128681498	0.0992341907889812	-5.78353429617049	0.262946026056428	0.00630873773053273	2.9476465488346	0.0102550679288629	0.0547004185932978	-6.71991945149694
HAVANA	transcript	ENSG00000117682.16	protein_coding	DHDDS	2	ENST00000434391.6	nonsense_mediated_decay	DHDDS-002	0.865256689714676	0.225003010700491	6.1988717584252	1.19475745043111e-09	4.98440649126676e-09	10.9456507027058	1.68814377254429	0.00520567039061277	1.69845647578675	0.11072035988859	0.304110600760566	-8.95350105098585
HAVANA	transcript	ENSG00000117682.16	protein_coding	DHDDS	2	ENST00000427245.6	protein_coding	DHDDS-006	0.527201410897114	0.213471037473444	6.47864714994364	2.22718776176871e-10	9.99530075955136e-10	12.5849937561088	0.321548579849635	-0.000579511907288213	-0.206998268085475	0.83888343439656	1	-10.3368881332712
HAVANA	transcript	ENSG00000117682.16	protein_coding	DHDDS	2	ENST00000527611.1	retained_intron	DHDDS-024	0.286881901337724	-0.0629815640622699	-2.06278181246878	0.0396515793589375	0.0676340637008724	-5.42942709842891	0.673034563658344	0.00788997056844993	1.63075045147456	0.124417276826896	0.326762104409075	-9.05466435682381
HAVANA	transcript	ENSG00000117682.16	protein_coding	DHDDS	2	ENST00000374186.7	retained_intron	DHDDS-004	0.446353413974286	0.0454387249992822	1.58720785905376	0.113100640757051	0.17395289437076	-6.29083681518102	0.637438000573428	0.00298733069994369	0.996000533412641	0.335544654825656	0.594564565612038	-9.84693003011028
HAVANA	transcript	ENSG00000117682.16	protein_coding	DHDDS	2	ENST00000525682.6	protein_coding	DHDDS-009	0.233562386792714	0.12229382815645	5.37077659593951	1.20547266938489e-07	4.09045689707603e-07	6.46248878687209	0.74214929003628	0.00811314217208787	2.22045829858303	0.0427460424211382	0.155175788220393	-8.09105699771127
HAVANA	transcript	ENSG00000117682.16	protein_coding	DHDDS	2	ENST00000236342.11	protein_coding	DHDDS-011	0.260804604517484	-0.137891045029175	-3.47204708545374	0.000561491668150916	0.00127608376593081	-1.59517162003515	0.230523562118184	2.15380988844709e-08	5.15940028268897e-06	0.999995953546424	1	-10.3597524836512
HAVANA	transcript	ENSG00000117682.16	protein_coding	DHDDS	2	ENST00000526219.5	protein_coding	DHDDS-013	0.0137100204873261	0.0230729928498264	3.3658141150208	0.000822184672287216	0.00182873413561099	-1.94975701433257	0.0434184297738323	0.00209200600607959	2.13930582543393	0.0498236661600498	0.173236618518958	-8.23353410813212
HAVANA	transcript	ENSG00000117682.16	protein_coding	DHDDS	2	ENST00000374185.7	protein_coding	DHDDS-005	0.719408938857474	0.121199561313101	4.8689803481524	1.50898256444395e-06	4.57271252922129e-06	4.02429805146335	0.718412474738586	0.010735586617831	3.66591813410451	0.0024041328483304	0.0185368390493514	-5.27443612645334
HAVANA	transcript	ENSG00000117682.16	protein_coding	DHDDS	2	ENST00000487944.5	retained_intron	DHDDS-003	1.44919428441294	-0.0868238929491013	-1.92532795326524	0.054757814866591	0.090698806340546	-5.70113854862764	1.71769573302301	0.0193323871602149	6.93223523455576	5.68792437704597e-06	0.000284017409450472	0.980527429347045
HAVANA	transcript	ENSG00000117682.16	protein_coding	DHDDS	2	ENST00000360009.6	protein_coding	DHDDS-001	0.45161963894554	0.14156589677934	4.62009804132615	4.89138738132433e-06	1.40336267221562e-05	2.89555745851917	1.60139131591722	0.00642457603948785	3.133719267714	0.00705037167439653	0.0413791727210966	-6.35039627960839
HAVANA	transcript	ENSG00000117682.16	protein_coding	DHDDS	2	ENST00000533087.5	protein_coding	DHDDS-018	0.0277372313772048	-0.0135064743128182	-1.06248647883889	0.288530146454389	0.390766146198445	-6.98296258505697	0.00870970927418074	-0.000464517827956306	-1.20811779211449	0.246293585825818	0.495705661049457	-9.61649897680785
HAVANA	transcript	ENSG00000117682.16	protein_coding	DHDDS	2	ENST00000531312.5	protein_coding	DHDDS-015	0.0877567377856283	-0.00119557642496468	-0.0648400375332906	0.94832739761897	0.978961366189022	-7.54424886678796	0.201397867326326	-0.00638888673612176	-2.42793256879009	0.0286955875747114	0.116416849070656	-7.71545672829135
HAVANA	transcript	ENSG00000117682.16	protein_coding	DHDDS	2	ENST00000525165.5	protein_coding	DHDDS-020	0.170396334077958	0.0244188071816196	0.828750223971926	0.407643013718153	0.519694311731047	-7.20342352864994	0.309376283360527	-0.000782267253669421	-0.15001134408632	0.882817675489421	1	-10.3477360094492
HAVANA	transcript	ENSG00000117682.16	protein_coding	DHDDS	2	ENST00000525326.5	protein_coding	DHDDS-023	0.0501877819972572	0.00973392745898628	0.695351282829361	0.487159704394207	0.598968999066084	-7.3048865667851	0.0867902242033106	-0.00174097383457899	-1.15212898798396	0.267868152609899	0.517489233011656	-9.68094000101803
HAVANA	transcript	ENSG00000117682.16	protein_coding	DHDDS	2	ENST00000525546.5	protein_coding	DHDDS-022	0.0697094243888583	-0.0403635693649803	-2.58457365318181	0.0100335265935433	0.0191016533438887	-4.23103382239297	0.0228769066713184	-0.000956296256355258	-1.32375313285497	0.206030301008289	0.447075387513934	-9.47560569626435
HAVANA	transcript	ENSG00000117682.16	protein_coding	DHDDS	2	ENST00000528557.5	processed_transcript	DHDDS-021	0.0157298188628778	0.00384188309119762	0.48034809850889	0.631190945283444	0.731326858456593	-7.43109318191672	0.0240156300898069	-0.0012808336047897	-2.02613955569198	0.061512923379286	0.20156738593694	-8.42751580402073
HAVANA	transcript	ENSG00000117682.16	protein_coding	DHDDS	2	ENST00000526278.5	retained_intron	DHDDS-028	0.040440315224252	-0.0689314828448681	-4.96456225458038	9.47487519103447e-07	2.93309621277173e-06	4.47209518257357	0.1394460392878	0.00248258854303662	0.715873469042097	0.485413364742418	0.751389884740875	-10.0906048715619
HAVANA	transcript	ENSG00000117682.16	protein_coding	DHDDS	2	ENST00000436153.6	protein_coding	DHDDS-007	0.13279304035189	-0.0742100054741347	-2.86387118254504	0.00436167254948113	0.00879227321239801	-3.48194943981984	0.447142111043679	-0.00299321754774374	-0.647745611792593	0.527250340044039	0.789745797032093	-10.1387083658178
HAVANA	transcript	ENSG00000117682.16	protein_coding	DHDDS	2	ENST00000529688.5	retained_intron	DHDDS-029	0.0254272103714577	-0.0284600941389112	-2.18482848241068	0.0293671060908711	0.0514072215355694	-5.17274722686268	0	0	0	1	1	-10.3597524836655
HAVANA	transcript	ENSG00000117682.16	protein_coding	DHDDS	2	ENST00000530781.5	protein_coding	DHDDS-025	0.72666634798658	-0.0867587446296736	-2.00463475002335	0.0455432639941705	0.0766893628596999	-5.54661830984995	1.10065172474802	0.0064233955361276	4.65817042493537	0.000335345505783976	0.00437501497411123	-3.26503725595904
HAVANA	transcript	ENSG00000117682.16	protein_coding	DHDDS	2	ENST00000531955.5	processed_transcript	DHDDS-027	0.42745215942585	-0.0272246143405943	-0.865711991573224	0.387065226101593	0.498183883719654	-7.17217640773949	0.694987291551786	0.00532565192046333	1.64833962720674	0.120725009985569	0.32257817255254	-9.02865331101962
HAVANA	transcript	ENSG00000117682.16	protein_coding	DHDDS	2	ENST00000525410.1	retained_intron	DHDDS-026	0.07344139574499	0.0406793384390303	1.89949066268783	0.0580778294453841	0.095678402051261	-5.75015282304653	0.100793395379677	0.00348826893728103	1.79587598294101	0.0933282859408399	0.270425433425476	-8.80317649240582
HAVANA	transcript	ENSG00000117682.16	protein_coding	DHDDS	2	ENST00000430232.5	protein_coding	DHDDS-008	0.00104150926343645	0.00375465935880147	1.91106353748346	0.0565705625607071	0.0934138765502995	-5.72827934078856	0.175575885697762	-0.000540393408468682	-0.291282568742551	0.774951158463719	0.985080131220307	-10.3145430331291
HAVANA	transcript	ENSG00000117682.16	protein_coding	DHDDS	1	ENST00000431933.5	protein_coding	DHDDS-012	0.0158367732294594	0.00628651299006774	0.74255247934495	0.458102974021753	0.570481092144958	-7.27101123175711	0.203465955059314	0.00853888942387449	2.79569534310448	0.0139005994905116	0.068599571981337	-7.01742205587072
HAVANA	transcript	ENSG00000117682.16	protein_coding	DHDDS	1	ENST00000416052.1	protein_coding	DHDDS-010	0.225532215820654	0.106235614394842	4.54773701462578	6.81858834565487e-06	1.92659962522295e-05	2.57756631612381	0.506832913731669	0.002185946384599	0.848267074142944	0.410043122395951	0.675455353268057	-9.98443881865587
HAVANA	transcript	ENSG00000223583.1	processed_pseudogene	RP3-476K8.4	1	ENST00000446498.1	processed_pseudogene	RP3-476K8.4-001	0.136382183404048	0.0575575500711139	3.52495311788723	0.000462664462965198	0.00106279461820684	-1.41466640613326	0.723198160123835	0.00890447970382685	2.74310549800559	0.0154357062931648	0.0741222394592236	-7.11931164654028
HAVANA	transcript	ENSG00000225891.1	antisense	RP3-476K8.3	2	ENST00000423060.1	antisense	RP3-476K8.3-001	0.588556528619887	0.387879782185575	10.59587608789	8.56795161201884e-24	1.55623789067199e-22	43.0219704292752	0.863429423932278	0.00726229282860252	3.38177171759869	0.00427000724250801	0.028491565309232	-5.85136207322523
HAVANA	transcript	ENSG00000198830.10	protein_coding	HMGN2	2	ENST00000468388.5	processed_transcript	HMGN2-002	1.58274523813989	-0.15904712452424	-2.19500269949336	0.028624509107108	0.0502290507921862	-5.15069585912739	1.69180626222481	0.00573038397793258	1.22829373744248	0.238857214139013	0.492073048625072	-9.59266363929523
HAVANA	transcript	ENSG00000198830.10	protein_coding	HMGN2	2	ENST00000479815.5	processed_transcript	HMGN2-003	1.166491190613	0.0855042265987909	1.7365722858025	0.0830814439884406	0.132194632092156	-6.04416585283227	1.46010494736749	0.0012239758519495	0.452649153456548	0.657484882900401	0.891443547049612	-10.2510236372988
HAVANA	transcript	ENSG00000198830.10	protein_coding	HMGN2	2	ENST00000460563.5	processed_transcript	HMGN2-004	0.486209315660718	-0.127493087784692	-2.62834123122545	0.00884532866579318	0.0169933986193156	-4.11857801578147	1.01668133953209	0.0153252825832402	3.61184697628204	0.0026814660829805	0.020121546123024	-5.38447267803926
HAVANA	transcript	ENSG00000198830.10	protein_coding	HMGN2	2	ENST00000464888.5	processed_transcript	HMGN2-005	0.260735905683259	0.161487993683098	4.41545159951124	1.23726384958888e-05	3.40328552944815e-05	2.00819562782966	0.536148070086762	0.00511841347330154	1.20818968361879	0.246266773137319	0.495677613647575	-9.61641461793561
HAVANA	transcript	ENSG00000198830.10	protein_coding	HMGN2	2	ENST00000463817.5	processed_transcript	HMGN2-006	0.22739887693401	0.0290697666416482	1.13965694728431	0.254977422022049	0.352092388561236	-6.89826144878034	0.639619678114832	0.00705458439472913	1.72906260634051	0.104972813403972	0.293227671166609	-8.90686590924826
ENSEMBL	transcript	ENSG00000198830.10	protein_coding	HMGN2	3	ENST00000619352.4	protein_coding	HMGN2-201	0.248293773425185	0.113254274210807	1.19023110659584	0.234522976758279	0.327997554454368	-6.83954893837966	1.05173927440117	0.0096994033889862	0.948585842620275	0.358338948815793	0.619560677969254	-9.89319173654135
HAVANA	transcript	ENSG00000198830.10	protein_coding	HMGN2	2	ENST00000467700.5	processed_transcript	HMGN2-007	0.0343514720079923	0.00538123984804113	0.719162871295438	0.472378091962083	0.584570753062283	-7.2880748765875	0.074153366836115	-0.000898922528868904	-0.825288786120946	0.422547922203691	0.688553772672097	-10.0040445877471
HAVANA	transcript	ENSG00000198830.10	protein_coding	HMGN2	2	ENST00000361427.5	protein_coding	HMGN2-001	4.17450093780528	-0.0578825580695115	-0.873348890955474	0.382894109733136	0.493815099910433	-7.16555082502466	5.05776595749796	0.00674220184699818	2.83968155551111	0.0127317382223758	0.0642434418938365	-6.93175601967415
HAVANA	transcript	ENSG00000198830.10	protein_coding	HMGN2	2	ENST00000466194.1	processed_transcript	HMGN2-009	0.627149493422763	0.0838011012751803	2.02824433223749	0.0430673574380103	0.0728994836602561	-5.49943228218953	1.13178651454102	0.0123754604542921	3.08897148258307	0.0077164588847136	0.0441977417306791	-6.43970865146693
HAVANA	transcript	ENSG00000198830.10	protein_coding	HMGN2	2	ENST00000493418.1	processed_transcript	HMGN2-008	0.74031976875178	0.141448058404939	3.94631166937169	9.0782479777261e-05	0.0002268528420003	0.11508264809395	1.05596549481818	0.00614428900140615	1.79798816448044	0.0929795743400408	0.269793078541912	-8.79985736673393
HAVANA	transcript	ENSG00000224129.1	processed_pseudogene	DPPA2P2	1	ENST00000418220.1	processed_pseudogene	DPPA2P2-001	0.00198728042071773	-0.00229757502059084	-1.90235651869395	0.057701492627179	0.0951054766170597	-5.74474836719871	0.009108043188308	0.000103512008198433	0.438428606940752	0.6675224806045	0.899481793153443	-10.2577040546033
HAVANA	transcript	ENSG00000117676.13	protein_coding	RPS6KA1	2	ENST00000525525.5	nonsense_mediated_decay	RPS6KA1-012	0.090835549836406	0.0256305754992881	1.48956083521478	0.136973140126975	0.206137608024812	-6.44023290958736	0.105640065020092	-0.001232176542788	-0.961933768496153	0.351815360509642	0.612464285660092	-9.88036895359625
HAVANA	transcript	ENSG00000117676.13	protein_coding	RPS6KA1	2	ENST00000526040.6	nonsense_mediated_decay	RPS6KA1-013	0.000763888851922548	-0.000989283288845514	-0.854500987765175	0.393238573259532	0.504727298502786	-7.18179769477549	0.0645190222037536	0.00119454621307686	1.00407566252663	0.33176757403096	0.590222323218774	-9.83885472562227
HAVANA	transcript	ENSG00000117676.13	protein_coding	RPS6KA1	2	ENST00000374168.6	protein_coding	RPS6KA1-001	0.293954500341307	0.173419639691353	5.54549915548469	4.76508048332295e-08	1.68425737725456e-07	7.36147421155571	0.696343984097662	0.00468052423154164	1.04255908370296	0.314185403420502	0.570625835029932	-9.79959448100844
HAVANA	transcript	ENSG00000117676.13	protein_coding	RPS6KA1	2	ENST00000524436.5	retained_intron	RPS6KA1-014	0.0413531912096085	0.00285947047211219	0.188583006039428	0.850496521892568	0.908062264682079	-7.5285812649734	0	0	0	1	1	-10.3597524836655
HAVANA	transcript	ENSG00000117676.13	protein_coding	RPS6KA1	2	ENST00000374166.8	protein_coding	RPS6KA1-010	0.0458089001771965	0.0303326567201519	2.91405096911606	0.00372829680276064	0.00758934277718049	-3.33948350686369	0.0136080495107712	-0.000534364822197164	-1.26206729186825	0.226802720500419	0.475675010246005	-9.55204984380778
HAVANA	transcript	ENSG00000117676.13	protein_coding	RPS6KA1	2	ENST00000526792.5	protein_coding	RPS6KA1-009	0.0558206431373676	0.0108839149372959	1.06913109188605	0.285528844516822	0.387414542083311	-6.97590201980891	0.0767824927772435	-0.00061039293660727	-0.291209973034089	0.775005578240634	0.985139777389451	-10.3145654998028
HAVANA	transcript	ENSG00000117676.13	protein_coding	RPS6KA1	2	ENST00000529454.5	protein_coding	RPS6KA1-015	0.124486322371144	0.0356626492348373	1.82875086732778	0.0680351961739365	0.110399129888283	-5.88100775637848	0.0449495955193275	0.00160098153593019	1.03501389912155	0.317578259250392	0.574653998624066	-9.80739252944767
HAVANA	transcript	ENSG00000117676.13	protein_coding	RPS6KA1	2	ENST00000530003.5	protein_coding	RPS6KA1-003	0.652411680134644	0.261137126112167	7.07170274177982	5.21180464793734e-12	2.75903867580649e-11	16.2596236139188	0.847727550388669	-0.000649108350284929	-0.148019319267725	0.88436157947143	1	-10.3480527892479
HAVANA	transcript	ENSG00000117676.13	protein_coding	RPS6KA1	2	ENST00000366866.8	nonsense_mediated_decay	RPS6KA1-016	0.297913930648808	0.0706698399907491	2.62677783377043	0.00888549882806417	0.0170645707463193	-4.12262662417452	0.0646716967949922	0.00138075556438071	2.13231366386485	0.0504817979230354	0.174888776769871	-8.24568235549953
HAVANA	transcript	ENSG00000117676.13	protein_coding	RPS6KA1	2	ENST00000531113.5	retained_intron	RPS6KA1-011	0.0496850929242733	0.0235561866561527	2.58178700917434	0.0101137969181013	0.0192453312829159	-4.23813155513642	0.183757919127652	0.0010640556330003	0.682325751303606	0.505763339458046	0.769877401249609	-10.1148555825125
HAVANA	transcript	ENSG00000117676.13	protein_coding	RPS6KA1	2	ENST00000374163.5	nonsense_mediated_decay	RPS6KA1-002	0.192507813210219	0.0849572894275768	5.1991399180196	2.9285847355173e-07	9.55655218239057e-07	5.60436511747846	0.225494395051722	-7.51549487085704e-05	-0.0277785916814553	0.978216589766872	1	-10.3593401262708
HAVANA	transcript	ENSG00000117676.13	protein_coding	RPS6KA1	2	ENST00000530607.1	retained_intron	RPS6KA1-017	0.199945477445475	0.103450245564647	4.35328465586732	1.62871584655143e-05	4.42018296627435e-05	1.74598789079468	0.183847400151939	0.00215495388279571	0.898766471629498	0.383426245791488	0.64703117597893	-9.93964558530578
HAVANA	transcript	ENSG00000117676.13	protein_coding	RPS6KA1	2	ENST00000531382.5	protein_coding	RPS6KA1-008	0.0112741549173354	0.0200351503003287	1.53822603810079	0.124628837882943	0.189514325959109	-6.36695115173573	0	0	0	1	1	-10.3597524836655
HAVANA	transcript	ENSG00000117676.13	protein_coding	RPS6KA1	2	ENST00000525582.1	retained_intron	RPS6KA1-018	0.613542885175195	0.338274281095	9.21193030283627	8.95402429616616e-19	9.48864770292004e-18	31.5937360312711	0.743574198607576	0.00860038631913796	2.85180576952431	0.0124267946410681	0.0630773820594866	-6.90807538896538
HAVANA	transcript	ENSG00000117676.13	protein_coding	RPS6KA1	2	ENST00000527264.5	retained_intron	RPS6KA1-019	0.267433950915421	0.245410568304589	9.43916383051054	1.44490014830952e-19	1.66539514952547e-18	33.395408715373	0.192033176467622	0.00137433443276133	0.538574675849539	0.59833331434573	0.854952407018368	-10.2062701400094
HAVANA	transcript	ENSG00000117676.13	protein_coding	RPS6KA1	2	ENST00000474934.1	retained_intron	RPS6KA1-004	0.152507967544806	0.104081246841614	7.77810906523889	4.27380477454061e-14	2.79547703216972e-13	20.9757937292971	0.246828459426046	0.00487398752162262	2.7527732426197	0.0151416521746486	0.07308097960402	-7.10062618462446
HAVANA	transcript	ENSG00000117676.13	protein_coding	RPS6KA1	2	ENST00000488985.1	processed_transcript	RPS6KA1-005	0.457728885200289	0.313922291439852	8.04154341400564	6.5240991722016e-15	4.62647916388916e-14	22.8247924083098	0.0779395745402834	0.0031710479203966	1.98573735643139	0.0662613887003074	0.212555394181801	-8.49535256202404
HAVANA	transcript	ENSG00000117676.13	protein_coding	RPS6KA1	2	ENST00000403732.2	protein_coding	RPS6KA1-007	0.105679902102979	0.0707454573734168	3.71161488737851	0.000229185809173331	0.000546727248225668	-0.757119607122236	0.0251610003758402	0.00086609346838533	1.09517283179311	0.291258821549697	0.544452166678525	-9.74387137196249
HAVANA	transcript	ENSG00000117676.13	protein_coding	RPS6KA1	2	ENST00000530305.1	retained_intron	RPS6KA1-020	0.0522304369836163	0.0169027177207373	1.70129344565127	0.0895124697758647	0.141334039625047	-6.1044049621492	0.303988800208984	0.0050873915467366	2.11023364909619	0.0526132218875965	0.180171825702089	-8.28390701842427
HAVANA	transcript	ENSG00000117676.13	protein_coding	RPS6KA1	2	ENST00000438977.1	protein_coding	RPS6KA1-006	0.00421368510093666	-0.00307201025541135	-0.487050977489872	0.626436633634825	0.727104894428405	-7.42785489249193	0.0376965356605688	0.00210224624829261	1.44411426175957	0.169918164202082	0.39359445709552	-9.31833357971599
ENSEMBL	transcript	ENSG00000238705.1	miRNA	MIR1976	3	ENST00000459548.1	miRNA	MIR1976-201	0.187737188006406	0.294903581377708	4.85637706797027	1.60357125173578e-06	4.84492255177067e-06	3.96584216743115	0	0	0	1	1	-10.3597524836655
ENSEMBL	transcript	ENSG00000243905.3	misc_RNA	RN7SL679P	3	ENST00000497096.3	misc_RNA	RN7SL679P-201	1.5444625675922	0.556139085374267	8.24371983777819	1.49419307131967e-15	1.1319564155183e-14	24.275905582913	0	0	0	1	1	-10.3597524836655
ENSEMBL	transcript	ENSG00000252802.1	misc_RNA	Y_RNA	3	ENST00000516993.1	misc_RNA	Y_RNA.711-201	0.0240954236067853	0.0133419447164564	0.629596138746274	0.52924774949248	0.63915534593723	-7.34837731628495	0	0	0	1	1	-10.3597524836655
ENSEMBL	transcript	ENSG00000252429.2	snRNA	RNU7-29P	3	ENST00000516620.2	snRNA	RNU7-29P-201	0	0	0	1	1	-7.54634944069386	0	0	0	1	1	-10.3597524836655
HAVANA	transcript	ENSG00000229247.2	processed_pseudogene	RP11-492M19.3	1	ENST00000428860.2	processed_pseudogene	RP11-492M19.3-001	0.00169625201186552	-0.00394327713852128	-1.75288828740609	0.0802368503157664	0.128134482329024	-6.01589298497161	0.029326084605387	-0.000670310505265989	-0.502966803953607	0.622523667348729	0.87045663260003	-10.225725928578
ENSEMBL	transcript	ENSG00000238316.1	snoRNA	snoU13	3	ENST00000459201.1	snoRNA	snoU13.3-201	0.0416107039106119	-0.0358930904795286	-1.50913285928749	0.131899368043443	0.199349465348325	-6.4110412696099	0	0	0	1	1	-10.3597524836655
HAVANA	transcript	ENSG00000235069.2	processed_pseudogene	RP4-785J1.1	1	ENST00000443847.2	processed_pseudogene	RP4-785J1.1-001	0.00239434242567126	-0.00229288058377232	-0.763258234563545	0.445671030677686	0.558027650168041	-7.25545089674232	0	0	0	1	1	-10.3597524836655
HAVANA	transcript	ENSG00000260063.1	antisense	RP5-968P14.2	2	ENST00000569378.1	antisense	RP5-968P14.2-001	0.0692067117287133	-0.00315356697839523	-0.537849285229885	0.590921515954555	0.695615472551466	-7.40185605894649	0.158885617315786	0.00211985334553628	2.20158969248748	0.0443026981380666	0.159255372963162	-8.12442257826362
HAVANA	transcript	ENSG00000117713.18	protein_coding	ARID1A	2	ENST00000430799.7	protein_coding	ARID1A-011	0.00262753366864406	0.00304338474891328	2.46969674201969	0.0138571669562325	0.0257628514141629	-4.51744450695188	0.0052621126905787	-0.000280646010164198	-1.18323930869083	0.255708656086412	0.504513444462242	-9.6454444552807
HAVANA	transcript	ENSG00000117713.18	protein_coding	ARID1A	2	ENST00000637465.1	protein_coding	ARID1A-012	0.0221931779686565	0.00942576747583847	1.29166355796681	0.197073180746291	0.282716561475779	-6.71415804960832	0.0415591535119045	0.000448953325220128	0.396181768022667	0.697726590243483	0.924245188168432	-10.2763230806207
HAVANA	transcript	ENSG00000117713.18	protein_coding	ARID1A	2	ENST00000324856.11	protein_coding	ARID1A-001	0.320377382256512	0.207502132647819	7.44953443186308	4.16966638745843e-13	2.47113053104314e-12	18.7375119541863	0.571075667402169	0.0146771656554363	6.43251342014932	1.31181075617037e-05	0.000480753814363554	0.104167701658117
HAVANA	transcript	ENSG00000117713.18	protein_coding	ARID1A	1	ENST00000457599.6	protein_coding	ARID1A-002	0.106801300070839	0.18562593998692	6.98251291752866	9.32016532025835e-12	4.80849543054737e-11	15.6900192706559	0.51604061549153	0.0122627319956089	2.49237086569835	0.0253107801533508	0.106475908680913	-7.59584133727347
HAVANA	transcript	ENSG00000117713.18	protein_coding	ARID1A	1	ENST00000524572.1	protein_coding	ARID1A-007	1.11830126182789	0.596819758075695	11.516276160263	2.2766245543516e-27	6.11367838971593e-26	51.178048213478	0.839279271958138	0.00464821604388385	1.29505462671931	0.215496974629717	0.46025683021338	-9.51153028219442
HAVANA	transcript	ENSG00000117713.18	protein_coding	ARID1A	2	ENST00000374152.7	protein_coding	ARID1A-003	0.619361602905825	0.505690434074589	16.3908971934137	1.34337369833033e-48	6.05251473744524e-46	99.7199542283972	1.46147102291935	0.0112188872660599	3.97987036738209	0.0012787412050205	0.0116366236455902	-4.63501708660112
ENSEMBL	transcript	ENSG00000117713.18	protein_coding	ARID1A	3	ENST00000615191.4	protein_coding	ARID1A-201	0.00261911861676423	-0.00232870580658957	-0.624826816586222	0.532371066208187	0.642129837737727	-7.35136414187322	0.0126462726807617	0.000867172983823663	1.61803714093596	0.127146265904857	0.326992381798581	-9.07334486095845
HAVANA	transcript	ENSG00000117713.18	protein_coding	ARID1A	2	ENST00000636219.1	protein_coding	ARID1A-009	0.888360757822314	0.883929226390481	17.9613164180444	5.64284992201683e-56	8.33436205248978e-53	116.608831808887	2.42199762326544	0.02049376820404	6.68188589799997	8.6083163600555e-06	0.000367369204678814	0.545658300783428
HAVANA	transcript	ENSG00000117713.18	protein_coding	ARID1A	2	ENST00000636958.1	processed_transcript	ARID1A-016	0.401572477253226	0.19125635251701	8.16339677614847	2.6922790434801e-15	1.98485986392623e-14	23.6960957814985	0.365252725806972	0.00274163932947616	0.993200427468719	0.336861507335136	0.596072574431148	-9.8497169194858
HAVANA	transcript	ENSG00000117713.18	protein_coding	ARID1A	2	ENST00000636422.1	retained_intron	ARID1A-017	0.648584857228233	0.198469029466136	7.07002313222538	5.26944769695039e-12	2.78857695768734e-11	16.248842276479	0.631393540244232	0.00723960318001376	3.84385223047768	0.00167992580658577	0.0142211275843178	-4.91201494846406
HAVANA	transcript	ENSG00000117713.18	protein_coding	ARID1A	2	ENST00000430291.2	retained_intron	ARID1A-005	1.14991109078898	0.474825589133919	8.36354026515055	6.15959270964534e-16	4.85856919650382e-15	25.1488142229324	1.48402841451556	0.0237638259651476	3.70645423383262	0.00221534958244436	0.0174462332134463	-5.19190080719456
HAVANA	transcript	ENSG00000117713.18	protein_coding	ARID1A	2	ENST00000636110.1	retained_intron	ARID1A-018	0.526448393202489	0.263889054614795	11.3627165551066	9.24464907554043e-27	2.31190372387143e-25	49.7891413137921	0.770814100362353	0.009612050721342	7.20646319091949	3.64775276838957e-06	0.000213092584467666	1.44731976142618
HAVANA	transcript	ENSG00000117713.18	protein_coding	ARID1A	2	ENST00000636072.1	retained_intron	ARID1A-015	0.0409386977513353	0.019306019942532	2.58473156910064	0.0100289948524422	0.0190937660844169	-4.23063137886263	0.330417515104331	0.00868652637736628	3.31576433232276	0.00488005484555626	0.031493420077906	-5.98471183213988
HAVANA	transcript	ENSG00000117713.18	protein_coding	ARID1A	2	ENST00000466382.2	nonsense_mediated_decay	ARID1A-004	0.144460495854728	0.131461189449606	6.66298718797566	7.12859577980798e-11	3.36471502185093e-10	13.6984778966603	0.143149014345082	0.00290474296209451	1.4828961631781	0.159460736568344	0.377222126591269	-9.26546413453821
HAVANA	transcript	ENSG00000117713.18	protein_coding	ARID1A	2	ENST00000636794.1	processed_transcript	ARID1A-014	0.240287523437207	0.181945748714127	7.4664764014077	3.71439446613061e-13	2.21293285253477e-12	18.8510464161938	0.0737491202447365	0.000197506919844685	0.114790831164841	0.910181795727189	1	-10.3527139456174
HAVANA	transcript	ENSG00000117713.18	protein_coding	ARID1A	2	ENST00000532781.1	nonsense_mediated_decay	ARID1A-006	0.292068511984045	0.267679631990222	11.7536022166857	2.55675124686088e-28	7.62244804114218e-27	53.3456489970055	0.390542867835311	0.00476939269716935	1.16064540012767	0.264496559178903	0.513613830486214	-9.67130110687788
HAVANA	transcript	ENSG00000117713.18	protein_coding	ARID1A	2	ENST00000637788.1	retained_intron	ARID1A-013	0.701132727334265	0.405860051007162	12.1866746404372	4.44313387543995e-30	1.62562922746074e-28	57.3644903849875	1.10488189407957	0.0145868141719824	6.160215214524	2.09840938365786e-05	0.000650090212068681	-0.387377540312231
HAVANA	transcript	ENSG00000060642.10	protein_coding	PIGV	2	ENST00000430292.5	protein_coding	PIGV-003	0.28332810596456	0.091248084201061	4.31379883145336	1.93611789359526e-05	5.21096000304257e-05	1.58123345665288	0.259015576451122	-0.00283354363987859	-1.26683489078718	0.22514033629734	0.473431932234059	-9.54624528915351
HAVANA	transcript	ENSG00000060642.10	protein_coding	PIGV	2	ENST00000472757.5	nonsense_mediated_decay	PIGV-004	0.159332521566304	0.02484484045539	1.30520074321526	0.192427571062394	0.276952121128573	-6.696653206481	0.215410953112783	-0.00246365486079619	-1.47220198180467	0.162289323586991	0.381574545731572	-9.28014676742795
HAVANA	transcript	ENSG00000060642.10	protein_coding	PIGV	2	ENST00000078527.8	protein_coding	PIGV-001	0.777085664322757	0.283178575775983	8.56177601960143	1.39318301578743e-16	1.17431489060395e-15	26.6137200809437	1.40815029703167	-0.000448968624018242	-0.209101618492408	0.837271468228353	1	-10.3364218149039
HAVANA	transcript	ENSG00000060642.10	protein_coding	PIGV	2	ENST00000431541.5	protein_coding	PIGV-005	0.0955659174472926	0.014820882881195	1.19373398335834	0.233150706227596	0.326373439773222	-6.83538852369247	0.0977384801576314	-0.00228352777556704	-1.77853559609707	0.0962351885909296	0.27614373742185	-8.8303312510763
HAVANA	transcript	ENSG00000060642.10	protein_coding	PIGV	2	ENST00000374145.5	protein_coding	PIGV-002	0.585880539394382	0.345244422682019	12.2769595223175	1.89020175416924e-30	7.21125368392885e-29	58.2122713311025	0.76650636953339	0.00490561399735122	1.92210055374709	0.0744197423137642	0.231036986813611	-8.60059590308282
HAVANA	transcript	ENSG00000060642.10	protein_coding	PIGV	2	ENST00000455364.1	protein_coding	PIGV-006	0.459373812348834	0.25334920202077	8.34344592405347	7.15115227482318e-16	5.60155534955625e-15	25.0017605105022	0.246905640225071	-0.000460981861376008	-0.145724844257318	0.886140496981627	1	-10.348412433625
ENSEMBL	transcript	ENSG00000241188.3	misc_RNA	RN7SL165P	3	ENST00000477476.3	misc_RNA	RN7SL165P-201	0.801069690992772	0.210810480624633	4.43003940130648	1.15942372813068e-05	3.19893925736386e-05	2.07022206456102	0.193622820109234	0.00105377761815218	0.38212572136284	0.70789773121387	0.932392933694895	-10.2821090455579
HAVANA	transcript	ENSG00000204160.11	protein_coding	ZDHHC18	2	ENST00000374142.8	protein_coding	ZDHHC18-001	0.597025526339101	0.542401003434818	17.4687042799267	1.21085825168698e-53	1.18929286622443e-50	111.270120273368	1.14021649011841	0.0109747084066146	6.9838304125285	5.22783110585661e-06	0.000267535854895142	1.06911365312382
HAVANA	transcript	ENSG00000204160.11	protein_coding	ZDHHC18	2	ENST00000374141.6	protein_coding	ZDHHC18-005	0.556601445132475	0.429968412959357	9.91537063579581	2.87052042369467e-21	3.96679065064885e-20	37.2688757899657	1.25256723480037	0.00891917645345094	1.51343498376415	0.151609526406878	0.364531660709608	-9.22310654083816
HAVANA	transcript	ENSG00000204160.11	protein_coding	ZDHHC18	2	ENST00000534643.5	protein_coding	ZDHHC18-006	0.560711943800997	0.397571437917383	8.43162680061984	3.7073599516742e-16	2.9887404037714e-15	25.6490587982765	0.251194118630428	-0.00846631477482129	-1.74219021490381	0.10258882385379	0.288522081649151	-8.88669481146452
HAVANA	transcript	ENSG00000204160.11	protein_coding	ZDHHC18	1	ENST00000488397.3	protein_coding	ZDHHC18-004	0.363438521123773	0.207325300660711	7.31245753604247	1.05474844560828e-12	5.99169101094273e-12	17.8265132945697	1.34701745814905	0.00781823168936678	3.0064162770033	0.0091124778870702	0.0500919807242282	-6.60376232948828
HAVANA	transcript	ENSG00000204160.11	protein_coding	ZDHHC18	2	ENST00000478902.1	processed_transcript	ZDHHC18-002	0.715355465015939	0.486510902270502	12.4563490791136	3.42592007261496e-31	1.43065664801092e-29	59.9065966068445	1.0187464888612	0.00632491126172876	2.01387277042099	0.0629207122227547	0.204778469591661	-8.44819381005458
HAVANA	transcript	ENSG00000175793.11	protein_coding	SFN	2	ENST00000339276.5	protein_coding	SFN-001	0.301569016468529	0.185730367535592	7.10403361156913	4.21563972023483e-12	2.25171121995674e-11	16.4675613316219	0.0624260482766225	-0.000296661096566058	-0.487967952500057	0.63285202444945	0.872443266841655	-10.2335366609642
HAVANA	transcript	ENSG00000226698.1	antisense	RP1-50O24.6	2	ENST00000448791.1	antisense	RP1-50O24.6-001	0.0309017523445563	0.0196874334890103	1.6853826324453	0.0925415828220185	0.145563385886149	-6.13117306285141	0.399819000909668	0.0090240229682752	3.15875108497919	0.00670293207072272	0.0398652871751682	-6.30032600337243
HAVANA	transcript	ENSG00000142751.14	protein_coding	GPN2	2	ENST00000374135.8	protein_coding	GPN2-001	1.26103637852939	0.549925568533139	15.3819092514014	5.81505719057072e-44	1.26220796066445e-41	89.1084875091876	1.90461358014181	0.00489529876178197	3.09525930263512	0.00761923309629185	0.0437960209671682	-6.42717444974968
HAVANA	transcript	ENSG00000142751.14	protein_coding	GPN2	2	ENST00000374133.3	protein_coding	GPN2-002	0.538988308324157	0.217352838885641	5.85956689808861	8.44921233784465e-09	3.22807369927946e-08	9.04101729632981	0.520875327115828	-0.0153537113575468	-2.59066035655747	0.020872656954081	0.0927181716508926	-7.41101534911939
HAVANA	transcript	ENSG00000142751.14	protein_coding	GPN2	2	ENST00000477418.2	retained_intron	GPN2-005	0.531377607972158	0.271759552427685	9.1622616179178	1.32865596089478e-18	1.38065234683797e-17	31.2040529272034	0.783644178491819	0.0152851145256702	4.51333261565397	0.000444632600922598	0.00536271944555029	-3.55513464920677
HAVANA	transcript	ENSG00000142751.14	protein_coding	GPN2	2	ENST00000431781.2	protein_coding	GPN2-003	0.0213259441799238	-0.00499715336802047	-0.374008101411579	0.708557564473522	0.797248508463211	-7.47646924378371	0.195343724199066	-0.00101652909338752	-0.259217622797462	0.799102981393505	1	-10.3239270150108
HAVANA	transcript	ENSG00000142751.14	protein_coding	GPN2	2	ENST00000461282.1	processed_transcript	GPN2-004	1.03252095188394	0.292348655866473	3.5720390316453	0.000388641189395903	0.000900897995829134	-1.25183531627442	0.0933968389919351	0.000711594963748077	0.166523790068333	0.87003937335767	1	-10.344947652963
HAVANA	transcript	ENSG00000198746.12	protein_coding	GPATCH3	2	ENST00000445019.5	protein_coding	GPATCH3-003	0.303446651800079	0.1955613873454	6.16246806327831	1.48008648347113e-09	6.1185047799849e-09	10.7368861381381	0.107582229970959	-0.000375708108101312	-0.144653208037813	0.886971559806769	1	-10.3485784865637
HAVANA	transcript	ENSG00000198746.12	protein_coding	GPATCH3	2	ENST00000361720.9	protein_coding	GPATCH3-001	0.979433911125987	0.240442313574762	6.92825417641976	1.32361926042627e-11	6.73267356170837e-11	15.3464041403823	1.95882483735431	0.00489488404349154	2.968155140391	0.00984118671495658	0.0530598626533634	-6.67944808370941
HAVANA	transcript	ENSG00000198746.12	protein_coding	GPATCH3	2	ENST00000450844.1	protein_coding	GPATCH3-002	0.50609445761471	0.157499305725793	4.35601398987964	1.60928858224409e-05	4.36987407756027e-05	1.75742742893568	0.719902901876961	0.00584193688812749	1.33586842417212	0.202135369760531	0.441842586989875	-9.46025425179367
HAVANA	transcript	ENSG00000090273.13	protein_coding	NUDC	1	ENST00000435827.6	protein_coding	NUDC-003	0.0670126009608673	0.00260168450562165	0.204800556138015	0.837811678507053	0.898396499469275	-7.52539398040316	0.0413573671860918	0.00201743202919636	1.33377509676644	0.202804081942959	0.442775402300956	-9.4629145554254
HAVANA	transcript	ENSG00000090273.13	protein_coding	NUDC	2	ENST00000321265.9	protein_coding	NUDC-001	3.64438640240626	0.64876531966192	10.7844516068092	1.63973075202792e-24	3.21430425573157e-23	44.6591929743749	4.62872673200842	0.00742071346053122	4.44128743512383	0.000512032087949513	0.00595444940164731	-3.7000301099631
HAVANA	transcript	ENSG00000090273.13	protein_coding	NUDC	1	ENST00000452707.1	protein_coding	NUDC-002	0.329439024527616	0.364604508373091	10.1820200492376	3.02835585069503e-22	4.64862207235157e-21	39.4935148755948	0.690983292200022	0.0136925755562168	6.49899574474125	1.17147724863844e-05	0.000447059904076249	0.222680408864209
HAVANA	transcript	ENSG00000090273.13	protein_coding	NUDC	2	ENST00000484772.1	processed_transcript	NUDC-004	0.583368935258321	0.362169284400608	9.71908716717517	1.46608540983269e-20	1.87875846915463e-19	35.6565756466702	0.76100558897331	0.00359712220747374	1.29692592326819	0.214869304370437	0.459482222182645	-9.50920678013485
HAVANA	transcript	ENSG00000131910.4	protein_coding	NR0B2	2	ENST00000254227.3	protein_coding	NR0B2-001	0.00232108039891326	0.00209935417661456	1.91450847297897	0.0561282476557232	0.092755223927138	-5.72174290304521	0.024776168574491	0.000747278503587525	1.76709557880292	0.0981965341043577	0.280086115382486	-8.84815341744622
HAVANA	transcript	ENSG00000175707.8	protein_coding	KDF1	2	ENST00000320567.5	protein_coding	KDF1-001	0.0323948139594475	0.0724899220504152	8.53782185104931	1.66952303606868e-16	1.39651578163541e-15	26.4353462401935	0.0480264070912935	-0.000607198338612568	-0.694875123211857	0.4980931931736	0.762509298549986	-10.1059114169471
ENSEMBL	transcript	ENSG00000175707.8	protein_coding	KDF1	3	ENST00000616918.1	protein_coding	KDF1-201	0.0320882368998777	0.0681851453012069	7.79834934367253	3.70526786833484e-14	2.43943898354379e-13	21.1161560640763	0.12317413533607	0.00164589586680418	1.48848278019551	0.157999551147571	0.3748489212228	-9.2577628062734
HAVANA	transcript	ENSG00000172746.6	unprocessed_pseudogene	RPL12P13	1	ENST00000310055.5	unprocessed_pseudogene	RPL12P13-001	0.00894963189531577	0.0195854118321081	4.93280873134437	1.10683382821357e-06	3.40118611436063e-06	4.32245566600239	0.0296310952679861	-0.00029750049752255	-0.41477892751871	0.684361490385409	0.913266140734018	-10.2683537246997
HAVANA	transcript	ENSG00000224064.1	processed_pseudogene	RP11-344H11.5	1	ENST00000455684.1	processed_pseudogene	RP11-344H11.5-001	0.0206974740651862	0.0747841802232813	7.65660146909361	1.00098895057166e-13	6.32095497853913e-13	20.1391836161304	0.0772327624322472	0.00268580865457312	1.72282978355671	0.106121620584003	0.295390791025909	-8.91640771439193
HAVANA	transcript	ENSG00000225294.1	processed_pseudogene	OSTCP2	1	ENST00000437956.1	processed_pseudogene	OSTCP2-001	0.00912402834944112	0.00314380900070438	0.866670806434964	0.386540020467062	0.497633957923006	-7.17134774860771	0.0104206189059622	-0.000238185574993422	-0.499465385439754	0.624927546829314	0.87045663260003	-10.2275697587114
HAVANA	transcript	ENSG00000253368.3	protein_coding	TRNP1	2	ENST00000522111.2	protein_coding	TRNP1-001	1.6984106715268	0.340693394138453	7.61108566289505	1.37324787269341e-13	8.54611327787574e-13	19.8284686856155	3.1046089287873	0.00630444406617881	2.91413208919451	0.0109684833539118	0.0575242132922823	-6.78590300248383
HAVANA	transcript	ENSG00000253368.3	protein_coding	TRNP1	2	ENST00000531285.1	protein_coding	TRNP1-002	0.506648223918774	0.334949453097199	8.0623021613396	5.61483284790828e-15	4.00743572640122e-14	22.972515855458	1.32796436424309	0.00894979112553545	1.94526634128505	0.0713500914840466	0.22418498167234	-8.56251625594212
HAVANA	transcript	ENSG00000158246.7	protein_coding	FAM46B	2	ENST00000289166.5	protein_coding	FAM46B-001	0.056651938675672	0.0431687752280882	5.89768229873605	6.81292421669349e-09	2.63018534142805e-08	9.25034298146736	0.248692972688793	0.00309024865816576	2.97013861478259	0.00980203998687113	0.0528911680351342	-6.67553024906619
HAVANA	transcript	ENSG00000090020.10	protein_coding	SLC9A1	2	ENST00000374089.5	retained_intron	SLC9A1-003	0.323264080578723	0.200648765355652	8.12319688057954	3.60916699966418e-15	2.62574551712912e-14	23.4075403838689	0.603091127059525	0.0127228683522666	4.88918568558039	0.000214887092226774	0.00318869849092333	-2.80608880839173
HAVANA	transcript	ENSG00000090020.10	protein_coding	SLC9A1	2	ENST00000263980.7	protein_coding	SLC9A1-001	0.682667700717384	0.325904088335471	7.56719150306558	1.86031532064519e-13	1.14238213434899e-12	19.5302125310032	1.91146806535015	0.0208750561940651	6.96492646425221	5.39169363586871e-06	0.000273254260692151	1.03669760290882
HAVANA	transcript	ENSG00000090020.10	protein_coding	SLC9A1	2	ENST00000490329.1	processed_transcript	SLC9A1-006	0.0409294604208768	0.00729363755925812	0.526696590768414	0.598638952706601	0.702611825318783	-7.40778462450891	0.0984479838864872	0.00156971612235616	0.794653381300721	0.439599673653231	0.705973966479257	-10.0294196247334
HAVANA	transcript	ENSG00000090020.10	protein_coding	SLC9A1	2	ENST00000447808.1	retained_intron	SLC9A1-005	0.780337855510099	0.257435821395358	4.75317350975489	2.62505290181988e-06	7.75277226899545e-06	3.49236107273075	1.18206493459051	0.0320505801015496	4.82093217026855	0.000244925593385876	0.00350241637282775	-2.94116910197149
HAVANA	transcript	ENSG00000090020.10	protein_coding	SLC9A1	2	ENST00000374086.3	protein_coding	SLC9A1-002	0.496520635358124	0.273552911100011	9.97032724251218	1.81142580283441e-21	2.55700533096569e-20	37.7241702488845	0.35949712581961	0.00341136636449416	1.5799217790167	0.135638211039847	0.338686906066423	-9.12873746222712
HAVANA	transcript	ENSG00000090020.10	protein_coding	SLC9A1	2	ENST00000374084.2	protein_coding	SLC9A1-004	0.0105966087069973	0.0304572570906808	3.05745457108576	0.00235233311071655	0.00492415481082829	-2.91918139664906	0	0	0	1	1	-10.3597524836655
HAVANA	transcript	ENSG00000229985.2	processed_pseudogene	RP11-40H20.5	1	ENST00000457038.1	processed_pseudogene	RP11-40H20.5-001	0.000529815661407305	-0.000828650949347313	-1.06450223992887	0.287617402868194	0.389750330325343	-6.98082526756573	0	0	0	1	1	-10.3597524836655
HAVANA	transcript	ENSG00000214973.3	processed_pseudogene	CHCHD3P3	1	ENST00000446783.1	processed_pseudogene	CHCHD3P3-001	0.00204193497442825	-0.0016877783035327	-0.736686168737923	0.461660318007303	0.57399050317237	-7.27534213220726	0.00624181488470606	-0.000142670054507567	-0.492525403233388	0.629705198710714	0.871082214177918	-10.2311875255679
HAVANA	transcript	ENSG00000225159.1	processed_pseudogene	NPM1P39	1	ENST00000449818.1	processed_pseudogene	NPM1P39-001	0.208705491540353	0.138781263017788	5.83169828899573	9.88218006093243e-09	3.74741455312429e-08	8.88871379532188	0.137534062965796	0.00152502923527551	0.990894600150016	0.337948662987489	0.597269966080994	-9.85200672077715
HAVANA	transcript	ENSG00000225990.2	processed_pseudogene	SNRPEP7	1	ENST00000438350.2	processed_pseudogene	SNRPEP7-001	0.000384439842834118	-0.000441756138327425	-0.446432810236543	0.655478807456909	0.752174232434035	-7.44679094561789	0	0	0	1	1	-10.3597524836655
HAVANA	transcript	ENSG00000224311.1	antisense	RP11-40H20.4	2	ENST00000425205.1	antisense	RP11-40H20.4-001	0.678203909840252	-0.0127799274503926	-0.333369294506651	0.738995931505166	0.822009528839252	-7.49082862133839	0.0198297214092271	-0.000651093469834004	-0.986201303793737	0.340169158628474	0.599909766693243	-9.85665303080394
ENSEMBL	transcript	ENSG00000142784.15	protein_coding	WDTC1	3	ENST00000319394.7	protein_coding	WDTC1-201	0.596966279288175	0.644144168504672	16.7328171299464	3.4433901294925e-50	2.00122091792085e-47	103.362541144262	1.53970048820075	0.0104513992439132	4.82482750416927	0.00024309984273616	0.00348544244269803	-2.93344780925079
HAVANA	transcript	ENSG00000142784.15	protein_coding	WDTC1	2	ENST00000361771.7	protein_coding	WDTC1-001	0.536098821172569	0.436879727981745	10.9502954560145	3.77499290196081e-25	7.94548436382062e-24	46.1138193843807	1.65250655328824	0.0172715992749722	5.08992074265862	0.000146729565960573	0.00242660906534459	-2.41153387043076
HAVANA	transcript	ENSG00000142784.15	protein_coding	WDTC1	2	ENST00000447062.2	nonsense_mediated_decay	WDTC1-003	1.4589140607129	1.05277635010873	17.3944604685504	2.71157487384896e-53	2.46600159754232e-50	110.468460476927	2.51869079226436	0.0170069425251023	5.93683693578748	3.10869633904991e-05	0.000844134294079922	-0.797925936963734
HAVANA	transcript	ENSG00000142784.15	protein_coding	WDTC1	2	ENST00000491239.2	retained_intron	WDTC1-002	0.499844456428163	0.350704955981028	13.9714994490509	1.16185716627908e-37	1.06105484904477e-35	74.6947051882589	0.787487948321897	0.0120108561604519	7.01601615708123	4.96076271013468e-06	0.000259101915781291	1.12419591585141
HAVANA	transcript	ENSG00000142784.15	protein_coding	WDTC1	2	ENST00000472249.2	nonsense_mediated_decay	WDTC1-004	0.00141126237844062	-0.00210463750266039	-0.82789613135476	0.408126118598145	0.5201829900488	-7.20412950173329	0.0290969533909918	0.000221691073455176	0.235024233283677	0.81746912414474	1	-10.330290216947
ENSEMBL	transcript	ENSG00000252098.1	misc_RNA	Y_RNA	3	ENST00000516289.1	misc_RNA	Y_RNA.672-201	0.0113718492584497	-0.000156670978301418	-0.012625587197987	0.98993156574174	1	-7.5462697960835	1.42032623674679	0.030641870909329	2.13734322873462	0.0500075875397246	0.173662455912181	-8.23694603778816
HAVANA	transcript	ENSG00000243659.1	processed_pseudogene	RP11-4K3__A.3	1	ENST00000428741.2	processed_pseudogene	RP11-4K3__A.3-001	1.23906436301949	0.744243500978549	12.2780109058921	1.87144573635999e-30	7.14247246083317e-29	58.2221636073631	1.22846531957068	0.00909882497562643	1.97399491764041	0.0677027900494244	0.215937921897235	-8.51492215047033
ENSEMBL	transcript	ENSG00000186501.14	protein_coding	TMEM222	3	ENST00000611517.4	protein_coding	TMEM222-201	0.0229557583219148	0.0278299283547427	1.7716690012343	0.0770613379491986	0.123562578903647	-5.98302591716049	0.0925531641941545	-0.00252359523822856	-1.34898430251417	0.197985871187788	0.435915821042837	-9.44351191563203
HAVANA	transcript	ENSG00000186501.14	protein_coding	TMEM222	2	ENST00000374076.8	protein_coding	TMEM222-001	0.240021562532748	-0.0061360301381071	-0.158731908002233	0.873944484362359	0.92527706488721	-7.53376103470239	0.332495208077696	0.00166899897994681	0.534158733115518	0.601307591552731	0.857735842956883	-10.2087525129989
HAVANA	transcript	ENSG00000186501.14	protein_coding	TMEM222	2	ENST00000464720.5	nonsense_mediated_decay	TMEM222-004	0.585944815468163	0.242831225054685	6.42182806228022	3.1478285576284e-10	1.39165292958703e-09	12.2470949002195	0.896070575215518	-0.00116274233456866	-0.272061042445745	0.789402001821433	0.995771770045006	-10.3202982139851
HAVANA	transcript	ENSG00000186501.14	protein_coding	TMEM222	2	ENST00000608611.5	protein_coding	TMEM222-010	1.25871429160021	0.141947609473106	2.40613207902439	0.0164859913672718	0.0302698007440542	-4.67046408720791	3.21490383991391	0.00493886061461407	2.75939125143816	0.0149435049676716	0.0723977824102969	-7.08782321560782
HAVANA	transcript	ENSG00000186501.14	protein_coding	TMEM222	2	ENST00000466759.5	protein_coding	TMEM222-006	0.203433670048769	-0.0552582146282747	-1.46609166492767	0.143254808500232	0.21438727475921	-6.4747391410124	0.243102585584718	-0.00133299508017312	-0.36173948861565	0.722752018466891	0.944384689089174	-10.2901365180552
HAVANA	transcript	ENSG00000186501.14	protein_coding	TMEM222	2	ENST00000486082.5	nonsense_mediated_decay	TMEM222-005	0.221778390733195	0.177634930890416	6.5228029049281	1.69925097858168e-10	7.71696829801476e-10	12.8493188040403	0	0	0	1	1	-10.3597524836655
HAVANA	transcript	ENSG00000186501.14	protein_coding	TMEM222	2	ENST00000464813.5	protein_coding	TMEM222-008	0.103787279915598	0.0764445419133976	4.83588270391249	1.7697080236716e-06	5.32020116545002e-06	3.87108048667687	0.0490383627868757	-0.000520665123440365	-0.488755141089019	0.632307959191986	0.872106484539765	-10.2331324146802
HAVANA	transcript	ENSG00000186501.14	protein_coding	TMEM222	2	ENST00000478104.5	nonsense_mediated_decay	TMEM222-009	0.031044229946594	-0.0103023250823425	-0.888503361490161	0.374699246084335	0.48526295648311	-7.1522314142048	0.426199833297123	-0.000928312274788306	-0.29814306978557	0.769813891077521	0.981366333978961	-10.3123948978473
HAVANA	transcript	ENSG00000186501.14	protein_coding	TMEM222	2	ENST00000498220.1	protein_coding	TMEM222-007	0.0049363825822402	0.00148501756673573	0.230003750963366	0.818183354052027	0.883706221942081	-7.51991926896842	0.0370731110010263	-7.35952989153849e-05	-0.0604936013798131	0.95258652711854	1	-10.3577971130844
HAVANA	transcript	ENSG00000186501.14	protein_coding	TMEM222	2	ENST00000471456.1	retained_intron	TMEM222-002	0.313540268833967	0.17751313426805	9.41342293720718	1.77923605080616e-19	2.03250506715667e-18	33.1897742880444	0.513813354942935	0.00671427226324068	5.0155571669484	0.000168906724434633	0.00268379027214191	-2.55721101277725
HAVANA	transcript	ENSG00000186501.14	protein_coding	TMEM222	2	ENST00000470223.1	retained_intron	TMEM222-003	0.128137857887457	0.116275578208857	11.0829480879422	1.15491457251199e-25	2.56581213294628e-24	47.2870625196043	0.340297387876477	0.00424310064168442	3.50240952439996	0.00334533650073589	0.0237290103102317	-5.60688180917821
ENSEMBL	transcript	ENSG00000206888.1	snRNA	RNU6-48P	3	ENST00000384161.1	snRNA	RNU6-48P-201	1.36001628853366	0.640270689566708	5.77757914207034	1.33725595485939e-08	5.00429757484979e-08	8.59475931165563	1.82025214013407	0.0250545435292673	1.88812961823963	0.0791368748179392	0.241397084000844	-8.65594376803109
HAVANA	transcript	ENSG00000241547.1	processed_pseudogene	ACTG1P20	1	ENST00000486001.1	processed_pseudogene	ACTG1P20-001	0.625856595883529	0.5330659955578	12.0525265113134	1.57225686413676e-29	5.38818900693121e-28	56.1110804594027	1.26566419292532	0.0186890050555532	4.15716736396799	0.000897703933046422	0.00895916096122405	-4.27460764584862
HAVANA	transcript	ENSG00000142765.17	protein_coding	SYTL1	2	ENST00000618673.4	protein_coding	SYTL1-012	0.0109042552251982	0.00557043534188298	1.48267400967271	0.138793939312572	0.20854549512516	-6.45041477439626	0.0287737947330166	0.00140097441719625	2.84247114403425	0.0126609346584628	0.0639732665184843	-6.92631002845858
HAVANA	transcript	ENSG00000142765.17	protein_coding	SYTL1	2	ENST00000318074.9	protein_coding	SYTL1-001	0.0044605002260825	0.00372165342425074	1.5609672860895	0.119167070338364	0.182166493880513	-6.33190662920124	0.00240462335465204	-0.000128246578914775	-1.06120585740018	0.305913785518577	0.56131866388651	-9.78011407942581
HAVANA	transcript	ENSG00000142765.17	protein_coding	SYTL1	2	ENST00000616558.4	protein_coding	SYTL1-009	0.00893643708216903	0.0161878062815904	4.80570368012963	2.04488948318496e-06	6.11006495441168e-06	3.73220308791239	0.0077228740670255	5.88409452725752e-05	0.164182342414998	0.87184912914535	1	-10.3453606769323
HAVANA	transcript	ENSG00000142765.17	protein_coding	SYTL1	2	ENST00000483926.5	retained_intron	SYTL1-003	0.0182100899155545	0.0169316906285368	2.81725594439823	0.0050361408520951	0.0100544238278751	-3.61214965973443	0.0297338938070874	0.000405895114801255	0.834341777237068	0.417592016085484	0.683329227594424	-9.99637868250947
HAVANA	transcript	ENSG00000142765.17	protein_coding	SYTL1	2	ENST00000473280.1	protein_coding	SYTL1-008	0.038934301888931	0.0344322683696979	2.23398376209039	0.0259275230041615	0.0458718433206474	-5.06527949522413	0.0651646970627929	8.76526454704995e-05	0.0357954406446406	0.971932486663728	1	-10.359067782369
HAVANA	transcript	ENSG00000142765.17	protein_coding	SYTL1	2	ENST00000543823.1	protein_coding	SYTL1-010	0.0144560411664549	0.0106845980539007	1.2952782826624	0.195824716960169	0.281180171703361	-6.70950161255301	0.0240432052492514	-0.000111409020370697	-0.271327578614693	0.789955052766319	0.99619311471738	-10.3205101251405
HAVANA	transcript	ENSG00000142765.17	protein_coding	SYTL1	2	ENST00000490170.5	retained_intron	SYTL1-004	0.0199496550969951	0.0226310887503739	5.18425061305889	3.159419964284e-07	1.02749931946627e-06	5.53109990133779	0.0842752068814559	0.00244835415203803	4.72704650236889	0.000293485356435547	0.00397762359924699	-3.12769553266905
HAVANA	transcript	ENSG00000142765.17	protein_coding	SYTL1	2	ENST00000496001.5	retained_intron	SYTL1-006	0.0010083116759694	-0.000956742672101233	-1.09553386807066	0.273812655341855	0.373961179370534	-6.94741351618359	0.00473409931388418	-0.000108207984317353	-0.48488119339892	0.634987555970465	0.873871388334273	-10.235115724048
HAVANA	transcript	ENSG00000142765.17	protein_coding	SYTL1	2	ENST00000485269.1	retained_intron	SYTL1-007	0.0100712747005985	0.0075195198366165	1.9500710320411	0.0517287005599508	0.0861091501402088	-5.6535885655442	0.0171525978922386	0.000386669067202435	0.816994784570424	0.427121643312884	0.693412573298317	-10.0110009312256
HAVANA	transcript	ENSG00000142765.17	protein_coding	SYTL1	2	ENST00000615284.1	retained_intron	SYTL1-011	0.00781546497508055	0.00157164094295074	0.375525551997265	0.707429637191217	0.796348869198232	-7.4759011289729	0.0192611705777987	-0.000194538315272932	-0.366873222383554	0.719000168348297	0.941456271043476	-10.2881556900663
HAVANA	transcript	ENSG00000142765.17	protein_coding	SYTL1	2	ENST00000475199.1	retained_intron	SYTL1-005	0.268549163811101	0.107030441003919	7.3534035110929	8.004952140081e-13	4.60246089238784e-12	18.0972134502786	0.466818881018517	0.00440727101471417	4.10353885785548	0.000998849307235756	0.00969885309251984	-4.3835118653373
HAVANA	transcript	ENSG00000142733.14	protein_coding	MAP3K6	2	ENST00000486046.5	protein_coding	MAP3K6-006	0.848998363179811	0.495803247741905	9.86182325629683	4.48829459706007e-21	6.0825913353383e-20	36.8268770384709	1.11118110304703	0.00776580006600827	1.63279145387596	0.123983898492525	0.326762104409075	-9.05165596066719
HAVANA	transcript	ENSG00000142733.14	protein_coding	MAP3K6	2	ENST00000472410.5	protein_coding	MAP3K6-002	0.072330432397436	0.00887120628915365	0.637081237636934	0.524364854870154	0.634577845511432	-7.34364399474453	0.233783907859666	0.00182886777118366	0.573152043917736	0.575303367436416	0.834236999140301	-10.186155611147
HAVANA	transcript	ENSG00000142733.14	protein_coding	MAP3K6	2	ENST00000374040.7	protein_coding	MAP3K6-008	0.154400296928951	0.0430634595888806	2.28038381746583	0.0230069258484975	0.0411126782969503	-4.96168588669595	0.582733091128195	0.011766784559811	3.96726156100548	0.00131143589438556	0.0118591283073843	-4.66068237677277
HAVANA	transcript	ENSG00000142733.14	protein_coding	MAP3K6	2	ENST00000493901.5	protein_coding	MAP3K6-001	0.256365349109641	0.24213622033878	9.34039237088803	3.20470647953167e-19	3.56187694594456e-18	32.6084945597492	0.249912791151925	-0.00157207751288761	-0.545462399072599	0.593709008480688	0.850852303446624	-10.2023590945563
HAVANA	transcript	ENSG00000142733.14	protein_coding	MAP3K6	2	ENST00000470890.1	retained_intron	MAP3K6-004	0.243191824371947	0.171807700305421	7.30383799083732	1.11763549243595e-12	6.33299913067565e-12	17.7696832014153	0.450133502754956	0.0100543407646947	2.8699747995312	0.011983133140221	0.0614157458724363	-6.87253510906497
HAVANA	transcript	ENSG00000142733.14	protein_coding	MAP3K6	2	ENST00000357582.2	protein_coding	MAP3K6-007	0.00215443249935687	0.00146004979045887	0.734675384508269	0.462883213721435	0.575231362112925	-7.2768187389978	0.00484675667794284	-0.000110783009781551	-0.485690971322655	0.634426996163474	0.873431476836111	-10.2347024124426
HAVANA	transcript	ENSG00000142733.14	protein_coding	MAP3K6	2	ENST00000476509.1	retained_intron	MAP3K6-005	0.0221299447821288	0.0193082130761739	2.78790515813311	0.00550797577791496	0.010931698046618	-3.69306707816635	0.050228619980308	0.00124010229965922	0.952014280099707	0.356655370143036	0.617715440976888	-9.88991326899346
HAVANA	transcript	ENSG00000142733.14	protein_coding	MAP3K6	2	ENST00000495230.1	retained_intron	MAP3K6-003	0.0690420169407348	0.075731896037317	5.26672209792735	2.07067029698959e-07	6.8594467326606e-07	5.93927956069343	0.177578843345069	0.0035357008132581	1.69422222351427	0.111536774725932	0.305663661848624	-8.95990913421975
HAVANA	transcript	ENSG00000142748.12	protein_coding	FCN3	2	ENST00000270879.8	protein_coding	FCN3-001	0.0339769361317862	0.0218515568650528	2.59874648544185	0.00963401568904108	0.0183977715833748	-4.19481951506972	0.0309939328507481	-0.00133185397332059	-2.22855215038526	0.0420940767222888	0.153534970481557	-8.0767014386289
HAVANA	transcript	ENSG00000142748.12	protein_coding	FCN3	2	ENST00000354982.2	protein_coding	FCN3-002	0.03148549408066	0.00992610757409526	1.46195329951066	0.144385104443856	0.215832168895619	-6.48076735268924	0.0542878253739316	0.000981793638161162	1.3518447918812	0.197090099791302	0.434591125685336	-9.43984361377612
HAVANA	transcript	ENSG00000142748.12	protein_coding	FCN3	2	ENST00000498393.1	retained_intron	FCN3-004	0.00288397503130996	0.00134489027076605	0.836275563856055	0.40340121239028	0.515252949442581	-7.1971718829451	0.0202942658803685	0.000784576130874553	1.84357495879972	0.0857301579035244	0.255405322629973	-8.72762302631762
HAVANA	transcript	ENSG00000142748.12	protein_coding	FCN3	2	ENST00000481748.1	retained_intron	FCN3-003	0.00225729879826698	-0.00081125018816698	-0.678777965391433	0.497594054914035	0.609087618140598	-7.31625439283997	0	0	0	1	1	-10.3597524836655
HAVANA	transcript	ENSG00000174950.10	protein_coding	CD164L2	2	ENST00000374027.7	protein_coding	CD164L2-003	0.0156930503401609	0.00253934498593006	0.711972792284809	0.476815215306821	0.58898331932994	-7.29321081676492	0.020418902997006	0.000117580723779797	0.164936397727211	0.871266221870203	1	-10.3452283000291
HAVANA	transcript	ENSG00000174950.10	protein_coding	CD164L2	2	ENST00000374030.2	protein_coding	CD164L2-001	0.00921756753275935	-0.001011754396046	-0.297717301494453	0.766043167777172	0.84398496773256	-7.50206790599922	0.0278138505573249	-0.000292042726905919	-0.633834220171002	0.536037877704407	0.797622817675374	-10.1479740977342
HAVANA	transcript	ENSG00000174950.10	protein_coding	CD164L2	2	ENST00000374025.4	retained_intron	CD164L2-002	0.0154651876598924	-0.00325827273154353	-0.888076864382691	0.37492837908198	0.485502085907659	-7.15260939030775	0.0479404822407277	3.83697332408764e-05	0.0720803613090493	0.943520539287206	1	-10.3569764728063
HAVANA	transcript	ENSG00000231207.1	processed_pseudogene	RP1-144C9.2	2	ENST00000443746.1	processed_pseudogene	RP1-144C9.2-001	0.001188064022811	-0.000425721995067277	-0.276395323083457	0.782359185442141	0.856806631221758	-7.50818303600083	0.224420682888531	-5.43395445222738e-05	-0.0256895315126058	0.979854387748297	1	-10.3593998145924
HAVANA	transcript	ENSG00000181773.6	protein_coding	GPR3	2	ENST00000374024.3	protein_coding	GPR3-001	0.153017883150436	0.0186301662354418	0.91748358121148	0.359333664569549	0.468940410836232	-7.12612444132879	0.894079593414647	0.0068748427932225	6.19839378000808	1.96343651076183e-05	0.000623796767428486	-0.3178655971636
HAVANA	transcript	ENSG00000158195.10	protein_coding	WASF2	2	ENST00000618852.4	protein_coding	WASF2-001	1.34276882667383	1.07847459175755	17.2951540814234	7.9613664462012e-53	6.54357699564382e-50	109.397472276227	2.49058054264288	0.0123228270325013	4.31879577131681	0.000651667813098541	0.00710784685560528	-3.94718378457444
HAVANA	transcript	ENSG00000158195.10	protein_coding	WASF2	2	ENST00000536657.1	protein_coding	WASF2-002	1.05466362598106	0.675876445534723	12.9675183367036	2.46371677684785e-33	1.3172770718847e-31	64.8036634753987	1.32447476296146	0.0290847068079003	5.92112531925779	3.19666041655566e-05	0.000859846061765521	-0.827047757487808
HAVANA	transcript	ENSG00000241169.1	lincRNA	RP4-752I6.1	2	ENST00000492975.1	lincRNA	RP4-752I6.1-001	0.738151549234457	0.223378933205621	5.43598188014394	8.55027155417687e-08	2.94640512860169e-07	6.79499807999692	0.983748176659429	0.0129288917184659	3.9011816783422	0.00149720669043916	0.0130738036920559	-4.79523565883315
HAVANA	transcript	ENSG00000237429.1	antisense	RP1-159A19.4	2	ENST00000443579.1	antisense	RP1-159A19.4-001	0.743576607674697	0.752707273404858	13.7539868785262	1.03452044383968e-36	8.41138770475903e-35	72.5232404175214	0.496327358858469	0.00456722854422464	0.841504036593351	0.413698102751869	0.679266018391913	-9.99025998996856
HAVANA	transcript	ENSG00000126705.13	protein_coding	AHDC1	2	ENST00000247087.9	protein_coding	AHDC1-001	1.01490446504507	0.34791393800177	6.48622515255578	2.12636142509794e-10	9.56290633080861e-10	12.6302495445378	0.780878762564906	0.0217226489144388	3.79908563271551	0.00183820652724958	0.0151994617923077	-5.00321515191659
ENSEMBL	transcript	ENSG00000126705.13	protein_coding	AHDC1	3	ENST00000374011.6	protein_coding	AHDC1-201	0.489576461974421	0.516925146046379	11.1866738949474	4.54791394638687e-26	1.05888718715224e-24	48.210388997867	1.82679947750966	0.027222358472732	9.55194309308242	1.19485468104747e-07	3.41313799237471e-05	5.05551626391672
HAVANA	transcript	ENSG00000126705.13	protein_coding	AHDC1	2	ENST00000487743.2	processed_transcript	AHDC1-007	0.507741955898702	0.275578090968784	6.74578325974905	4.23831820303308e-11	2.04884031688014e-10	14.2070973226517	0.439488265623774	0.00643200937805692	1.36610548350251	0.192673162877582	0.428274501203368	-9.42146582602727
HAVANA	transcript	ENSG00000126705.13	protein_coding	AHDC1	2	ENST00000490295.1	processed_transcript	AHDC1-004	0.593128480891678	0.296546601833316	7.07620841207324	5.06021764828284e-12	2.68211606376888e-11	16.2885556386571	0.854881915819688	0.0156075051158242	3.97775411991082	0.00128417021103684	0.0116743718953931	-4.63932448165091
HAVANA	transcript	ENSG00000126705.13	protein_coding	AHDC1	2	ENST00000480033.2	processed_transcript	AHDC1-005	0.0474346999072206	0.0332740775592558	2.61132985615034	0.00929129487668972	0.017784436678332	-4.16250507971533	0.333222967728858	0.00776778306445736	4.83195325152675	0.00023979624988746	0.00344842244135764	-2.91932695623838
HAVANA	transcript	ENSG00000000938.12	protein_coding	FGR	2	ENST00000374005.7	protein_coding	FGR-001	0.136986866455526	0.0659478388015915	3.83537686251362	0.000141475138629492	0.000346017571399582	-0.303463578076099	0.226229988074902	0.00107750514838055	0.578223934642387	0.571964563921798	0.831176574924263	-10.1831044905987
ENSEMBL	transcript	ENSG00000000938.12	protein_coding	FGR	3	ENST00000399173.5	protein_coding	FGR-201	0.127683955548707	0.117969771126934	5.78672717817013	1.27080950823195e-08	4.7668521105629e-08	8.64427987155936	0.12518780183599	-0.000290083372205168	-0.144180293188104	0.887338353005457	1	-10.3486513773426
HAVANA	transcript	ENSG00000000938.12	protein_coding	FGR	2	ENST00000374004.5	protein_coding	FGR-004	0.137901347220138	0.131618033285678	6.27580750665939	7.57284438581295e-10	3.22562644837227e-09	11.3903136100805	0.271188803664712	0.00381078861172738	1.22249912323083	0.240974841045162	0.493554373740185	-9.59954214272187
HAVANA	transcript	ENSG00000000938.12	protein_coding	FGR	2	ENST00000374003.7	protein_coding	FGR-002	0.0694569294029481	0.0904143980282003	5.85431667523131	8.70270174250727e-09	3.32007792603493e-08	9.01227618902804	0.0959832782168246	0.0055500070342427	3.2178049732376	0.0059491088430014	0.0365249434192154	-6.1819163700327
HAVANA	transcript	ENSG00000000938.12	protein_coding	FGR	2	ENST00000457296.5	protein_coding	FGR-007	0.0219186710946749	0.0185059246246683	2.04624355936062	0.041257318641027	0.0701294090702726	-5.46309406085053	0.0183455671529763	-0.000419327249210886	-0.50217341112785	0.623067978240269	0.87045663260003	-10.2261448156525
HAVANA	transcript	ENSG00000000938.12	protein_coding	FGR	2	ENST00000475472.5	processed_transcript	FGR-005	0.296402641917774	0.312268024275132	10.5835473695536	9.54014830022888e-24	1.72373772240651e-22	42.9155635904697	0.467626976391417	0.00582468235331392	1.78146704504188	0.0957382101722542	0.275190483841348	-8.82575250366654
HAVANA	transcript	ENSG00000000938.12	protein_coding	FGR	2	ENST00000468038.1	processed_transcript	FGR-006	0.0144075399596275	0.0139794190730769	1.86801726783055	0.0623470523000933	0.102021127222885	-5.80897714876587	0.0304409180329084	0.00208737723654229	2.53199807270397	0.0234223084978493	0.100866632395057	-7.52165733847099
HAVANA	transcript	ENSG00000235912.1	processed_pseudogene	RP1-159A19.3	2	ENST00000433132.1	processed_pseudogene	RP1-159A19.3-001	0.0330349183570478	0.019308786700185	1.16672184988834	0.24388142986192	0.339123093666804	-6.8671565921881	0.224863763887903	0.00278655225640599	0.502066427687639	0.623141392175575	0.87045663260003	-10.2262012507573
HAVANA	transcript	ENSG00000233975.1	lincRNA	RP11-288L9.1	2	ENST00000440492.1	lincRNA	RP11-288L9.1-001	0.0587911643478575	0.0364806229203923	3.19256918643062	0.00149934356093725	0.00322321584984101	-2.5053997143108	0.0380891075226855	-0.000874366708121526	-1.04997088388973	0.310878267126157	0.566739532158714	-9.79188683724662
