## Supplementary material for "Comparison of gene expression in living and postmortem human brain": Table S5 (part 2 of 3)

source	type	gene_id	gene_type	gene_name	level	transcript_id	transcript_type	transcript_name	LIV_vs_PM_AveExpr	LIV_vs_PM_logFC	LIV_vs_PM_t	LIV_vs_PM_P.Value	LIV_vs_PM_adj.P.Val	LIV_vs_PM_B	degradation_AveExpr	degradation_logFC	degradation_t	degradation_P.Value	degradation_adj.P.Val	degradation_B
HAVANA	transcript	ENSG00000126709.14	protein_coding	IFI6	2	ENST00000361157.10	protein_coding	IFI6-001	3.59033982325544	0.0148614656052643	0.227162713012234	0.82039049772231	0.885379375733166	-7.52056814087753	4.05304301688954	-0.0023499363424737	-1.03537910157912	0.317413428591771	0.574456279983695	-9.80701621250046
HAVANA	transcript	ENSG00000126709.14	protein_coding	IFI6	2	ENST00000339145.8	protein_coding	IFI6-003	0.851532776084736	-0.158302731178905	-2.37978964823464	0.0176982878144578	0.0323105600529412	-4.73273608178339	0.709871317283882	-0.00716524484982595	-1.17396508868645	0.259288380662102	0.508187323979585	-9.65610783027819
HAVANA	transcript	ENSG00000126709.14	protein_coding	IFI6	2	ENST00000362020.4	protein_coding	IFI6-002	1.5895568360109	-0.0793219909768548	-1.16382525046035	0.245052449537635	0.340474262167388	-6.87052026025592	1.9679682412075	-0.0103483905207278	-3.15334070940607	0.00677656077012207	0.0401912395326602	-6.31115456285408
HAVANA	transcript	ENSG00000225886.3	antisense	RP11-288L9.4	2	ENST00000430683.1	antisense	RP11-288L9.4-001	1.34715790275604	0.38817526240702	7.50455388687893	2.8622924775207e-13	1.72425713667764e-12	19.1069682598259	0.247006267152593	-0.000981081196088454	-0.501415366822153	0.623588250994056	0.87045663260003	-10.2265444431031
HAVANA	transcript	ENSG00000225886.3	antisense	RP11-288L9.4	2	ENST00000626608.2	antisense	RP11-288L9.4-005	0.45782237309534	0.373592077314213	10.8311717018096	1.08560844108015e-24	2.16898648239323e-23	45.0675940098201	0	0	0	1	1	-10.3597524836655
HAVANA	transcript	ENSG00000225886.3	antisense	RP11-288L9.4	2	ENST00000628586.2	antisense	RP11-288L9.4-004	0.282321868854488	0.154762376682887	7.05321155456846	5.88206704885379e-12	3.09750284680251e-11	16.1410448438913	0.00288034619485067	-0.000153618463725369	-1.10334954379145	0.28781012468654	0.540324416047923	-9.73500211156004
HAVANA	transcript	ENSG00000225886.3	antisense	RP11-288L9.4	2	ENST00000625232.2	antisense	RP11-288L9.4-006	0.00297638898909356	0.00612246621074621	1.58898865741597	0.112697956581089	0.173410942832895	-6.2880250812257	0	0	0	1	1	-10.3597524836655
HAVANA	transcript	ENSG00000225886.3	antisense	RP11-288L9.4	2	ENST00000628584.2	antisense	RP11-288L9.4-003	0.0444230018497316	-0.000158959969725815	-0.0155242831692532	0.987620132660014	1	-7.54622902688425	0.00783956890924956	-0.000179190146497133	-0.496451767049923	0.62700007107581	0.870483312129853	-10.2291467489086
HAVANA	transcript	ENSG00000225886.3	antisense	RP11-288L9.4	2	ENST00000629895.1	antisense	RP11-288L9.4-002	0.202368545512322	0.0310083195484498	1.71040120824655	0.0878148885226669	0.138933973402402	-6.0889703250567	0.00892820402261068	-0.000119487591531929	-0.38914014068039	0.70281464858749	0.928293375240239	-10.2792472474266
ENSEMBL	transcript	ENSG00000206767.1	snRNA	RNU6-949P	3	ENST00000384040.1	snRNA	RNU6-949P-201	0.00106931971829562	0.000811415406050265	0.215745560675581	0.829274471570575	0.891904571989119	-7.52309442354514	0	0	0	1	1	-10.3597524836655
HAVANA	transcript	ENSG00000226662.2	processed_pseudogene	CHMP1AP1	1	ENST00000445563.2	processed_pseudogene	CHMP1AP1-001	0.000454215190641982	0.000499375900254548	0.742289400200676	0.458262174758896	0.570628724646213	-7.27120618834221	0.00511802102735611	-0.000272961121458993	-1.68995485295618	0.11236488102515	0.30713623488406	-8.96635648867456
ENSEMBL	transcript	ENSG00000207095.1	snRNA	RNU6-424P	3	ENST00000384367.1	snRNA	RNU6-424P-201	0.00367550928419739	0.0199940574783733	2.17838797401744	0.0298457303360827	0.0521832077663698	-5.18665429419488	0	0	0	1	1	-10.3597524836655
HAVANA	transcript	ENSG00000009780.15	protein_coding	FAM76A	2	ENST00000373954.10	protein_coding	FAM76A-001	1.13883343914594	0.142837509858614	3.65821671529612	0.000281062270244775	0.000662832671945148	-0.948507508275845	1.82304327688246	0.00826959179847032	4.4365760053905	0.000516789429299318	0.00599274391456313	-3.70951837238186
HAVANA	transcript	ENSG00000009780.15	protein_coding	FAM76A	2	ENST00000419687.6	protein_coding	FAM76A-006	0.118747124353895	-0.0582822475101315	-3.21913262548305	0.00136971948506226	0.00296014077854538	-2.42202975888206	0.0807867831155084	0.00270079179321312	1.55895466268267	0.140512849698132	0.346375909653505	-9.15881082340468
HAVANA	transcript	ENSG00000009780.15	protein_coding	FAM76A	2	ENST00000530324.5	protein_coding	FAM76A-007	0.418515554147635	-0.0648402229678089	-1.84505602265969	0.0656232799578346	0.106860028887565	-5.85128068792064	0.67748487046328	0.00729954228339162	1.39247441084122	0.184718048037203	0.416138858667051	-9.3870930942445
HAVANA	transcript	ENSG00000009780.15	protein_coding	FAM76A	2	ENST00000234549.11	protein_coding	FAM76A-004	0.369112963836032	0.207057630262791	6.16752092237458	1.43682596361528e-09	5.94667885807172e-09	10.7657998070689	0.915465883156079	0.0139265279131228	4.42533787287575	0.000528321027650555	0.00609337282935767	-3.73215675070655
HAVANA	transcript	ENSG00000009780.15	protein_coding	FAM76A	2	ENST00000373949.5	protein_coding	FAM76A-002	0.193229009632451	0.0300872195159702	1.14900190581028	0.251107069475513	0.347595786832623	-6.88760365182567	0.221370047377279	-0.00295589106032692	-0.914647120962346	0.375302790500717	0.638278583948433	-9.92507989720176
HAVANA	transcript	ENSG00000009780.15	protein_coding	FAM76A	2	ENST00000010299.10	protein_coding	FAM76A-003	0.160533878446307	0.0184713254454607	0.570365382393586	0.568687294208153	0.6753711712835	-7.38386292550026	0.0782377110134584	0.000596096845816827	0.166516791445443	0.87004478162913	1	-10.3449488961796
HAVANA	transcript	ENSG00000009780.15	protein_coding	FAM76A	1	ENST00000446647.1	protein_coding	FAM76A-005	0.82274226490004	0.021501058383697	0.52889172030997	0.597116347044594	0.701206022195064	-7.40662754195482	0.466991685192314	0.00384802057915741	1.09614409609591	0.290847569410761	0.544041476897681	-9.74282076793269
HAVANA	transcript	ENSG00000231344.1	processed_pseudogene	RP3-426I6.2	1	ENST00000446554.1	processed_pseudogene	RP3-426I6.2-001	0.607909366956354	-0.0376802522216108	-0.957681013758037	0.338688592282552	0.446617772330784	-7.08853012691277	0.780747495710747	0.0150661068498231	4.93178263411256	0.000198093264783326	0.00301044752804479	-2.72201685939052
HAVANA	transcript	ENSG00000230833.1	processed_pseudogene	RPEP3	1	ENST00000425462.1	processed_pseudogene	RPEP3-001	0.390187788979284	-0.0401317450249045	-1.51723544756119	0.129842137395737	0.196568403663366	-6.39884575985003	0.489289310911762	0.00528656904278861	3.43317735801601	0.00384821895040439	0.0263420020970672	-5.74729292819811
HAVANA	transcript	ENSG00000117758.13	protein_coding	STX12	2	ENST00000373943.8	protein_coding	STX12-001	3.23264805914266	0.278972161931724	4.87255603992955	1.48314171106869e-06	4.49808388690789e-06	4.04090771591967	4.44255676277031	0.00431192197389952	1.52137472742277	0.149622390609872	0.361394884500075	-9.21199094906012
HAVANA	transcript	ENSG00000117758.13	protein_coding	STX12	2	ENST00000440806.2	protein_coding	STX12-002	0.718791036973374	0.479356000039193	9.0309819486186	3.74404597671401e-18	3.71882946641931e-17	30.1813114301041	1.07027951744532	0.000689564957722661	0.122226195846565	0.904393927629898	1	-10.3517730817303
HAVANA	transcript	ENSG00000117758.13	protein_coding	STX12	2	ENST00000468761.1	processed_transcript	STX12-003	0.992815709724305	0.375426461588648	8.06761022626161	5.40317716491642e-15	3.86170389638658e-14	23.0103361018435	1.06992395932645	0.00422845012283984	1.05580140598839	0.308294595682576	0.564146131118736	-9.78579063790987
HAVANA	transcript	ENSG00000117758.13	protein_coding	STX12	2	ENST00000481874.1	processed_transcript	STX12-004	1.16772047345717	0.334630363997674	6.68781901589369	6.10256697261173e-11	2.90183256509381e-10	13.8504706655085	1.4178813718897	0.0118876449031833	3.80921273227483	0.00180112646807072	0.0149792584326041	-4.98258371610115
HAVANA	transcript	ENSG00000117758.13	protein_coding	STX12	2	ENST00000472285.1	processed_transcript	STX12-005	1.17343688655178	0.188072620583486	3.39512114009089	0.000740805050114704	0.00165774993375064	-1.85298594104869	1.49348100983465	0.0030993667185689	0.474734340706268	0.642031139737882	0.879065350490613	-10.240238050162
HAVANA	transcript	ENSG00000269971.1	sense_intronic	RP3-426I6.5	2	ENST00000602607.1	sense_intronic	RP3-426I6.5-001	1.78404305742916	0.73088065196713	9.8356012295149	5.5833037274864e-21	7.48701629885981e-20	36.6110178514464	1.87205279965464	0.0179204133613938	2.41372602744356	0.0294977275609997	0.118732469244177	-7.74165149251531
HAVANA	transcript	ENSG00000270031.1	sense_intronic	RP3-426I6.6	2	ENST00000602843.1	sense_intronic	RP3-426I6.6-001	0.522893946728356	0.318579831653878	8.31452870055977	8.86060211593549e-16	6.87451699691984e-15	24.7906077423579	0.67468575791809	-0.000890332807501276	-0.169035527262921	0.868098834045472	1	-10.3444981133812
ENSEMBL	transcript	ENSG00000223062.1	snRNA	RNU6-1245P	3	ENST00000411130.1	snRNA	RNU6-1245P-201	0.521741262261482	0.162323545572037	1.86763885222602	0.0623999257535216	0.102100180411054	-5.8096785188612	0.150924364901448	0.00114989992305866	0.166533951413431	0.870031521065898	1	-10.3449458478363
HAVANA	transcript	ENSG00000117751.17	protein_coding	PPP1R8	2	ENST00000311772.9	protein_coding	PPP1R8-001	2.37001904519626	0.264264342756748	5.96067239849076	4.7616333003299e-09	1.86811608198563e-08	9.59886031108017	2.72333770106048	-0.0042236279414723	-1.75318781935096	0.100628412128973	0.284601041447076	-8.86971974924686
HAVANA	transcript	ENSG00000117751.17	protein_coding	PPP1R8	2	ENST00000236412.11	protein_coding	PPP1R8-003	0.120611022229712	0.0192060507912417	1.32183553511132	0.186830140269175	0.270005805364695	-6.67489467117647	0.311068240223008	1.60092233456643e-05	0.00869937651668586	0.993177278998776	1	-10.3597120409793
HAVANA	transcript	ENSG00000117751.17	protein_coding	PPP1R8	2	ENST00000373931.8	protein_coding	PPP1R8-002	0.124837432651546	0.0687744988972192	4.23979943720652	2.6674527049284e-05	7.06679983884561e-05	1.27622538705722	0.11231729081334	-0.000651259947498624	-0.352472829703936	0.729542947424449	0.949701507661789	-10.2936425881825
HAVANA	transcript	ENSG00000117751.17	protein_coding	PPP1R8	2	ENST00000431586.1	protein_coding	PPP1R8-005	0.800844964959251	0.52912703969662	5.7426175901759	1.62382867319405e-08	6.02477395230698e-08	8.40613517012429	2.43131977460423	0.0109960320987104	2.88187100470197	0.0117010766836447	0.0603179494996143	-6.8492312122687
HAVANA	transcript	ENSG00000117751.17	protein_coding	PPP1R8	1	ENST00000486634.2	processed_transcript	PPP1R8-004	0.00549636905810914	0.0078786441022718	2.15314913857868	0.0317867289883161	0.0552772792936158	-5.24076454650961	0.310622366147068	-0.000547119105992535	-0.131615669596139	0.897092995737767	1	-10.350500787366
ENSEMBL	transcript	ENSG00000252947.1	scaRNA	SCARNA1	3	ENST00000517138.1	scaRNA	SCARNA1-201	2.67072665818739	0.131070588161646	1.07964659808826	0.280822496230952	0.382068591971463	-6.96463870792579	1.87645964032657	-0.0204689321981281	-1.76848984283581	0.0979556193395609	0.279606009268148	-8.84598529211567
ENSEMBL	transcript	ENSG00000130775.15	protein_coding	THEMIS2	3	ENST00000328928.11	protein_coding	THEMIS2-201	0.0405604683910001	0.00928392380896193	0.698774828787452	0.485019149473417	0.596912518774921	-7.30250421126947	0.0593878907034602	0.00227496770614097	1.2949983695591	0.21551586699149	0.460278608798564	-9.51160009290841
HAVANA	transcript	ENSG00000130775.15	protein_coding	THEMIS2	2	ENST00000373925.5	protein_coding	THEMIS2-001	0.52419116529007	0.147361461573478	4.28742690599792	2.17150012077416e-05	5.81032678232834e-05	1.47197247654937	0.155779573700053	-0.00279346052846332	-1.01544798661018	0.326499944066072	0.584348330818691	-9.82738601468293
HAVANA	transcript	ENSG00000130775.15	protein_coding	THEMIS2	2	ENST00000373927.7	protein_coding	THEMIS2-005	0.522437594196218	0.207939990696843	4.78415753288961	2.26611008620083e-06	6.73898106323603e-06	3.63353700513493	0.864302776660378	-0.00157958858930809	-0.51962683240436	0.611147051596315	0.86643599132122	-10.2167826021574
HAVANA	transcript	ENSG00000130775.15	protein_coding	THEMIS2	2	ENST00000427466.1	protein_coding	THEMIS2-006	0.0341995295870089	0.035232857540299	2.27492735202848	0.023334806875385	0.0416523652247785	-4.97397631602134	0.0899008717826869	-0.000520724007862404	-0.283508581459563	0.780785646583359	0.989477472363737	-10.3169174508017
HAVANA	transcript	ENSG00000130775.15	protein_coding	THEMIS2	2	ENST00000442118.5	protein_coding	THEMIS2-008	0.145336984991743	0.0947008718891837	4.92380056850785	1.15655939916774e-06	3.54727333448423e-06	4.28016286908479	0.127682397158208	-0.0012134903486084	-0.889588716594397	0.3881748851474	0.652324154725402	-9.94795931417033
HAVANA	transcript	ENSG00000130775.15	protein_coding	THEMIS2	2	ENST00000467258.1	processed_transcript	THEMIS2-007	0.012408557696807	0.00232742165188321	0.226964022938363	0.820544909542786	0.885477913019979	-7.52061321854372	0.0229208253094027	0.0015717137355019	2.52580125758972	0.0237084551766079	0.101655422315941	-7.53328836523507
HAVANA	transcript	ENSG00000130775.15	protein_coding	THEMIS2	2	ENST00000373921.7	protein_coding	THEMIS2-002	0.615173278416124	0.23331818447305	5.79797486151216	1.19351188053424e-08	4.48899224148703e-08	8.70526012811438	1.02543537968515	0.00269576842419071	0.97649465176681	0.344794324309059	0.604727064462252	-9.86620123734493
HAVANA	transcript	ENSG00000130775.15	protein_coding	THEMIS2	2	ENST00000466068.1	processed_transcript	THEMIS2-009	0.0560207370981629	0.12851741132724	5.96229926167081	4.71758681210344e-09	1.85172305118486e-08	9.60790409165547	0.0392828355243746	0.00157859573372048	2.46001939201937	0.0269595372904135	0.111346822805059	-7.65605602676732
HAVANA	transcript	ENSG00000130775.15	protein_coding	THEMIS2	2	ENST00000482828.1	processed_transcript	THEMIS2-010	0.122671743596696	0.00509828915839469	0.15478454971961	0.877053920248639	0.927569279561765	-7.53437933389191	0.0739750533780911	0.00359924729737225	1.39289437535114	0.184593555549199	0.415975424311178	-9.38654158193
HAVANA	transcript	ENSG00000130775.15	protein_coding	THEMIS2	2	ENST00000456990.1	protein_coding	THEMIS2-003	0.0347046290967599	-0.0069654631997676	-0.50776973303908	0.611839780655546	0.714396169904624	-7.41756181479446	0	0	0	1	1	-10.3597524836655
HAVANA	transcript	ENSG00000130775.15	protein_coding	THEMIS2	2	ENST00000492877.1	processed_transcript	THEMIS2-004	0.513885406592747	0.318342167996034	10.4210196245335	3.90624085846624e-23	6.61380918596269e-22	41.5201763862348	0.74080723848539	0.00511462818299508	2.42905655692039	0.0286330170206357	0.116231968861293	-7.71338147734549
HAVANA	transcript	ENSG00000117748.9	protein_coding	RPA2	2	ENST00000373912.7	protein_coding	RPA2-001	2.51377434063889	0.325042152327539	6.32797119603863	5.54466795689727e-10	2.39323127181777e-09	11.694462672619	3.12226392844978	-0.00960766779830316	-3.31756303745792	0.00486233065681198	0.0314036536847844	-5.98108265376995
HAVANA	transcript	ENSG00000117748.9	protein_coding	RPA2	2	ENST00000419958.5	protein_coding	RPA2-005	0.0146342541244148	0.00188691039013827	0.188902902335201	0.850245922377467	0.9078440467454	-7.52852093514685	0.120735218082813	0.000517634443934062	0.211136729102731	0.835712518554553	1	-10.3359661650707
HAVANA	transcript	ENSG00000117748.9	protein_coding	RPA2	2	ENST00000373909.7	protein_coding	RPA2-002	0.234673483603425	0.114215324286755	2.78077939583738	0.00562840506162116	0.0111566243881973	-3.71258825889403	0.978092788096106	0.0212155290047144	2.29009553322588	0.0374326617659714	0.140982413640705	-7.96672202708622
HAVANA	transcript	ENSG00000117748.9	protein_coding	RPA2	2	ENST00000313433.11	protein_coding	RPA2-004	0.223226137458344	0.118826067907087	5.83782877461536	9.54792587859789e-09	3.62612223288998e-08	8.92216296415249	0.224996432634255	-0.000839737185097006	-0.389224963054447	0.702753270287607	0.928237270768941	-10.2792123288964
HAVANA	transcript	ENSG00000117748.9	protein_coding	RPA2	2	ENST00000444045.1	protein_coding	RPA2-003	0.166844570069557	-0.0348637524072286	-0.873671988828663	0.382718251604243	0.493623946400493	-7.16526923428293	0.452228914616567	0.00125539529317157	0.232852111898774	0.819123680947576	1	-10.330831279772
HAVANA	transcript	ENSG00000130768.14	protein_coding	SMPDL3B	2	ENST00000373894.7	protein_coding	SMPDL3B-001	0.0996888426612961	0.0545499702449561	4.3928499149581	1.3678250618214e-05	3.74474327536616e-05	1.9124682474075	0.102848786950699	0.000548546711825677	0.423371429101282	0.678222769918695	0.90820338065451	-10.2645510494745
HAVANA	transcript	ENSG00000130768.14	protein_coding	SMPDL3B	2	ENST00000548116.5	nonsense_mediated_decay	SMPDL3B-006	0.0336963772743616	0.0173076462502148	2.30789120382683	0.0214144071854001	0.0385019112613894	-4.89928784461482	0.0403533801728175	0.000228615070410762	0.254654242032592	0.802558194232256	1	-10.3251745076582
HAVANA	transcript	ENSG00000130768.14	protein_coding	SMPDL3B	2	ENST00000411604.5	protein_coding	SMPDL3B-003	0.0111919957728221	0.00323036793464045	0.794830758555436	0.427090807511424	0.539467225954096	-7.23090245519657	0	0	0	1	1	-10.3597524836655
HAVANA	transcript	ENSG00000130768.14	protein_coding	SMPDL3B	2	ENST00000373888.8	protein_coding	SMPDL3B-002	0.0178322345616301	-0.000315864238660697	-0.0668262200743856	0.94674688488249	0.977781972800358	-7.54411820663898	0.0752298659686085	0.00054489713362375	0.530616914817542	0.603698441380479	0.860022151031601	-10.2107293044777
HAVANA	transcript	ENSG00000130768.14	protein_coding	SMPDL3B	2	ENST00000466793.1	processed_transcript	SMPDL3B-004	0.0190771657075595	-0.00546577309889687	-0.892397442119061	0.372611192340418	0.483030081902735	-7.14877198268281	0.0111725032138936	-0.000595866838074325	-1.5348972076106	0.146288595734569	0.355948501507465	-9.19296264344818
HAVANA	transcript	ENSG00000130768.14	protein_coding	SMPDL3B	2	ENST00000549094.1	protein_coding	SMPDL3B-007	0.0212441876380121	0.0129792548381875	2.33489990172894	0.0199452984194824	0.0360705069086666	-4.83730862953534	0.00927083070273403	-0.000122767018368005	-0.436748032089572	0.668713125529059	0.900396656106416	-10.2584798259937
HAVANA	transcript	ENSG00000227050.1	antisense	RP11-460I13.2	2	ENST00000448015.1	antisense	RP11-460I13.2-001	0.0477594041780069	0.052055350433295	4.18903652433303	3.31428091872511e-05	8.69180170768615e-05	1.06983173037228	0.0269192100863578	-0.00061529623054532	-0.502871307461976	0.622589171095343	0.87045663260003	-10.2257763816069
HAVANA	transcript	ENSG00000158156.7	protein_coding	XKR8	2	ENST00000373884.5	protein_coding	XKR8-001	0.31246198055124	0.219014960894808	11.6205773162179	8.73550437581474e-28	2.45210775732537e-26	52.127564572448	1.17924519965661	0.00716722864589894	5.2368348052834	0.000111338590579424	0.00200083524437296	-2.12550309378251
HAVANA	transcript	ENSG00000158156.7	protein_coding	XKR8	2	ENST00000481387.1	processed_transcript	XKR8-002	0.122727646855856	0.0095263315997584	0.479356154223741	0.631895833746086	0.73197519630507	-7.43156860095121	0.0336061046499952	-0.00029784307119802	-0.248954776665001	0.806879601551269	1	-10.3267017278008
HAVANA	transcript	ENSG00000158161.15	protein_coding	EYA3	2	ENST00000373871.7	protein_coding	EYA3-001	0.847110625320056	0.454107673295261	10.3356060155127	8.14932859073626e-23	1.33236605052605e-21	40.7923982091697	0.9192533941651	0.00267905457313577	0.669029915162769	0.513964245895994	0.777456904524166	-10.1241648652438
ENSEMBL	transcript	ENSG00000158161.15	protein_coding	EYA3	3	ENST00000540618.5	protein_coding	EYA3-202	0.583393699477864	0.398653354650735	9.66708598922513	2.25017693843928e-20	2.83273684589295e-19	35.2330949138629	1.33515458334822	0.00991898240848371	2.67153591838956	0.0177916238418943	0.0823387599362494	-7.25697090413894
ENSEMBL	transcript	ENSG00000158161.15	protein_coding	EYA3	3	ENST00000436342.6	protein_coding	EYA3-201	0.181202408842434	0.121115798404761	6.32944694032957	5.4958175378142e-10	2.37308466246048e-09	11.7030984150636	0.104474270925782	-0.00186444735484912	-1.4774848668731	0.160886821552717	0.379457850496742	-9.27290341518465
HAVANA	transcript	ENSG00000158161.15	protein_coding	EYA3	2	ENST00000373864.5	protein_coding	EYA3-004	0.0199556243816405	0.00748802539153721	2.27719914908314	0.0231978026336467	0.0414270125523712	-4.96886270445547	0.0857063156171487	0.00130976700513078	1.54599211019814	0.143600401864676	0.351469314861801	-9.17725972639241
HAVANA	transcript	ENSG00000158161.15	protein_coding	EYA3	2	ENST00000373863.3	protein_coding	EYA3-003	0.372701545527976	0.113590881395405	3.89537227482663	0.00011144203186941	0.000275836019560043	-0.0785006548235367	0.596399890239102	0.00615789548433285	1.12268142979104	0.279777842154283	0.530953528713197	-9.71381153939344
HAVANA	transcript	ENSG00000158161.15	protein_coding	EYA3	2	ENST00000495923.5	processed_transcript	EYA3-006	0.415672082684757	0.276782001392632	8.41388937924936	4.2328157349776e-16	3.39381982590829e-15	25.5184453802102	0.656306379759277	0.00259841055871399	0.56096072488977	0.583370313989555	0.841628214890425	-10.1933844185832
HAVANA	transcript	ENSG00000158161.15	protein_coding	EYA3	2	ENST00000471498.5	processed_transcript	EYA3-002	0.767644397916358	0.0380944303257477	1.13198878452105	0.258184234764378	0.35582773609371	-6.90694221101682	0.741623108621047	0.00805263177709078	2.14821338680262	0.0489967580971988	0.171190174254265	-8.21802805416857
HAVANA	transcript	ENSG00000158161.15	protein_coding	EYA3	2	ENST00000468665.1	processed_transcript	EYA3-005	0.559565802752768	0.103239872005625	3.2796193660783	0.00111227847239084	0.00243254649313091	-2.22972028768337	1.01332202929275	0.00793844647778864	2.73955623984842	0.0155450464302802	0.0745353274590881	-7.12616628803598
HAVANA	transcript	ENSG00000238231.2	processed_pseudogene	RP11-460I13.6	1	ENST00000426041.2	processed_pseudogene	RP11-460I13.6-001	0.452543206372035	0.177183805855779	5.26693866028849	2.06835906376894e-07	6.85213703738268e-07	5.94035899129389	0.625798867073016	0.00280143586573409	0.720469418618928	0.482664070317788	0.748957807203229	-10.087198023908
ENSEMBL	transcript	ENSG00000240750.3	misc_RNA	RN7SL559P	3	ENST00000476501.3	misc_RNA	RN7SL559P-201	1.62270849427969	0.249594705859743	4.68955132312405	3.54134182600624e-06	1.03153087325882e-05	3.20509975809696	1.1226089199512	0.00141216407787083	0.334523984450931	0.742762986164645	0.96024847793119	-10.3001790404185
HAVANA	transcript	ENSG00000228589.3	processed_pseudogene	SPCS2P4	2	ENST00000436160.1	processed_pseudogene	SPCS2P4-001	0.0549623163750206	0.00918444028315216	0.546424208297435	0.585019238570498	0.690355385133881	-7.3972134162864	0.0936310721310548	-0.00181208885720906	-0.928472800303346	0.368326904147606	0.630695228497237	-9.9122140317039
HAVANA	transcript	ENSG00000228943.1	processed_pseudogene	RP5-1053E7.2	1	ENST00000443484.1	processed_pseudogene	RP5-1053E7.2-001	0.0112712790316807	0.0022111477508111	0.294784205690002	0.768281649702491	0.84568282184848	-7.50293605088601	0.0258942701129067	-0.000591869031152154	-0.502822351601604	0.622622752586991	0.87045663260003	-10.2258022425449
HAVANA	transcript	ENSG00000214812.3	processed_pseudogene	RP5-1053E7.3	1	ENST00000399029.3	processed_pseudogene	RP5-1053E7.3-001	0.0523282223930662	0.0256867712203289	2.90250218863432	0.00386614486667083	0.00785318296833822	-3.37248370183025	0.115658620564408	-0.000825133198210047	-0.551689120380859	0.589544114434236	0.846853184971572	-10.1987823351686
ENSEMBL	transcript	ENSG00000253005.1	snRNA	RNU6-176P	3	ENST00000517196.1	snRNA	RNU6-176P-201	0.060294222997225	0.00426527158329042	0.138434534937573	0.889952996332523	0.937029124310942	-7.53677455057864	0.197890264410916	-0.00686433106466326	-1.08705949067817	0.2947110614739	0.548426516363145	-9.75261659765651
HAVANA	transcript	ENSG00000169403.11	protein_coding	PTAFR	2	ENST00000373857.7	protein_coding	PTAFR-001	0.0590488666869668	0.0280384781620721	2.42440814911284	0.0156884847183983	0.028902217606024	-4.62686703258154	0.184347434389104	0.00149181256863411	0.753829026890362	0.462990878625475	0.729573079238919	-10.06186296661
ENSEMBL	transcript	ENSG00000169403.11	protein_coding	PTAFR	3	ENST00000539896.1	protein_coding	PTAFR-201	0.623340687124417	0.214177153614109	6.05744893945365	2.72962377147706e-09	1.09711059954457e-08	10.1405548897051	0.429399889226881	-0.00182925287729257	-0.670307945590352	0.513172640964414	0.776718869418739	-10.1232775095619
HAVANA	transcript	ENSG00000169403.11	protein_coding	PTAFR	2	ENST00000305392.3	protein_coding	PTAFR-002	0.00726214292315863	0.000804651872157617	0.28555449467073	0.775338160336473	0.851179911924308	-7.50561182373723	0.0438039848002916	0.00101868067833372	0.973125674305008	0.346409949699486	0.606510728538162	-9.86949586671249
HAVANA	transcript	ENSG00000126698.10	protein_coding	DNAJC8	1	ENST00000603289.5	protein_coding	DNAJC8-006	1.44829990878093	0.410980613527002	5.26853232207462	2.05142766127375e-07	6.79788034624313e-07	5.9483036387546	1.09375397519384	0.0469783345603127	4.19928965957811	0.000825630395154336	0.00843045969244867	-4.18915348947146
HAVANA	transcript	ENSG00000126698.10	protein_coding	DNAJC8	2	ENST00000263697.5	protein_coding	DNAJC8-001	3.165201067114	0.169379270463619	3.42003646267564	0.000677588228403373	0.00152334808566872	-1.77008640080525	3.77790555660531	-0.0128042583781932	-4.43539445321798	0.000517989592174125	0.00600240912620934	-3.71189811699497
HAVANA	transcript	ENSG00000126698.10	protein_coding	DNAJC8	2	ENST00000489277.5	processed_transcript	DNAJC8-002	1.97053717980712	0.158897040827535	2.17741490960083	0.0299186250879114	0.0523013488802195	-5.18875194151902	3.52690339198275	0.0168642984305799	4.67660932876889	0.000323569563116435	0.00426614926098841	-3.22822901077236
HAVANA	transcript	ENSG00000126698.10	protein_coding	DNAJC8	2	ENST00000470967.1	processed_transcript	DNAJC8-003	0.939115799417464	0.26227777745301	6.64722330816885	7.86584897881039e-11	3.69750805642527e-10	13.6022342096301	0.979762210476015	0.0056801982968246	1.78572318267342	0.095020693898607	0.273806678324428	-8.81909606661284
HAVANA	transcript	ENSG00000126698.10	protein_coding	DNAJC8	2	ENST00000482674.5	processed_transcript	DNAJC8-004	0.57604623528125	0.218290724259502	7.52978118658919	2.40708348869565e-13	1.46160139208184e-12	19.2770936469019	0.841913438289012	0.00569516909636475	1.73350559318315	0.104160573789236	0.291722077503385	-8.90005030207178
HAVANA	transcript	ENSG00000126698.10	protein_coding	DNAJC8	2	ENST00000488868.1	processed_transcript	DNAJC8-005	0.0241125315643429	0.00190461847825542	0.235401357293568	0.813994058413842	0.880488703982939	-7.51866428476739	0.00749947669432558	-0.000399972090364031	-1.75822241844224	0.0997420129819465	0.282978112713176	-8.86192552085017
HAVANA	transcript	ENSG00000130770.17	protein_coding	ATPIF1	2	ENST00000497986.5	protein_coding	ATPIF1-003	1.17165759748867	0.280897103026947	5.66713535623807	2.46128457058206e-08	8.96912808362701e-08	8.00231634258062	1.33566337806909	0.00332999019851027	0.67941787704709	0.507550395632802	0.771451397950134	-10.1169062675095
HAVANA	transcript	ENSG00000130770.17	protein_coding	ATPIF1	2	ENST00000335514.9	protein_coding	ATPIF1-001	4.60346629100574	-0.285754382172465	-4.03962464895984	6.19962489288959e-05	0.000157798555879271	0.475816753587115	5.96735566921013	0.000354170142134589	0.147462544372815	0.884793190860043	1	-10.348140574906
HAVANA	transcript	ENSG00000130770.17	protein_coding	ATPIF1	1	ENST00000468425.2	protein_coding	ATPIF1-004	0.0414197938476277	0.0238131020826194	3.05091656487608	0.00240318754632236	0.00502359591393682	-2.93876702732215	0.859426953002103	0.00866584423595241	2.43797886071662	0.0281409094493816	0.114804344051372	-7.6968936213984
HAVANA	transcript	ENSG00000130770.17	protein_coding	ATPIF1	2	ENST00000465645.1	protein_coding	ATPIF1-002	1.21157882426771	0.992032074604786	17.818949053663	2.67174290358493e-55	3.47570749996303e-52	115.062546870082	2.50760739971368	0.0132161814352073	6.5079112628128	1.15389007983227e-05	0.000442537796763161	0.238528517566127
HAVANA	transcript	ENSG00000270605.1	antisense	RP5-1092A3.4	2	ENST00000604716.1	antisense	RP5-1092A3.4-001	0.808237498345512	0.260000558427352	8.44643575032667	3.31846272914141e-16	2.68913073547741e-15	25.7582655996941	0.4570677183507	0.00402584745650221	3.52781644252722	0.00317780357924067	0.0228258512322246	-5.55529146029431
HAVANA	transcript	ENSG00000271398.1	lincRNA	RP5-1092A3.5	2	ENST00000605846.1	lincRNA	RP5-1092A3.5-001	0.0244037744346981	0.018789483311807	2.30605427984584	0.0215176725351397	0.0386716488029292	-4.9034775633275	0.04896867350051	-0.00121938397267486	-0.924557676465102	0.370293209962201	0.632718518424582	-9.91587477838703
HAVANA	transcript	ENSG00000130766.4	protein_coding	SESN2	2	ENST00000253063.3	protein_coding	SESN2-001	0.685853535384094	0.597912590272237	16.3893493966852	1.36577302879815e-48	6.13935291146568e-46	99.7035146761888	1.40823209713853	0.00752836473991696	4.56699294823408	0.000400404833782277	0.0049712251762434	-3.44746369864629
HAVANA	transcript	ENSG00000130772.13	protein_coding	MED18	2	ENST00000479574.5	processed_transcript	MED18-002	0.196016275883773	0.0674674150698473	2.91543836709131	0.00371204166893736	0.00755821179736636	-3.33551054981878	0.731672342001927	0.00666406515213289	1.3125546314287	0.209683878016298	0.452296940606141	-9.48969776611843
HAVANA	transcript	ENSG00000130772.13	protein_coding	MED18	2	ENST00000373842.8	protein_coding	MED18-001	1.00142140439124	0.150301584986871	4.78200978313277	2.28938420064056e-06	6.80458842513248e-06	3.62372398693317	1.25136178012571	-0.00383241662449069	-1.56311292496371	0.139534418756239	0.344830190112193	-9.15286929479466
ENSEMBL	transcript	ENSG00000130772.13	protein_coding	MED18	3	ENST00000398997.2	protein_coding	MED18-201	0.192485731559913	0.0681289788460897	1.91718662230219	0.0557863837297272	0.092239160034848	-5.71665335516799	0.187270172783529	0.00184546431922877	0.454714215923476	0.656032859887401	0.890267508535594	-10.250036285856
HAVANA	transcript	ENSG00000130772.13	protein_coding	MED18	2	ENST00000475655.1	processed_transcript	MED18-003	0.223228673671564	-0.117829626205839	-3.57196073425495	0.000388754499685534	0.00090114999358933	-1.252107786073	0.240708147341438	0.00614916600258799	1.75603511869537	0.100126263633327	0.283683581430033	-8.86531353621915
HAVANA	transcript	ENSG00000130772.13	protein_coding	MED18	2	ENST00000474683.1	processed_transcript	MED18-004	0.239707326980179	-0.0297345111027482	-1.10219045030077	0.270911574133383	0.370612270790453	-6.94012192111916	0.0469652841479383	0.000601500886655511	0.444750467038316	0.663051909382354	0.895937580599805	-10.2547598375541
HAVANA	transcript	ENSG00000204138.12	protein_coding	PHACTR4	2	ENST00000633371.1	processed_transcript	PHACTR4-006	0.484088281588646	0.13288671715013	3.8166403453163	0.000152323672441944	0.000371141345627131	-0.373045126645916	0.0486495502284762	-0.000646010545206018	-0.536247046962949	0.599900125914725	0.856424690109933	-10.2075810389704
HAVANA	transcript	ENSG00000204138.12	protein_coding	PHACTR4	2	ENST00000373839.7	protein_coding	PHACTR4-001	0.846861975173828	0.378246470123453	11.4096410245912	6.03128228683042e-27	1.54387937172321e-25	50.2124077848833	1.26922967546363	0.0160407601711141	8.05827999348361	9.76817436447734e-07	9.90625005580382e-05	2.83495110918588
HAVANA	transcript	ENSG00000204138.12	protein_coding	PHACTR4	2	ENST00000632202.1	protein_coding	PHACTR4-008	0.431158247830637	0.107351397960088	3.2839510431542	0.0010956834952453	0.0023980955793631	-2.21581672254955	0.609183860668217	0.0104082676956885	2.74187600591547	0.0154734977932749	0.0742561211437965	-7.12168647021683
HAVANA	transcript	ENSG00000204138.12	protein_coding	PHACTR4	2	ENST00000632421.1	nonsense_mediated_decay	PHACTR4-005	0.190368849079927	0.128117283870129	5.55465740203712	4.53573291316965e-08	1.60689348939046e-07	7.40929773068588	0.284624617569268	-0.00270490719837	-0.97078929870444	0.347533507025203	0.607703353715245	-9.87177481346025
HAVANA	transcript	ENSG00000204138.12	protein_coding	PHACTR4	2	ENST00000463428.5	retained_intron	PHACTR4-003	0.475677872860755	0.193931697874343	7.67151978716032	9.02165442050826e-14	5.7213744989695e-13	20.2413419256557	0.587345667027581	0.0047060666101918	2.58447423813066	0.0211284001986597	0.0935580153785745	-7.42272767389374
HAVANA	transcript	ENSG00000204138.12	protein_coding	PHACTR4	2	ENST00000493669.2	nonsense_mediated_decay	PHACTR4-002	0.363582781839079	0.218301063626664	9.69721220375437	1.75593016758391e-20	2.23343311486563e-19	35.4782444398928	0.39373159247527	0.00758096635351332	3.77083501166112	0.00194578202292985	0.0158724940417879	-5.06076726672556
HAVANA	transcript	ENSG00000204138.12	protein_coding	PHACTR4	2	ENST00000633167.1	protein_coding	PHACTR4-009	0.621756989915412	0.236429218584221	6.15755805371461	1.52334262637099e-09	6.29056924193957e-09	10.7088093634784	0.446495304553794	-0.000267771921993229	-0.0692940883869174	0.945699951454266	1	-10.3571869039926
HAVANA	transcript	ENSG00000204138.12	protein_coding	PHACTR4	2	ENST00000373836.4	protein_coding	PHACTR4-004	0.0747844729560402	0.134415864995315	7.71934604697548	6.45825253955562e-14	4.15187266777467e-13	20.5699036453686	0.481920768092813	0.00737813175198536	1.68203584847838	0.113915806536029	0.310065029850692	-8.9782919444365
HAVANA	transcript	ENSG00000204138.12	protein_coding	PHACTR4	2	ENST00000632964.1	processed_transcript	PHACTR4-007	0.181257455170174	0.208255252656907	8.30545260211781	9.47613965732833e-16	7.32892602860846e-15	24.7244484678789	0.344863413206065	-0.00228760359476513	-0.577368366739336	0.572527065825918	0.83164148012251	-10.1836209790014
ENSEMBL	transcript	ENSG00000206779.1	misc_RNA	Y_RNA	3	ENST00000384052.1	misc_RNA	Y_RNA.421-201	0.140517332073793	-0.059692353058587	-1.19700219761951	0.231875525343871	0.324851667085254	-6.83149585901298	3.20154151227362	-0.0129946810691213	-0.839132978280163	0.414984540175048	0.680529426342268	-9.99229083322409
HAVANA	transcript	ENSG00000229820.2	processed_pseudogene	RP1-308E4.1	1	ENST00000438601.2	processed_pseudogene	RP1-308E4.1-001	0.714613263874206	0.182556040408586	4.18039279379723	3.43834817980197e-05	9.00070947540597e-05	1.03491845299543	1.06146370715254	0.0131701994107579	3.41509221595467	0.00399163061572308	0.0270905173746341	-5.78392561057732
ENSEMBL	transcript	ENSG00000221216.1	snRNA	RNU6ATAC27P	3	ENST00000408289.1	snRNA	RNU6ATAC27P-201	1.23109604004862	0.346456819747092	3.39783297058109	0.000733667033506421	0.00164258131670771	-1.84399105540739	1.30259321651399	0.0143145828719543	1.38284080837233	0.187592691202386	0.420737946844943	-9.39970930888147
ENSEMBL	transcript	ENSG00000180198.15	protein_coding	RCC1	3	ENST00000398958.6	protein_coding	RCC1-201	0.0966409351373483	0.0794623193195282	4.67309986250044	3.82429444476656e-06	1.10968825096909e-05	3.1313958207302	0.153514102127599	0.000907120143538395	0.445510626652947	0.662515242863555	0.89550550084687	-10.2544030529803
HAVANA	transcript	ENSG00000180198.15	protein_coding	RCC1	2	ENST00000427469.5	protein_coding	RCC1-012	0.0656166004300365	0.0246392740469722	1.56232084187871	0.118848015055318	0.181729676737501	-6.3298047252335	0.0216598849721488	0.00148524925523306	1.62478323348638	0.125691828691177	0.326762104409075	-9.06344499344522
HAVANA	transcript	ENSG00000180198.15	protein_coding	RCC1	1	ENST00000434290.5	protein_coding	RCC1-007	0.136716018704853	0.211289076347792	10.5286569635416	1.53805014744729e-23	2.71725420329393e-22	42.4427660410381	0.0899887337377893	-0.00118475346219245	-1.32421238083692	0.205881566204119	0.446897350302022	-9.47502577612332
HAVANA	transcript	ENSG00000180198.15	protein_coding	RCC1	2	ENST00000373833.10	protein_coding	RCC1-003	0.242454399082304	0.321521553698381	12.1797202050952	4.74483191962978e-30	1.7331076471332e-28	57.2993272909303	0.196806110953949	0.00217605218446018	0.847131231122316	0.410655484568475	0.676123896384729	-9.98541942665366
HAVANA	transcript	ENSG00000180198.15	protein_coding	RCC1	2	ENST00000419074.5	protein_coding	RCC1-005	0.226976769095013	0.380387861186217	13.7641355019909	9.34496841374797e-37	7.63605201855168e-35	72.6242199421859	0.0681102002524797	-7.57013556064623e-05	-0.0568291852043668	0.955455201885815	1	-10.3580268067984
HAVANA	transcript	ENSG00000180198.15	protein_coding	RCC1	2	ENST00000373832.5	protein_coding	RCC1-001	0.302775863471434	0.299579509111487	12.199233113886	3.9458898124015e-30	1.45426398305539e-28	57.4822140903486	0.710642724898358	-4.50151295563157e-05	-0.0197805878370132	0.98448741179214	1	-10.3595433916689
HAVANA	transcript	ENSG00000180198.15	protein_coding	RCC1	2	ENST00000373831.7	protein_coding	RCC1-004	0.0480706456370264	0.0168376692633022	1.64350584402957	0.10090983637885	0.157266719864401	-6.20043716709101	0.0587849602906414	0.000684078712999441	0.968014277664904	0.348871334961687	0.609110107431307	-9.87447537180603
HAVANA	transcript	ENSG00000180198.15	protein_coding	RCC1	2	ENST00000411533.5	protein_coding	RCC1-006	0.0268603863725111	-0.00277766136869779	-0.385504157461898	0.700028634754877	0.790177529659067	-7.47210799605693	0.0883656144700658	0.00248620498073198	1.25949611009714	0.227703258887602	0.477013679954813	-9.55517296941956
HAVANA	transcript	ENSG00000180198.15	protein_coding	RCC1	2	ENST00000486790.2	protein_coding	RCC1-011	0.151718076493898	0.221388989231212	9.52685656046321	7.08981307791639e-20	8.45295400218342e-19	34.0988763677606	0.0769067193956255	0.0013146581401878	0.804143814674179	0.434271041469559	0.700561179635356	-10.0216525863249
HAVANA	transcript	ENSG00000180198.15	protein_coding	RCC1	2	ENST00000430407.1	protein_coding	RCC1-008	0.0048113939104627	-0.00365452645405361	-1.07276749963286	0.28389531112115	0.385541639884523	-6.97201942220501	0.0275601069478972	0.000187893050483638	0.388646033554622	0.703172231928684	0.928578370300004	-10.2794505066073
HAVANA	transcript	ENSG00000180198.15	protein_coding	RCC1	2	ENST00000429051.1	processed_transcript	RCC1-009	0.0963042078096598	0.0275737798392914	1.49619995424675	0.135235382547317	0.203814364450402	-6.43037299756753	0.0184055058865415	0.000140232425802221	0.166117749821385	0.870353157038324	1	-10.3450196947683
HAVANA	transcript	ENSG00000180198.15	protein_coding	RCC1	2	ENST00000478232.1	retained_intron	RCC1-010	0.15712876353514	0.209802908805564	8.72442936418126	4.03875281687414e-17	3.59704627240262e-16	27.8346764274061	0.132561296833918	0.00222393995742856	1.23174341786559	0.237603446631496	0.490377786815806	-9.5885561522308
HAVANA	transcript	ENSG00000242125.3	sense_intronic	SNHG3	2	ENST00000413987.1	retained_intron	SNHG3-004	1.20761582562118	0.719255447776591	19.1652000058885	1.00271976654949e-61	3.58131391820814e-58	129.776900993274	1.54137086630523	0.00381750730581942	1.851070516359	0.0845876799188431	0.253010851598771	-8.71563796282687
HAVANA	transcript	ENSG00000242125.3	sense_intronic	SNHG3	2	ENST00000447507.1	retained_intron	SNHG3-003	1.30015137318416	0.190756746002364	2.70192831739021	0.00712920295715037	0.0138991084628189	-3.9253670190342	0.927621110733169	-0.0024803262146747	-0.388759014179161	0.703090461895731	0.928532809080525	-10.2794040524543
HAVANA	transcript	ENSG00000242125.3	sense_intronic	SNHG3	2	ENST00000437681.1	retained_intron	SNHG3-002	0.704322863905779	0.220368494770667	6.7799256788717	3.41533151268359e-11	1.66604805604445e-10	14.4183576735089	0.902087183980078	0.00301904992259574	1.52997176696224	0.147495559458791	0.357912500110757	-9.19990762389463
ENSEMBL	transcript	ENSG00000274266.1	snoRNA	SNORA73A	3	ENST00000364938.1	snoRNA	SNORA73A-201	10.0616988165605	0.608809300777757	5.61807454086252	3.21737879282948e-08	1.15808893485146e-07	7.7423653865623	9.94832441803727	0.00674431157377676	1.67787681570373	0.114737783272821	0.311598588065564	-8.98454526882089
ENSEMBL	transcript	ENSG00000200087.1	snoRNA	SNORA73B	3	ENST00000363217.1	snoRNA	SNORA73B-201	10.0697518005553	0.863501677781693	7.36304016757296	7.50051632845119e-13	4.32776157006402e-12	18.1610994731025	9.81689267011705	0.00992290060500987	2.03767799282356	0.0602150724083469	0.198486589350155	-8.40800151830017
HAVANA	transcript	ENSG00000231468.2	processed_pseudogene	PRDX3P2	1	ENST00000447051.2	processed_pseudogene	PRDX3P2-001	0.000952855172825592	0.00143893954690201	0.987387692814213	0.323932376987773	0.430412593737354	-7.0597153433642	0.0906427736073713	0.0021511076806794	2.15797717537928	0.0481049905888403	0.16894886900684	-8.20099321004786
HAVANA	transcript	ENSG00000279443.1	TEC	RP4-669K10.8	2	ENST00000624273.1	TEC	RP4-669K10.8-001	0.740873585017189	0.270282066052824	9.50611675033573	8.39337382994444e-20	9.93179668939598e-19	33.9320957847781	1.09915578021067	0.00976619179423996	3.85466604503686	0.00164380784773401	0.013996501127396	-4.88998548432133
HAVANA	transcript	ENSG00000180098.9	protein_coding	TRNAU1AP	2	ENST00000373830.4	protein_coding	TRNAU1AP-001	1.13744677965765	0.239922840292843	6.89055401829478	1.68679160129936e-11	8.48636108531294e-11	15.1089529660579	1.54368019982283	0.00182156840838386	1.10235578712216	0.28822762974872	0.540825066599258	-9.7360830168219
HAVANA	transcript	ENSG00000180098.9	protein_coding	TRNAU1AP	2	ENST00000495995.5	processed_transcript	TRNAU1AP-003	0.863961936750119	0.325324258397687	10.6994873195823	3.46159569440318e-24	6.5471686406429e-23	43.9192941922162	0.869326224876546	0.0146304117991806	7.6564166956215	1.79791143791062e-06	0.00013948583216441	2.19188256456244
HAVANA	transcript	ENSG00000180098.9	protein_coding	TRNAU1AP	2	ENST00000411406.3	processed_transcript	TRNAU1AP-006	0.568580797521209	-0.0562574943265564	-1.76592308788067	0.0780217829410775	0.124948582261657	-5.99311824096664	1.21383000881078	0.0123103698463755	3.5005868227671	0.00335769088495288	0.0237900119768575	-5.61058173795559
HAVANA	transcript	ENSG00000180098.9	protein_coding	TRNAU1AP	2	ENST00000480930.5	processed_transcript	TRNAU1AP-002	0.841271905942773	0.305191969748077	7.13236462090678	3.49837935194292e-12	1.884162862794e-11	16.6504092705159	0.723713070260522	-0.0101898053234334	-2.00131653859139	0.0643921334340484	0.208242433695262	-8.46928632793793
HAVANA	transcript	ENSG00000180098.9	protein_coding	TRNAU1AP	2	ENST00000491577.5	processed_transcript	TRNAU1AP-004	0.468001349104794	-0.0562644078868628	-1.6489844457388	0.099781823482926	0.155695642712406	-6.1914735634795	1.11015283892159	0.018466694437015	5.89196093532876	3.36689711719133e-05	0.000890482809667289	-0.881189375277176
HAVANA	transcript	ENSG00000180098.9	protein_coding	TRNAU1AP	2	ENST00000464880.5	processed_transcript	TRNAU1AP-007	0.268392617971216	0.283412550459837	9.3009866165491	4.39660985439157e-19	4.81041130988622e-18	32.296165904844	0.585457044693236	0.00624000922458754	1.40642757852772	0.18061845683129	0.409968668226854	-9.368701409062
HAVANA	transcript	ENSG00000180098.9	protein_coding	TRNAU1AP	2	ENST00000497790.5	processed_transcript	TRNAU1AP-009	0.0327977862148487	0.0189998225184598	1.70114780778221	0.0895398287821936	0.141368147293976	-6.10465110841296	0.018643148557044	-0.000994301256375681	-1.21982065414535	0.241958608104549	0.493554373740185	-9.60271268072456
HAVANA	transcript	ENSG00000180098.9	protein_coding	TRNAU1AP	2	ENST00000495215.5	processed_transcript	TRNAU1AP-008	0.0949052718551448	-0.0338777078804285	-1.80413566668588	0.0718144844644971	0.115917909754697	-5.92539221504103	0.133888140105738	-0.00436767391567627	-1.38531624356153	0.186850563135841	0.41956689286114	-9.39647387416636
HAVANA	transcript	ENSG00000180098.9	protein_coding	TRNAU1AP	2	ENST00000464093.1	processed_transcript	TRNAU1AP-005	0.55431835913983	0.155078618874944	4.45506109786148	1.03670522212124e-05	2.87581975913029e-05	2.17705280629482	0.353484031667536	-0.00321437629079039	-0.8127786434035	0.429458819469649	0.695615268926534	-10.0145125213526
HAVANA	transcript	ENSG00000180098.9	protein_coding	TRNAU1AP	2	ENST00000484775.1	processed_transcript	TRNAU1AP-010	1.27661695081447	0.505074663690452	10.9804949830531	2.88495536625846e-25	6.14858264334469e-24	46.380163847085	0.690465942645524	-0.0016119507301537	-0.421399706003745	0.679629356599541	0.909354060437853	-10.2654303775509
HAVANA	transcript	ENSG00000197989.13	antisense	SNHG12	2	ENST00000464612.5	retained_intron	SNHG12-007	0.148146034207076	0.0513743319233489	1.76991852316352	0.0773529060559669	0.123988593901544	-5.9861039472502	0.305454089322945	-0.00174291673301331	-0.423573961069287	0.678078357881739	0.908089312019014	-10.2644604996058
HAVANA	transcript	ENSG00000197989.13	antisense	SNHG12	2	ENST00000475441.5	antisense	SNHG12-011	0.682581400724624	0.337484092918804	7.56783577764897	1.85206258528028e-13	1.13752765571487e-12	19.5345804233079	0.798351979261202	-0.00821227067662205	-1.73965376119365	0.103045704695863	0.289445650742785	-8.89059997523457
HAVANA	transcript	ENSG00000197989.13	antisense	SNHG12	2	ENST00000531126.5	antisense	SNHG12-001	0.0637078272366933	0.0684301913474298	3.227627982798	0.00133050401494082	0.00288103295582954	-2.39522705129838	0.322201828480417	-0.00359935154257618	-0.907245618490637	0.379074170940739	0.642432218405267	-9.93189687656373
HAVANA	transcript	ENSG00000197989.13	antisense	SNHG12	2	ENST00000461448.5	retained_intron	SNHG12-012	0.539234911980392	0.201076306060375	6.68814458298007	6.09012710425817e-11	2.89612759781705e-10	13.8524665592777	0.687175099864693	0.00325540922740755	1.52078634800325	0.149768891490112	0.361614921224181	-9.2128161251701
HAVANA	transcript	ENSG00000197989.13	antisense	SNHG12	2	ENST00000470977.5	retained_intron	SNHG12-003	0.343541917340541	0.0109733127572746	0.365217497052152	0.715104207252409	0.802628546165508	-7.47971510157247	0.445248970994909	0.00252004900039173	0.675717798186511	0.50982959931822	0.773489757571731	-10.1195037444251
HAVANA	transcript	ENSG00000197989.13	antisense	SNHG12	2	ENST00000474814.1	retained_intron	SNHG12-004	0.422627410919421	0.162709164805887	6.99958847859706	8.34235363920729e-12	4.32491954337072e-11	15.7986125072521	0.758533037346921	0.00333444702078282	1.43090191156467	0.173608259740773	0.399101923077332	-9.33610604157987
HAVANA	transcript	ENSG00000197989.13	antisense	SNHG12	2	ENST00000481368.5	retained_intron	SNHG12-005	0.78032582405572	0.252277224542494	8.44343853474147	3.39377125904728e-16	2.74630541126562e-15	25.7361514156016	0.810180620462148	0.00787348870314537	2.60012093822826	0.0204872936402861	0.0914364290478148	-7.39308350689858
HAVANA	transcript	ENSG00000197989.13	antisense	SNHG12	2	ENST00000481220.5	retained_intron	SNHG12-006	0.0213820021528397	0.0186026054572722	2.6713968334853	0.00780109628025329	0.0151178082503048	-4.00616000583836	0.060841493946847	0.00088408819088509	0.522455880382342	0.609225338702884	0.86487253354424	-10.2152360324603
HAVANA	transcript	ENSG00000197989.13	antisense	SNHG12	2	ENST00000488745.5	antisense	SNHG12-002	0.268738001208025	0.129241736234704	7.57834732363371	1.72240254479478e-13	1.06150878802283e-12	19.6058856243592	0.0516483882935894	0.000568440555255521	0.78725572388943	0.443781931840881	0.710205830912031	-10.0354152788647
HAVANA	transcript	ENSG00000197989.13	antisense	SNHG12	2	ENST00000483436.5	antisense	SNHG12-010	0.0112355642504938	-0.00836436405405328	-1.42146024805757	0.15580927806345	0.230626190278407	-6.53886057972247	0.0518450246567947	0.00160071015439249	1.02260528597514	0.323215657396881	0.580868554116724	-9.82011061086218
HAVANA	transcript	ENSG00000197989.13	antisense	SNHG12	2	ENST00000464115.1	retained_intron	SNHG12-009	0.00714886929249461	-0.00260048746696837	-0.413522164002037	0.679402203472348	0.772711487842547	-7.46092619389258	0.048296932215365	0.00259492203718615	1.82181362633079	0.0891254546514451	0.262432741578884	-8.7622466053467
HAVANA	transcript	ENSG00000197989.13	antisense	SNHG12	2	ENST00000461832.1	retained_intron	SNHG12-008	0.0141928542853215	0.0196883510620447	1.58935254388499	0.112615812165099	0.173302192793479	-6.28745015042986	0	0	0	1	1	-10.3597524836655
ENSEMBL	transcript	ENSG00000221539.1	snoRNA	SNORD99	3	ENST00000408612.1	snoRNA	SNORD99-201	2.99613035687361	0.7779514501532	4.73236789275043	2.89615719929559e-06	8.51924719849098e-06	3.39803212536337	1.33044642415484	0.0079243592897934	0.810718707107639	0.430603708147902	0.696762201162747	-10.0162221933637
ENSEMBL	transcript	ENSG00000278274.1	snoRNA	SNORA61	3	ENST00000384581.1	snoRNA	SNORA61-201	2.56956372614288	1.06491135157101	5.36376823287628	1.25055317241836e-07	4.23552413116636e-07	6.4269626350588	1.87330253140706	-0.0083824615493183	-0.611494524588728	0.550318383095394	0.811012234268566	-10.1624547673663
ENSEMBL	transcript	ENSG00000273544.1	snoRNA	SNORA44	3	ENST00000384584.1	snoRNA	SNORA44-201	2.95268703872198	0.840152027476513	3.66080477810924	0.000278312296714963	0.000656678489226872	-0.939292029428342	0.648687308474709	0.0268296100694985	2.6366051251804	0.0190643369803935	0.0867692360462125	-7.3237095443486
ENSEMBL	transcript	ENSG00000280498.1	snoRNA	SNORA16A	3	ENST00000628458.1	snoRNA	SNORA16A-202	2.65985349565314	-0.140397931702945	-0.687317714426085	0.492202682582107	0.603895610164915	-7.31043106195171	0.218117811858581	-0.00698996529749009	-1.26581823826094	0.225494017266415	0.473886970506534	-9.54748453589425
ENSEMBL	transcript	ENSG00000274582.1	snoRNA	SNORA16A	3	ENST00000384342.2	snoRNA	SNORA16A-201	0.00277439054526758	0.00255874831319691	0.261125308985642	0.794103888883376	0.865603681292242	-7.51228342084388	0	0	0	1	1	-10.3597524836655
HAVANA	transcript	ENSG00000120656.11	protein_coding	TAF12	2	ENST00000471683.5	processed_transcript	TAF12-003	0.423475812788416	0.244942783412802	9.13320921916494	1.67251185615825e-18	1.71932013187511e-17	30.9768117832894	0.982728085928132	0.00831279674194956	2.83310978944604	0.0129000703583839	0.0648662269252091	-6.94457972600439
HAVANA	transcript	ENSG00000120656.11	protein_coding	TAF12	2	ENST00000373824.8	protein_coding	TAF12-002	1.21219952717619	0.198524404663708	5.22490370746023	2.56718543105938e-07	8.42594438941424e-07	5.7315848799571	1.97722293421053	-0.0033660351381473	-2.3792850470969	0.0315316176632519	0.124642934197661	-7.80488032211804
HAVANA	transcript	ENSG00000120656.11	protein_coding	TAF12	2	ENST00000263974.4	protein_coding	TAF12-001	0.831930823874263	0.255534174622115	6.47481042091832	2.28000726903672e-10	1.02195059534303e-09	12.5620978582974	1.16575866698577	0.0167892626006972	6.78426430496072	7.25900380338207e-06	0.000330385585989056	0.724504663727307
HAVANA	transcript	ENSG00000120656.11	protein_coding	TAF12	2	ENST00000495422.1	processed_transcript	TAF12-004	0.345419109705042	0.0808592487635713	2.94085337221635	0.00342548163949875	0.00701005065423331	-3.26240881042738	0.248139615066849	-0.00474821036023393	-2.17216214921936	0.0468362270497979	0.165752333385126	-8.17617407426751
HAVANA	transcript	ENSG00000188060.6	protein_coding	RAB42	2	ENST00000373826.3	protein_coding	RAB42-001	0.217245619358712	0.131914723669812	9.44492596660054	1.3790492789895e-19	1.59239173681012e-18	33.4414937820088	0.396852043017267	0.0025999653579441	2.04717221511553	0.0591660132690848	0.195845504805509	-8.39189835494461
HAVANA	transcript	ENSG00000229388.1	lincRNA	RP11-442N24__B.1	1	ENST00000420776.1	lincRNA	RP11-442N24__B.1-001	0.461763029092622	-0.00327598859552866	-0.124917040307809	0.900639665267116	0.944746562745928	-7.5385531174804	0.429825337326762	-0.000492035136377972	-0.234960420103799	0.817517719388713	1	-10.3303061835269
HAVANA	transcript	ENSG00000229388.1	lincRNA	RP11-442N24__B.1	2	ENST00000427804.1	lincRNA	RP11-442N24__B.1-002	0.57446244492187	0.0991779681653502	3.31327516517	0.000989242352827826	0.00217730856363913	-2.12123192459093	0.185289090455401	0.000132831965558266	0.0809278679647616	0.936603239110584	1	-10.3562533282741
HAVANA	transcript	ENSG00000270103.3	lincRNA	RNU11	2	ENST00000602813.1	lincRNA	RNU11-001	1.34994450601171	3.71867551713206	10.5953355449201	8.60843632206634e-24	1.56330222264405e-22	43.0173034669162	4.66604264976535	0.0997054138335408	3.32225121683451	0.00481643520736363	0.0311719458112842	-5.97162221986988
ENSEMBL	transcript	ENSG00000274978.1	snRNA	RNU11	3	ENST00000387069.1	snRNA	RNU11-201	6.88634696426407	2.05447908537948	17.2605297773753	1.15858340569611e-52	9.2516181726883e-50	109.024413336791	5.77749276859787	-0.047082579644913	-2.83494866903942	0.0128527507793693	0.0646995017706927	-6.9409923197569
HAVANA	transcript	ENSG00000162419.12	protein_coding	GMEB1	2	ENST00000373816.5	protein_coding	GMEB1-001	0.765911292509697	0.282741480830234	11.0079974720712	2.25748533143489e-25	4.8693961077897e-24	46.6231100826722	1.1710616169599	0.00733823075844381	6.38737499836968	1.41704548147674e-05	0.000505652280273076	0.0233669634445377
HAVANA	transcript	ENSG00000162419.12	protein_coding	GMEB1	2	ENST00000361872.8	protein_coding	GMEB1-002	0.123462303863338	0.0296306225416722	1.48603126310356	0.137903996917934	0.207362160966979	-6.44545706680617	0.574771711282034	-0.00310058587834985	-0.6265301113848	0.540684203467612	0.80185012294326	-10.1527628216165
HAVANA	transcript	ENSG00000162419.12	protein_coding	GMEB1	2	ENST00000294409.2	protein_coding	GMEB1-003	0.181638067244435	0.0462523270901123	1.66827411211939	0.0958902681158865	0.150260392059194	-6.15967871489276	0.530120716483235	0.00446045768226549	0.809691604848196	0.431175290816044	0.697330949410696	-10.0170731701341
HAVANA	transcript	ENSG00000162419.12	protein_coding	GMEB1	2	ENST00000480454.1	processed_transcript	GMEB1-005	0.367777406825033	0.10395710322558	3.82633196565523	0.000146617712503373	0.000357966767863204	-0.337093593340274	0.568348961397851	0.00360450455516013	0.58722588579929	0.566063806167498	0.825683452803336	-10.1776259604274
ENSEMBL	transcript	ENSG00000252777.1	scaRNA	SCARNA24	3	ENST00000516968.1	scaRNA	SCARNA24.2-201	0.790751325492884	0.168194242741903	2.03118111211023	0.0427675122419814	0.072443192316829	-5.49352484124182	0.830215328317662	0.0108967599892205	1.13620802359357	0.274258564636338	0.524855124066296	-9.69880057542876
HAVANA	transcript	ENSG00000198492.15	protein_coding	YTHDF2	2	ENST00000474884.5	protein_coding	YTHDF2-003	0.000923111801728348	0.000978862686139004	0.317880998809199	0.750708532746593	0.831567483129157	-7.49586724632603	0	0	0	1	1	-10.3597524836655
ENSEMBL	transcript	ENSG00000198492.15	protein_coding	YTHDF2	3	ENST00000542507.5	protein_coding	YTHDF2-201	1.26497759118208	-0.0322332067292855	-0.41424865931476	0.678870476330589	0.772281116467809	-7.46062583094114	2.41978263651665	-0.00583162017982062	-0.89123914636104	0.38731802926414	0.651297982627732	-9.94646990018219
HAVANA	transcript	ENSG00000198492.15	protein_coding	YTHDF2	2	ENST00000373812.7	protein_coding	YTHDF2-001	0.825341023844545	-0.162377614198383	-1.74816627022799	0.0810518234695945	0.129303507550475	-6.02410229583185	1.34035835906011	0.0116873580194969	1.03901201974874	0.315777122263599	0.572512887577222	-9.80326649809998
HAVANA	transcript	ENSG00000198492.15	protein_coding	YTHDF2	2	ENST00000541996.5	protein_coding	YTHDF2-008	1.31520409268798	0.903975622826744	12.6354637068579	6.14756838503718e-32	2.78188444694756e-30	61.61110592659	1.93833635386498	0.00926826587978306	0.775053541709906	0.450735111576768	0.717121746115959	-10.0451922946688
HAVANA	transcript	ENSG00000198492.15	protein_coding	YTHDF2	2	ENST00000478283.5	processed_transcript	YTHDF2-002	0.156407920383077	0.0832945736442516	5.44028788073876	8.35749275375106e-08	2.88336288868831e-07	6.81708163834669	0.385034483588389	0.00358107891489012	1.44350068621202	0.170088080865786	0.393847055031454	-9.31916163796835
HAVANA	transcript	ENSG00000198492.15	protein_coding	YTHDF2	1	ENST00000496288.5	protein_coding	YTHDF2-006	0.244689353091313	0.169876057415838	7.88873898155669	1.95202455489594e-14	1.32206523070835e-13	21.7464614236572	0.122907565197597	-0.0024633050651711	-1.25988179569534	0.227567995878421	0.476811677095008	-9.55470481648352
HAVANA	transcript	ENSG00000198492.15	protein_coding	YTHDF2	2	ENST00000475796.5	processed_transcript	YTHDF2-004	0.0491580699225558	0.0392321249446744	1.84242202300574	0.0660080530383563	0.107433033845454	-5.85610054505763	0.16730668522835	-0.00319265769031172	-1.07592418142383	0.299498379745407	0.553908738211801	-9.76452911045867
HAVANA	transcript	ENSG00000198492.15	protein_coding	YTHDF2	2	ENST00000476976.1	processed_transcript	YTHDF2-007	0.242256854481669	0.137911775619765	5.23407907750972	2.4492281719505e-07	8.05520833849472e-07	5.77702823933826	0.0222393327967015	0.00065284360890573	0.92020083899086	0.372489820827644	0.635215905962625	-9.91993236960958
HAVANA	transcript	ENSG00000198492.15	protein_coding	YTHDF2	2	ENST00000468863.1	processed_transcript	YTHDF2-005	0.689088564824486	0.280297026344919	7.65804664731534	9.90966699866795e-14	6.26129033735714e-13	20.1490731127344	0.233125472051476	-0.00337606911308733	-1.78456211368416	0.0952159578732047	0.274208446331187	-8.82091294368871
ENSEMBL	transcript	ENSG00000116329.10	protein_coding	OPRD1	3	ENST00000621425.1	protein_coding	OPRD1-201	0.0001662595149048	0.000252610543874443	0.749335690742678	0.454008916326807	0.566408081914571	-7.26596068600549	0	0	0	1	1	-10.3597524836655
HAVANA	transcript	ENSG00000116329.10	protein_coding	OPRD1	2	ENST00000234961.6	protein_coding	OPRD1-001	1.05088446279634	0.629359504493342	15.7665835448081	1.01893627054227e-45	2.91775223196476e-43	93.1280651190632	1.92806689551233	0.0107936401687255	7.55724539158809	2.09658528885971e-06	0.000151247973251846	2.03003147629551
HAVANA	transcript	ENSG00000233427.1	antisense	RP1-212P9.3	1	ENST00000418471.1	antisense	RP1-212P9.3-001	0.0674332609502816	0.0422506283252936	5.58334062241736	3.88475128874584e-08	1.38694820824532e-07	7.55952945688846	0.128862633245494	0.00393839075820273	3.54863367131627	0.00304683468855839	0.0221187421110577	-5.51299919997143
ENSEMBL	transcript	ENSG00000199756.1	misc_RNA	Y_RNA	3	ENST00000362886.1	misc_RNA	Y_RNA.70-201	0.0261140402881293	-0.00567951496498784	-0.265796132832947	0.790506285546018	0.862869650152745	-7.5110539112642	0.256173675763948	0.00834771411563778	1.01883312822479	0.324943618091108	0.582577550271351	-9.82395053351736
ENSEMBL	transcript	ENSG00000159023.19	protein_coding	EPB41	3	ENST00000343067.8	protein_coding	EPB41-201	0.27842829302137	0.0959201193724422	3.18238293379019	0.00155198947623702	0.00332932597364939	-2.53719364147262	0.259816251393056	0.000409006299407414	0.086681486830831	0.932107654466316	1	-10.3557382251981
ENSEMBL	transcript	ENSG00000159023.19	protein_coding	EPB41	3	ENST00000356093.6	protein_coding	EPB41-202	0.0870186807737807	0.085582993778405	4.69115368696634	3.51488440579397e-06	1.0241280097678e-05	3.2122911532052	0.0718625236108757	-0.000574945162646601	-0.371398381522257	0.715699274608585	0.938778531544423	-10.2863869587515
HAVANA	transcript	ENSG00000159023.19	protein_coding	EPB41	2	ENST00000482464.5	processed_transcript	EPB41-007	1.16858006219114	0.318783538037393	5.17429970593936	3.32341399668158e-07	1.07861877322165e-06	5.48223997130575	2.26170463736328	0.0153155807270327	3.27108027066162	0.00534164671268894	0.0337081948327023	-6.07477852870473
HAVANA	transcript	ENSG00000159023.19	protein_coding	EPB41	2	ENST00000373800.7	protein_coding	EPB41-003	0.116250802582713	0.0711973319811927	5.65996032163586	2.55993206618238e-08	9.30957946960803e-08	7.9641750578772	0.136662287053967	0.00343553172520854	2.11520200402707	0.0521264925647871	0.17898624248705	-8.27532418076586
HAVANA	transcript	ENSG00000159023.19	protein_coding	EPB41	2	ENST00000349460.8	protein_coding	EPB41-004	0.0052449990307559	0.000238596886689325	0.0847187523312475	0.932519053493632	0.967819750253793	-7.54276344921835	0	0	0	1	1	-10.3597524836655
HAVANA	transcript	ENSG00000159023.19	protein_coding	EPB41	2	ENST00000347529.7	protein_coding	EPB41-005	0.182808462000339	0.130021855025684	7.63496478116792	1.1635469344651e-13	7.29865987713802e-13	19.9912977262965	0.348973892591532	0.00345590687929993	1.29549681927073	0.215348522802388	0.460041250214841	-9.51098147225082
HAVANA	transcript	ENSG00000159023.19	protein_coding	EPB41	2	ENST00000373798.5	protein_coding	EPB41-001	0.590509954665408	0.361088728217647	9.4845979784781	9.99719112477934e-20	1.17322482244914e-18	33.7593169741341	1.05187768902484	0.0136823496534066	3.14831570340411	0.00684566278141564	0.0405059379389777	-6.32120870792351
HAVANA	transcript	ENSG00000159023.19	protein_coding	EPB41	2	ENST00000373797.1	protein_coding	EPB41-002	0.541578878834102	0.344028619570912	10.1204527594482	5.10751233968306e-22	7.63902473719096e-21	38.9764050207536	0.964347957268986	0.0103230119811382	4.5430507355934	0.000419551337363567	0.00514455840256082	-3.49547718900608
HAVANA	transcript	ENSG00000159023.19	protein_coding	EPB41	2	ENST00000636666.1	protein_coding	EPB41-011	0.912880428326936	0.317083303587189	7.23061802268361	1.82400507515996e-12	1.01135799072562e-11	17.2891141730934	1.59176048575338	0.0112785870603326	4.98941879639136	0.000177502601067744	0.00277989762804317	-2.60855423716353
HAVANA	transcript	ENSG00000159023.19	protein_coding	EPB41	2	ENST00000488277.1	processed_transcript	EPB41-010	0.152233189409192	0.0613696608548567	1.90691665510396	0.0571068603011206	0.0942052185407417	-5.73613226926101	0.205848853069802	-0.000830989025628854	-0.190118975591656	0.851845867383398	1	-10.3404605259779
HAVANA	transcript	ENSG00000159023.19	protein_coding	EPB41	2	ENST00000490308.1	processed_transcript	EPB41-008	0.532229289873146	0.389722605386668	8.66468085555476	6.37713245924975e-17	5.56810003569252e-16	27.3842051760734	0.985669491557077	0.0129446040151536	1.93228518553136	0.07305579055925	0.227988011722396	-8.58388773399405
HAVANA	transcript	ENSG00000159023.19	protein_coding	EPB41	2	ENST00000460378.1	processed_transcript	EPB41-006	0.467261632096026	0.279929223487579	10.1442838739787	4.17298564883642e-22	6.30854975285615e-21	39.1763208937667	0.660558436149683	0.0061719661854743	3.27227799526974	0.00532872429668549	0.03364610405941	-6.07236670771864
HAVANA	transcript	ENSG00000159023.19	protein_coding	EPB41	2	ENST00000462032.1	processed_transcript	EPB41-009	0.163455645108533	0.129277751096922	6.61675932496292	9.50858734823909e-11	4.43279749748058e-10	13.416782170274	0.260716264875336	0.00830929662206378	3.51178544474442	0.00328250332675136	0.0233914383117022	-5.58784694144287
HAVANA	transcript	ENSG00000225616.2	processed_pseudogene	RP4-604A21.1	1	ENST00000425821.2	processed_pseudogene	RP4-604A21.1-001	0.000562468992370227	0.000739120589533268	0.705710694127773	0.480698241264277	0.592723993211522	-7.29764193172876	0.210691305919137	-0.000284829759694804	-0.0775705544916206	0.939227516352536	1	-10.356537574028
ENSEMBL	transcript	ENSG00000206704.1	misc_RNA	Y_RNA	3	ENST00000383977.1	misc_RNA	Y_RNA.403-201	0.193223805448943	0.0627292794821219	1.12789759150464	0.259906591890202	0.357837445841178	-6.91154980438413	0.387218250646614	0.0137253931531436	1.41997835202853	0.176708878052611	0.403913644250625	-9.35070680423393
ENSEMBL	transcript	ENSG00000277958.1	misc_RNA	Metazoa_SRP	3	ENST00000619772.1	misc_RNA	Metazoa_SRP.176-201	0.790316567718508	0.218552683248885	4.20718363287098	3.06754312452234e-05	8.0744765543083e-05	1.14334908052561	0.209558098365743	0.00405369458539798	1.79264359082557	0.0938641841223713	0.271441711821787	-8.80825112769068
HAVANA	transcript	ENSG00000253304.1	protein_coding	TMEM200B	2	ENST00000521452.1	protein_coding	TMEM200B-001	0.153668263107302	0.0137281234402097	0.853714257309807	0.39367402189353	0.505138786405667	-7.18246817198292	0.237982669223733	0.000655141475696413	0.224373815726981	0.825590259238639	1	-10.3328954465686
HAVANA	transcript	ENSG00000253304.1	protein_coding	TMEM200B	2	ENST00000420504.2	protein_coding	TMEM200B-002	0.0704567345416266	0.0157212168419531	1.05478817170562	0.29203397397541	0.394722293336602	-6.99108801244446	0.273962434183231	0.00300735795542689	0.97917526958399	0.343512610583972	0.603460119525851	-9.86357264484401
HAVANA	transcript	ENSG00000225750.1	lincRNA	RP11-242O24.3	2	ENST00000413004.1	lincRNA	RP11-242O24.3-001	0.798384103903415	0.00609164888141444	0.112130623142826	0.910765044844504	0.95208855144517	-7.54006746486413	0.413461719839357	0.00337054623727134	0.941897742748532	0.361639114205096	0.623182282698545	-9.89955718769304
HAVANA	transcript	ENSG00000116350.16	protein_coding	SRSF4	2	ENST00000373795.6	protein_coding	SRSF4-001	2.13287986341225	0.606269489880452	11.3317298810915	1.22499079837308e-26	3.02342935608507e-25	49.5101974431881	3.22983809078645	0.00879601212434892	3.58561724226704	0.00282739446184642	0.0209256165057715	-5.43782061386467
HAVANA	transcript	ENSG00000116350.16	protein_coding	SRSF4	2	ENST00000634348.1	retained_intron	SRSF4-009	1.22774274222218	0.153417867590376	3.79011418181734	0.000169032220417655	0.000409596517829956	-0.471005369554817	1.70688928410741	0.0137895049703026	5.7034885026082	4.72143215702047e-05	0.00111220612790597	-1.23370999180461
HAVANA	transcript	ENSG00000116350.16	protein_coding	SRSF4	2	ENST00000466448.4	protein_coding	SRSF4-002	0.139582951054573	0.10041985957103	4.47098532599549	9.65192368575944e-06	2.68628183928141e-05	2.24533088934708	0.147952246838947	0.00310531411414242	1.29528396972465	0.21541996997377	0.460145364402402	-9.5112456606638
HAVANA	transcript	ENSG00000116350.16	protein_coding	SRSF4	2	ENST00000622143.1	retained_intron	SRSF4-008	0.564532826198678	0.345316246637744	8.64969107251597	7.14895203213886e-17	6.2055936336248e-16	27.2715481494695	0.55112298131908	0.00492513374669652	1.23073353924302	0.237969948437628	0.490943827459511	-9.58975956838535
HAVANA	transcript	ENSG00000116350.16	protein_coding	SRSF4	2	ENST00000497015.5	retained_intron	SRSF4-005	0.974914997229388	0.191589146858942	3.2188340659337	0.00137111692287755	0.00296303043010143	-2.42297047689948	1.32870995944444	0.00699813218018371	1.32374527428519	0.206032846882462	0.447075387513934	-9.4756156183809
HAVANA	transcript	ENSG00000116350.16	protein_coding	SRSF4	2	ENST00000605204.1	nonsense_mediated_decay	SRSF4-007	0.816033316508983	0.0823007207123772	2.47679860404574	0.0135878506247057	0.0252992322662262	-4.50010632834668	0.407702707085288	-3.58318163468907e-06	-0.00208194371610727	0.998367158656457	1	-10.359750167323
HAVANA	transcript	ENSG00000116350.16	protein_coding	SRSF4	2	ENST00000477193.1	retained_intron	SRSF4-003	0.14163733912338	0.0647315991407209	1.39832771676931	0.162637431859922	0.239385667805839	-6.5713212112823	0	0	0	1	1	-10.3597524836655
HAVANA	transcript	ENSG00000116350.16	protein_coding	SRSF4	2	ENST00000489898.1	nonsense_mediated_decay	SRSF4-004	0.030333693055762	-0.00411280715432878	-0.476624538955301	0.633838688793057	0.733671979807261	-7.43287273453207	0.128182143799356	0.00312965127929129	1.10037151742881	0.289062627668525	0.541867951006763	-9.73823883441364
ENSEMBL	transcript	ENSG00000277916.1	misc_RNA	uc_338	3	ENST00000611385.1	misc_RNA	uc_338.27-201	0.00905199532488089	-0.00726329968936895	-0.563827654377343	0.573125386266976	0.679450594621011	-7.38756534655487	0	0	0	1	1	-10.3597524836655
HAVANA	transcript	ENSG00000116353.15	protein_coding	MECR	2	ENST00000373791.7	protein_coding	MECR-002	1.16586601058352	0.362892643831618	9.40431159160667	1.91509528297598e-19	2.17959146695965e-18	33.1170808723479	1.64220501451426	0.00747494448437559	4.84549155313142	0.000233646748797281	0.00338698989301456	-2.89251192520626
HAVANA	transcript	ENSG00000116353.15	protein_coding	MECR	2	ENST00000475773.5	processed_transcript	MECR-015	0.0447130663928464	0.00176230810638862	0.144889786218331	0.884856544645142	0.93331391339624	-7.53586078933928	0.0839707317554217	0.00244565645557185	1.50172407700698	0.154581008712395	0.369427020151603	-9.23942436948032
HAVANA	transcript	ENSG00000116353.15	protein_coding	MECR	2	ENST00000483435.5	processed_transcript	MECR-016	0.102519290099979	0.0406138187737729	1.24177570397446	0.214904185528073	0.304533507403271	-6.77710234212661	0.108567207626342	0.00104283284708365	0.391245283146542	0.701291981285364	0.927017712741978	-10.278378428044
HAVANA	transcript	ENSG00000116353.15	protein_coding	MECR	2	ENST00000263702.10	protein_coding	MECR-001	0.584278096905512	-0.129233847685079	-2.64820065645438	0.00834903565438913	0.0161034097154222	-4.06694575804667	1.99843392670872	0.00385837505667861	1.33154931765402	0.203517058603059	0.44370251445992	-9.46573960634686
HAVANA	transcript	ENSG00000116353.15	protein_coding	MECR	2	ENST00000473030.5	processed_transcript	MECR-019	0.00144869300539703	0.00215061685570339	1.3176478066633	0.188227772926457	0.271701832343481	-6.68039805013444	0.00709380629521509	5.40480479635435e-05	0.163756501166745	0.872178351187228	1	-10.3454351677553
HAVANA	transcript	ENSG00000116353.15	protein_coding	MECR	2	ENST00000463412.1	nonsense_mediated_decay	MECR-006	0.562912741829763	0.41412295290105	12.1041633126659	9.67489940948313e-30	3.4065565337875e-28	56.5926558337724	0.773694880351785	0.00707431103622701	2.65646548442861	0.018330317161098	0.0842581219724292	-7.28580177417403
HAVANA	transcript	ENSG00000116353.15	protein_coding	MECR	2	ENST00000453185.5	processed_transcript	MECR-011	0.290463467010905	0.0916865371580938	3.59683231784156	0.000354277183386902	0.000825183506054948	-1.16527108355097	0.337377702908545	0.0012941832983363	0.664572342863319	0.516730732332935	0.780019915147828	-10.12724735828
HAVANA	transcript	ENSG00000116353.15	protein_coding	MECR	2	ENST00000478505.6	processed_transcript	MECR-010	0.250423247748012	-0.131877391697357	-3.68760336816989	0.000251285795641661	0.000596491760208046	-0.843505744452466	0.433931793239019	-0.00271280576970358	-0.39504866802341	0.698544326535946	0.924873121489739	-10.2767970869208
HAVANA	transcript	ENSG00000116353.15	protein_coding	MECR	2	ENST00000490529.5	processed_transcript	MECR-018	0.415035479591115	0.222803656785607	5.95907157298946	4.80536651673417e-09	1.88414488585674e-08	9.5899633618693	0.158417610199563	0.00333396284146222	0.846592948436709	0.410945896306594	0.676437627084815	-9.98588372685209
HAVANA	transcript	ENSG00000116353.15	protein_coding	MECR	2	ENST00000464511.1	processed_transcript	MECR-017	1.00132575829094	0.300473122566718	6.13678312142747	1.72044840730092e-09	7.06086921764536e-09	10.5902252270729	1.33944820456343	0.0109202747359232	2.31898792420876	0.0354156447062769	0.135471013257227	-7.91460372375679
HAVANA	transcript	ENSG00000116353.15	protein_coding	MECR	2	ENST00000463052.5	processed_transcript	MECR-012	0.159203273459098	-0.0329924654797224	-1.52122124250574	0.128839362691624	0.195223322316375	-6.3928228487018	0.420209003385329	-0.00150472916872017	-0.385239151485774	0.705639752002421	0.930548211626286	-10.2808450985182
HAVANA	transcript	ENSG00000116353.15	protein_coding	MECR	2	ENST00000489248.5	processed_transcript	MECR-009	0.19601951212867	-0.00224895738769917	-0.112907596988428	0.910149338525094	0.951630451684948	-7.53998010641875	0.30254759579323	0.00396845382753761	1.29907925810989	0.214148836345808	0.458460598255151	-9.50652979463359
HAVANA	transcript	ENSG00000116353.15	protein_coding	MECR	2	ENST00000475861.6	processed_transcript	MECR-014	0.102979568135833	0.0265733928530633	1.33861291874026	0.181307845547725	0.263107062066575	-6.65267248468591	0.23278478563985	0.00527995498984426	1.56212828849014	0.139765576665363	0.345159111921564	-9.15427721074434
HAVANA	transcript	ENSG00000116353.15	protein_coding	MECR	2	ENST00000474946.5	processed_transcript	MECR-013	0.068248487790626	-0.0235767615019595	-1.46226901768134	0.144298632694419	0.215722606787162	-6.48030805235927	0.27243257011176	0.00246329273774313	0.686795425980824	0.503023622181521	0.767262897249868	-10.1116874753218
HAVANA	transcript	ENSG00000116353.15	protein_coding	MECR	2	ENST00000464915.1	processed_transcript	MECR-005	0.305287292009571	0.0796331044155066	3.4890868859429	0.000527690794835013	0.0012033307913098	-1.53731879284	0.585830172455684	0.0137665254062433	4.3169535808375	0.00065404264580481	0.00712624620169933	-3.95090787056204
HAVANA	transcript	ENSG00000116353.15	protein_coding	MECR	2	ENST00000482610.1	processed_transcript	MECR-008	0.152366109303458	0.00661828601662186	0.39465598327684	0.693265852760798	0.784406315171079	-7.4685417470991	0.0963293421709157	0.000216365443217515	0.148416169543594	0.884053964663216	1	-10.3479900172765
HAVANA	transcript	ENSG00000116353.15	protein_coding	MECR	2	ENST00000484012.5	processed_transcript	MECR-004	0.33756423829085	0.0479427140950131	1.81102508809731	0.0707397304176696	0.114349427789093	-5.91302949262882	0.246586858315859	0.00361811505238541	1.72332694462744	0.106029583270874	0.295193164184982	-8.91564744727265
HAVANA	transcript	ENSG00000116353.15	protein_coding	MECR	2	ENST00000493928.1	processed_transcript	MECR-003	0.200901468678394	-0.018413046879571	-0.803843116633097	0.421871339237961	0.534068565436443	-7.22371305115765	0.128358940407379	-0.00313653568714438	-1.64219128042674	0.122004744625188	0.325016179019009	-9.0377673537067
HAVANA	transcript	ENSG00000237934.1	antisense	RP11-467D18.2	1	ENST00000427046.1	antisense	RP11-467D18.2-001	0.00412907305576243	0.00067316196898328	0.362000076955711	0.717505617330091	0.804588321852117	-7.48088381963898	0.423660433497333	0.00281378130286693	1.01422744974423	0.327062400116552	0.584938406639804	-9.82862226917125
HAVANA	transcript	ENSG00000060656.19	protein_coding	PTPRU	2	ENST00000345512.7	protein_coding	PTPRU-003	0.0672150874193773	0.124566497958405	4.4561154492438	1.03181752596552e-05	2.86302946769708e-05	2.18156658282019	0.224481138128777	0.00621039433421273	1.97364899246195	0.0677456818184379	0.216031601880317	-8.51549764482253
HAVANA	transcript	ENSG00000060656.19	protein_coding	PTPRU	2	ENST00000373779.7	protein_coding	PTPRU-001	0.870082904136041	0.448870481244932	10.4230108447471	3.83967272860164e-23	6.50446387945023e-22	41.5371887018797	1.43781493752876	0.00451912033965376	0.719557314255087	0.483208945460682	0.749470982895973	-10.0878757561038
HAVANA	transcript	ENSG00000060656.19	protein_coding	PTPRU	2	ENST00000428026.6	protein_coding	PTPRU-008	0.295782906885889	0.221647265438303	7.44643300511882	4.25876794636819e-13	2.52180580529534e-12	18.7167504398382	0.259187086965914	0.0020445993642017	0.398852356392021	0.695800815181666	0.9225713993821	-10.2752006461968
HAVANA	transcript	ENSG00000060656.19	protein_coding	PTPRU	2	ENST00000460170.2	protein_coding	PTPRU-002	0.473353783287868	0.368552824176342	9.13271908216069	1.67901151421489e-18	1.72555019268256e-17	30.9729824501598	1.0072343276227	0.00458928539582715	1.3837515046798	0.18731938796092	0.42031490681525	-9.39851952989656
HAVANA	transcript	ENSG00000060656.19	protein_coding	PTPRU	2	ENST00000527027.1	processed_transcript	PTPRU-009	0.640292271284481	0.418074120349253	8.45617392124511	3.0850019841374e-16	2.50988452996472e-15	25.8301567278194	0.724469788011199	0.0130204917805858	1.77723558064814	0.0964563137372139	0.276556060279229	-8.83236024666269
HAVANA	transcript	ENSG00000060656.19	protein_coding	PTPRU	2	ENST00000415600.6	processed_transcript	PTPRU-006	0.781045114107545	0.549335903607616	11.9557070984554	3.89597172016194e-29	1.27872496702618e-27	55.2111652989133	1.33177300885023	0.00961385057301119	3.87212074442805	0.00158716229541849	0.0136350470999483	-4.85442899679543
HAVANA	transcript	ENSG00000060656.19	protein_coding	PTPRU	2	ENST00000531385.1	retained_intron	PTPRU-010	0.24534910158053	0.192225068002162	7.57018617955227	1.82226021554104e-13	1.12016883283406e-12	19.5505175925758	0.386220087636093	0.0082666078107997	2.66192118946385	0.0181335070144719	0.0835587579382791	-7.27537108206447
HAVANA	transcript	ENSG00000060656.19	protein_coding	PTPRU	2	ENST00000526080.1	retained_intron	PTPRU-011	0.258177595606263	0.153817324751265	5.10507418667606	4.71515787063595e-07	1.50575680228892e-06	5.14467101522553	0.187337438823141	0.00103284782908071	0.446610465424899	0.661739104838596	0.894885409049909	-10.2538857889531
HAVANA	transcript	ENSG00000060656.19	protein_coding	PTPRU	2	ENST00000493601.5	processed_transcript	PTPRU-007	0.199391201160615	0.198056112474998	4.73796996470572	2.82062006509385e-06	8.30725005767648e-06	3.42339373572814	0.242416400753024	-0.00219445380562765	-0.465895696995489	0.648195805592834	0.88395573399501	-10.2446143658883
HAVANA	transcript	ENSG00000060656.19	protein_coding	PTPRU	2	ENST00000465525.6	retained_intron	PTPRU-004	0.357093237915533	0.395415125720685	13.1126172643074	5.96447793353317e-34	3.42387526682463e-32	66.211588495992	0.468926518380877	0.00561660685199043	2.84948796314437	0.0124845342120687	0.0633089826545429	-6.91260466896576
HAVANA	transcript	ENSG00000060656.19	protein_coding	PTPRU	2	ENST00000492954.1	retained_intron	PTPRU-005	0.562582675278287	0.298338900974525	7.16903217339432	2.74577021599652e-12	1.49448230774964e-11	16.8879400926184	0.457043973812055	0.0114865946206494	3.25899811682893	0.00547376029046402	0.0343137405566259	-6.0991004254386
HAVANA	transcript	ENSG00000230523.1	lincRNA	RP3-437I16.1	2	ENST00000417651.1	lincRNA	RP3-437I16.1-001	0.000958960239298985	-0.000786921165763258	-1.48302618505473	0.1387003767063	0.208425637412177	-6.44989523339831	0.101254231957761	0.00162369174843179	2.8419187659706	0.0126749241658931	0.0640304067370459	-6.92738853322178
HAVANA	transcript	ENSG00000225011.4	unprocessed_pseudogene	RP11-810H18.1	2	ENST00000515851.1	unprocessed_pseudogene	RP11-810H18.1-001	0.00491565609164352	0.00773151236580635	1.71343223710935	0.0872557502363415	0.138142807006347	-6.08381567438008	0	0	0	1	1	-10.3597524836655
HAVANA	transcript	ENSG00000228176.1	lincRNA	RP4-656G21.1	2	ENST00000422638.1	lincRNA	RP4-656G21.1-001	0.00017972716098131	-0.000531071839051046	-1.31796982160196	0.188120028282071	0.271564265462995	-6.67997548383958	0	0	0	1	1	-10.3597524836655
HAVANA	transcript	ENSG00000270927.1	processed_pseudogene	RP11-179G8.1	1	ENST00000603857.1	processed_pseudogene	RP11-179G8.1-001	0.000456954330153804	-1.36530333572671e-05	-0.0187406929423463	0.985055475991492	1	-7.54617396198648	0	0	0	1	1	-10.3597524836655
HAVANA	transcript	ENSG00000233399.2	lincRNA	RP11-111I12.1	2	ENST00000445180.2	lincRNA	RP11-111I12.1-001	0.0295197862277533	-0.0186322420494911	-4.04509378718014	6.06117020966826e-05	0.000154426551360788	0.497204670675106	0.0651557772100505	0.000768791331060716	1.21475743269555	0.243826794212929	0.494164021682737	-9.60869060219785
HAVANA	transcript	ENSG00000233372.1	lincRNA	RP5-893G23.1	1	ENST00000441046.1	lincRNA	RP5-893G23.1-001	0.00129457808140506	0.00118291545110272	0.977946407151524	0.328575929752308	0.435530833673086	-7.06896821867416	0	0	0	1	1	-10.3597524836655
HAVANA	transcript	ENSG00000231251.1	processed_pseudogene	RP3-357I16.1	2	ENST00000442774.1	processed_pseudogene	RP3-357I16.1-001	0	0	0	1	1	-7.54634944069386	0	0	0	1	1	-10.3597524836655
HAVANA	transcript	ENSG00000236335.1	lincRNA	RP4-591L5.1	1	ENST00000427319.1	lincRNA	RP4-591L5.1-001	0.000388259606982254	0.000243787932278107	0.337921744206817	0.735564644831923	0.819166889854829	-7.48930207240595	0	0	0	1	1	-10.3597524836655
HAVANA	transcript	ENSG00000231949.1	lincRNA	RP4-591L5.2	2	ENST00000420354.1	lincRNA	RP4-591L5.2-001	0.00122606511122318	-0.000953791870140062	-0.49614890997762	0.620008384088726	0.721532654980597	-7.4233877850521	0	0	0	1	1	-10.3597524836655
HAVANA	transcript	ENSG00000162510.5	protein_coding	MATN1	2	ENST00000373765.4	protein_coding	MATN1-001	0.114212749645976	0.0430947575238446	6.1257907266168	1.83460982478922e-09	7.50790785112697e-09	10.5276194526268	0.132929927037419	0.00180463686817476	5.25972585331702	0.000106678523177234	0.00194358335521142	-2.08115400775581
HAVANA	transcript	ENSG00000162510.5	protein_coding	MATN1	2	ENST00000494561.1	processed_transcript	MATN1-003	0.0210952764019527	0.00974498967164777	1.99002506417533	0.0471348227320317	0.0791082790755094	-5.57554489996176	0.0205054744329482	-0.000338462349814928	-0.606189786710461	0.55373963665234	0.814334212318922	-10.165820852235
HAVANA	transcript	ENSG00000162510.5	protein_coding	MATN1	2	ENST00000477320.1	processed_transcript	MATN1-002	0.0157147802509562	0.00199634033888761	0.415580483149085	0.677896121261184	0.771449681769387	-7.46007383211916	0.0128443651076003	-0.000423308795286614	-1.16149446955227	0.264162198274644	0.513329158679609	-9.67033689512435
HAVANA	transcript	ENSG00000186056.9	antisense	MATN1-AS1	2	ENST00000414532.6	antisense	MATN1-AS1-002	0.0793502202536989	0.039507100567478	4.2181024825786	2.92762863085672e-05	7.72417615947145e-05	1.18772597310475	0.256817022879591	0.00183280481363658	2.69264306986533	0.0170628167094059	0.079815821040203	-7.21649816327633
HAVANA	transcript	ENSG00000186056.9	antisense	MATN1-AS1	2	ENST00000454613.1	antisense	MATN1-AS1-001	0.121634431163129	0.0587120181860746	4.45836535772888	1.0214612425795e-05	2.83565528426439e-05	2.19120194735216	0.272908220866852	0.00548426555622019	2.21647788752225	0.0430701149264936	0.156045062356933	-8.09810735434829
HAVANA	transcript	ENSG00000186056.9	antisense	MATN1-AS1	2	ENST00000414763.1	antisense	MATN1-AS1-003	0.146041841969117	0.0868128541506816	3.86635614383074	0.000125123123921472	0.000307925686434473	-0.187712038900198	0.214009035414735	0.00327461249175403	1.32841676445948	0.204523914822137	0.445040656608674	-9.46970931530813
HAVANA	transcript	ENSG00000186056.9	antisense	MATN1-AS1	2	ENST00000443076.1	antisense	MATN1-AS1-004	0.109526880052325	0.0702883212195914	3.23844206608189	0.00128208810720442	0.00278177546614631	-2.36101082145621	0.180632579299445	0.00224819939934921	0.753244595158124	0.463331235430567	0.729909571764942	-10.0623159562903
HAVANA	transcript	ENSG00000162511.7	protein_coding	LAPTM5	2	ENST00000294507.3	protein_coding	LAPTM5-001	1.70249620594102	1.3307288696608	16.3195311828213	2.87822254736438e-48	1.22379281549603e-45	98.9624376795364	2.610396451965	0.00256385793137084	0.829098575299608	0.420457688227778	0.686343308155198	-10.0008277994222
HAVANA	transcript	ENSG00000162511.7	protein_coding	LAPTM5	2	ENST00000464569.1	processed_transcript	LAPTM5-003	0.083974572280174	0.129826828538581	9.55823932183274	5.48925616434615e-20	6.62508295903065e-19	34.3517198537206	0.0692362917427743	-0.000493298833315985	-0.633669417585206	0.536142467147009	0.797687194457955	-10.1480827250006
HAVANA	transcript	ENSG00000162511.7	protein_coding	LAPTM5	2	ENST00000476492.1	processed_transcript	LAPTM5-002	0.054633034768885	0.0412878787669493	5.99102993624397	4.00215996839127e-09	1.58257604096633e-08	9.7679708086676	0.171772814369117	0.00201921363850147	1.69873316997934	0.110667191860651	0.304042837097325	-8.95308193169827
ENSEMBL	transcript	ENSG00000264773.1	miRNA	MIR4420	3	ENST00000583944.1	miRNA	MIR4420-201	0.24471150987131	0.275716581975457	3.93140746317535	9.64176507384591e-05	0.000240292440793208	0.058198085856076	0.117006875791153	0.00802332862567904	1.62818446664833	0.124963980121581	0.326762104409075	-9.05844287784651
HAVANA	transcript	ENSG00000229607.1	lincRNA	RP5-1125N11.1	2	ENST00000440358.1	lincRNA	RP5-1125N11.1-001	0.109522440874418	0.124595499874082	8.72808015952558	3.92730312084197e-17	3.50191361984546e-16	27.8622751594592	0.104764168131231	0.00194327306567546	1.3637874792503	0.193385595458194	0.429314011262989	-9.42446320086545
HAVANA	transcript	ENSG00000223382.4	lincRNA	RP5-1125N11.2	2	ENST00000430320.3	lincRNA	RP5-1125N11.2-002	0.0403635664260429	0.00410902119133913	0.68614318132284	0.492942328103961	0.604633159006724	-7.31123629651644	0.08795380279549	-0.0003745621164764	-0.409961206741841	0.687813558015593	0.916248823458354	-10.2704525265505
HAVANA	transcript	ENSG00000223382.4	lincRNA	RP5-1125N11.2	2	ENST00000635357.1	lincRNA	RP5-1125N11.2-004	0.0120802235914951	-0.0032851249219476	-0.88789899709283	0.375023962870571	0.485593848870992	-7.15276696883766	0.0430597290449248	0.000474241297466566	0.595009864390986	0.560987598093476	0.821138736051253	-10.1728236292673
HAVANA	transcript	ENSG00000223382.4	lincRNA	RP5-1125N11.2	2	ENST00000635044.1	lincRNA	RP5-1125N11.2-003	0.00206933564907719	0.000667290143663	0.522064004469744	0.601858032232824	0.705506338180146	-7.41021074650836	0	0	0	1	1	-10.3597524836655
HAVANA	transcript	ENSG00000223382.4	lincRNA	RP5-1125N11.2	2	ENST00000635288.1	lincRNA	RP5-1125N11.2-007	0.00224079802206991	-0.00241026346378468	-1.38823886254101	0.165685366043819	0.243281298333239	-6.58531287314338	0	0	0	1	1	-10.3597524836655
HAVANA	transcript	ENSG00000223382.4	lincRNA	RP5-1125N11.2	2	ENST00000634319.1	lincRNA	RP5-1125N11.2-005	0.00301768510558148	0.00574133715769141	2.18305840809644	0.0294979839981418	0.0516165451993744	-5.17657338313779	0.0130100167486764	0.000892115434194951	1.61859824585576	0.127024743835407	0.326931422078544	-9.07252253144078
HAVANA	transcript	ENSG00000223382.4	lincRNA	RP5-1125N11.2	2	ENST00000635009.1	lincRNA	RP5-1125N11.2-006	0.0318110706872928	0.00192515965472881	0.33628476528089	0.736797868617859	0.820256613538914	-7.48985337482745	0.0417746764327256	-0.000617480856951798	-0.967305250305185	0.3492137340843	0.609474985305291	-9.87516428406657
HAVANA	transcript	ENSG00000223382.4	lincRNA	RP5-1125N11.2	2	ENST00000634587.1	lincRNA	RP5-1125N11.2-008	0.00132837181996545	0.00150655208250294	1.50961239718597	0.13177691323166	0.199196574746067	-6.41032130051164	0.0035110845364245	-8.025336083256e-05	-0.471110580261537	0.644555330102897	0.881015620740722	-10.2420419469023
HAVANA	transcript	ENSG00000223382.4	lincRNA	RP5-1125N11.2	2	ENST00000634980.1	lincRNA	RP5-1125N11.2-009	0.0251295583444421	0.0122084991521916	2.07229220212327	0.0387525151760603	0.0662178180091938	-5.40994613026503	0.0133032243949264	-0.000304073700455461	-0.50100487303714	0.62387007421919	0.87045663260003	-10.2267606047081
HAVANA	transcript	ENSG00000223382.4	lincRNA	RP5-1125N11.2	2	ENST00000438790.1	lincRNA	RP5-1125N11.2-001	0.0333311188899619	0.0103653678543891	1.11869355658042	0.26381052742091	0.36241730168688	-6.92185492146373	0.0569298009780383	-0.00162493928843373	-1.42572843661062	0.175071091723217	0.401354038818895	-9.34303159106815
ENSEMBL	transcript	ENSG00000222784.1	misc_RNA	RN7SKP91	3	ENST00000410852.1	misc_RNA	RN7SKP91-201	0.159787532771199	-0.0814205710756094	-2.95936438608321	0.00322964035320156	0.0066318648976324	-3.20877951701165	0.0226685819659669	-0.0012089910381849	-1.81133889609173	0.0908020520557096	0.265696905548732	-8.77882050292187
HAVANA	transcript	ENSG00000235143.1	antisense	RP1-65J11.5	2	ENST00000431202.1	antisense	RP1-65J11.5-001	0.340321518381932	0.116207926841362	6.1854511124587	1.29306300038544e-09	5.37625851224897e-09	10.8685645947433	0.0141904926796482	3.5657139758697e-05	0.174088245196721	0.86419783668426	1	-10.3435734963676
HAVANA	transcript	ENSG00000162512.15	protein_coding	SDC3	2	ENST00000336798.11	protein_coding	SDC3-001	2.17688491041488	0.834079452229029	10.6880345328771	3.82735281834483e-24	7.20012960093872e-23	43.8198384970644	3.84979399202742	0.0220465079455883	9.49924180549118	1.28145031580732e-07	3.52983661677235e-05	4.98144575320442
HAVANA	transcript	ENSG00000162512.15	protein_coding	SDC3	2	ENST00000339394.6	protein_coding	SDC3-002	0.273590244078391	0.0881730436303914	2.31225281098612	0.0211709454689757	0.0380987026698424	-4.88932666221491	1.76545774369833	0.0325801843948785	4.65699947592883	0.00033610806926142	0.00438059958264164	-3.26737571435049
HAVANA	transcript	ENSG00000162512.15	protein_coding	SDC3	2	ENST00000471567.1	processed_transcript	SDC3-003	1.08703362528454	0.55032557369673	8.95964453342394	6.54544100315038e-18	6.33323485260987e-17	29.629994096871	3.11610660430821	0.0088085805965472	2.64165929613675	0.0188748925580359	0.0861125053839203	-7.31407202318102
HAVANA	transcript	ENSG00000162512.15	protein_coding	SDC3	2	ENST00000487984.1	processed_transcript	SDC3-004	0.504233412155564	0.361335573347066	8.96694101943271	6.18283026350526e-18	5.99714996692893e-17	29.6862390146542	0.353011750561216	0.00852324000075432	2.19579219729131	0.0447915030777036	0.160482121611212	-8.13464582904595
ENSEMBL	transcript	ENSG00000266210.2	misc_RNA	RN7SL371P	3	ENST00000578099.2	misc_RNA	RN7SL371P-201	1.64945839308319	0.445633419335539	7.41006028189372	5.45452538222597e-13	3.19186170881976e-12	18.4737808258237	0.828158446467617	0.00399311208611727	0.692830752448526	0.49933802581804	0.763575923366372	-10.1073788848794
HAVANA	transcript	ENSG00000134644.15	protein_coding	PUM1	2	ENST00000424085.6	protein_coding	PUM1-014	0.105364581712893	0.0665519113583805	5.25899450054159	2.15480043505615e-07	7.12756475089766e-07	5.90078820226165	0.219417168628157	-0.00411739519408916	-1.76649278478711	0.098300852645669	0.280273783938487	-8.84909043932566
HAVANA	transcript	ENSG00000134644.15	protein_coding	PUM1	2	ENST00000257075.9	protein_coding	PUM1-001	1.36737113380188	0.943304353262773	17.6542662224613	1.60876483565436e-54	1.84808506892557e-51	113.277245742547	2.73190029635543	0.0118382526984535	5.05900071862851	0.000155560138932001	0.00253256444318949	-2.47203419738661
HAVANA	transcript	ENSG00000134644.15	protein_coding	PUM1	2	ENST00000373747.7	protein_coding	PUM1-004	2.00422603453579	0.735164038204256	14.2810427508941	5.04589073051068e-39	5.45817556894304e-37	77.8102030008866	3.10766065672173	0.0105930485217345	2.65983790952592	0.0182084174623725	0.0838252896525318	-7.27935495020956
HAVANA	transcript	ENSG00000134644.15	protein_coding	PUM1	1	ENST00000525843.5	protein_coding	PUM1-012	0.267561604917698	0.173457864568087	7.03024546327098	6.83340654600278e-12	3.57614214376517e-11	15.994123367577	0.731306974388308	0.0059275060810843	2.23128727898456	0.0418758684904349	0.15295955399922	-8.07184451475131
HAVANA	transcript	ENSG00000134644.15	protein_coding	PUM1	2	ENST00000426105.6	protein_coding	PUM1-010	0.0194183356356473	0.046105047548616	2.37670164910741	0.0178454093439006	0.0325552477335149	-4.73999206211911	0.226658949432481	-0.00873376668213852	-1.64020580013841	0.122420504130377	0.325779142885284	-9.0407055473888
HAVANA	transcript	ENSG00000134644.15	protein_coding	PUM1	1	ENST00000498419.5	protein_coding	PUM1-005	0.463488413451201	0.474650382267937	15.675155522473	2.67249850627711e-45	7.18167252498035e-43	92.1696513052341	0.779501786864739	-0.00558240599415781	-1.61486570498561	0.127835004907416	0.327469259480504	-9.07798904537354
HAVANA	transcript	ENSG00000134644.15	protein_coding	PUM1	2	ENST00000440538.6	protein_coding	PUM1-013	0.243543704714587	0.257557012727793	9.07197357035943	2.71228609864513e-18	2.73130700079793e-17	30.4995263830432	1.23578314856521	-0.0143859708105296	-3.76955149220541	0.00195081810963767	0.0159023490671842	-5.06338196307775
HAVANA	transcript	ENSG00000134644.15	protein_coding	PUM1	2	ENST00000373741.8	protein_coding	PUM1-002	0.0517920126898872	0.0176394292671032	1.87694388666283	0.0611105376080571	0.100202265293163	-5.79239157549126	0.136984416415319	-0.0019189552742066	-1.54770466847211	0.143189216704828	0.350847605132316	-9.1748286594936
HAVANA	transcript	ENSG00000134644.15	protein_coding	PUM1	2	ENST00000373742.6	protein_coding	PUM1-011	0.616979777200307	0.398931637917569	13.7638074033713	9.3757445549389e-37	7.65165147022471e-35	72.6209548171849	0.953979397436126	-0.00594697821762805	-2.65020842750669	0.0185585763042119	0.0850486320318857	-7.29775542829012
HAVANA	transcript	ENSG00000134644.15	protein_coding	PUM1	2	ENST00000530669.1	nonsense_mediated_decay	PUM1-023	0.463629158725707	0.165496205717457	5.15759650491647	3.6173879358859e-07	1.1695069969545e-06	5.40041508844693	0.496634406785866	0.00128350487148447	0.303213744425895	0.766024031642556	0.978319032629659	-10.3107754408728
HAVANA	transcript	ENSG00000134644.15	protein_coding	PUM1	1	ENST00000529846.5	protein_coding	PUM1-024	0.334208535256476	0.0825767997202504	2.01657308509316	0.0442766659736517	0.0747500549077931	-5.52282632444883	1.11391710346649	0.00215478225676503	0.344997956010662	0.735037976225251	0.954129622970415	-10.2964055522863
HAVANA	transcript	ENSG00000134644.15	protein_coding	PUM1	1	ENST00000525997.1	protein_coding	PUM1-022	0.0441768438006487	0.0826080261199226	6.87995869028614	1.80539914456567e-11	9.05525334253009e-11	15.0424116461473	0.416895237116337	-0.00361733950561507	-1.06190572771624	0.305606461443283	0.560964352140273	-9.77937715620821
HAVANA	transcript	ENSG00000134644.15	protein_coding	PUM1	2	ENST00000527498.1	nonsense_mediated_decay	PUM1-021	0.00464354300014574	-0.00283981815282325	-0.44839755734409	0.654061443692349	0.750973311255247	-7.44591288288652	0.181789852548402	0.00360703004598062	1.23968371684408	0.234737123720827	0.486579484964935	-9.57906628477837
HAVANA	transcript	ENSG00000134644.15	protein_coding	PUM1	2	ENST00000498627.1	retained_intron	PUM1-006	0.21850824445021	0.0403325720951168	1.66157895463978	0.0972269258972283	0.152121755560414	-6.17075567131817	0.505132972651714	-0.00393833741635851	-1.30908682952508	0.210825730096545	0.45388889853145	-9.4940424869723
HAVANA	transcript	ENSG00000134644.15	protein_coding	PUM1	2	ENST00000471894.1	retained_intron	PUM1-008	0.286168998752481	0.241655392193447	11.2480941592056	2.61285229870266e-26	6.24408126341305e-25	48.7595478144362	0.421142926760721	0.00935658909925291	5.36885734995556	8.70886086789973e-05	0.00169465201700692	-1.87055498724373
HAVANA	transcript	ENSG00000134644.15	protein_coding	PUM1	2	ENST00000490546.1	processed_transcript	PUM1-007	0.346083576743144	0.230124010986093	8.37425362343379	5.68780299241258e-16	4.50215837620802e-15	25.2273251851657	0.536506300447513	-0.00309917193533771	-0.894574210806741	0.385590454914606	0.649460397528148	-9.94345265410508
HAVANA	transcript	ENSG00000134644.15	protein_coding	PUM1	1	ENST00000532678.1	protein_coding	PUM1-018	0.0325123969000004	0.0141287940260922	1.22577846904071	0.220861736802733	0.311689628607746	-6.79676467254002	0.0542448589934199	-0.000323993608151047	-0.311532942197913	0.759819639515984	0.97351300222707	-10.3080600779789
HAVANA	transcript	ENSG00000134644.15	protein_coding	PUM1	2	ENST00000526128.1	processed_transcript	PUM1-019	1.06074043577939	0.499569084941091	11.1754506632834	5.03166347825064e-26	1.16667836442469e-24	48.1102357358579	0.859147329732856	0.00480775441289502	1.0946044604691	0.29149968141058	0.544705437549289	-9.74448580576639
HAVANA	transcript	ENSG00000134644.15	protein_coding	PUM1	2	ENST00000526215.5	nonsense_mediated_decay	PUM1-016	0.10181405050221	0.02930748304883	1.74575280094649	0.0814709598494827	0.129909917048149	-6.02828970820578	0	0	0	1	1	-10.3597524836655
HAVANA	transcript	ENSG00000134644.15	protein_coding	PUM1	2	ENST00000525948.5	nonsense_mediated_decay	PUM1-015	1.08985436681944	0.0969573307616662	1.36000433409054	0.174444259123645	0.254430636188165	-6.62393532143245	1.08241600631531	-0.0223053123152893	-3.44431214259673	0.00376250053679849	0.0258969194270365	-5.72472857814258
HAVANA	transcript	ENSG00000134644.15	protein_coding	PUM1	2	ENST00000480602.1	nonsense_mediated_decay	PUM1-009	0.801427880585426	0.224810204855057	5.4826055505336	6.67418972332247e-08	2.32557201800415e-07	7.03493499948006	0.262511142661886	0.00755063836068185	2.45305344084007	0.02732770980345	0.11242305043707	-7.66897931649864
HAVANA	transcript	ENSG00000134644.15	protein_coding	PUM1	2	ENST00000524516.1	retained_intron	PUM1-017	2.01010896604234	0.365698368679356	6.28714595113128	7.07796946385358e-10	3.02480565100394e-09	11.4562418295525	1.70302205731183	-0.00529785128555225	-0.539506678124573	0.59770652610767	0.854522707808084	-10.2057437154002
HAVANA	transcript	ENSG00000134644.15	protein_coding	PUM1	2	ENST00000531867.1	protein_coding	PUM1-020	1.00862255073702	0.33337393341821	7.50321411993996	2.8887072983394e-13	1.73958272308766e-12	19.0979459763568	0.161948889395732	0.00220997751465698	1.00979248434628	0.329112006088754	0.587365793201987	-9.83310347874527
HAVANA	transcript	ENSG00000237329.2	processed_pseudogene	RP11-201O14.1	1	ENST00000417263.2	processed_pseudogene	RP11-201O14.1-001	0.00149501268263549	0.00118203370492569	0.544120464104589	0.586602246392767	0.691733082468813	-7.39846791705457	0.945674959595324	0.00898269823828168	3.02132526697229	0.00884314055571733	0.048969071559001	-6.57420866219804
HAVANA	transcript	ENSG00000232768.1	processed_pseudogene	RP11-201O14.2	2	ENST00000429616.1	processed_pseudogene	RP11-201O14.2-001	0.00585901723184628	0.0147755254860728	2.37440334051214	0.0179556042304857	0.0327398567182586	-4.74538650088977	2.05432282086249	0.0118147707208137	2.03518851596814	0.0604929510099749	0.1990938295496	-8.41221704753299
HAVANA	transcript	ENSG00000215900.4	processed_pseudogene	SEPW1P	1	ENST00000322792.5	processed_pseudogene	SEPW1P-001	0.00027509056794094	-0.000130028450565073	-0.131491601959277	0.895439564899993	0.940949930991857	-7.53771087263647	0	0	0	1	1	-10.3597524836655
HAVANA	transcript	ENSG00000225142.2	processed_pseudogene	RP11-490K7.1	1	ENST00000441274.2	processed_pseudogene	RP11-490K7.1-001	0.000594460929723743	0.000763434923105233	0.778637592767628	0.436563252201968	0.549018426504787	-7.24361702812263	0.105447282286307	0.00266406407605303	0.992258380833085	0.337305364431288	0.596605389634104	-9.85065298012332
HAVANA	transcript	ENSG00000084628.9	protein_coding	NKAIN1	2	ENST00000373736.6	protein_coding	NKAIN1-001	0.45315383580439	0.299320041511302	8.34308676921269	7.17023883170402e-16	5.61507418599234e-15	24.9991345807424	0.97056262011358	0.00698269571869497	6.10135562563951	2.32581686649236e-05	0.000696992850678911	-0.494920529968882
HAVANA	transcript	ENSG00000084628.9	protein_coding	NKAIN1	2	ENST00000528449.1	processed_transcript	NKAIN1-005	0.00532130870305628	0.000303942896001116	0.072580815689194	0.942168851183458	0.974519209911573	-7.54371738742206	0	0	0	1	1	-10.3597524836655
HAVANA	transcript	ENSG00000084628.9	protein_coding	NKAIN1	2	ENST00000526106.5	protein_coding	NKAIN1-004	0.0693620537144358	0.0374181679098823	2.12849395033557	0.0337866913585876	0.0584447875757154	-5.29302583794257	0.0938907531314353	0.0035163678937008	2.23392357404214	0.0416665461867188	0.152426701793219	-8.06716033504681
HAVANA	transcript	ENSG00000084628.9	protein_coding	NKAIN1	2	ENST00000530145.1	protein_coding	NKAIN1-002	0.189221837251787	0.162391159991509	5.78672172434358	1.27084814669372e-08	4.76690601948101e-08	8.64425032826925	0.0759178349618881	0.00520579439738661	2.39174552661076	0.0307808872075029	0.122471408747391	-7.78205017420888
HAVANA	transcript	ENSG00000084628.9	protein_coding	NKAIN1	2	ENST00000533581.1	retained_intron	NKAIN1-003	0.13207203199361	0.094349938063751	5.07917430119204	5.36898948799006e-07	1.70488111771652e-06	5.01942559968599	0.130289081318582	0.000461923388205695	0.247163318299975	0.80823926362902	1	-10.3271746848861
HAVANA	transcript	ENSG00000060688.12	protein_coding	SNRNP40	2	ENST00000263694.8	protein_coding	SNRNP40-001	1.96350710601943	0.18173849573581	3.76026227219333	0.000189899035543307	0.000457395982442202	-0.580476194401183	2.52147823925329	-0.0045239892082318	-2.30262346761132	0.0365451482702289	0.138598653098834	-7.94416049391786
HAVANA	transcript	ENSG00000060688.12	protein_coding	SNRNP40	2	ENST00000486941.1	processed_transcript	SNRNP40-005	0.903369648834271	0.147610352652482	3.39032512178093	0.000753587632058997	0.00168470390315589	-1.86887709617472	1.01439050743342	0.00322231738406578	1.01390591279616	0.327210688671655	0.585095767100509	-9.82894773203619
HAVANA	transcript	ENSG00000060688.12	protein_coding	SNRNP40	2	ENST00000489853.1	processed_transcript	SNRNP40-003	0.363550780315651	0.0267194722431457	1.2709644649565	0.204334991935616	0.291611504481412	-6.74057337345846	0.834592063710409	0.004221655700154	1.73317979746972	0.104219945813834	0.291818322039621	-8.90055046836782
HAVANA	transcript	ENSG00000060688.12	protein_coding	SNRNP40	2	ENST00000373720.3	protein_coding	SNRNP40-002	0.715645823475226	0.132182165882745	4.0906877915827	5.01590556431799e-05	0.000129013454655899	0.676560664814594	0.996124932036085	0.00758431831347134	2.78123111353281	0.0143073341846256	0.0701048668635441	-7.04550493841706
HAVANA	transcript	ENSG00000060688.12	protein_coding	SNRNP40	2	ENST00000491106.1	processed_transcript	SNRNP40-004	0.378142820607431	0.217094515088189	6.18306686622984	1.31133616065253e-09	5.44819806531718e-09	10.8548848273482	0.216576730348372	0.00432736388717567	1.09566493624276	0.291050400984814	0.544227297608974	-9.74333916757961
HAVANA	transcript	ENSG00000060688.12	protein_coding	SNRNP40	2	ENST00000474025.1	processed_transcript	SNRNP40-006	1.21130169195078	0.417464973725696	8.46250558465815	2.94199748367428e-16	2.39820774212801e-15	25.8769328742066	1.6321968903743	0.0119250353506304	2.94339178365138	0.0103430500505598	0.0550629574197637	-6.7283069493782
HAVANA	transcript	ENSG00000060688.12	protein_coding	SNRNP40	2	ENST00000463988.1	processed_transcript	SNRNP40-007	1.0458002447742	0.344192104133082	7.82926575918632	2.97776434747166e-14	1.97971392320249e-13	21.331105293576	1.53782725261668	0.00818209495180648	2.66259819577041	0.0181092274493527	0.0834742918550765	-7.27407620763832
HAVANA	transcript	ENSG00000229447.2	processed_pseudogene	RP11-490K7.4	1	ENST00000452686.2	processed_pseudogene	RP11-490K7.4-001	1.41089309618031	0.347439546879754	6.64429607428941	8.01075642548148e-11	3.76283350241208e-10	13.5843834698538	1.36684998206409	0.0078637005509085	2.19283262653345	0.0450429661885823	0.161127958548596	-8.13985949552326
ENSEMBL	transcript	ENSG00000121766.15	protein_coding	ZCCHC17	3	ENST00000618216.4	protein_coding	ZCCHC17-205	0.0555988656981256	0.0388520092837334	2.84413644695335	0.00463649802807249	0.00930787012537944	-3.53732264194879	0.220884835420854	0.00214895755914713	0.844135976669142	0.412273182194016	0.67772807249786	-9.98799961184634
ENSEMBL	transcript	ENSG00000121766.15	protein_coding	ZCCHC17	3	ENST00000546109.5	protein_coding	ZCCHC17-201	1.29196011388879	0.115966556134341	1.94387158958206	0.0524741329163889	0.0872332223740498	-5.6655584851596	2.02572174376976	0.0109560869838465	1.83858426712302	0.0864984640918537	0.257062667956785	-8.73558617253951
ENSEMBL	transcript	ENSG00000121766.15	protein_coding	ZCCHC17	3	ENST00000616393.4	protein_coding	ZCCHC17-203	0.13204879907125	0.089143319995354	4.52916446042436	7.42014652804845e-06	2.08837002647255e-05	2.49669358210844	0.232952300443768	-0.00248010415144338	-0.990440105832646	0.338163242507781	0.597520180545127	-9.85245750787511
ENSEMBL	transcript	ENSG00000121766.15	protein_coding	ZCCHC17	3	ENST00000616859.4	protein_coding	ZCCHC17-204	0.178748444004193	0.0371849963067837	2.08111627786078	0.0379339271938311	0.0649365575636523	-5.39179223375467	0.109013722931868	-0.00105708052667923	-0.614952058102055	0.548094681956339	0.80887244339166	-10.1602458188884
ENSEMBL	transcript	ENSG00000121766.15	protein_coding	ZCCHC17	3	ENST00000615916.4	protein_coding	ZCCHC17-202	0.407132302248116	0.143279349900816	4.26309071934591	2.41275502521081e-05	6.42261361396248e-05	1.37169778137706	0.407657978118414	-0.00330789498766051	-0.711603744744261	0.487975893944122	0.753539518859479	-10.0937516892513
HAVANA	transcript	ENSG00000121766.15	protein_coding	ZCCHC17	2	ENST00000344147.9	protein_coding	ZCCHC17-001	2.64772930517304	0.242082013549928	4.38836162437183	1.39527568945196e-05	3.81627911284551e-05	1.89351258170907	3.92568191111957	-0.00627645771822465	-3.37828591611696	0.00430022865267465	0.0286415944782366	-5.8584124404203
HAVANA	transcript	ENSG00000121766.15	protein_coding	ZCCHC17	2	ENST00000479629.5	processed_transcript	ZCCHC17-004	0.501585341480966	-0.396313282152267	-6.09898369783602	2.14495223917003e-09	8.71674723733053e-09	10.3753481042997	0.371659330890008	-0.0057698804836625	-1.09954883830768	0.289409346169284	0.542285027498205	-9.73913167361393
HAVANA	transcript	ENSG00000121766.15	protein_coding	ZCCHC17	2	ENST00000373714.5	protein_coding	ZCCHC17-002	0.886347522683965	0.29502038097788	7.20658809267373	2.14031760878909e-12	1.17823032853747e-11	17.1322507641943	1.08025377994625	-0.00248481841450671	-0.651838205105033	0.524680679908753	0.787397807418986	-10.1359463248781
HAVANA	transcript	ENSG00000121766.15	protein_coding	ZCCHC17	2	ENST00000627541.1	protein_coding	ZCCHC17-003	0.306591611711791	0.115378787674795	4.17100157822656	3.5781550956273e-05	9.34738058772853e-05	0.997062159883266	0.881345046962981	0.0308523505258567	5.25852779169585	0.00010691732932479	0.00194630954850368	-2.08347364573145
HAVANA	transcript	ENSG00000229044.1	antisense	RP11-266K22.2	1	ENST00000430143.1	antisense	RP11-266K22.2-001	0.3627193077199	0.415731581514424	11.6102824370799	9.60378640029006e-28	2.6831867343197e-26	52.0336256493008	0.740370459333788	0.00521943102146892	1.60549444267407	0.129888917686773	0.32976154387029	-9.0916750235805
HAVANA	transcript	ENSG00000121769.7	protein_coding	FABP3	2	ENST00000373713.6	protein_coding	FABP3-001	4.24967037523486	-0.0707598263644465	-0.826885957926962	0.408697949656988	0.520762086547744	-7.20496355054193	5.63511977106419	-0.00580052225158527	-2.76640158961462	0.0147363608716292	0.0716617263278403	-7.07425079516549
HAVANA	transcript	ENSG00000121769.7	protein_coding	FABP3	2	ENST00000497275.5	processed_transcript	FABP3-004	0.618177245135048	0.220468414096398	3.97940272024422	7.9366189852214e-05	0.000199676414905112	0.242102907092329	2.58296228507336	0.0139719900984646	2.092543987298	0.0543804602297946	0.184449431867744	-8.31437855900987
HAVANA	transcript	ENSG00000121769.7	protein_coding	FABP3	2	ENST00000498148.5	nonsense_mediated_decay	FABP3-002	0.649427812305123	0.252504719846116	5.90985336548197	6.35884130557366e-09	2.46209261714881e-08	9.31743364777806	1.15951473900859	0.00560110419619098	1.47594965025006	0.161293344550595	0.380068837439421	-9.27501032499272
HAVANA	transcript	ENSG00000121769.7	protein_coding	FABP3	2	ENST00000482018.1	protein_coding	FABP3-003	0.0497895470171462	0.0269866744111747	1.97846322930839	0.0484273839333747	0.0810815884382341	-5.59828925757419	0.103256920585692	0.0026292320197454	1.7339229038799	0.104084567721573	0.291563247783853	-8.89940955038395
HAVANA	transcript	ENSG00000168528.11	protein_coding	SERINC2	2	ENST00000373710.5	protein_coding	SERINC2-002	0.00783085656653293	0.00592189799763962	2.66082292842062	0.00804673392191364	0.0155617456869591	-4.03393290053395	0.00263748741483085	2.0095142208235e-05	0.149075235392044	0.883543138630673	1	-10.34788539903
ENSEMBL	transcript	ENSG00000168528.11	protein_coding	SERINC2	3	ENST00000536859.5	protein_coding	SERINC2-202	0.00792187726689807	0.00429254756521638	1.78999028303276	0.0740632417803427	0.119185338528594	-5.95062962025808	0.0133133613457733	0.000912916206567312	1.61903183879227	0.126930906280251	0.326888986393866	-9.07188694197839
HAVANA	transcript	ENSG00000168528.11	protein_coding	SERINC2	2	ENST00000487207.5	processed_transcript	SERINC2-004	0.0118911565271257	0.0025203180791388	0.701358801206436	0.483406923519811	0.595357299325295	-7.30069835974149	0.00368902407633706	-8.43205503162755e-05	-0.473894761598503	0.642615556995617	0.879519234267731	-10.2406571829233
HAVANA	transcript	ENSG00000168528.11	protein_coding	SERINC2	2	ENST00000373709.7	protein_coding	SERINC2-001	0.00172007298214914	0.00346540368702066	2.98412207425107	0.00298370054544907	0.0061534731886626	-3.13654496636295	0.0553909748456873	0.00108065993316716	1.33587014337468	0.202134821293255	0.441842586989875	-9.46025206560648
HAVANA	transcript	ENSG00000168528.11	protein_coding	SERINC2	2	ENST00000491976.1	processed_transcript	SERINC2-003	0.0827880649316356	0.0428064344031022	6.70328397867401	5.53833066364943e-11	2.64576507516043e-10	13.9453683667041	0.018731666010789	0.000193581634942303	0.404745162208134	0.691559167047614	0.919006769379852	-10.2726978377535
ENSEMBL	transcript	ENSG00000168528.11	protein_coding	SERINC2	3	ENST00000536384.2	protein_coding	SERINC2-201	0.000575706079964313	0.000696686468026923	1.04735171397861	0.295445742342025	0.398554922703119	-6.99888120571213	0.0133043907364788	-0.000392178118252827	-0.906000232746523	0.379711274626304	0.643075837924647	-9.93303905094044
HAVANA	transcript	ENSG00000215899.3	processed_pseudogene	RP11-439L8.2	1	ENST00000401075.3	processed_pseudogene	RP11-439L8.2-001	0.000996585455464338	-0.000177106480398324	-0.296217159663102	0.767187803530734	0.84488119204576	-7.50251299512017	0.00902229179294326	0.00013480065078918	0.600155120858567	0.557645616652396	0.817935200364107	-10.169616198211
ENSEMBL	transcript	ENSG00000206981.1	snRNA	RNU6-40P	3	ENST00000384254.1	snRNA	RNU6-40P-201	0.0279965999407424	0.0119811294889743	0.560792582951907	0.575191309795304	0.681381648697233	-7.38926966806708	0	0	0	1	1	-10.3597524836655
HAVANA	transcript	ENSG00000260386.6	transcribed_unitary_pseudogene	LINC01225	2	ENST00000562339.5	processed_transcript	LINC01225-001	0.000837529598346779	0.00136167761130694	2.63390358691726	0.00870372479260544	0.0167395317199262	-4.10415462266341	0	0	0	1	1	-10.3597524836655
HAVANA	transcript	ENSG00000260386.6	transcribed_unitary_pseudogene	LINC01225	2	ENST00000563550.5	transcribed_unitary_pseudogene	LINC01225-002	0.000471888016288834	0.000437042834543307	0.927461475349282	0.354136520850824	0.463358532263806	-7.11694256016425	0	0	0	1	1	-10.3597524836655
HAVANA	transcript	ENSG00000260386.6	transcribed_unitary_pseudogene	LINC01225	2	ENST00000566792.6	processed_transcript	LINC01225-003	0.000363376109504958	0.000253144744678539	0.475691295621825	0.63450303752092	0.734255192112383	-7.43331657904715	0.00306620699580588	0.000210254193998118	1.47626187405195	0.161210598775878	0.37993436587684	-9.27458196456294
HAVANA	transcript	ENSG00000260386.6	transcribed_unitary_pseudogene	LINC01225	2	ENST00000570127.1	processed_transcript	LINC01225-004	0.000205456521385861	-9.43912835783887e-05	-0.256961849729499	0.797314415620152	0.867997849702509	-7.51336100630602	0	0	0	1	1	-10.3597524836655
HAVANA	transcript	ENSG00000260386.6	transcribed_unitary_pseudogene	LINC01225	2	ENST00000562271.1	retained_intron	LINC01225-005	0.000567400826739491	0.000362813635813985	0.803884579247964	0.421847413356255	0.534053041420091	-7.22367978846283	0.00259136440375046	0.000177693559114318	1.42634129352761	0.174897273381976	0.401088871892976	-9.34221216871193
ENSEMBL	transcript	ENSG00000265961.1	misc_RNA	Y_RNA	3	ENST00000578934.1	misc_RNA	Y_RNA.757-201	0.00090862239343756	0.000745618826673117	0.232174573450944	0.816497859594319	0.882443724859367	-7.51941803505017	0	0	0	1	1	-10.3597524836655
HAVANA	transcript	ENSG00000229167.1	antisense	RP11-73M7.1	1	ENST00000435872.1	antisense	RP11-73M7.1-001	0.0175225394252371	-0.00251170273695804	-0.547281380942952	0.584430744851875	0.689822543696373	-7.39674529278576	0.0419468666889488	0.000580833031233842	0.671149657954403	0.512651672805156	0.776230541507684	-10.1226922266029
ENSEMBL	transcript	ENSG00000142910.15	protein_coding	TINAGL1	3	ENST00000457433.6	protein_coding	TINAGL1-201	0.0330566828945621	0.0118844738441856	1.11763706424776	0.264261225889943	0.362942547552707	-6.92303242723254	0.0322420425189454	0.000246011369862689	0.329842232647413	0.746225329679518	0.962962793966728	-10.3018287050813
HAVANA	transcript	ENSG00000142910.15	protein_coding	TINAGL1	2	ENST00000271064.11	protein_coding	TINAGL1-001	0.48462929823569	0.121803699891275	2.33614931074485	0.019879527227182	0.0359601691556073	-4.83442442827753	0.748291321275302	0.00580982865008205	1.60530289580829	0.129931192926777	0.329823915179302	-9.09195418266251
HAVANA	transcript	ENSG00000142910.15	protein_coding	TINAGL1	2	ENST00000461030.5	processed_transcript	TINAGL1-006	0.0409663034314293	0.0147402049834594	1.57929937309215	0.114902707799224	0.176410999200169	-6.30328595395545	0.0298547468395694	0.000448948123669259	0.571537386046666	0.57636842432322	0.835170031845778	-10.1871215570777
HAVANA	transcript	ENSG00000142910.15	protein_coding	TINAGL1	2	ENST00000466998.1	processed_transcript	TINAGL1-007	0.0655003848574317	0.0270404688183886	1.89312815994556	0.0589206531111393	0.0969368111879898	-5.76212258032155	0.318930601014422	0.00486533049997916	3.00726803367025	0.00909687524812652	0.0500202093769483	-6.60207482829945
HAVANA	transcript	ENSG00000142910.15	protein_coding	TINAGL1	2	ENST00000478398.5	processed_transcript	TINAGL1-005	0.0585535328572564	0.00384632208236405	0.254863516004561	0.798933790913498	0.869223751582448	-7.51389753426225	0.274242674310588	0.00489484144214035	1.37275219060113	0.190642132891176	0.425397109841893	-9.41284929452326
HAVANA	transcript	ENSG00000142910.15	protein_coding	TINAGL1	2	ENST00000481165.5	processed_transcript	TINAGL1-002	0.0955675900237011	0.0344703244695528	2.70399033864458	0.00708576121889014	0.0138205868390013	-3.9198783161731	0.276849737108729	0.00516416278837121	5.72030967110577	4.58017449652263e-05	0.0010900042309549	-1.20206357538948
HAVANA	transcript	ENSG00000142910.15	protein_coding	TINAGL1	2	ENST00000468635.5	processed_transcript	TINAGL1-008	0.000576739541701007	-0.000504314507335394	-0.255883461017515	0.798146546223287	0.868602974155753	-7.51363729141875	0.072363787164788	-0.00194256939808868	-0.997443689560984	0.334867390722262	0.593817076791901	-9.84549101329984
ENSEMBL	transcript	ENSG00000142910.15	protein_coding	TINAGL1	3	ENST00000537531.2	protein_coding	TINAGL1-202	0.603530252171199	0.26473317454234	7.79055759322558	3.91471132269912e-14	2.57138387884829e-13	21.0620880429762	0.139122838698181	-0.000950881618274337	-0.264348272549646	0.79522344765865	1	-10.322498235091
HAVANA	transcript	ENSG00000142910.15	protein_coding	TINAGL1	2	ENST00000498429.5	processed_transcript	TINAGL1-009	0.033862838461188	-0.00801105926962293	-0.754699150632344	0.450786463846021	0.563190644302588	-7.2619347981418	0.0910254474107515	0.00154690038786426	0.631278292061851	0.537661235813324	0.799027831209117	-10.1496557933064
HAVANA	transcript	ENSG00000142910.15	protein_coding	TINAGL1	2	ENST00000463112.1	processed_transcript	TINAGL1-003	0.00366063103112533	0.000968473071538992	0.52325542426951	0.601029393883169	0.704764762515352	-7.40958883560406	0	0	0	1	1	-10.3597524836655
HAVANA	transcript	ENSG00000142910.15	protein_coding	TINAGL1	2	ENST00000480586.1	processed_transcript	TINAGL1-011	0.0994811412551663	0.0329656735508532	2.06915758123775	0.0390469076707257	0.0666837335276855	-5.41637678115929	0.261745474968496	-0.0030085670767168	-1.11775771075145	0.281807471652312	0.533264901082149	-9.71923807985146
HAVANA	transcript	ENSG00000121764.11	protein_coding	HCRTR1	2	ENST00000485464.5	processed_transcript	HCRTR1-004	0.00729238637129615	-0.00129333281807755	-0.335805344911584	0.737159170547146	0.820542584509736	-7.49001432760691	0.0126006927942085	0.00086404750588858	2.49603597466888	0.0251301825477065	0.105969334015241	-7.58899956686754
HAVANA	transcript	ENSG00000121764.11	protein_coding	HCRTR1	2	ENST00000468521.1	processed_transcript	HCRTR1-003	0.0189178928311422	-0.0238926586838934	-3.19389089286052	0.00149263482758901	0.00320949900130181	-2.50126717923922	0.0884751272518398	0.000374574643351457	0.556454665738511	0.586366657847852	0.844202617480808	-10.1960186081879
ENSEMBL	transcript	ENSG00000121764.11	protein_coding	HCRTR1	3	ENST00000403528.6	protein_coding	HCRTR1-201	0.0226913914970618	-0.0257202905273018	-3.05621385506435	0.00236190709994395	0.00494324792400079	-2.92290126177481	0.191942865921962	0.00273045160318392	1.96530710279613	0.0687875088895437	0.21840117457967	-8.52935786270525
HAVANA	transcript	ENSG00000121764.11	protein_coding	HCRTR1	2	ENST00000373706.9	protein_coding	HCRTR1-001	0.00663742095819645	-0.00189175831973519	-0.746316698742925	0.455828490759182	0.568207003545675	-7.26821418241036	0.0153131119863925	-0.000350013988260404	-0.50160832303853	0.623455798558965	0.87045663260003	-10.2264427753508
HAVANA	transcript	ENSG00000121764.11	protein_coding	HCRTR1	2	ENST00000373705.1	protein_coding	HCRTR1-002	0.0162096901416934	-0.016514357859107	-2.58341824905148	0.0100667391217602	0.019160611782264	-4.23397760363064	0.0527670906907087	-0.000227294217377589	-0.310364820150908	0.760689796097996	0.974166555833773	-10.3084457270714
HAVANA	transcript	ENSG00000162517.12	protein_coding	PEF1	2	ENST00000373703.4	protein_coding	PEF1-001	2.91847328794433	0.512353996740292	9.80106739304713	7.43877451220775e-21	9.84012112881526e-20	36.3273269932747	4.04365856229131	-0.00241265481674674	-1.35888937037761	0.19489805042723	0.431535333241179	-9.43078391661547
HAVANA	transcript	ENSG00000162517.12	protein_coding	PEF1	2	ENST00000461006.5	processed_transcript	PEF1-008	0.00926457374791964	0.000569783909552267	0.159834748262562	0.873076095399898	0.924670556670533	-7.53358550766579	0.034588638524816	-0.00048080892274336	-0.767815974686129	0.454891365254098	0.72132086444075	-10.0509249688335
HAVANA	transcript	ENSG00000162517.12	protein_coding	PEF1	2	ENST00000478502.5	processed_transcript	PEF1-002	0.300869045208695	0.0675729355140106	2.58825443517985	0.00992837277466117	0.0189181477816794	-4.22164724777192	0.470904285636862	-0.00280221528459814	-0.649433764907754	0.526189521434105	0.788764296321666	-10.1375710409789
HAVANA	transcript	ENSG00000162517.12	protein_coding	PEF1	2	ENST00000489164.5	processed_transcript	PEF1-003	0.00992159767584468	0.000855397088955442	0.243422416366976	0.807778476652537	0.875843885350225	-7.51674556942956	0.0105036055053445	-0.000560192293618375	-1.21275408067688	0.244569060651041	0.494592297114864	-9.61105027215076
HAVANA	transcript	ENSG00000162517.12	protein_coding	PEF1	2	ENST00000492061.5	processed_transcript	PEF1-004	0.186072858168421	0.0325668518467985	1.85139179096024	0.0647053459839831	0.105519718691331	-5.83965928715885	0.410071917318844	0.000484695109213967	0.215366563973097	0.832474641227428	1	-10.3350050979748
HAVANA	transcript	ENSG00000162517.12	protein_coding	PEF1	2	ENST00000496805.5	processed_transcript	PEF1-005	0.0379222993157695	0.0240821173465238	2.13950132909183	0.0328808429317896	0.0570098680797805	-5.26976664776173	0.111705735534982	0.0016683779191698	0.680201761211524	0.507068292931185	0.771011108448627	-10.1163542673506
HAVANA	transcript	ENSG00000162517.12	protein_coding	PEF1	2	ENST00000472443.1	processed_transcript	PEF1-006	0.0170477358494106	-0.000190614855446017	-0.0271215510031808	0.978373656892818	0.999639883764668	-7.54598191981834	0.0690821262418495	6.46641783780564e-05	0.0326875545480416	0.974368435363857	1	-10.3591815130398
HAVANA	transcript	ENSG00000162517.12	protein_coding	PEF1	2	ENST00000471219.1	processed_transcript	PEF1-007	0.315270623763998	0.0675722123279932	2.29482771556285	0.0221582898386858	0.0397212146094409	-4.92901252524018	0.203276401704608	-0.00156808046384194	-0.658136267398159	0.520740143636479	0.783729456069619	-10.13166379849
HAVANA	transcript	ENSG00000235790.7	antisense	RP11-73M7.6	2	ENST00000623791.3	antisense	RP11-73M7.6-023	0.00108418834969927	-0.00083898110009523	-0.679180787902432	0.497339035504584	0.608855130945908	-7.31598133766409	0.0592064221922449	-0.00122804288700136	-0.745778912950133	0.467692589725702	0.734228925104993	-10.0680739560006
HAVANA	transcript	ENSG00000235790.7	antisense	RP11-73M7.6	2	ENST00000610043.5	antisense	RP11-73M7.6-010	0.0246624789618232	-0.000589285190835133	-0.133036802435587	0.894218045398364	0.940038447429207	-7.5375066541143	0.0717206378813949	-0.000129741443217294	-0.105918844810943	0.917094842131884	1	-10.35375949068
HAVANA	transcript	ENSG00000235790.7	antisense	RP11-73M7.6	2	ENST00000609625.5	antisense	RP11-73M7.6-012	0.00108251837182361	-0.000567687023974938	-0.500450598230019	0.616979047705695	0.718875702416523	-7.42124688849425	0.0830124950439312	0.002907932932421	2.0746713842672	0.056221382981672	0.188844704869083	-8.34502507015748
HAVANA	transcript	ENSG00000235790.7	antisense	RP11-73M7.6	2	ENST00000609549.5	antisense	RP11-73M7.6-011	0.00144995418809001	-0.00559887608968248	-2.70036401733553	0.00716231874468668	0.013957852872706	-3.9295281718806	0.322373441137535	0.00379300213915611	1.65876793916746	0.118580971745609	0.318762007637542	-9.01314157165397
HAVANA	transcript	ENSG00000235790.7	antisense	RP11-73M7.6	2	ENST00000608332.5	antisense	RP11-73M7.6-016	0.000925290537189325	-0.000619642855462059	-0.520514875706302	0.602936230929641	0.706451847713694	-7.4110172607256	0	0	0	1	1	-10.3597524836655
HAVANA	transcript	ENSG00000235790.7	antisense	RP11-73M7.6	2	ENST00000623425.3	antisense	RP11-73M7.6-021	0	0	0	1	1	-7.54634944069386	0	0	0	1	1	-10.3597524836655
HAVANA	transcript	ENSG00000235790.7	antisense	RP11-73M7.6	2	ENST00000585660.5	antisense	RP11-73M7.6-002	0.00495726667898312	0.000905794294083509	0.363860391503539	0.716116777098835	0.80345287979976	-7.48020932642966	0.0296392610127966	0.00093440215258734	0.971003802729578	0.347430245809172	0.607598509915532	-9.87156578254378
HAVANA	transcript	ENSG00000235790.7	antisense	RP11-73M7.6	2	ENST00000591592.5	antisense	RP11-73M7.6-003	0.00190835846580822	0.00139698841990324	0.800139319638921	0.424011822396848	0.536291919876841	-7.22667745698599	0.0457124306656912	-0.00104485555807294	-0.65615303616416	0.521979179748491	0.784890660538543	-10.1330165333456
HAVANA	transcript	ENSG00000235790.7	antisense	RP11-73M7.6	2	ENST00000608246.5	antisense	RP11-73M7.6-019	0.00964717477422703	0.013866617504179	3.00518009226224	0.00278813262367497	0.00577378210111286	-3.07464792821146	0.0354172813039723	-0.00157454926677609	-2.30632595499616	0.0362866669058128	0.137875377156246	-7.93748170999626
HAVANA	transcript	ENSG00000235790.7	antisense	RP11-73M7.6	2	ENST00000608888.5	antisense	RP11-73M7.6-017	0.0245223467176079	0.00234909973118797	0.350830260364871	0.725864139295673	0.811349086411044	-7.48486099137374	0	0	0	1	1	-10.3597524836655
HAVANA	transcript	ENSG00000235790.7	antisense	RP11-73M7.6	2	ENST00000610216.5	antisense	RP11-73M7.6-018	0	0	0	1	1	-7.54634944069386	0	0	0	1	1	-10.3597524836655
HAVANA	transcript	ENSG00000235790.7	antisense	RP11-73M7.6	2	ENST00000607926.5	antisense	RP11-73M7.6-020	0	0	0	1	1	-7.54634944069386	0	0	0	1	1	-10.3597524836655
HAVANA	transcript	ENSG00000235790.7	antisense	RP11-73M7.6	2	ENST00000585413.5	antisense	RP11-73M7.6-004	0.0361826570875707	0.00459934918106296	0.662756664846757	0.507793211520107	0.618781567131628	-7.32698339644095	0.0100529588871795	-0.000229781917421247	-0.499170276237441	0.625130354753275	0.87045663260003	-10.2277245931578
HAVANA	transcript	ENSG00000235790.7	antisense	RP11-73M7.6	2	ENST00000609033.5	antisense	RP11-73M7.6-013	0.00305400760389661	-0.000540951242139011	-0.273339590549648	0.784705571375181	0.858442534922561	-7.5090222173925	0.090542989969548	0.000174766232071875	0.11495606741759	0.910053113239568	1	-10.3526936769259
HAVANA	transcript	ENSG00000235790.7	antisense	RP11-73M7.6	2	ENST00000589462.5	antisense	RP11-73M7.6-005	0.0117034571781651	0.00422333825594373	1.01458535790849	0.310796480412648	0.415802213575562	-7.03256551080706	0	0	0	1	1	-10.3597524836655
HAVANA	transcript	ENSG00000235790.7	antisense	RP11-73M7.6	2	ENST00000624388.3	antisense	RP11-73M7.6-024	0.000163051897602485	-0.000602441261411387	-1.24896885154585	0.212263574287177	0.301300190086094	-6.76817861051139	0.0265827219690373	0.00182281522073398	1.62596447448662	0.125438635710906	0.326762104409075	-9.06170858991799
HAVANA	transcript	ENSG00000235790.7	antisense	RP11-73M7.6	2	ENST00000593188.5	antisense	RP11-73M7.6-006	0.00730650379518077	0.00576588731217514	1.0117821502101	0.312133841653528	0.417298684344128	-7.03539774723488	0	0	0	1	1	-10.3597524836655
HAVANA	transcript	ENSG00000235790.7	antisense	RP11-73M7.6	2	ENST00000609373.5	antisense	RP11-73M7.6-014	0.00030297624225923	-0.000431393529577341	-0.66134871074082	0.508694746339017	0.619663763991963	-7.3279140348923	0.0795130190298513	0.00172880775986222	1.56374077506826	0.139387191564794	0.344561713646151	-9.151971212104
HAVANA	transcript	ENSG00000235790.7	antisense	RP11-73M7.6	2	ENST00000587445.5	antisense	RP11-73M7.6-007	0	0	0	1	1	-7.54634944069386	0	0	0	1	1	-10.3597524836655
HAVANA	transcript	ENSG00000235790.7	antisense	RP11-73M7.6	2	ENST00000591929.5	antisense	RP11-73M7.6-008	0.0114630003841187	0.00707068918510916	2.03420857139932	0.0424602637351129	0.0719792306356522	-5.48742619554185	0.0414687439346962	0.00106506647474459	1.06305177666295	0.305103702319387	0.560406761372387	-9.77816953455072
HAVANA	transcript	ENSG00000235790.7	antisense	RP11-73M7.6	2	ENST00000609338.3	antisense	RP11-73M7.6-015	0.00752321486841339	0.00183906100709016	0.430227516132258	0.667216372414792	0.762121748176588	-7.45388628909105	0	0	0	1	1	-10.3597524836655
HAVANA	transcript	ENSG00000235790.7	antisense	RP11-73M7.6	2	ENST00000445166.1	antisense	RP11-73M7.6-001	0.000487799089396486	-0.00157550498466895	-2.04799611210781	0.0410845824544031	0.0698599715055446	-5.45953900682474	0.0183550756860361	-0.000978937369921923	-1.21971579724104	0.241997184148938	0.493554373740185	-9.6028366860276
HAVANA	transcript	ENSG00000235790.7	antisense	RP11-73M7.6	2	ENST00000623786.2	antisense	RP11-73M7.6-025	0.00859671839448927	-0.00421329483818852	-1.51535188185577	0.130318127875503	0.197219090642734	-6.40168655753951	0.227794144053997	0.00156814054763945	0.939668510424074	0.362743771105139	0.624498175368712	-9.90167002196532
HAVANA	transcript	ENSG00000235790.7	antisense	RP11-73M7.6	2	ENST00000588288.1	antisense	RP11-73M7.6-009	0.00706287671218229	-0.0065635177903697	-1.55004703756622	0.121765837652543	0.185701758811079	-6.34879842502174	0.273621063534688	0.00285194444803023	1.33774299372642	0.201538048480237	0.441018755557075	-9.45786919043193
HAVANA	transcript	ENSG00000264078.1	antisense	RP11-73M7.9	2	ENST00000581333.1	antisense	RP11-73M7.9-001	0.23894081009076	-0.0170851226621462	-0.720216260862474	0.471729948033547	0.583926849986855	-7.28731810547748	0.243119805635983	0.00506063271307437	1.94921359166293	0.0708386241883489	0.223128319703534	-8.55600104924728
HAVANA	transcript	ENSG00000084636.17	protein_coding	COL16A1	2	ENST00000373672.7	protein_coding	COL16A1-001	1.7947554968711	0.432425087665796	5.52913795491275	5.2031839544636e-08	1.83280981520778e-07	7.27621106837336	2.33473622309583	0.016627362680377	4.48858830704374	0.000466689109387395	0.00555910974340401	-3.60485769744549
HAVANA	transcript	ENSG00000084636.17	protein_coding	COL16A1	2	ENST00000488128.6	retained_intron	COL16A1-010	1.47844800073868	0.0640207244453418	1.02188232155799	0.307333036673631	0.411886740200136	-7.02515638872117	2.25838164669631	0.0105309004263625	3.69985518749837	0.00224503048600703	0.017624862065792	-5.20533908770405
HAVANA	transcript	ENSG00000084636.17	protein_coding	COL16A1	2	ENST00000488897.5	retained_intron	COL16A1-006	0.708575986841925	0.306654846494404	7.58406618277454	1.65566136756819e-13	1.02226876543253e-12	19.6447125188084	1.2439794314659	0.0145912878574465	4.85377278203206	0.000229965630114081	0.00335006474229734	-2.87611814849625
HAVANA	transcript	ENSG00000084636.17	protein_coding	COL16A1	2	ENST00000461217.1	processed_transcript	COL16A1-003	0.786687525254777	0.133872944990285	2.75784799100418	0.00603230201226871	0.0118976810816193	-3.77508059520525	1.20615562519332	0.0120521463070291	4.58642092486903	0.000385529746893382	0.00483610365468492	-3.40853601392062
HAVANA	transcript	ENSG00000084636.17	protein_coding	COL16A1	2	ENST00000440437.1	protein_coding	COL16A1-017	0.101976099847817	0.101066860064957	4.1564461417584	3.80559088260527e-05	9.91094370521839e-05	0.938545593881597	0.285211322206842	-0.000730972793736096	-0.185009163093564	0.855778874677123	1	-10.3414824045006
HAVANA	transcript	ENSG00000084636.17	protein_coding	COL16A1	2	ENST00000466829.5	processed_transcript	COL16A1-007	0.370802451241599	0.231586808495742	4.5134744595044	7.96770292710258e-06	2.23555908643401e-05	2.4286101429291	0.44240043495817	0.00434840210873355	0.735199391870516	0.473915919690877	0.740218781017568	-10.0761424962435
HAVANA	transcript	ENSG00000084636.17	protein_coding	COL16A1	2	ENST00000470799.5	retained_intron	COL16A1-009	1.00995752031042	-0.0228301887949083	-0.515698909144574	0.606293714010033	0.709370939954393	-7.41350927946205	1.54239788524891	0.0102950550108409	3.11995830251924	0.00724891037277616	0.0422112877181676	-6.37788914246368
HAVANA	transcript	ENSG00000084636.17	protein_coding	COL16A1	2	ENST00000482910.1	retained_intron	COL16A1-008	0.495957197276173	0.0738387079499683	1.79639719983618	0.0730376520209374	0.117702697302505	-5.93922304990413	0.771628794252854	0.00907805060155697	2.38946046113049	0.0309172793684964	0.122841222342429	-7.78624078064552
HAVANA	transcript	ENSG00000084636.17	protein_coding	COL16A1	2	ENST00000468459.5	processed_transcript	COL16A1-012	0.377430517663257	0.149931973838078	3.84366949166306	0.000136910422760986	0.000335341765914246	-0.272564834213608	0.270019502219182	-0.00099365345122243	-0.320291102591678	0.753306301989347	0.968480328744476	-10.3051230962673
HAVANA	transcript	ENSG00000084636.17	protein_coding	COL16A1	2	ENST00000479100.1	retained_intron	COL16A1-011	1.16296385825063	0.315038266060738	5.47488583986701	6.95446835400886e-08	2.41928500128355e-07	6.99508199321278	1.43119330234729	0.00716902421414717	2.68839816974049	0.0172070279095671	0.0802896541129133	-7.22464633589552
HAVANA	transcript	ENSG00000084636.17	protein_coding	COL16A1	2	ENST00000458715.5	protein_coding	COL16A1-013	1.41267936429867	0.316665097805714	4.30091519631822	2.04789050875752e-05	5.49650242193921e-05	1.52777784318618	1.7402435623194	0.0147249249548835	3.33598382965261	0.00468447068981464	0.0305341624370644	-5.94390029406965
HAVANA	transcript	ENSG00000084636.17	protein_coding	COL16A1	2	ENST00000373668.7	protein_coding	COL16A1-005	0.101617981427695	0.116939024920148	7.58660941779826	1.62680585191416e-13	1.00508409478947e-12	19.6619866885616	0.0998284992275249	0.00111999103765374	1.03673878788211	0.316800292424326	0.573780099791164	-9.80561413908525
HAVANA	transcript	ENSG00000084636.17	protein_coding	COL16A1	2	ENST00000474000.5	processed_transcript	COL16A1-014	0.252753596247884	0.0949325812126658	2.6339780009339	0.00870184424860441	0.0167360788010941	-4.10396146337955	0.148168812807846	-0.00232698221184333	-0.879881223065709	0.393240556969862	0.657760460916603	-9.95666958963841
HAVANA	transcript	ENSG00000084636.17	protein_coding	COL16A1	2	ENST00000482478.5	processed_transcript	COL16A1-004	1.00304003633303	0.267117229184422	3.60687073799838	0.000341191792351682	0.000796347959388088	-1.13006091251566	0.957219144633779	0.0132191458835359	1.78372001022715	0.0953578015855788	0.274496209432276	-8.82223021993907
HAVANA	transcript	ENSG00000084636.17	protein_coding	COL16A1	2	ENST00000529928.1	processed_transcript	COL16A1-019	0.651934715890738	0.223659117747453	4.15887079627459	3.76677235607626e-05	9.81349108863273e-05	0.948280081118946	0.360415310404033	0.00248828392845098	0.654481083276735	0.52302504403583	0.78583770785448	-10.1341539602112
HAVANA	transcript	ENSG00000084636.17	protein_coding	COL16A1	2	ENST00000373667.4	protein_coding	COL16A1-015	1.36351677028264	0.289978405798476	3.65606073318769	0.000283372609451396	0.000667984455802784	-0.956179735267003	1.58459512665291	0.0118272417058975	2.5152417573293	0.0242037831708891	0.103139892371103	-7.55308221335248
HAVANA	transcript	ENSG00000084636.17	protein_coding	COL16A1	2	ENST00000532877.1	processed_transcript	COL16A1-018	0.0291857876286508	0.031024612590602	2.80963551641344	0.00515498638450246	0.0102779519451803	-3.63323738282863	0.139510960069299	0.00197468286845256	0.965053145280843	0.350302871404209	0.610784334279223	-9.87734955313013
HAVANA	transcript	ENSG00000121753.12	protein_coding	ADGRB2	2	ENST00000398556.7	protein_coding	ADGRB2-006	1.29478093745032	0.327039913667146	5.03218408441822	6.78578140993185e-07	2.13226478221898e-06	4.79365915924081	2.89158020509772	0.0189216076080823	4.07099470720327	0.00106582261777529	0.0101615251111698	-4.44965186652458
HAVANA	transcript	ENSG00000121753.12	protein_coding	ADGRB2	2	ENST00000398547.5	protein_coding	ADGRB2-009	0.732759409467875	0.401454596827344	6.53713464414927	1.55590538472896e-10	7.0941889368286e-10	12.9354364667081	2.48326584884807	0.0198867454585799	5.26655428862448	0.000105327955303049	0.00192881634043259	-2.06793621137987
HAVANA	transcript	ENSG00000121753.12	protein_coding	ADGRB2	2	ENST00000373655.6	protein_coding	ADGRB2-001	0.667172439580066	-0.114052714053118	-1.88176346324487	0.0604514437436309	0.0992217704239718	-5.78340444214655	0.0916588553610494	0.000698353183703233	0.166523159706197	0.870039860477447	1	-10.344947764941
HAVANA	transcript	ENSG00000121753.12	protein_coding	ADGRB2	2	ENST00000398542.5	protein_coding	ADGRB2-008	0.597137183568891	0.1340949478778	3.1011908767867	0.00203677507904943	0.00430030119280216	-2.78712443044242	1.52528654765801	0.0232377740018904	4.78255841062278	0.000263685938381858	0.00369115216730958	-3.01730954688623
HAVANA	transcript	ENSG00000121753.12	protein_coding	ADGRB2	2	ENST00000465256.5	retained_intron	ADGRB2-002	0.924662350494102	0.302478901572791	7.12110493695132	3.76779887874386e-12	2.02328770712306e-11	16.5776684441042	1.41001148439929	0.0214791131424669	9.77463868269534	8.9181945820697e-08	3.0437322920459e-05	5.36526464939561
ENSEMBL	transcript	ENSG00000121753.12	protein_coding	ADGRB2	3	ENST00000373658.7	protein_coding	ADGRB2-201	0.414279655188363	0.262871388167476	3.45971349879011	0.000587207378942149	0.00133127718653646	-1.63687778154296	1.36738852775806	0.00128029571410298	0.353917911712892	0.728482378197137	0.948861653482364	-10.2931017211819
HAVANA	transcript	ENSG00000121753.12	protein_coding	ADGRB2	2	ENST00000530999.1	retained_intron	ADGRB2-019	0.668343798388548	0.244709328792722	3.38880172571905	0.000757690658525789	0.0016932598898703	-1.87392023752535	1.73170398948384	0.0175258123647204	2.38911626595993	0.030937873438725	0.122901858127692	-7.78687185266329
HAVANA	transcript	ENSG00000121753.12	protein_coding	ADGRB2	2	ENST00000527361.5	protein_coding	ADGRB2-014	0.200841702755864	0.476546153117198	9.2534013540096	6.43316938069295e-19	6.91842180447039e-18	31.9202450236004	2.22037677723428	0.0250864866550076	10.4954069468378	3.57801620424637e-08	2.15913340673017e-05	6.33312954048889
HAVANA	transcript	ENSG00000121753.12	protein_coding	ADGRB2	2	ENST00000398538.5	protein_coding	ADGRB2-010	0.0277836974023563	0.0515645071016405	2.2983757654008	0.0219540536653607	0.0393845698074533	-4.92095562559254	0.666236392868041	0.0246898857946645	2.28312698702792	0.0379350608509004	0.142358298311794	-7.97924665616732
HAVANA	transcript	ENSG00000121753.12	protein_coding	ADGRB2	2	ENST00000466109.1	retained_intron	ADGRB2-013	0.407248769996586	0.144486852088517	3.83440381157794	0.000142020086326329	0.000347320124966031	-0.30708509102374	0.95729660369343	0.019749732124832	4.12184719417025	0.000963073800392612	0.00943620377985932	-4.34632023518667
HAVANA	transcript	ENSG00000121753.12	protein_coding	ADGRB2	2	ENST00000420125.5	protein_coding	ADGRB2-007	0.00754142751636811	0.0018209420304394	0.30010624820263	0.764221415510134	0.842464541005756	-7.50135447069029	0.505443854347592	0.0177946680602296	4.66703236427734	0.000329631745634461	0.00432228828842816	-3.24734318597592
HAVANA	transcript	ENSG00000121753.12	protein_coding	ADGRB2	2	ENST00000530134.5	processed_transcript	ADGRB2-017	0.113271152076127	-0.0734430873778716	-2.90539353730913	0.00383120417219318	0.00778534866943853	-3.36423366989512	0.150807712222632	0.00286358364027609	0.88790798660997	0.389048783506956	0.653257698882283	-9.9494735278636
HAVANA	transcript	ENSG00000121753.12	protein_coding	ADGRB2	1	ENST00000533175.1	protein_coding	ADGRB2-016	0.0162206887058991	-0.00157097745089938	-0.437748789415942	0.661758300202635	0.757511726849418	-7.450625762472	0.155716746375825	0.00342869041418881	1.96837117902903	0.0684031545587915	0.217514745993067	-8.52427078676401
HAVANA	transcript	ENSG00000121753.12	protein_coding	ADGRB2	2	ENST00000468430.1	processed_transcript	ADGRB2-011	0.665557309742549	-0.126082887011366	-3.04785230321426	0.0024273679438792	0.00507090462991048	-2.94793260865554	0.788303506457092	0.00939678146221264	2.27686151722642	0.0383921714935972	0.143581576454823	-7.99049224897211
HAVANA	transcript	ENSG00000121753.12	protein_coding	ADGRB2	2	ENST00000436464.1	protein_coding	ADGRB2-012	0.210162061780381	0.0727826237061447	3.16875774836271	0.00162507988488757	0.00347689287502499	-2.5795688558966	0.384232904259733	0.00841272222885204	3.89482551919959	0.00151642922462259	0.013195758521768	-4.80818157019212
ENSEMBL	transcript	ENSG00000266580.1	miRNA	MIR4254	3	ENST00000581063.1	miRNA	MIR4254-201	2.64100132121773	-0.308316045132463	-2.33797917896215	0.0197835423753833	0.0357993984407637	-4.83019754050254	0.977240027655243	0.0169538573296405	1.45493905679022	0.166943534258119	0.388826952284136	-9.30368159102177
HAVANA	transcript	ENSG00000254545.1	antisense	RP11-84A19.3	2	ENST00000527035.1	antisense	RP11-84A19.3-001	0.0323328660507399	0.00844366373751753	1.19890080150871	0.231137019151596	0.323984028942589	-6.82922963402409	0.0211500753471498	0.000632570155080055	0.914051370341519	0.375605399326977	0.638606558228156	-9.92563042684033
HAVANA	transcript	ENSG00000134668.12	protein_coding	SPOCD1	2	ENST00000257100.7	protein_coding	SPOCD1-001	0.0189267955964811	0.0145653540180813	2.20675312550809	0.027787103833115	0.0488858119309085	-5.12510322424545	0.006278587893214	-0.00014351058041632	-0.492649236606261	0.629619797601525	0.871045482055717	-10.2311234009389
HAVANA	transcript	ENSG00000134668.12	protein_coding	SPOCD1	2	ENST00000360482.6	protein_coding	SPOCD1-007	0.0070388957420433	0.00521891471138334	2.09914557130904	0.0363071728141459	0.0624052465570467	-5.3544646744433	0.00186305381192562	-6.51508774689061e-05	-0.772570708945563	0.452158220746184	0.71855006648817	-10.0471644600138
HAVANA	transcript	ENSG00000134668.12	protein_coding	SPOCD1	2	ENST00000473361.5	retained_intron	SPOCD1-005	0.0120518320569827	0.0171555017563466	3.02899547895357	0.00258115126527466	0.00537034965416172	-3.00414035226347	0.0356725925123711	0.00050590926533148	1.4407765894189	0.170844161841168	0.394961639427043	-9.32283479042612
HAVANA	transcript	ENSG00000134668.12	protein_coding	SPOCD1	1	ENST00000452755.6	protein_coding	SPOCD1-013	0.00490003564830467	0.00980521184081938	2.20811658592406	0.0276913211960255	0.0487286484319307	-5.122124907741	0.0430855955956407	0.000854157923014415	1.54171451593562	0.144631825910228	0.353285086025285	-9.18332355512484
HAVANA	transcript	ENSG00000134668.12	protein_coding	SPOCD1	2	ENST00000533231.5	protein_coding	SPOCD1-008	0.0144203255042228	0.0108442106200227	3.92110232851909	0.000100505957652183	0.000249970744084469	0.0189849662506631	0.012544314913488	0.000354246392631103	1.5540865830789	0.141665702555202	0.348284396525394	-9.16575221830361
HAVANA	transcript	ENSG00000134668.12	protein_coding	SPOCD1	2	ENST00000528579.1	protein_coding	SPOCD1-015	0.0089832246820849	0.0129014819031879	1.44736687334361	0.148423757089345	0.22105847918477	-6.501880165533	0.0127623778545729	-0.000106188809740913	-0.230375306675758	0.821011409926853	1	-10.3314421526384
HAVANA	transcript	ENSG00000134668.12	protein_coding	SPOCD1	2	ENST00000532604.5	retained_intron	SPOCD1-014	0.0141097154261751	0.0230848637776044	3.0209721227681	0.00264925399949928	0.00550295185739283	-3.0279541377405	0.0105577825843367	-0.000120869428317455	-0.377795558984185	0.71104285633365	0.934855009921325	-10.283850229481
HAVANA	transcript	ENSG00000134668.12	protein_coding	SPOCD1	2	ENST00000531039.5	retained_intron	SPOCD1-012	0.0170287739377175	0.0112854923642383	1.62858510056918	0.104033654419949	0.161603072987656	-6.22469954341409	0.0230386285600535	-0.000526597224229795	-0.697972514157225	0.496210652176351	0.760828163737181	-10.1036803748794
HAVANA	transcript	ENSG00000134668.12	protein_coding	SPOCD1	2	ENST00000468720.5	retained_intron	SPOCD1-006	0.1815309290641	0.125643319892935	9.02572413185821	3.9018197880147e-18	3.86732769321374e-17	30.1405701574462	0.0254311628044266	5.25302948627077e-05	0.11550156910031	0.909628306655726	1	-10.352626556381
HAVANA	transcript	ENSG00000134668.12	protein_coding	SPOCD1	2	ENST00000460061.5	retained_intron	SPOCD1-004	0.00371450799777395	0.00668250229773666	1.99553299795626	0.0465293698966151	0.0781930017772925	-5.56466386473872	0.056573886651883	0.000499733188881548	0.783023420731248	0.446185926463464	0.712655712327427	-10.038822319875
HAVANA	transcript	ENSG00000134668.12	protein_coding	SPOCD1	2	ENST00000485944.5	retained_intron	SPOCD1-002	0.00310108152336217	-7.64635730609185e-06	-0.00559739206588966	0.995536193402563	1	-7.5463337867154	0.0136582694209095	0.000256775884647469	0.836861033699915	0.416219653028387	0.68184905962431	-9.99423190454596
HAVANA	transcript	ENSG00000134668.12	protein_coding	SPOCD1	2	ENST00000529396.1	protein_coding	SPOCD1-011	0.0102642198110418	0.0048479691544641	1.0579513353078	0.290590828193994	0.393120630204	-6.98775646818152	0	0	0	1	1	-10.3597524836655
HAVANA	transcript	ENSG00000134668.12	protein_coding	SPOCD1	2	ENST00000528791.5	protein_coding	SPOCD1-009	0.0343956880341797	0.0248786689815159	2.70036661313837	0.00716226367774921	0.013957852872706	-3.92952126879302	0.0666597584937322	0.00135929816097923	0.918263816537384	0.373469282252993	0.63628156456989	-9.92173087227044
HAVANA	transcript	ENSG00000134668.12	protein_coding	SPOCD1	2	ENST00000525930.1	protein_coding	SPOCD1-010	0.026685625115388	0.0277314078992686	3.53131385101182	0.000451946024082459	0.00103958328644024	-1.39278991694019	0.015456713418477	0.000117765435569349	0.16594211220977	0.870488894957165	1	-10.3450508030348
HAVANA	transcript	ENSG00000203620.2	lincRNA	RP11-84A19.2	2	ENST00000453837.1	lincRNA	RP11-84A19.2-001	0.334170083467506	0.111053992445784	7.40723760037229	5.56007241263667e-13	3.2511073213083e-12	18.4549651377427	0.702907053294068	0.00482878700087298	2.69104294357936	0.0171170395558859	0.0799973563574552	-7.21957014407215
HAVANA	transcript	ENSG00000269967.1	lincRNA	RP11-84A19.4	2	ENST00000602889.1	lincRNA	RP11-84A19.4-001	1.3927394633166	0.85763375238499	13.761772251511	9.56891469333317e-37	7.79957869099162e-35	72.6007024599277	1.41759528444135	0.00976306236046672	3.15784254505676	0.00671524056799637	0.0399179454910147	-6.30214463626318
HAVANA	transcript	ENSG00000184007.18	protein_coding	PTP4A2	2	ENST00000602725.5	protein_coding	PTP4A2-019	4.03942291430545	0.396621135539488	6.32162792290321	5.75952825123031e-10	2.48237095599794e-09	11.6573626921671	4.98653811077888	0.00663019878180495	1.92156748796597	0.0744917610204092	0.231183843391796	-8.60146896827494
HAVANA	transcript	ENSG00000184007.18	protein_coding	PTP4A2	2	ENST00000457805.6	protein_coding	PTP4A2-020	1.96464762420174	0.756399135091867	10.5929247295853	8.79132372223868e-24	1.59504022291412e-22	42.9964906977266	3.4651667226962	0.00183355196448202	0.437453356158413	0.668213308731205	0.900019787859223	-10.2581545942143
HAVANA	transcript	ENSG00000184007.18	protein_coding	PTP4A2	2	ENST00000489313.1	retained_intron	PTP4A2-002	0.762638793170862	0.327500011064997	10.3242485775848	8.98386388141317e-23	1.46150911232881e-21	40.6959163707346	0.770858124582303	0.00310587637286593	1.11239998100956	0.284028531145699	0.535879779609174	-9.72512013624955
HAVANA	transcript	ENSG00000184007.18	protein_coding	PTP4A2	2	ENST00000602683.5	protein_coding	PTP4A2-021	1.09446429939756	0.305262448558527	4.8728520299868	1.48102187689111e-06	4.49179353475794e-06	4.04228313399041	1.88692660471717	-0.00702646577237434	-1.75429839041462	0.10043228905921	0.284214045929744	-8.86800168701015
HAVANA	transcript	ENSG00000184007.18	protein_coding	PTP4A2	2	ENST00000470404.5	protein_coding	PTP4A2-006	0.00653194109885334	-0.00568703922650805	-1.33456568632438	0.182628744424988	0.264785259929705	-6.65805864261445	0.516613641923825	0.00236412577442454	0.561910844394963	0.582739532435011	0.841099270583202	-10.1928263924162
HAVANA	transcript	ENSG00000184007.18	protein_coding	PTP4A2	2	ENST00000532001.6	nonsense_mediated_decay	PTP4A2-016	0.838353992033305	0.378313852233832	7.69133478955411	7.85638564664231e-14	5.01101592199208e-13	20.3772741254192	0.194118787925341	0.0021070624186593	1.29972360866557	0.213933622744192	0.458173612239088	-9.50572806639434
HAVANA	transcript	ENSG00000184007.18	protein_coding	PTP4A2	2	ENST00000528253.3	nonsense_mediated_decay	PTP4A2-015	0.140834070487979	0.0169584439771993	0.672946825267394	0.501293449545824	0.61260584243017	-7.32018894713655	0.383176754807023	0.00468608640888607	1.06593856264835	0.303839990959221	0.558980671162503	-9.77512271451173
ENSEMBL	transcript	ENSG00000184007.18	protein_coding	PTP4A2	3	ENST00000627328.2	protein_coding	PTP4A2-202	3.0862530972261	0.143212327008955	1.69853104182143	0.0900325568744844	0.14205816531571	-6.10907022192232	2.46052620552732	0.00892514236521644	0.447845944389206	0.66086772705529	0.894209415801892	-10.2533032523349
ENSEMBL	transcript	ENSG00000184007.18	protein_coding	PTP4A2	3	ENST00000626355.1	protein_coding	PTP4A2-201	0.00345939436735568	-0.000421218310638036	-0.103289844614482	0.917774540323656	0.957063050909883	-7.54101899072913	0.993217361596408	0.00680500425121564	0.357814125354667	0.725625752420174	0.946659880681097	-10.2916326052375
HAVANA	transcript	ENSG00000184007.18	protein_coding	PTP4A2	2	ENST00000484483.1	retained_intron	PTP4A2-005	0.734207300584861	0.276487451843434	7.57293287459432	1.78803139623526e-13	1.10005735041393e-12	19.5691468446339	0.624079721516295	0.00576614098556068	2.22477174288954	0.042397426626859	0.154322296392806	-8.0834097091918
HAVANA	transcript	ENSG00000184007.18	protein_coding	PTP4A2	2	ENST00000468531.1	protein_coding	PTP4A2-007	4.66336608134735	0.276995915195197	4.33631022336783	1.75466645885824e-05	4.74508769060015e-05	1.67499160829993	5.13103022466403	-0.00101764923050439	-0.24063429505987	0.813199984743163	1	-10.328869719024
HAVANA	transcript	ENSG00000184007.18	protein_coding	PTP4A2	2	ENST00000534796.5	protein_coding	PTP4A2-008	2.5130585951887	0.663133400657228	10.6318979859908	6.25607911491289e-24	1.1507928356356e-22	43.3333156921155	1.77719628903653	0.00919083873617057	1.76738294991828	0.0981468365318022	0.279989083121076	-8.8477066365295
HAVANA	transcript	ENSG00000184007.18	protein_coding	PTP4A2	2	ENST00000532289.1	processed_transcript	PTP4A2-011	0.0998147536763483	0.0284019811437843	1.1107118443527	0.267228701166657	0.366423786121568	-6.93072346970141	0.636908795344218	-0.000422194366140649	-0.0527136342538539	0.958677805007414	1	-10.358267679178
HAVANA	transcript	ENSG00000184007.18	protein_coding	PTP4A2	2	ENST00000526960.1	processed_transcript	PTP4A2-014	0.0019354069859502	0.000231348423370936	0.151876158414733	0.87934615604839	0.92929809285521	-7.53482493236084	0.0778231329594084	0.0019752900536094	1.17708298946805	0.258080652417837	0.50696847199655	-9.65253064033436
HAVANA	transcript	ENSG00000184007.18	protein_coding	PTP4A2	2	ENST00000524384.5	processed_transcript	PTP4A2-013	0.404080742672947	-0.00108535090579726	-0.0136553490657725	0.989110418326353	1	-7.54625627439963	0.476528040469246	-0.0047329360835348	-0.641491249995765	0.5311910143568	0.793434062885677	-10.1428976255849
HAVANA	transcript	ENSG00000184007.18	protein_coding	PTP4A2	2	ENST00000528840.1	processed_transcript	PTP4A2-012	1.65566469310137	0.511751765415779	4.56128264040636	6.40966043638685e-06	1.81560062409402e-05	2.63674167864877	2.45630628998191	-0.0127378987825853	-0.914889883390586	0.37517952820142	0.638118673196507	-9.92485547020471
HAVANA	transcript	ENSG00000184007.18	protein_coding	PTP4A2	2	ENST00000494444.2	processed_transcript	PTP4A2-003	0.10200267950279	0.052928777487478	1.79490190820396	0.0732759627497525	0.118040261192819	-5.94188879498016	0.568617636621419	-0.00851989137797252	-1.34437082857931	0.199437528805453	0.437952294736574	-9.44941551575439
HAVANA	transcript	ENSG00000184007.18	protein_coding	PTP4A2	2	ENST00000529477.5	processed_transcript	PTP4A2-009	2.06989708630465	0.301357240980572	3.51917703289335	0.0004726033723411	0.00108453477477998	-1.43449961207876	2.42930497081881	-0.0115420108403113	-1.27084136877781	0.223750795009258	0.471507881628099	-9.5413538451041
HAVANA	transcript	ENSG00000184007.18	protein_coding	PTP4A2	2	ENST00000533408.1	processed_transcript	PTP4A2-010	3.05273651371763	0.111968063590034	1.18027631192397	0.23845411617064	0.332606452722456	-6.851306017323	3.99710058961082	-0.000860073117518486	-0.178402679128467	0.860869729752392	1	-10.3427625180285
HAVANA	transcript	ENSG00000184007.18	protein_coding	PTP4A2	2	ENST00000475464.1	processed_transcript	PTP4A2-004	1.75457233372697	1.06518284911572	15.6942456335267	2.18546916165932e-45	5.98757588811762e-43	92.3696135611321	0.416266526750437	-0.00185838235789563	-0.716330488138166	0.485139556930243	0.751173221649771	-10.0902670056664
HAVANA	transcript	ENSG00000228634.1	lincRNA	RP4-534N18.2	2	ENST00000447478.1	lincRNA	RP4-534N18.2-001	0.873951534186314	0.424926491359485	10.8061421843466	1.35419379531456e-24	2.67620845839035e-23	44.8486641011623	0.998752964532895	0.0100827410998682	3.08746089415353	0.00773999854521757	0.0442835042297853	-6.44271908745145
HAVANA	transcript	ENSG00000121774.17	protein_coding	KHDRBS1	2	ENST00000327300.11	protein_coding	KHDRBS1-001	2.43612276141578	0.440006353485765	6.63098411356136	8.70345438322091e-11	4.07291201466297e-10	13.5032880046613	4.02752331044132	0.0104238989167109	4.20961829754592	0.000808877830886278	0.00830342513292426	-4.16821193651936
HAVANA	transcript	ENSG00000121774.17	protein_coding	KHDRBS1	2	ENST00000307714.12	processed_transcript	KHDRBS1-002	0.823591147827125	0.418025788491232	9.56394302012565	5.23951821587166e-20	6.33690727305379e-19	34.3977347387489	0.934080131607467	0.00869824749996011	1.93141311828623	0.0731716895591407	0.228226426700833	-8.58532043157473
HAVANA	transcript	ENSG00000121774.17	protein_coding	KHDRBS1	2	ENST00000492989.1	protein_coding	KHDRBS1-003	0.346772155961709	0.345072052213979	8.79951109828619	2.26771749485219e-17	2.07386354401199e-16	28.4039683418416	0.464238218541353	0.00589705593261963	1.95186548788058	0.0704968707214998	0.222354917963873	-8.55161957085582
HAVANA	transcript	ENSG00000121774.17	protein_coding	KHDRBS1	2	ENST00000484270.2	processed_transcript	KHDRBS1-005	1.53843292130967	0.680271421248883	13.3767064823079	4.42687281508264e-35	2.93488370586974e-33	68.7934060571907	2.12675005271578	0.00999496167402532	2.87092003146132	0.0119604807598564	0.0613284500001219	-6.87068443122507
HAVANA	transcript	ENSG00000203325.3	antisense	RP11-277A4.4	2	ENST00000366152.3	antisense	RP11-277A4.4-001	0.612658050511157	0.283513743743929	8.69267930530666	5.14973893947895e-17	4.53695303311372e-16	27.5950147750129	0.800953878585751	0.0118980492270246	6.89891708430599	6.00747756198728e-06	0.000294604642132512	0.923133897090027
HAVANA	transcript	ENSG00000121775.17	protein_coding	TMEM39B	2	ENST00000487305.5	processed_transcript	TMEM39B-002	0.040096134204168	0.0423894966660301	5.46737322559406	7.23819057321741e-08	2.51365188598207e-07	6.95634589742188	0.248827950122781	-0.000474316076789184	-0.218014223547334	0.830449490863564	1	-10.3343938805231
HAVANA	transcript	ENSG00000121775.17	protein_coding	TMEM39B	2	ENST00000336294.9	protein_coding	TMEM39B-001	0.0190786834232608	-0.00721130216579993	-0.80286429433611	0.422436397564418	0.53464011200654	-7.22449779807295	0.900102382111505	0.0044620160723446	0.950434073663478	0.357430665266204	0.618518537136007	-9.89142565004778
HAVANA	transcript	ENSG00000121775.17	protein_coding	TMEM39B	2	ENST00000438825.5	protein_coding	TMEM39B-009	0.014601135067396	-0.00579793073251354	-0.538804621323483	0.59026258240485	0.695002224741024	-7.40134245055996	0.0412145459295859	-0.000193156483967656	-0.141834160297708	0.889158408893934	1	-10.3490094694205
HAVANA	transcript	ENSG00000121775.17	protein_coding	TMEM39B	2	ENST00000441402.5	nonsense_mediated_decay	TMEM39B-003	0.550860612975438	0.201655699474513	6.29108934351904	6.91338765911354e-10	2.95736600897399e-09	11.4791947509211	1.08487361432927	0.012498372805226	4.18902368844291	0.000842632655695459	0.00856090372999765	-4.20997290557086
HAVANA	transcript	ENSG00000121775.17	protein_coding	TMEM39B	2	ENST00000472503.5	processed_transcript	TMEM39B-006	0.00811827501674311	-0.0058155831835264	-1.78468606471466	0.07492122369663	0.120446768100472	-5.96004255693589	0.131263392845686	0.00102911314502092	0.698420951999056	0.495938447565445	0.760597702797836	-10.1033565973121
HAVANA	transcript	ENSG00000121775.17	protein_coding	TMEM39B	2	ENST00000468135.5	processed_transcript	TMEM39B-004	0.194346100585289	0.163657042647812	7.56351182658554	1.90814876371876e-13	1.170292318984e-12	19.5052716295209	0.163405083658938	0.00194078328872351	0.67211368573931	0.512055373649825	0.775662470323062	-10.1220210438219
HAVANA	transcript	ENSG00000121775.17	protein_coding	TMEM39B	2	ENST00000466321.5	processed_transcript	TMEM39B-005	0.0344856707097937	-0.00931496535385442	-1.16750063517874	0.243567260829581	0.338746625727135	-6.86625081149965	0.121235138838122	0.00362383408989386	2.23219646353224	0.0418035682830412	0.152780690736275	-8.07022937770605
HAVANA	transcript	ENSG00000121775.17	protein_coding	TMEM39B	2	ENST00000476968.5	processed_transcript	TMEM39B-008	0.480244728351224	0.223503126034534	8.924130591432	8.63396378890395e-18	8.25764924662697e-17	29.3567071997867	0.378761521551605	0.00357390683607586	1.76897044512769	0.0978726971102627	0.279446466205607	-8.84523768415916
HAVANA	transcript	ENSG00000121775.17	protein_coding	TMEM39B	2	ENST00000498613.1	processed_transcript	TMEM39B-007	0.312493664787782	0.192922240763214	8.05077846707018	6.1029147532449e-15	4.33923689118982e-14	22.8904747596603	0.27594448335931	0.00272841142474431	0.824721579119956	0.422859694234548	0.688884662597828	-10.0045223544632
ENSEMBL	transcript	ENSG00000266203.1	miRNA	MIR5585	3	ENST00000577515.1	miRNA	MIR5585-201	0.73013797341041	0.0430564094238072	0.435602086481194	0.663314307863388	0.758785339141568	-7.45156213181543	0	0	0	1	1	-10.3597524836655
ENSEMBL	transcript	ENSG00000276493.1	misc_RNA	Metazoa_SRP	3	ENST00000613387.1	misc_RNA	Metazoa_SRP.119-201	0.76224711365587	0.116980255580904	2.53569230370046	0.011527371377314	0.0217249549425489	-4.35445537190581	0.283139866875332	0.00105429335955281	0.263800054892944	0.795637716562072	1	-10.3226522259377
HAVANA	transcript	ENSG00000025800.13	protein_coding	KPNA6	2	ENST00000373625.7	protein_coding	KPNA6-001	2.23431732569601	0.893927132968165	15.9541534524153	1.40136673945493e-46	4.58802799275081e-44	95.1000330230911	3.66125064683646	0.00576573798381433	2.78666817122051	0.0141531026195541	0.0695173448448469	-7.03495385262651
HAVANA	transcript	ENSG00000025800.13	protein_coding	KPNA6	2	ENST00000471599.5	nonsense_mediated_decay	KPNA6-002	0.181856376850456	-0.0180269046946663	-0.611568143513026	0.541102758685129	0.650226301365926	-7.35954834275981	0.350884081217628	-0.00350442748592408	-0.901872346736403	0.381828185591097	0.645269469098686	-9.9368148149447
HAVANA	transcript	ENSG00000025800.13	protein_coding	KPNA6	2	ENST00000469790.1	processed_transcript	KPNA6-003	1.49022255115689	0.371830589747292	7.52575762575028	2.47458023328899e-13	1.50105481678243e-12	19.2499295193088	1.81387607230149	-0.0105829200535751	-1.93169704881359	0.0731339365490425	0.228144898012082	-8.58485401116616
HAVANA	transcript	ENSG00000025800.13	protein_coding	KPNA6	2	ENST00000446515.1	protein_coding	KPNA6-004	0.349379475189762	0.154948021366072	4.54481255227589	6.91010314024012e-06	1.95116623878809e-05	2.564811772473	0.11953877435282	-0.00378058303857602	-2.05780635505809	0.0580109109674781	0.193104370498139	-8.37381275091427
HAVANA	transcript	ENSG00000250135.1	sense_intronic	RP4-622L5.2	1	ENST00000515055.1	sense_intronic	RP4-622L5.2-001	0.0590409217371366	-0.023526051258303	-1.26378184271214	0.206899936721136	0.294758059336166	-6.74964045762935	0.156435802232927	0.00421645542116008	1.2834946139581	0.219406850924497	0.465742846141197	-9.52582471785859
HAVANA	transcript	ENSG00000084652.15	protein_coding	TXLNA	2	ENST00000373610.7	protein_coding	TXLNA-001	1.55895154356314	0.639810721399378	14.365024334036	2.14405966961313e-39	2.45011514473219e-37	78.660401113652	2.39881003268492	0.00593730839825264	2.85989578071428	0.0122272996997717	0.0623376924749117	-6.89225838265755
HAVANA	transcript	ENSG00000084652.15	protein_coding	TXLNA	2	ENST00000373609.1	protein_coding	TXLNA-002	0.611248965774636	0.357337013680961	8.057473929081	5.81445325083087e-15	4.14403732561757e-14	22.9381310519893	1.53464327548043	0.0147031346545504	4.56092603413955	0.000405169915305382	0.00501169748899683	-3.45962601815342
HAVANA	transcript	ENSG00000160050.14	protein_coding	CCDC28B	2	ENST00000373602.9	protein_coding	CCDC28B-002	0.971850400260879	-0.0603491472249402	-1.58886367055328	0.112726182278297	0.173451657027252	-6.28822252702695	1.38036290758458	-0.00446180113659677	-1.62538205475719	0.125563419462163	0.326762104409075	-9.06256484588603
HAVANA	transcript	ENSG00000160050.14	protein_coding	CCDC28B	2	ENST00000469003.5	nonsense_mediated_decay	CCDC28B-003	0.484858277813196	0.128626621779667	5.5755673423308	4.05159337272486e-08	1.44389052983677e-07	7.5187485611761	0.592905108763217	0.00748450901532236	3.77342796031463	0.00193564827217501	0.0158082100066318	-5.05548506319284
HAVANA	transcript	ENSG00000160050.14	protein_coding	CCDC28B	2	ENST00000421922.6	protein_coding	CCDC28B-001	0.198681753648522	0.0937418500168674	5.51819927630756	5.51767217589282e-08	1.93840848216617e-07	7.21933053697404	0.971523068214528	0.0125790964690792	6.18596759756092	2.00634134218361e-05	0.000632822223146859	-0.340468867265665
HAVANA	transcript	ENSG00000160050.14	protein_coding	CCDC28B	2	ENST00000461819.5	nonsense_mediated_decay	CCDC28B-005	0.0257037521300826	0.0472119828668699	2.3784516226071	0.0177619039541613	0.0324149507980151	-4.73588121838813	0.151455985425142	-0.0046953480345129	-1.81393139417397	0.0903845033387607	0.264932048090178	-8.7747240690629
HAVANA	transcript	ENSG00000160050.14	protein_coding	CCDC28B	2	ENST00000483009.1	processed_transcript	CCDC28B-004	0.153624160753241	0.0262193265350909	1.47133472217755	0.141832585110203	0.212543840667338	-6.46707750491629	0.75629432054503	0.00607515504985979	1.76432310064897	0.0986771445282691	0.280963327344786	-8.85246142475152
HAVANA	transcript	ENSG00000224066.1	antisense	RP4-622L5.7	1	ENST00000373604.4	antisense	RP4-622L5.7-002	0.288507247312856	0.0201198104726757	0.833050958268235	0.405215566708961	0.517096296468499	-7.19985761106888	0.0781939361016641	0.0021674605789644	1.35447702408202	0.196268708213912	0.433456243652113	-9.43646269941205
HAVANA	transcript	ENSG00000224066.1	antisense	RP4-622L5.7	2	ENST00000421616.1	antisense	RP4-622L5.7-001	0.256099296585553	0.0970949346178513	4.60731448772825	5.18868394867171e-06	1.48456049275263e-05	2.8390447571594	0.445925635126242	0.00649287606592781	3.63090576881865	0.00258021221917162	0.0195552192565159	-5.34569624122081
HAVANA	transcript	ENSG00000160051.11	protein_coding	IQCC	2	ENST00000291358.10	protein_coding	IQCC-001	0.460189107627827	0.10717551531631	4.20020973898477	3.16021783548912e-05	8.30628565727568e-05	1.11506150780253	0.636695826361672	-0.0041797847418322	-1.53793673263877	0.145547945020013	0.354733274902186	-9.18866881568634
HAVANA	transcript	ENSG00000160051.11	protein_coding	IQCC	2	ENST00000617816.1	retained_intron	IQCC-003	0.348483545197057	0.125173434193068	5.07302109442649	5.53676058641145e-07	1.75545971572783e-06	4.98975460039441	1.10801581724723	0.0125844774853721	5.58658240080007	5.83737918069329e-05	0.00128624014750087	-1.45463214723325
HAVANA	transcript	ENSG00000160051.11	protein_coding	IQCC	2	ENST00000537469.2	protein_coding	IQCC-002	0.166733178192391	0.0432032930424292	2.27915173901558	0.0230806090114048	0.04123422011716	-4.96446360522007	0.747420514360227	0.00909866259846369	2.76003782748062	0.0149242817964409	0.0723232698719475	-7.08657185624545
HAVANA	transcript	ENSG00000222046.2	protein_coding	DCDC2B	2	ENST00000409358.1	protein_coding	DCDC2B-002	0.00965876805114917	0.0102937173147884	3.88402147094334	0.00011661621559438	0.000287960782367871	-0.121314495978512	0.134608212022972	0.00176852045354883	1.51180975582364	0.152019011820282	0.365214904773507	-9.22537663423888
HAVANA	transcript	ENSG00000222046.2	protein_coding	DCDC2B	2	ENST00000487056.1	retained_intron	DCDC2B-001	0.00394382434375866	0.00202053696648486	1.32702655537853	0.18510835536284	0.267854465509418	-6.66804872878397	0.991551105428547	0.013849840211399	7.04678846603544	4.71880207644563e-06	0.000250257030856595	1.17673082197661
HAVANA	transcript	ENSG00000160055.19	protein_coding	TMEM234	2	ENST00000466796.1	retained_intron	TMEM234-006	0.702769448134841	0.0935946748837436	3.13007342911693	0.0018502664590683	0.00392851892785761	-2.69892761908094	1.16338770910479	0.00770602911691485	3.25751481446099	0.00549020217004305	0.0343750982940943	-6.1020854183168
HAVANA	transcript	ENSG00000160055.19	protein_coding	TMEM234	1	ENST00000495091.5	processed_transcript	TMEM234-012	0.0047037943483118	-0.00569198601262474	-1.17778357101142	0.239445759089439	0.333824784948377	-6.854234688679	0.00798171760663127	-0.000425691605687001	-1.20531322348721	0.247341345145554	0.49654644045111	-9.61978670749631
HAVANA	transcript	ENSG00000160055.19	protein_coding	TMEM234	2	ENST00000491434.5	nonsense_mediated_decay	TMEM234-004	0.141580087999279	0.0569572615914608	2.68879138712477	0.00741164156703696	0.0144135593761631	-3.96023951758947	0.334295945025691	0.00680915624665269	1.87228631511049	0.0814274036392399	0.246299621453967	-8.68155249444915
HAVANA	transcript	ENSG00000160055.19	protein_coding	TMEM234	2	ENST00000489170.5	nonsense_mediated_decay	TMEM234-003	0.0607553595479835	0.011021595183734	0.736453325388032	0.461801833296561	0.574133746798245	-7.27551332542531	0.0532958862903016	-0.00225455332741561	-2.05844842126428	0.0579418352563482	0.192944317507527	-8.37271913285678
HAVANA	transcript	ENSG00000160055.19	protein_coding	TMEM234	2	ENST00000461402.5	nonsense_mediated_decay	TMEM234-002	0.238089104566515	0.0694749821103039	3.53602195300245	0.00044416260150221	0.00102264953601691	-1.37657317228566	0.852741813540647	0.0125625339209234	5.51656069929186	6.63427554604035e-05	0.00140479014736776	-1.58776735133726
HAVANA	transcript	ENSG00000160055.19	protein_coding	TMEM234	2	ENST00000483001.5	nonsense_mediated_decay	TMEM234-010	0.284724838924585	0.108918892638765	3.72548495454093	0.000217267411320962	0.000519817011693163	-0.706977660251389	0.219640350135046	0.0034623005022979	1.33781550611477	0.201514971420195	0.440989959288979	-9.45777687865571
HAVANA	transcript	ENSG00000160055.19	protein_coding	TMEM234	2	ENST00000309777.10	protein_coding	TMEM234-001	0.232029208083103	0.0134793464174446	0.439466823062977	0.660514061810861	0.756498369077754	-7.44987306056728	0.966247333494066	-0.000105176756214667	-0.0185698744681778	0.985436772631363	1	-10.3595682038997
HAVANA	transcript	ENSG00000160055.19	protein_coding	TMEM234	2	ENST00000373593.5	protein_coding	TMEM234-005	0.257130461472292	0.274347041772491	9.50206501353923	8.67449701666477e-20	1.02527126652202e-18	33.8995428165451	0.831048870637658	0.0187810772770813	4.53081659263209	0.0004296957462199	0.00523204444281564	-3.5200284570527
HAVANA	transcript	ENSG00000160055.19	protein_coding	TMEM234	2	ENST00000344461.7	protein_coding	TMEM234-009	0.0243047759422094	-0.0092432962242151	-0.943238323486649	0.346016645459561	0.454611727335134	-7.10222239258646	0.049576754853939	0.00279993577943902	2.15964243599882	0.0479544068390158	0.168570698447489	-8.1980838625297
HAVANA	transcript	ENSG00000160055.19	protein_coding	TMEM234	2	ENST00000484490.1	nonsense_mediated_decay	TMEM234-011	0.0827365877414404	0.12091516898633	4.85141556916128	1.64235455550946e-06	4.95531662481442e-06	3.94286778882574	0.0390190328537706	0.00267559082425855	1.62721771363926	0.125170490648458	0.326762104409075	-9.05986539553293
HAVANA	transcript	ENSG00000160055.19	protein_coding	TMEM234	1	ENST00000485689.1	processed_transcript	TMEM234-008	0.125546426124124	0.0175655339965289	1.06284236479606	0.288368857863556	0.390585407853556	-6.98258553125456	0.318714629472611	0.00467172444777629	1.51566980424015	0.151047967251026	0.363643383747957	-9.21998208031363
HAVANA	transcript	ENSG00000160055.19	protein_coding	TMEM234	2	ENST00000487174.1	retained_intron	TMEM234-007	0.717469010436808	0.0969638190475396	3.33336123506812	0.000921964301982844	0.00203676139848072	-2.05598021899787	0.979267489695765	0.00403084388819744	1.77114501923008	0.0974982742269501	0.278713651535917	-8.8418533548605
HAVANA	transcript	ENSG00000084623.11	protein_coding	EIF3I	2	ENST00000355082.9	protein_coding	EIF3I-005	0.23110651141971	0.073322445998797	2.07901796971862	0.0381272333442223	0.0652407444570761	-5.39611598284956	0.350476422585993	0.000959169868193144	0.291610127191471	0.774705626683391	0.984854091290768	-10.3144415926211
HAVANA	transcript	ENSG00000084623.11	protein_coding	EIF3I	2	ENST00000373586.1	protein_coding	EIF3I-001	3.51059364222628	0.335752508431881	6.61208924235535	9.78851017508745e-11	4.5576699181631e-10	13.3884157252871	4.27730444555312	-0.006090980809059	-5.39448390057931	8.30555541679613e-05	0.00164335887889262	-1.82130396671892
HAVANA	transcript	ENSG00000084623.11	protein_coding	EIF3I	2	ENST00000489353.5	processed_transcript	EIF3I-006	0.53241483999987	-0.0768106254808167	-1.78177624032338	0.0753953490439696	0.121144424158515	-5.96519465583751	0.27289782932546	0.00184258814992379	0.560349797926881	0.583776092467213	0.841910652395028	-10.1937427517898
HAVANA	transcript	ENSG00000084623.11	protein_coding	EIF3I	2	ENST00000471486.5	processed_transcript	EIF3I-003	0.679946426612937	0.12735477639182	2.31460428538784	0.021040694025235	0.0378865185338251	-4.8839486505239	1.52729433706415	0.00888978979769543	1.04527046792272	0.312972630004376	0.5692619143955	-9.79678031843737
HAVANA	transcript	ENSG00000084623.11	protein_coding	EIF3I	2	ENST00000483517.5	processed_transcript	EIF3I-002	0.0944528496405219	0.015737280512612	0.908484878492703	0.364061786384055	0.473967732102243	-7.13432036171828	0.184491080704545	0.00592495212777566	2.17528727887393	0.0465609135887561	0.165048591445577	-8.17069494078559
HAVANA	transcript	ENSG00000084623.11	protein_coding	EIF3I	2	ENST00000474371.1	processed_transcript	EIF3I-004	0.465472928390403	0.0622736266911267	1.74734114221194	0.0811949217867795	0.129504449869693	-6.02553455055587	1.23479636857406	0.00115025066860246	0.369831277546745	0.716841743086115	0.9396260201275	-10.2870018951304
HAVANA	transcript	ENSG00000220785.7	transcribed_unprocessed_pseudogene	MTMR9LP	2	ENST00000423995.5	processed_transcript	MTMR9LP-002	0.333822891138782	0.101570065670929	4.22535354589209	2.83809806952961e-05	7.49815486372115e-05	1.21725523283479	0.558506882541009	0.00257596935416338	1.29474207559124	0.215601952698577	0.460399478298021	-9.51191810313838
HAVANA	transcript	ENSG00000220785.7	transcribed_unprocessed_pseudogene	MTMR9LP	2	ENST00000403496.6	processed_transcript	MTMR9LP-004	0.154959828217028	0.083761718290446	4.76800644837367	2.44687244601301e-06	7.2488799172031e-06	3.55984160843652	0.323185784289534	0.00425303765947619	1.93120921761751	0.0731988122113695	0.228278402152392	-8.58565535973609
HAVANA	transcript	ENSG00000220785.7	transcribed_unprocessed_pseudogene	MTMR9LP	2	ENST00000441044.5	processed_transcript	MTMR9LP-003	0.2964037629182	0.0877332045094323	4.93748901457937	1.08181951004474e-06	3.3279117546106e-06	4.34445698485094	0.436879488593763	0.00523593582504621	3.67389919632437	0.00236572171388607	0.0183108249447204	-5.25818842594582
HAVANA	transcript	ENSG00000220785.7	transcribed_unprocessed_pseudogene	MTMR9LP	2	ENST00000426597.2	transcribed_unprocessed_pseudogene	MTMR9LP-001	0.0556842915601376	0.032636809192538	3.69005663269777	0.000248939093452924	0.000591242762452763	-0.834703984071252	0.0805113042563478	0.00243653930665306	2.05671855155101	0.0581281131743023	0.193397417020656	-8.37566515670922
HAVANA	transcript	ENSG00000183615.5	protein_coding	FAM167B	2	ENST00000373582.3	protein_coding	FAM167B-001	0.12976862619981	0.183733692829274	12.0513200033435	1.59017507574272e-29	5.444845939145e-28	56.099841752758	0.150959562971647	0.000227866208162334	0.255833797714817	0.801664668416373	1	-10.324854156434
ENSEMBL	transcript	ENSG00000182866.16	protein_coding	LCK	3	ENST00000373564.7	protein_coding	LCK-201	0.0021590820649202	0.00253614637528107	1.69915173578165	0.089915484742242	0.141897377741866	-6.10802262145789	0.00340512811833889	-7.78314998477459e-05	-0.469268755414743	0.645840025719032	0.88208186585626	-10.2429536629289
HAVANA	transcript	ENSG00000182866.16	protein_coding	LCK	2	ENST00000336890.9	protein_coding	LCK-001	0.0163589549033094	0.00211511877709096	0.46045945508864	0.645387579062414	0.743499995635966	-7.4404378867886	0.00934493891599515	-7.67411727062078e-05	-0.289637436443217	0.776184695317604	0.986121726958049	-10.3150508044764
HAVANA	transcript	ENSG00000182866.16	protein_coding	LCK	2	ENST00000482949.5	protein_coding	LCK-002	0.00698052494626116	0.00226011083031509	0.626852110034082	0.531043606635586	0.640855299857974	-7.35009855600576	0.0259649431762053	0.000893770501901684	1.1518023422999	0.267998117111915	0.51760937319808	-9.68130852313124
HAVANA	transcript	ENSG00000182866.16	protein_coding	LCK	2	ENST00000495610.6	protein_coding	LCK-006	0.00379097055967425	0.000511671017641954	0.204402215683594	0.838122755782364	0.898641212497071	-7.52547541513025	0.0141256080176646	0.00096861312121129	1.62005983005358	0.126708668127444	0.326832674926301	-9.07037957148938
HAVANA	transcript	ENSG00000182866.16	protein_coding	LCK	2	ENST00000355928.7	retained_intron	LCK-014	0.000858762403641285	0.00102422209336548	1.04903842764623	0.294669557911388	0.397704496289813	-6.99711839178167	0	0	0	1	1	-10.3597524836655
HAVANA	transcript	ENSG00000182866.16	protein_coding	LCK	2	ENST00000476457.5	retained_intron	LCK-009	0.00232711674644858	0.00189701596857834	1.18159514040247	0.23793064762901	0.33199906251472	-6.84975406163025	0	0	0	1	1	-10.3597524836655
HAVANA	transcript	ENSG00000182866.16	protein_coding	LCK	2	ENST00000469765.5	retained_intron	LCK-007	0.000884013787720978	-0.00173018503546334	-2.46244597566535	0.0141369965561868	0.0262465581300137	-4.5350960965825	0.00552933785339479	-0.000294898018847722	-1.57295618339003	0.13724139807945	0.341188009580583	-9.13875991682416
ENSEMBL	transcript	ENSG00000182866.16	protein_coding	LCK	3	ENST00000619559.4	protein_coding	LCK-202	0.0089952603593651	0.00561708686484343	1.87482631045721	0.0614020055144331	0.100639859484724	-5.79633306509343	0.0190826894355586	-2.34918736009326e-05	-0.0666749091195875	0.9477490739183	1	-10.3573771571375
HAVANA	transcript	ENSG00000182866.16	protein_coding	LCK	2	ENST00000461712.6	protein_coding	LCK-012	0.00174603319559871	0.000694859753321468	0.44687366950245	0.655160664100373	0.751918967834477	-7.44659425700121	0	0	0	1	1	-10.3597524836655
HAVANA	transcript	ENSG00000182866.16	protein_coding	LCK	2	ENST00000373562.7	protein_coding	LCK-013	0.00231683473428113	0.00297847466136937	1.84121915029921	0.0661843871773575	0.107694775172262	-5.85829937754035	0	0	0	1	1	-10.3597524836655
HAVANA	transcript	ENSG00000182866.16	protein_coding	LCK	2	ENST00000477031.6	protein_coding	LCK-011	0.000945173821717286	0.00205281671012843	1.91969662390092	0.0554675647780626	0.0917637632948994	-5.71187699116898	0.005911872360819	-0.000135128511104434	-0.491313851642315	0.630541028340767	0.871272804126306	-10.2318140807263
HAVANA	transcript	ENSG00000182866.16	protein_coding	LCK	2	ENST00000373557.6	protein_coding	LCK-010	0.001250417400462	-0.000368993908988757	-0.28156376097352	0.778395057552038	0.853638942600377	-7.50674242460708	0	0	0	1	1	-10.3597524836655
HAVANA	transcript	ENSG00000182866.16	protein_coding	LCK	2	ENST00000333070.4	protein_coding	LCK-004	0.00164261487969384	0.000773582975825061	0.628404639768069	0.530027157200254	0.639869268086412	-7.34912562677822	0	0	0	1	1	-10.3597524836655
HAVANA	transcript	ENSG00000182866.16	protein_coding	LCK	2	ENST00000469956.1	retained_intron	LCK-003	0.172539204949908	0.0574911457216738	4.542482697104	6.98385316088184e-06	1.97116892326979e-05	2.55465590928294	0.0426658384148598	0.000380966873497322	0.508204815213009	0.618935841661631	0.87045663260003	-10.2229443978799
ENSEMBL	transcript	ENSG00000277617.1	misc_RNA	Metazoa_SRP	3	ENST00000615681.1	misc_RNA	Metazoa_SRP.165-201	0.951166876686499	0.337121281914346	6.17346997589569	1.38747541446385e-09	5.75042503674177e-09	10.7998677620863	0.0206133334526491	-0.000471161907489123	-0.502444021614434	0.622882299018976	0.87045663260003	-10.2260020133885
ENSEMBL	transcript	ENSG00000252450.1	misc_RNA	Y_RNA	3	ENST00000516641.1	misc_RNA	Y_RNA.693-201	1.0938790874654	0.453152616837267	4.68788893703361	3.5689926830488e-06	1.03921525083785e-05	3.19764135987181	0	0	0	1	1	-10.3597524836655
HAVANA	transcript	ENSG00000116478.11	protein_coding	HDAC1	2	ENST00000373548.7	protein_coding	HDAC1-001	1.36619156994134	0.26377889976024	5.55738766214042	4.46946202415263e-08	1.58464431206659e-07	7.423568379681	1.58971511394585	0.00789402950453823	3.79491168602497	0.00185371333838163	0.0152961329398056	-5.01171847892262
HAVANA	transcript	ENSG00000116478.11	protein_coding	HDAC1	2	ENST00000481281.5	processed_transcript	HDAC1-006	0.179555065566697	0.00785921496997572	0.226075527382026	0.821235488374856	0.886004112882281	-7.52081431284998	0.154918713569598	-0.0030397775369005	-1.55903424194374	0.140494070255949	0.346352097347466	-9.1586972225926
HAVANA	transcript	ENSG00000116478.11	protein_coding	HDAC1	2	ENST00000463172.5	processed_transcript	HDAC1-003	0.682451323259072	0.222737590927091	6.43037728456042	2.98862321025744e-10	1.32427854862526e-09	12.2977756067244	1.00556431476295	-0.000962095173827825	-0.341674209457789	0.737486221401861	0.956132436358552	-10.2976154085702
HAVANA	transcript	ENSG00000116478.11	protein_coding	HDAC1	1	ENST00000428704.1	protein_coding	HDAC1-010	0.0636376924732913	0.112651418379212	6.08438980541424	2.3348917653079e-09	9.4493390591803e-09	10.2926923389719	0.0478690216094305	-0.000714387544242338	-0.478891434807002	0.639141072227444	0.876975704313521	-10.2381521604671
HAVANA	transcript	ENSG00000116478.11	protein_coding	HDAC1	2	ENST00000472928.5	processed_transcript	HDAC1-005	0.0931023434430415	0.016776676132312	0.744482023730356	0.456936273652366	0.569262782293698	-7.26957922299808	0.587221229898482	0.00655003843461815	1.28773565608517	0.217965934745535	0.463771567446104	-9.52059232612413
HAVANA	transcript	ENSG00000116478.11	protein_coding	HDAC1	2	ENST00000490081.5	processed_transcript	HDAC1-004	0.183506286958284	0.00793199778991319	0.404654365044835	0.685905437533322	0.7782064834507	-7.46455003980811	0.481476827056148	0.00163359029801688	0.819365802724757	0.425810899935853	0.691994442995357	-10.0090188486813
HAVANA	transcript	ENSG00000116478.11	protein_coding	HDAC1	2	ENST00000482310.5	processed_transcript	HDAC1-007	0.114764729620777	0.0646875201636153	3.22271079435855	0.00135307371858426	0.00292645301548313	-2.41074895457011	0.112182494372119	-0.000804464396836064	-0.623352285151829	0.542712630611019	0.803793876144651	-10.1548298547752
HAVANA	transcript	ENSG00000116478.11	protein_coding	HDAC1	2	ENST00000476391.5	retained_intron	HDAC1-002	1.13520966438252	0.431296333048047	10.7397710692919	2.43004888174336e-24	4.67718932228004e-23	44.2696451278151	1.14679291597943	0.000620989905750171	0.352478332499419	0.729538907745806	0.949701507661789	-10.2936405327157
HAVANA	transcript	ENSG00000116478.11	protein_coding	HDAC1	2	ENST00000484305.1	retained_intron	HDAC1-008	0.00446863445037749	-0.00698831057563638	-0.930959728494889	0.352325734439008	0.461456458919936	-7.11369995668217	0.0863548596946943	0.00247551052621819	0.960021035269871	0.352745044384641	0.613447103552092	-9.8822161273821
HAVANA	transcript	ENSG00000116478.11	protein_coding	HDAC1	2	ENST00000471488.1	retained_intron	HDAC1-009	0.175684592602906	0.161398863098188	8.25888296012446	1.33637425647697e-15	1.01769601160622e-14	24.385844085134	0.314106777819381	0.00320504281013104	2.22322803945778	0.0425218836632933	0.154623457230521	-8.0861473748774
HAVANA	transcript	ENSG00000175130.6	protein_coding	MARCKSL1	2	ENST00000329421.7	protein_coding	MARCKSL1-001	3.0231338072926	0.475848105504814	5.85838961883673	8.50541943534354e-09	3.24834759024014e-08	9.03457060764375	4.9613757666511	0.0117295987508462	3.65397829435372	0.00246277458690417	0.0188800544139198	-5.29874042622779
HAVANA	transcript	ENSG00000233775.1	lincRNA	RP4-811H24.9	2	ENST00000448134.1	lincRNA	RP4-811H24.9-001	0.0902227715701707	0.0412665804857866	3.40171053447777	0.000723571859146509	0.00162136552634486	-1.83111763372049	0.157547044309426	-0.00197255124851623	-1.1584634014912	0.265357302866624	0.514609908577026	-9.67377632003613
HAVANA	transcript	ENSG00000162526.6	protein_coding	TSSK3	2	ENST00000421153.2	processed_transcript	TSSK3-003	0.40294639952164	0.0393406482934023	0.91961127983175	0.358221405841288	0.467722869425006	-7.12417478813475	0.382166318338932	-0.0036041542172033	-0.834495376804522	0.41750825850552	0.683250906413558	-9.99624796134399
HAVANA	transcript	ENSG00000162526.6	protein_coding	TSSK3	2	ENST00000574792.1	processed_transcript	TSSK3-004	0.294105921498904	0.168451987432558	6.62251511081133	9.17437006605547e-11	4.28400424796949e-10	13.4517663437692	0.736769610117518	0.00598971074217082	2.77332408015924	0.0145345539702408	0.0709069366911579	-7.06083798197951
HAVANA	transcript	ENSG00000162526.6	protein_coding	TSSK3	1	ENST00000574315.1	protein_coding	TSSK3-002	0.0155201692005017	-0.00432566848827753	-0.507956914838308	0.611708596978364	0.714271031461011	-7.41746687066113	0.0264196141779812	0.000201292298498904	0.16633479775272	0.870185421841643	1	-10.3449812067743
HAVANA	transcript	ENSG00000162526.6	protein_coding	TSSK3	2	ENST00000373534.3	protein_coding	TSSK3-001	0.0582524701277733	0.0594598200096121	7.24700350234398	1.63517940290284e-12	9.11108698191541e-12	17.3963181792936	0.632736944193312	0.00732418699722272	2.84373647890447	0.0126289456447529	0.0638510494572871	-6.92383926746144
HAVANA	transcript	ENSG00000225828.1	protein_coding	FAM229A	2	ENST00000432622.1	protein_coding	FAM229A-001	0.02256499574883	-0.00754013541554299	-0.762152019941929	0.44633029976088	0.558664394601901	-7.25629301028857	0.0670500963148987	0.00321071521854756	2.61959283707298	0.0197155769588917	0.0889149394950439	-7.35610122944959
HAVANA	transcript	ENSG00000225828.1	protein_coding	FAM229A	2	ENST00000416512.1	retained_intron	FAM229A-002	0.344215754438396	0.39418211583441	16.7751592666735	2.18424795234138e-50	1.30813810750621e-47	103.815099597834	0.676140480193278	0.00883894726831864	9.06703427934124	2.29986610262512e-07	4.61001119864768e-05	4.36260114831284
HAVANA	transcript	ENSG00000225828.1	protein_coding	FAM229A	2	ENST00000428500.1	protein_coding	FAM229A-003	0.0196845451658261	0.0298170204858182	3.65504915382776	0.000284462753403473	0.000670417448747107	-0.959778040511415	0.0134157905514234	-0.000715508829409248	-1.21674571572762	0.243091841954256	0.493721152325884	-9.60634554090654
HAVANA	transcript	ENSG00000225828.1	protein_coding	FAM229A	2	ENST00000415596.1	processed_transcript	FAM229A-004	0.124812989628312	0.179354281542206	9.17609811792456	1.19050240938579e-18	1.24420042719157e-17	31.312459087021	0.0901371239467852	0.000695398134031402	0.381450456892538	0.708387834988065	0.932807046142095	-10.2823818535421
HAVANA	transcript	ENSG00000160058.18	protein_coding	BSDC1	2	ENST00000455895.6	protein_coding	BSDC1-001	2.81676775364542	0.601350111131676	11.0150979026791	2.11884937223757e-25	4.58092156046228e-24	46.6858924558441	4.03884774879429	0.00573052110344691	2.59227054145005	0.0208065794975733	0.0924936718039402	-7.40796505527829
HAVANA	transcript	ENSG00000160058.18	protein_coding	BSDC1	2	ENST00000444377.5	nonsense_mediated_decay	BSDC1-002	0.520663395292232	0.17869366877355	5.32429467559165	1.5366869959493e-07	5.15724253588275e-07	6.22763895389614	0.674627031810272	0.000929493067501302	0.253062910856078	0.803764096693836	1	-10.3256043663891
HAVANA	transcript	ENSG00000160058.18	protein_coding	BSDC1	2	ENST00000341071.11	protein_coding	BSDC1-003	0.896268234764473	0.707639045920725	18.6185616152689	4.17140921895707e-59	9.75503909706534e-56	123.779026078416	1.2762632895646	0.00904387034653973	4.37606407330843	0.0005820819821768	0.00653164745886246	-3.83151403766054
HAVANA	transcript	ENSG00000160058.18	protein_coding	BSDC1	2	ENST00000526031.5	protein_coding	BSDC1-007	0.0342976958968818	0.102777276355976	5.77905154690876	1.32633715007954e-08	4.96594017244168e-08	8.60272517699204	0.0117105190696634	-0.000435984118392453	-1.18756350972724	0.254052603221488	0.502710558476349	-9.64044890226352
HAVANA	transcript	ENSG00000160058.18	protein_coding	BSDC1	2	ENST00000419121.6	protein_coding	BSDC1-006	0.0932113758377859	0.185959537186791	6.98247811539546	9.32226892132273e-12	4.8094544131915e-11	15.6897981663465	0.0329671408941436	-0.00115431850740833	-1.77413671671818	0.096985224801043	0.27765545057518	-8.83719294108984
HAVANA	transcript	ENSG00000160058.18	protein_coding	BSDC1	2	ENST00000446293.6	protein_coding	BSDC1-008	0.658760821423149	-0.172292328539289	-2.83693950116737	0.00474057354630982	0.00950417720057979	-3.55742415283218	0.691735132301493	0.00744082766642248	1.04898737597109	0.311315640654716	0.567282813110435	-9.7929123028489
HAVANA	transcript	ENSG00000160058.18	protein_coding	BSDC1	1	ENST00000463967.1	processed_transcript	BSDC1-004	0.640017801515265	0.229884156849299	6.35117748677031	4.82343505634612e-10	2.09439861980221e-09	11.8304591604587	0.414781420491188	0.00875309645109285	3.80580975851083	0.00181350110331238	0.0150458474355906	-4.98951643722642
HAVANA	transcript	ENSG00000160058.18	protein_coding	BSDC1	2	ENST00000373520.8	nonsense_mediated_decay	BSDC1-012	0.291551972808715	0.144298990678423	5.91095379458159	6.31927282430533e-09	2.44730263403365e-08	9.32350547365365	0.424581639070804	0.00522503459727616	1.23655893063573	0.235861876839534	0.488165074254873	-9.58280677275805
HAVANA	transcript	ENSG00000160058.18	protein_coding	BSDC1	2	ENST00000527513.5	nonsense_mediated_decay	BSDC1-017	0.00778042285198832	0.00360038938839	0.499499846024135	0.617648026582756	0.719450332929303	-7.42172165540459	0.0483615437174405	4.41762090674415e-05	0.0246009596481153	0.980707852675998	1	-10.359429068841
HAVANA	transcript	ENSG00000160058.18	protein_coding	BSDC1	2	ENST00000527163.5	protein_coding	BSDC1-016	0.00932693498322217	0.00996101236697627	1.28056469623323	0.200943046508434	0.287520669619292	-6.72837466834451	0.0326169390234058	0.00100020785476473	1.05960820466117	0.306616188721906	0.562213632529531	-9.78179475706386
HAVANA	transcript	ENSG00000160058.18	protein_coding	BSDC1	2	ENST00000530485.1	protein_coding	BSDC1-014	0.190237609610891	0.124841129714304	4.92277673859517	1.16234558927232e-06	3.56440792509096e-06	4.27536048385979	0.466579672584308	0.0047302267331598	1.50284193997404	0.154295269958123	0.369002664014137	-9.2378707494483
HAVANA	transcript	ENSG00000160058.18	protein_coding	BSDC1	2	ENST00000474414.5	retained_intron	BSDC1-005	0.150966993609508	-0.0258160176019606	-1.80042888544162	0.0723982738967303	0.116774822870282	-5.93202460649465	0.217966747116986	0.000982575363483734	0.695937659897864	0.497446928407147	0.761931281452691	-10.105147120676
HAVANA	transcript	ENSG00000160058.18	protein_coding	BSDC1	2	ENST00000530876.5	retained_intron	BSDC1-018	0.767081639626775	0.114886843100633	2.70502598683178	0.0070640327057732	0.0137806689175895	-3.91712008669153	0.840840446179504	0.0105677919933647	2.31749356573185	0.035517407815517	0.135749252013085	-7.91730677780756
HAVANA	transcript	ENSG00000160058.18	protein_coding	BSDC1	2	ENST00000530753.1	retained_intron	BSDC1-019	0.0499885298395121	0.0485876901255598	2.08534771523305	0.0375466491022823	0.0643347114227882	-5.38305994696509	0.0810988523994929	-0.000597081446747256	-0.218774578828239	0.829868137346117	1	-10.3342169796506
HAVANA	transcript	ENSG00000160058.18	protein_coding	BSDC1	2	ENST00000533084.1	retained_intron	BSDC1-013	0.789825661816805	0.441230389633258	10.4824131593504	2.29717856518739e-23	3.98880193572246e-22	42.0456571923142	1.17723888709516	0.0148649763941299	5.10826901354554	0.000141736351284807	0.00236714890101045	-2.37568108466146
HAVANA	transcript	ENSG00000160058.18	protein_coding	BSDC1	2	ENST00000531222.1	retained_intron	BSDC1-015	0.641820134099282	0.402142784600509	10.1991072703106	2.61848257922754e-22	4.04951567389623e-21	39.6373961005262	1.10657962118207	0.0173640818020886	3.87370482494698	0.00158212048820097	0.0136079832468556	-4.85120222298825
HAVANA	transcript	ENSG00000224333.1	processed_pseudogene	GAPDHP20	1	ENST00000444107.1	processed_pseudogene	GAPDHP20-001	0.000684269064536133	-0.000479200556305571	-0.496784048913684	0.619560697425975	0.721165098072811	-7.4230728461243	0.155061283892237	0.00267411492447167	2.75147946403099	0.0151806859731949	0.0732225995973691	-7.10312795512382
HAVANA	transcript	ENSG00000270850.1	processed_pseudogene	RP11-395N6.4	1	ENST00000604085.1	processed_pseudogene	RP11-395N6.4-001	0.103928848764074	0.0251635267033459	1.39275711841203	0.16431507223637	0.241516574831781	-6.57905918834004	0.0812176407685194	-0.00127488380708502	-0.664295275701603	0.516902968821584	0.780212713882673	-10.1274383153255
HAVANA	transcript	ENSG00000229259.1	unprocessed_pseudogene	LRRC37A12P	2	ENST00000454917.1	unprocessed_pseudogene	LRRC37A12P-001	0.00790126280160718	0.00311444919548942	1.9283740128658	0.0543770782296307	0.0901327682094675	-5.69531707051256	0.0666390758960422	0.00143760735002734	3.40784250374676	0.00405061060294323	0.0273736906067614	-5.79860449055623
ENSEMBL	transcript	ENSG00000263529.2	misc_RNA	RN7SL122P	3	ENST00000579362.2	misc_RNA	RN7SL122P-201	0.939358987799723	0.267002999592009	5.79295712276663	1.22741197063648e-08	4.61155138642585e-08	8.67804326135328	0.0579755762215155	0.000441718675973452	0.234541761382646	0.817836557127433	1	-10.3304108286429
HAVANA	transcript	ENSG00000254553.1	protein_coding	RP1-27O5.3	2	ENST00000480336.1	nonsense_mediated_decay	RP1-27O5.3-001	0.283507348082993	0.150961710583297	9.78743481187784	8.32939169082376e-21	1.09584692583353e-19	36.215522641216	0.148249405223949	-0.00241116269664013	-1.06288055587879	0.305178776425495	0.560483068123967	-9.77835002518818
HAVANA	transcript	ENSG00000273274.1	protein_coding	ZBTB8B	2	ENST00000609129.1	protein_coding	ZBTB8B-001	0.561115626477263	0.30386528277367	13.2344032262966	1.80309748119136e-34	1.10010819432257e-32	67.3991537162682	0.64238315566926	0.00542151835299078	5.86267818711602	3.54736452311536e-05	0.000920038542634981	-0.935661342014329
HAVANA	transcript	ENSG00000160062.14	protein_coding	ZBTB8A	2	ENST00000373510.8	protein_coding	ZBTB8A-002	0.656351909764044	0.14501133037294	5.54672887567276	4.73364196041493e-08	1.67365712021453e-07	7.36789164622324	1.18306209065532	0.0107842149903221	5.61347846876353	5.55836773499229e-05	0.00124358633052221	-1.40365445516059
HAVANA	transcript	ENSG00000160062.14	protein_coding	ZBTB8A	2	ENST00000316459.4	protein_coding	ZBTB8A-003	0.13878703569778	0.00792465175149546	0.481661950892276	0.630257822562016	0.730508532856015	-7.43046196725239	0.755759905021259	0.00891517372819579	3.64566427204074	0.00250445828607085	0.0191264589378425	-5.31566217399515
HAVANA	transcript	ENSG00000176261.15	protein_coding	ZBTB8OS	2	ENST00000341885.5	protein_coding	ZBTB8OS-017	0.138578533637721	0.0853977679040923	3.8682160399186	0.000124200576794763	0.000305770236046794	-0.180734785778861	0.032094824371406	0.000244531995210712	0.166400952226962	0.870134298778834	1	-10.3449694659864
HAVANA	transcript	ENSG00000176261.15	protein_coding	ZBTB8OS	2	ENST00000468695.5	protein_coding	ZBTB8OS-001	1.00995065575114	0.208481348040568	5.92914544093358	5.69892015690858e-09	2.21710826804272e-08	9.4240235310104	1.29355787099215	0.00794888670935017	3.17247859428702	0.00651965728191987	0.0390924708386733	-6.27283578334453
HAVANA	transcript	ENSG00000176261.15	protein_coding	ZBTB8OS	2	ENST00000492007.5	protein_coding	ZBTB8OS-004	0.365379331123983	0.0884782023158882	3.01779077436222	0.002676710622517	0.00555669352256245	-3.03737970799797	0.747678642109801	0.00239633943293274	0.486891208277299	0.633596571946191	0.872881612758197	-10.2340885820054
HAVANA	transcript	ENSG00000176261.15	protein_coding	ZBTB8OS	2	ENST00000373506.7	protein_coding	ZBTB8OS-010	0.774319072633158	-0.0158800264773429	-0.427846903148522	0.668947650351861	0.763601985843399	-7.45490653770326	0.833912991516643	-0.0065075021262223	-1.61181664101881	0.128500189186147	0.328129254335181	-9.08244805208188
HAVANA	transcript	ENSG00000176261.15	protein_coding	ZBTB8OS	2	ENST00000467652.5	retained_intron	ZBTB8OS-015	1.50021439090839	0.285374544754398	5.00958161203416	7.58996321966669e-07	2.37322869436025e-06	4.68573945730225	1.6843202945656	0.00975193249069341	1.5353315554382	0.146182561995355	0.35578558205503	-9.19234943079579
HAVANA	transcript	ENSG00000176261.15	protein_coding	ZBTB8OS	2	ENST00000498691.5	nonsense_mediated_decay	ZBTB8OS-014	0.957507477595466	0.204238428720447	4.45193096652785	1.05134668235416e-05	2.91450077741333e-05	2.16365823113788	0.356397194958843	0.00181916451622927	0.776757146259516	0.449760264358676	0.716151810941432	-10.0438357166038
HAVANA	transcript	ENSG00000176261.15	protein_coding	ZBTB8OS	2	ENST00000373501.6	protein_coding	ZBTB8OS-007	0.508496754694471	-0.0629061094313496	-1.68659432423681	0.0923080327536607	0.145225094810697	-6.12914327828416	0.969709204923168	-0.0015135015222104	-0.300022354385843	0.768408584615088	0.980134577963031	-10.3117978434795
HAVANA	transcript	ENSG00000176261.15	protein_coding	ZBTB8OS	2	ENST00000473294.6	nonsense_mediated_decay	ZBTB8OS-006	1.25499232630783	0.107559192295795	2.56914435240908	0.0104852227033973	0.0198979468995194	-4.27023945291429	1.30452461960079	0.00330132146643353	1.52113951909162	0.149680940743971	0.361487412408121	-9.21232084611687
HAVANA	transcript	ENSG00000176261.15	protein_coding	ZBTB8OS	2	ENST00000436661.5	protein_coding	ZBTB8OS-009	1.70162597216368	0.0251095908881074	0.48854931801185	0.625375986314018	0.726208497127345	-7.42712488454409	2.16342254283758	-0.00510612287893899	-1.35637779103343	0.195677296761221	0.43260730443745	-9.43401812764832
HAVANA	transcript	ENSG00000176261.15	protein_coding	ZBTB8OS	2	ENST00000476493.5	nonsense_mediated_decay	ZBTB8OS-013	0.305004125963296	-0.052036569052227	-1.847467347367	0.065272662957207	0.106345285556464	-5.84686234043731	0.292307526142083	-0.00426983146966186	-1.5618428032496	0.139832659404987	0.345258838700798	-9.15468530333369
HAVANA	transcript	ENSG00000176261.15	protein_coding	ZBTB8OS	2	ENST00000465588.2	protein_coding	ZBTB8OS-005	1.15200020977365	0.385479781092761	8.95933847066652	6.56110291491789e-18	6.34780784657467e-17	29.6276355356246	1.4324720451925	0.012863437670277	2.71860648024831	0.0162059149391136	0.0768516675556951	-7.16656820931275
HAVANA	transcript	ENSG00000176261.15	protein_coding	ZBTB8OS	2	ENST00000483138.5	processed_transcript	ZBTB8OS-016	0.845756843002437	0.274826643432385	7.42497742211605	4.92866277519959e-13	2.89925333363675e-12	18.5733121422309	0.771162354181429	0.00448085058702416	1.28656210988441	0.218363898845404	0.464304033255243	-9.52204156473981
HAVANA	transcript	ENSG00000176261.15	protein_coding	ZBTB8OS	2	ENST00000479075.5	nonsense_mediated_decay	ZBTB8OS-003	0.792337762201526	0.126178592202956	4.35350098065604	1.6271679127577e-05	4.41622606933457e-05	1.74689433689638	1.10199561622364	-0.000527525771971964	-0.152048786501217	0.881239080213804	1	-10.3474076401886
HAVANA	transcript	ENSG00000176261.15	protein_coding	ZBTB8OS	2	ENST00000473383.1	retained_intron	ZBTB8OS-012	0.997964153092167	0.155074818731235	3.65132714876739	0.00028850785145968	0.000679461759082084	-0.973009521728208	1.46381648122028	0.0166818534005649	7.74633458124272	1.56574637086958e-06	0.000127959673946243	2.33754355490773
HAVANA	transcript	ENSG00000176261.15	protein_coding	ZBTB8OS	2	ENST00000466361.1	retained_intron	ZBTB8OS-011	1.39710157671139	0.199091183395913	4.10727638755929	4.68001823765679e-05	0.00012075201914635	0.74228253301139	1.35727909308127	0.0175008559926464	6.0172928677794	2.6962197527626e-05	0.000769713727355297	-0.649302464166139
ENSEMBL	transcript	ENSG00000200591.1	misc_RNA	Y_RNA	3	ENST00000363721.1	misc_RNA	Y_RNA.165-201	0.140800060565064	0.0548837890902115	1.03008392278024	0.303470922879523	0.407553248071098	-7.01676561376911	3.84175761523484	0.0182202037450653	2.04968108767359	0.0588916088664512	0.19523193059892	-8.38763613995346
HAVANA	transcript	ENSG00000162521.18	protein_coding	RBBP4	2	ENST00000414241.7	protein_coding	RBBP4-011	0.19291467505699	0.0584569274651436	2.05199310207486	0.0406929265299835	0.0692509495079	-5.45141991609093	0.65584863022921	0.00740129755096086	1.48671171636703	0.15846155682042	0.375627451745402	-9.26020658167016
HAVANA	transcript	ENSG00000162521.18	protein_coding	RBBP4	2	ENST00000373493.9	protein_coding	RBBP4-001	2.26339795366226	0.718140651938515	14.4461620109775	9.36024466183484e-40	1.12804155882301e-37	79.4837541759702	3.30792931035508	0.0052102683835378	1.774685326187	0.096891402395366	0.277463348305916	-8.83633777718316
HAVANA	transcript	ENSG00000162521.18	protein_coding	RBBP4	2	ENST00000527118.5	nonsense_mediated_decay	RBBP4-014	0.0215360687814936	-0.00116091858084298	-0.18807752539342	0.850892534854286	0.908376462643846	-7.52867638608224	0.247002598425305	0.00140267429136193	0.530732474601457	0.603620359994936	0.859942099101325	-10.2106650068364
HAVANA	transcript	ENSG00000162521.18	protein_coding	RBBP4	2	ENST00000401893.7	retained_intron	RBBP4-017	0.294433476787725	-0.0523326476826755	-1.69795545293967	0.090141231454727	0.142203819863036	-6.11004135643866	1.03327386239933	0.0103640058030333	1.38861042063561	0.185866698178177	0.418021850139391	-9.3921614523406
HAVANA	transcript	ENSG00000162521.18	protein_coding	RBBP4	2	ENST00000524393.5	processed_transcript	RBBP4-015	0.00131088672177711	0.000983507281148382	0.74732678713797	0.455219243475329	0.567627654137165	-7.2674612224497	0.0600148470401188	0.000836409446696725	0.515627467879624	0.613868794629566	0.869065318579097	-10.218955148295
HAVANA	transcript	ENSG00000162521.18	protein_coding	RBBP4	2	ENST00000526193.5	nonsense_mediated_decay	RBBP4-016	0	0	0	1	1	-7.54634944069386	0.168222493266878	0.00341941073713158	1.37232694389954	0.190771551607796	0.425589029131571	-9.41340153323576
HAVANA	transcript	ENSG00000162521.18	protein_coding	RBBP4	2	ENST00000492348.6	nonsense_mediated_decay	RBBP4-019	1.76038981076101	0.435396748203517	6.08394082629516	2.34098846040926e-09	9.47245125725325e-09	10.2901521488168	3.37523874038685	0.00833025628954011	1.87537996806706	0.0809755238152059	0.245338141732298	-8.67656232217608
HAVANA	transcript	ENSG00000162521.18	protein_coding	RBBP4	2	ENST00000525506.1	retained_intron	RBBP4-020	0.901327685760775	0.190534484265624	3.94673200914479	9.06281693267176e-05	0.000226484528035134	0.116689881109233	1.38988547922943	0.0110242184738113	1.9076851225147	0.0763895882007537	0.235363227413571	-8.62415486882842
HAVANA	transcript	ENSG00000162521.18	protein_coding	RBBP4	2	ENST00000465780.1	retained_intron	RBBP4-005	0.469107677016837	0.130472553165967	4.46005730960476	1.01373889281158e-05	2.81509267343504e-05	2.19845078731873	0.930116598165066	0.00901672650426199	4.63544233026198	0.000350470311632577	0.0045153595511563	-3.31044732371534
HAVANA	transcript	ENSG00000162521.18	protein_coding	RBBP4	2	ENST00000373485.5	protein_coding	RBBP4-002	0.412332732932931	-0.10854145010307	-2.36667329515632	0.0183306287720262	0.0333688449144591	-4.76349251669908	0.250304831624379	0.00276263190279206	0.84944928464766	0.40940640016055	0.674791280853972	-9.98341691646222
HAVANA	transcript	ENSG00000162521.18	protein_coding	RBBP4	2	ENST00000477563.6	nonsense_mediated_decay	RBBP4-006	0.642279093688649	0.062916640604544	1.56819293421521	0.117471637772182	0.179876215283858	-6.32066520684721	0.817572086150665	0.0159624480883001	3.95808728124761	0.00133575785242718	0.0120303333645908	-4.67935872749218
HAVANA	transcript	ENSG00000162521.18	protein_coding	RBBP4	2	ENST00000458695.6	protein_coding	RBBP4-003	1.22447603262737	0.627460585246068	7.6675067175712	9.27761510731063e-14	5.87668049932247e-13	20.213845643067	2.26993386580218	-0.0135068139976683	-1.64187986521253	0.122069874204669	0.325136770335545	-9.03822835999416
HAVANA	transcript	ENSG00000162521.18	protein_coding	RBBP4	2	ENST00000490500.5	protein_coding	RBBP4-004	0.110121952549617	-0.0231143073987613	-1.46957210523489	0.142309490860803	0.213172320499888	-6.46965622785773	0.15883357127169	0.00227881553864911	1.07279465964132	0.300854105569095	0.555449481815119	-9.76785824702193
HAVANA	transcript	ENSG00000162521.18	protein_coding	RBBP4	2	ENST00000445722.2	protein_coding	RBBP4-013	0.0130605727636542	0.00899483802935298	1.52018448122389	0.129099615869296	0.19556939642125	-6.39439099899013	0.0771410755939945	0.00265587021506516	2.27566377179284	0.0384801421728148	0.143818607053852	-7.99264035825307
HAVANA	transcript	ENSG00000162521.18	protein_coding	RBBP4	2	ENST00000475321.5	protein_coding	RBBP4-007	0.000646363435737542	0.00089480369938329	0.641789514228748	0.521305321917973	0.631683916940176	-7.34063802712786	0.576768081452125	0.00850440551102378	2.58024649928568	0.0213049116094109	0.0941486148368904	-7.43072618861669
HAVANA	transcript	ENSG00000162521.18	protein_coding	RBBP4	2	ENST00000531983.1	retained_intron	RBBP4-018	0.631601397193887	0.165977327968106	3.74488525326469	0.000201573089903334	0.000483930125202341	-0.636546642148181	0.968247303066196	0.00409805456034423	1.04546223076608	0.312886985730706	0.569150318244235	-9.79658104849308
HAVANA	transcript	ENSG00000162521.18	protein_coding	RBBP4	2	ENST00000463378.5	protein_coding	RBBP4-008	0.790013234490512	0.215616263488713	6.19577881497613	1.2167437776541e-09	5.07236081990652e-09	10.9278726270803	0.355690185068345	0.000658370156949876	0.279002747378895	0.784173625268862	0.991979358224222	-10.3182645939269
HAVANA	transcript	ENSG00000162521.18	protein_coding	RBBP4	2	ENST00000460669.5	nonsense_mediated_decay	RBBP4-009	0.0727783124751337	-0.0200506412773657	-0.886283708826993	0.375892691066012	0.486518529630202	-7.15419656596716	0.417966808461829	0.00193775544164006	0.721236440675721	0.482206150709215	0.748513317632038	-10.0866274753068
HAVANA	transcript	ENSG00000162521.18	protein_coding	RBBP4	2	ENST00000482190.1	protein_coding	RBBP4-010	0.38627945253431	0.200709152319178	6.44015724410794	2.81615724272248e-10	1.25096173046429e-09	12.3558222074163	0.0698805920578922	0.00426764813585364	2.52816365272123	0.0235989755315148	0.10132312369863	-7.52885560769966
HAVANA	transcript	ENSG00000162520.14	protein_coding	SYNC	2	ENST00000409190.7	protein_coding	SYNC-001	0.523191423252506	0.173991680625781	5.34573511796946	1.37419988542532e-07	4.63576234468202e-07	6.33574075108133	1.1517994733276	0.0142559907856899	5.43284830834666	7.73768587711982e-05	0.00156295685175287	-1.74771842470164
HAVANA	transcript	ENSG00000162520.14	protein_coding	SYNC	2	ENST00000373484.4	protein_coding	SYNC-004	0.206396299043305	0.0819831549241909	3.37955040725168	0.000783057802048935	0.00174698817170799	-1.90449987441449	0.262108320006767	-0.00641624084584654	-2.88594935680374	0.0116058834318544	0.0599972770227274	-6.84123591995964
HAVANA	transcript	ENSG00000162520.14	protein_coding	SYNC	2	ENST00000417633.1	protein_coding	SYNC-002	0.181088818566394	0.0685460623308031	2.41650117747003	0.0160292431658984	0.0294909850053644	-4.64576843968958	0.228569070577189	-0.00400753900526779	-1.30561452238735	0.211974041986636	0.455502454299303	-9.49838376279141
HAVANA	transcript	ENSG00000162520.14	protein_coding	SYNC	2	ENST00000426909.1	protein_coding	SYNC-003	0.016182457427925	-0.00746410322046286	-1.03395932265238	0.301657309715282	0.405588354401647	-7.01277759048352	0	0	0	1	1	-10.3597524836655
HAVANA	transcript	ENSG00000224409.1	antisense	RP11-114B7.6	2	ENST00000421619.1	antisense	RP11-114B7.6-001	0.651564513489118	0.147604961470923	3.8609966620507	0.00012781790635075	0.000314156048793571	-0.207800040915026	0.0305790841941963	0.000224911050041748	0.288414272418126	0.777102241207388	0.986770503095022	-10.3154264922994
HAVANA	transcript	ENSG00000162522.10	protein_coding	KIAA1522	2	ENST00000401073.6	protein_coding	KIAA1522-002	0.0539828305151383	0.0597972580216793	4.89744858015281	1.31471541207982e-06	4.00950236164279e-06	4.15684449195658	0.127802535587492	0.00230351253599665	1.25106970468696	0.230674297443523	0.48107920511424	-9.565372335923
HAVANA	transcript	ENSG00000162522.10	protein_coding	KIAA1522	2	ENST00000468130.1	retained_intron	KIAA1522-003	0.559152592042266	0.451371756607653	9.5761503309063	4.74224417814327e-20	5.76315863564778e-19	34.496281347876	1.14106925616257	0.0187197334599326	3.08192425174162	0.00782688495768245	0.0446739199011281	-6.45375038189112
HAVANA	transcript	ENSG00000162522.10	protein_coding	KIAA1522	2	ENST00000373481.7	protein_coding	KIAA1522-004	0.879126873253782	0.903182781095157	15.7691151204136	9.92065228310994e-46	2.84495342071467e-43	93.1546292744776	1.93481865016577	0.026176852333863	13.0275556028893	2.05780731515344e-09	8.60067134838536e-06	9.36565367494135
HAVANA	transcript	ENSG00000162522.10	protein_coding	KIAA1522	1	ENST00000294521.7	protein_coding	KIAA1522-005	0.0859521614876094	0.0776575195875962	4.86117679022284	1.5668937459138e-06	4.74023183373346e-06	3.98808775334218	0.0428176586539217	-0.000278160427064709	-0.237275357096934	0.815755338157066	1	-10.3297242142324
HAVANA	transcript	ENSG00000162522.10	protein_coding	KIAA1522	2	ENST00000373480.1	protein_coding	KIAA1522-001	0.0791443831276319	0.00979182665674246	0.482888751510457	0.629387059391694	0.729744693298936	-7.42987101978546	0.029917959805295	0.000301248456353922	0.395903510344481	0.697927367499688	0.924417643008204	-10.276439606394
HAVANA	transcript	ENSG00000134684.10	protein_coding	YARS	2	ENST00000469100.5	processed_transcript	YARS-003	1.05957848587849	0.293307052597198	7.48018065127114	3.38225960931569e-13	2.02284765758793e-12	18.9430342498721	1.19173238617323	0.00777567291783315	2.92271465715344	0.0107812813664214	0.0567671112476221	-6.76902411759772
HAVANA	transcript	ENSG00000134684.10	protein_coding	YARS	2	ENST00000373477.8	protein_coding	YARS-001	2.17895635584755	0.439333381647672	7.54152977467426	2.2202067933951e-13	1.35269216159919e-12	19.3564775119376	3.41218264018323	-0.00848567180749991	-2.89542946850653	0.0113875270006971	0.0591502202380595	-6.82263907808048
HAVANA	transcript	ENSG00000134684.10	protein_coding	YARS	2	ENST00000490826.1	processed_transcript	YARS-004	0.611035043966436	0.229811581169748	7.64795061893605	1.06310559661718e-13	6.69383733535118e-13	20.0800157817897	1.14315211823202	0.00648688043528022	2.68761635365962	0.0172337167656514	0.0803702780972181	-7.22614657761955
HAVANA	transcript	ENSG00000134684.10	protein_coding	YARS	2	ENST00000487404.5	processed_transcript	YARS-002	0.796054964304895	0.316760881508307	9.10901742350509	2.02504824395087e-18	2.06315246587428e-17	30.787981350908	1.02967049604817	0.0108760832185974	6.45287244052368	1.26705569409684e-05	0.000469707277669363	0.140522757928542
HAVANA	transcript	ENSG00000134684.10	protein_coding	YARS	2	ENST00000478828.1	processed_transcript	YARS-005	1.63242831119412	0.428698127073185	6.9537282856197	1.12294107914442e-11	5.74912819476587e-11	15.5074545936468	2.72048093995497	0.0226974642782526	5.24677173796403	0.00010929025969656	0.00197729636500692	-2.10624394728501
ENSEMBL	transcript	ENSG00000134684.10	protein_coding	YARS	3	ENST00000616261.1	protein_coding	YARS-201	1.55341724095207	0.198533623741597	2.68043601449325	0.00759647632384847	0.0147495019976292	-3.98233329250558	3.4786266701024	0.00667377518588882	1.58513350368423	0.134449169845114	0.33677627905483	-9.12121810012513
HAVANA	transcript	ENSG00000134684.10	protein_coding	YARS	2	ENST00000481895.5	processed_transcript	YARS-007	0.632562492173456	0.293473550046494	5.18144812710687	3.20479574385342e-07	1.04170444837522e-06	5.51733089877961	0.821862360193675	0.0232376426850805	3.13445766567215	0.00703987185867228	0.0413373093852414	-6.34892037737265
HAVANA	transcript	ENSG00000134684.10	protein_coding	YARS	2	ENST00000466052.1	processed_transcript	YARS-008	0.563004804327754	0.192216811328893	6.31099616405681	6.13805998888653e-10	2.63857195898394e-09	11.595251608854	0.63202496479705	0.00743817870645347	2.57011178940951	0.0217338337678159	0.0955560965483163	-7.44988030826659
HAVANA	transcript	ENSG00000134684.10	protein_coding	YARS	2	ENST00000470377.1	processed_transcript	YARS-006	0.504941787904022	0.25012440407771	8.2628452245741	1.29792454655159e-15	9.89374086439663e-15	24.4145972816967	0.749438121038771	0.00524944621835609	1.95339367689037	0.0703006101308648	0.221906916905882	-8.54909310640843
HAVANA	transcript	ENSG00000134684.10	protein_coding	YARS	2	ENST00000472692.1	processed_transcript	YARS-009	0.872483620838844	0.348932917817986	8.50422412044527	2.15053514323154e-16	1.77827421479254e-15	26.1857886212631	1.80884198210292	0.0103800895759711	3.97900815863155	0.00128095028655755	0.0116526494577564	-4.63677200833139
HAVANA	transcript	ENSG00000116497.17	protein_coding	S100PBP	2	ENST00000530710.5	protein_coding	S100PBP-009	0.168273350453624	0.0452328662337658	2.10620091438195	0.0356870141220177	0.0614290718550729	-5.33977129247567	0.826676165306049	0.00545885160806024	1.2593404816218	0.227757856965192	0.477096072210305	-9.55536184179361
HAVANA	transcript	ENSG00000116497.17	protein_coding	S100PBP	2	ENST00000373476.5	protein_coding	S100PBP-002	0.0933642287724297	0.0536259929216334	4.13215680808798	4.21606504630206e-05	0.000109272137635302	0.841321251604819	0.0786659771446001	0.000102515085543879	0.0385733742843416	0.969755397740318	1	-10.3589573907196
HAVANA	transcript	ENSG00000116497.17	protein_coding	S100PBP	2	ENST00000373475.9	protein_coding	S100PBP-001	1.39995150544549	0.444765422647257	10.7249753763298	2.76753806017401e-24	5.2940855143097e-23	44.1408704478202	2.00907885029723	0.00653511886589077	2.57057340344955	0.0217141182340948	0.0954940817890734	-7.44900849249
HAVANA	transcript	ENSG00000116497.17	protein_coding	S100PBP	2	ENST00000529027.5	protein_coding	S100PBP-011	0.382690830712501	0.114609269354155	3.85580483532426	0.000130480635620785	0.000320355898712343	-0.227234628721203	0.00566035358788509	-0.000301885524687205	-1.18842921725949	0.253722053943121	0.502441130603535	-9.63944698724437
HAVANA	transcript	ENSG00000116497.17	protein_coding	S100PBP	2	ENST00000531123.5	processed_transcript	S100PBP-008	0.684109542209425	0.254460288462865	8.65438658728	6.89773621330544e-17	5.99839526437334e-16	27.3068222280225	1.25936754646546	0.0171013589258651	4.25263070120356	0.000742765052602497	0.00781018269975162	-4.08105914596029
HAVANA	transcript	ENSG00000116497.17	protein_coding	S100PBP	2	ENST00000356689.7	processed_transcript	S100PBP-003	1.44627831338196	0.392940510185331	8.744457660473	3.46363586612809e-17	3.10609313978758e-16	27.9861875115307	1.08129388938871	0.0123052718280224	5.18213039702573	0.000123350305870152	0.00215130109642056	-2.23172795434546
HAVANA	transcript	ENSG00000116497.17	protein_coding	S100PBP	2	ENST00000526230.1	protein_coding	S100PBP-010	0.118283765380919	0.037174913132493	1.80241333432343	0.0720852556451377	0.116319605116149	-5.9284755881337	0.0851651939367575	0.00228985027313079	1.25326656469083	0.229896792376274	0.480098507423701	-9.56271855382479
HAVANA	transcript	ENSG00000116497.17	protein_coding	S100PBP	2	ENST00000531256.1	protein_coding	S100PBP-012	0.367129800845386	0.319301357883468	7.39877844913254	5.88857317102356e-13	3.43460178915504e-12	18.3986117439261	0.769211706956783	0.0162499661783377	2.48790582514399	0.025532469817885	0.107111915500702	-7.60417091130904
HAVANA	transcript	ENSG00000116497.17	protein_coding	S100PBP	2	ENST00000477248.1	processed_transcript	S100PBP-005	0.978976748735628	0.426913637307433	8.58067796571698	1.20749896682592e-16	1.02351103363689e-15	26.7547345891463	0.676883903687796	0.00115406639306044	0.286499982220954	0.778538919491517	0.98783668290902	-10.3160113004767
HAVANA	transcript	ENSG00000116497.17	protein_coding	S100PBP	2	ENST00000482212.1	protein_coding	S100PBP-004	0.0983927670093343	0.0136871665145381	0.836556307119944	0.403243480857838	0.515111771544197	-7.1969375662501	0.124897477788738	-0.00334032870036871	-1.6395037759041	0.122567800482714	0.326030753078634	-9.04174384629737
HAVANA	transcript	ENSG00000116497.17	protein_coding	S100PBP	2	ENST00000474103.1	processed_transcript	S100PBP-006	0.0084314792996256	0.0131397984895583	1.46318208485016	0.144048777670931	0.215393339433992	-6.47897918756058	0.0485606264054052	0.00178734086933521	1.18874113564142	0.25360303667853	0.502286459292173	-9.6390858454524
HAVANA	transcript	ENSG00000116497.17	protein_coding	S100PBP	2	ENST00000530552.1	protein_coding	S100PBP-013	0.454018174941591	0.238570304221233	8.29955251885563	9.89874914738658e-16	7.63983374593087e-15	24.681469716391	0.581777054631198	0.00269188827149765	0.933223177412147	0.365950772244357	0.628028356497562	-9.90775386179407
HAVANA	transcript	ENSG00000116497.17	protein_coding	S100PBP	2	ENST00000525203.5	processed_transcript	S100PBP-015	0.631904421342957	0.144404692017774	2.76669057969493	0.00587355091990402	0.0116053128235459	-3.75104233343571	0.118012569270235	0.00591537639489135	1.96263512998238	0.0691242772140342	0.219181575189409	-8.53379020305972
HAVANA	transcript	ENSG00000116497.17	protein_coding	S100PBP	2	ENST00000524535.5	processed_transcript	S100PBP-014	0.902139696796252	0.213836031846876	4.58749960480858	5.68406358719073e-06	1.61879823550645e-05	2.75173255138394	1.267033169681	0.0102199837589658	2.07716360120862	0.055961282798065	0.188267211342461	-8.34076014808177
HAVANA	transcript	ENSG00000116497.17	protein_coding	S100PBP	2	ENST00000527692.1	processed_transcript	S100PBP-016	0.274437182097722	0.120948617901713	4.25292403869924	2.52093825951214e-05	6.69915274173842e-05	1.32996413085109	0.323595081165126	0.00408528674262868	1.25108060054134	0.230670436128055	0.48107920511424	-9.56535918310679
HAVANA	transcript	ENSG00000116497.17	protein_coding	S100PBP	2	ENST00000475486.1	retained_intron	S100PBP-007	0.668017442087295	0.178483428496309	4.34392991780973	1.69701780545862e-05	4.59697427732366e-05	1.70682950781913	1.03248476869693	0.0073004496821994	2.18739020177514	0.0455088220243431	0.162312071841566	-8.14943779153411
HAVANA	transcript	ENSG00000160097.15	protein_coding	FNDC5	2	ENST00000483143.1	processed_transcript	FNDC5-004	0.0157524361195472	-0.0112683808796208	-1.03111094382214	0.302989590292931	0.407029270503824	-7.01571019859424	0.0822357537046342	0.00219099283104593	1.014979005358	0.326715980918588	0.584565387190869	-9.8278611879123
HAVANA	transcript	ENSG00000160097.15	protein_coding	FNDC5	2	ENST00000481487.1	processed_transcript	FNDC5-003	0.849284188314451	0.110204194499779	2.80716655508774	0.00519403321463411	0.0103507146906627	-3.64005777952259	2.05021328647872	-0.00225707989451659	-1.2259837665881	0.239699641287893	0.493306633161982	-9.59540886110044
HAVANA	transcript	ENSG00000160097.15	protein_coding	FNDC5	2	ENST00000373471.7	protein_coding	FNDC5-001	1.10096985854877	0.0197817369317143	0.413362922022835	0.679518775213047	0.77281229680564	-7.46099196065732	2.29320364484334	0.00246411213780414	1.22221198322989	0.241080154615991	0.493554373740185	-9.59988230481057
HAVANA	transcript	ENSG00000160097.15	protein_coding	FNDC5	2	ENST00000497068.1	processed_transcript	FNDC5-005	0.0251479712600872	0.0255217897246416	1.90925672847863	0.0568037099861479	0.0937610364111868	-5.73170295163445	0.071801289435002	-0.00131123976925341	-0.717490300841387	0.484445109065724	0.750535413335263	-10.0894086753963
HAVANA	transcript	ENSG00000160097.15	protein_coding	FNDC5	2	ENST00000496770.1	protein_coding	FNDC5-006	0.817204888559096	0.144988716864933	3.06141109606366	0.00232204012577232	0.0048648570085594	-2.90730939088122	1.84492822182688	0.0115084424399893	3.46775739596965	0.00358821649411762	0.024997179594999	-5.67719356404204
HAVANA	transcript	ENSG00000160097.15	protein_coding	FNDC5	2	ENST00000465346.1	processed_transcript	FNDC5-007	0.0604528942259328	0.0155795819629494	0.779754958375453	0.435905757040634	0.548323910130043	-7.24274807862075	0.0655343190077174	0.00176230196015416	0.956850830022114	0.35428970461799	0.615142224502366	-9.8852705398943
HAVANA	transcript	ENSG00000121905.9	protein_coding	HPCA	2	ENST00000470166.5	processed_transcript	HPCA-003	0.11941414780742	0.0356508802554247	1.79111888386466	0.0738817286270469	0.118927339987543	-5.94862323214369	0.394903362019903	0.00227419936581194	0.882420432164392	0.391911257839977	0.656285813748396	-9.95439951367651
HAVANA	transcript	ENSG00000121905.9	protein_coding	HPCA	2	ENST00000480118.5	processed_transcript	HPCA-005	2.35457664693127	0.23176521464243	2.68934403893131	0.00739955985470001	0.0143920585634975	-3.95877580771294	4.31266552861512	0.0140627498949964	2.89553104375586	0.0113852093287022	0.0591428732014176	-6.82243973214308
HAVANA	transcript	ENSG00000121905.9	protein_coding	HPCA	2	ENST00000373467.3	protein_coding	HPCA-001	1.9888227392219	0.776608180435354	10.154038928121	3.84135141292157e-22	5.83368680982983e-21	39.2582436866066	5.20621382638499	0.0078840458698571	3.62582150296197	0.00260684061421336	0.0197106449797861	-5.35604154874223
HAVANA	transcript	ENSG00000121905.9	protein_coding	HPCA	2	ENST00000459874.5	processed_transcript	HPCA-004	0.0732501909041025	-0.00838007290610805	-0.522537177004085	0.601528876542995	0.705239136710002	-7.40996392403226	1.24210666432104	-0.00959782720342697	-1.70526381854507	0.109418752275265	0.301746418175098	-8.94317647291084
HAVANA	transcript	ENSG00000121905.9	protein_coding	HPCA	2	ENST00000470896.1	processed_transcript	HPCA-002	0.165572441398393	0.120933522141078	6.68073431639406	6.37953023340004e-11	3.02664451150498e-10	13.8070578974695	0.609302407104526	0.00404506580364574	1.62328977923896	0.126012572756884	0.326762104409075	-9.06563909376395
HAVANA	transcript	ENSG00000121900.18	protein_coding	TMEM54	2	ENST00000482771.1	processed_transcript	TMEM54-003	0.642728184753472	0.0510614549608018	0.80421606248318	0.421656160611055	0.533865890287557	-7.22341380001057	0.762337543797964	0.00618408126697767	1.03420952622816	0.317941524094254	0.57505705942497	-9.80822097847446
HAVANA	transcript	ENSG00000121900.18	protein_coding	TMEM54	2	ENST00000373463.7	protein_coding	TMEM54-001	1.74045012626323	0.511236974633664	7.79603262321538	3.76635942871722e-14	2.47833086610509e-13	21.1000756105563	2.66169151062242	-0.00296690926456214	-1.40807362432268	0.180139791756834	0.409255773007909	-9.36652254901326
HAVANA	transcript	ENSG00000121900.18	protein_coding	TMEM54	2	ENST00000329151.5	protein_coding	TMEM54-002	0.0502802097014959	0.0488015773007147	2.60150625411978	0.0095578974186005	0.0182618201485726	-4.1877453575013	0.026961074152153	-0.000291116858949034	-0.400112028119923	0.694893210967297	0.921735064053871	-10.2746686521154
HAVANA	transcript	ENSG00000121900.18	protein_coding	TMEM54	2	ENST00000474144.5	processed_transcript	TMEM54-004	0.0648629204906299	0.0609892749163416	5.10246892618438	4.77727197085218e-07	1.52457639050307e-06	5.13204667333737	0.0334731856973684	-0.000556826308579812	-1.00642344203641	0.330675139412362	0.589063071639996	-9.83649624463007
HAVANA	transcript	ENSG00000121900.18	protein_coding	TMEM54	2	ENST00000475208.5	processed_transcript	TMEM54-005	0.0978794734593438	0.0307741750690702	1.94301211837807	0.0525781848499804	0.0873884496489558	-5.66721499439827	0.274594898491551	0.00200687101716053	0.720146178995633	0.482857125750538	0.749133104831057	-10.0874382960959
HAVANA	transcript	ENSG00000121900.18	protein_coding	TMEM54	2	ENST00000463914.1	processed_transcript	TMEM54-006	0.292318862976371	0.178182134621194	6.93720404134582	1.24939369573385e-11	6.36913891115809e-11	15.4029308542008	0.560042857227007	0.00114657435415269	0.332765236456795	0.74406298079496	0.961195319186129	-10.300801439221
HAVANA	transcript	ENSG00000116514.16	protein_coding	RNF19B	2	ENST00000373456.11	protein_coding	RNF19B-001	0.563261816350345	0.3370248800188	11.4343463279783	4.81482426087895e-27	1.24629654520825e-25	50.4356630622145	1.60716460742556	2.68077172134343e-05	0.00623054829782838	0.99511349212782	1	-10.3597317385039
HAVANA	transcript	ENSG00000116514.16	protein_coding	RNF19B	2	ENST00000356990.9	protein_coding	RNF19B-002	0.346731111213188	0.297711373736547	11.8559649536104	9.88109864411072e-29	3.10563720872291e-27	54.2882835435915	0.661377223728154	-0.0041237459388012	-1.29368078140919	0.215958718653037	0.460923735574059	-9.51323442826267
HAVANA	transcript	ENSG00000116514.16	protein_coding	RNF19B	2	ENST00000235150.4	protein_coding	RNF19B-004	1.06359127460496	0.615685249566942	14.5515230486414	3.18177875774137e-40	4.08778453638457e-38	80.5557232548544	2.33272504189096	0.00471317107432106	1.91571096212138	0.0752871457711753	0.232993404348139	-8.61105139872714
HAVANA	transcript	ENSG00000278966.2	TEC	RP5-1174N9.2	2	ENST00000633169.1	TEC	RP5-1174N9.2-001	0.468890780306031	0.204876316233074	4.64726970175295	4.31287748505636e-06	1.24498607995518e-05	3.01615320525108	0.455022833212681	0.0108192737783496	3.50481430327281	0.0033291065449757	0.023645479678994	-5.60200006433447
ENSEMBL	transcript	ENSG00000278966.2	TEC	RP5-1174N9.2	3	ENST00000623226.1	TEC	RP5-1174N9.2-201	0.0035000937195387	0.00571018230238059	1.0803871570328	0.280493052598713	0.381683817887254	-6.96384134865326	0	0	0	1	1	-10.3597524836655
HAVANA	transcript	ENSG00000217644.5	processed_pseudogene	RP4-803A2.1	1	ENST00000401937.3	processed_pseudogene	RP4-803A2.1-001	0.000932442928682443	0.0039104254293783	2.40606049975851	0.0164891838071508	0.0302753793762766	-4.67063420400476	0.122974872277999	0.0020949003979561	1.65230776411858	0.119905248083466	0.32113034102308	-9.02275873065592
HAVANA	transcript	ENSG00000239670.1	unprocessed_pseudogene	RP4-803A2.2	1	ENST00000447420.1	unprocessed_pseudogene	RP4-803A2.2-001	0.00144347200163792	0.00214050019318662	2.11763616263326	0.0347011157514995	0.0598841937625676	-5.31585351652152	0.359195294086425	0.00585238431004739	4.78107087552633	0.000264442334985599	0.00369752462096242	-3.02026385050377
HAVANA	transcript	ENSG00000236065.2	antisense	RP1-117O3.2	2	ENST00000427524.1	antisense	RP1-117O3.2-001	0.00128995898299691	-0.000476433260277452	-0.653401900064574	0.513798948680234	0.624583915844227	-7.33312972253736	0.647561972765409	0.00593294867007627	3.29048700425781	0.00513605661382593	0.0327485292491151	-6.03568351900778
ENSEMBL	transcript	ENSG00000004455.16	protein_coding	AK2	3	ENST00000629371.2	protein_coding	AK2-202	0.468691259656876	0.123188339009818	3.65508719982458	0.000284421681324887	0.000670328693038887	-0.959642723558832	0.513748644673375	0.00229043514273762	0.609281092995119	0.551744519997814	0.812361075861807	-10.1638626732597
HAVANA	transcript	ENSG00000004455.16	protein_coding	AK2	2	ENST00000373449.6	protein_coding	AK2-002	1.42225743924103	0.290823390107066	6.43828966492157	2.84832027471037e-10	1.26450537453344e-09	12.3447318757767	1.89935108749735	0.00862561177252895	3.33427562290718	0.00470068727244847	0.030605336463002	-5.94734947383542
HAVANA	transcript	ENSG00000004455.16	protein_coding	AK2	2	ENST00000548033.5	protein_coding	AK2-010	0.42705885081178	-0.0294988727884726	-0.971175260969288	0.331932741102104	0.439180185606427	-7.07554970807662	0.185677666610215	-0.000240072487902723	-0.11309098393148	0.911505751345599	1	-10.3529207675682
HAVANA	transcript	ENSG00000004455.16	protein_coding	AK2	2	ENST00000482191.1	retained_intron	AK2-004	2.19542520762269	0.418817783572521	7.49459150402621	3.06455029742612e-13	1.8406229172806e-12	19.0399100905013	2.34366156337034	0.0141790818568279	5.36139221975824	8.83013200870795e-05	0.00170944463538639	-1.88491664166259
HAVANA	transcript	ENSG00000004455.16	protein_coding	AK2	2	ENST00000491241.1	processed_transcript	AK2-005	1.65791008994214	0.463488929080004	8.8731674202697	1.28297000476973e-17	1.20522242741598e-16	28.9659084098634	1.39919826347454	0.00278690070714724	0.68484539574256	0.504217838963117	0.768370247102796	-10.1130720422329
HAVANA	transcript	ENSG00000004455.16	protein_coding	AK2	2	ENST00000467905.5	protein_coding	AK2-003	0.21326076323303	0.0460493618561288	1.59600855910595	0.111121607927777	0.171298017877397	-6.27691083520243	0.10045459987894	1.50108082923119e-05	0.00804219560513978	0.99369267851754	1	-10.3597179205275
HAVANA	transcript	ENSG00000004455.16	protein_coding	AK2	2	ENST00000480134.5	protein_coding	AK2-009	0.462354856393132	0.328911850538302	5.08046876642185	5.33432635476074e-07	1.69450411629634e-06	5.02567168739302	0.607940103033983	0.0024705564220024	0.301346683006443	0.767418772682369	0.97934261591749	-10.3113748746838
HAVANA	transcript	ENSG00000004455.16	protein_coding	AK2	2	ENST00000354858.10	protein_coding	AK2-001	2.31588647737233	0.288695014734064	6.00210439708146	3.75567588724221e-09	1.48882501551487e-08	9.8298475192174	2.48358322243595	0.00263463885913228	0.652509957762478	0.524259577994921	0.78699432195331	-10.1354913994534
HAVANA	transcript	ENSG00000004455.16	protein_coding	AK2	2	ENST00000550338.5	nonsense_mediated_decay	AK2-011	1.4313454420253	-0.136866392481748	-2.52333121550977	0.0119351957849289	0.0224367289305696	-4.38530243234809	2.14711605048119	-0.000433532312575724	-0.149506871913274	0.883208616590252	1	-10.3478166318333
HAVANA	transcript	ENSG00000004455.16	protein_coding	AK2	2	ENST00000469238.1	retained_intron	AK2-006	1.15772224920566	0.434244385393863	8.82041119043383	1.92994262954367e-17	1.77837541168167e-16	28.5630730011216	1.77560739371047	0.0175594314793617	3.05569511000688	0.00825176966108774	0.0465085108508523	-6.50595264692347
HAVANA	transcript	ENSG00000004455.16	protein_coding	AK2	2	ENST00000466029.1	retained_intron	AK2-008	0.0247321625186334	0.0158242770706068	0.905178238504575	0.365808927756441	0.475835501871456	-7.13731178511117	0.455126617204401	-0.00160249386650406	-0.296340077323067	0.77116293369171	0.982340228965443	-10.3129642304951
HAVANA	transcript	ENSG00000004455.16	protein_coding	AK2	1	ENST00000487289.1	protein_coding	AK2-007	0.484226848716973	0.192719053180856	7.04089902939617	6.37464177824917e-12	3.34425243466433e-11	16.0622289023215	0.671887696581071	0.000997503103140669	0.346010548337939	0.734292698773014	0.953470929532749	-10.2960346749713
HAVANA	transcript	ENSG00000004455.16	protein_coding	AK2	2	ENST00000548559.1	processed_transcript	AK2-013	0.180012390880605	-0.0450075982756419	-1.91095703174834	0.0565842836795936	0.0934341777130225	-5.7284812404395	0.0824229531982212	0.0032797458574768	1.86468100646217	0.0825479098351621	0.248700909074304	-8.69379868624144
HAVANA	transcript	ENSG00000004455.16	protein_coding	AK2	2	ENST00000551979.1	retained_intron	AK2-012	0.519213850039729	0.0322762936025351	1.08324231174735	0.279225378948821	0.380230111676107	-6.96076211234174	0.555744748738964	0.00561137237629017	1.69607667744154	0.111178569712702	0.304959797210413	-8.957103936588
ENSEMBL	transcript	ENSG00000004455.16	protein_coding	AK2	3	ENST00000626911.1	protein_coding	AK2-201	0.136353594479671	0.023162171656322	0.442860269960543	0.65805921822224	0.754368528697882	-7.44837767322069	0.263873425447743	-0.0113464937307192	-1.79776245322701	0.0930167830298555	0.26986861277337	-8.80021217252276
ENSEMBL	transcript	ENSG00000276645.1	misc_RNA	Metazoa_SRP	3	ENST00000610352.1	misc_RNA	Metazoa_SRP.124-201	1.69587141382367	0.271274695133757	4.61085918348612	5.10455293696643e-06	1.46157503692361e-05	2.85470051767645	0.489705991120686	0.00411387236396882	1.11895881846734	0.281311341533047	0.532672432431249	-9.71791616249311
HAVANA	transcript	ENSG00000142920.16	protein_coding	AZIN2	2	ENST00000478635.5	processed_transcript	AZIN2-009	0.0249442745648996	-0.0061915161228526	-0.874661742799156	0.382179849977061	0.493123343568349	-7.16440598393135	0.0680677575740214	-0.000121468264846159	-0.132599526164932	0.896328528220721	1	-10.3503620372897
HAVANA	transcript	ENSG00000142920.16	protein_coding	AZIN2	2	ENST00000294517.10	protein_coding	AZIN2-002	0.284971223293814	-0.00669272994899174	-0.215877978563832	0.829171305912347	0.891832678063523	-7.5230658697184	0.151677189173576	0.000214330434066148	0.148010045609974	0.884368768091951	1	-10.3480542541093
HAVANA	transcript	ENSG00000142920.16	protein_coding	AZIN2	2	ENST00000481886.5	processed_transcript	AZIN2-018	0.144883842718578	0.134589644578047	4.65568150085898	4.14752814694548e-06	1.19921125440421e-05	3.05361862664737	0.127487178188717	-0.00501139882683098	-2.10064543908362	0.0535644202207162	0.182431256468212	-8.30044030795106
HAVANA	transcript	ENSG00000142920.16	protein_coding	AZIN2	2	ENST00000475935.5	processed_transcript	AZIN2-007	0.452572245566203	0.0441921839502998	1.65307484502803	0.0989462286968289	0.154536269312245	-6.18476197597275	0.287077569885415	-0.0014908966643886	-0.642776952975562	0.530379586469983	0.792698220439239	-10.1420395785405
HAVANA	transcript	ENSG00000142920.16	protein_coding	AZIN2	2	ENST00000462920.5	processed_transcript	AZIN2-010	0.0589958382505377	0.0835092400304523	3.90239593000702	0.000108349954999778	0.000268578601842927	-0.0519494289873403	0.267631833224142	-0.000250008884642865	-0.0889345183915594	0.930347894096144	1	-10.3555268929085
HAVANA	transcript	ENSG00000142920.16	protein_coding	AZIN2	2	ENST00000471119.5	processed_transcript	AZIN2-006	0.362492479927391	-0.075082394299813	-2.10077691583546	0.0361629660568026	0.0621758792002501	-5.35107155843064	0.793196377550195	-0.00521920794114696	-1.22951865493969	0.2384114348545	0.491530913517508	-9.59120621723187
HAVANA	transcript	ENSG00000142920.16	protein_coding	AZIN2	2	ENST00000495135.5	processed_transcript	AZIN2-013	0.296806269071869	-0.11479363415794	-2.81159628571315	0.00512416642312151	0.0102201340625966	-3.62781670618189	0.776798660485144	-0.000354308917389543	-0.0671693697658226	0.947362201470132	1	-10.3573418011802
HAVANA	transcript	ENSG00000142920.16	protein_coding	AZIN2	2	ENST00000477570.5	processed_transcript	AZIN2-012	0.0132016017667727	0.000830562524283583	0.136234021490783	0.891691366074121	0.938286124440191	-7.53707652472256	0.010293148499655	-0.000548967919981601	-1.76161562982369	0.0991484873845608	0.281861862384657	-8.85666419443373
HAVANA	transcript	ENSG00000142920.16	protein_coding	AZIN2	2	ENST00000483027.5	processed_transcript	AZIN2-011	0.102472859659534	-0.0400577012030386	-1.64507529098112	0.100585659551234	0.156819970244731	-6.19787239241757	0.1480574416442	-0.00166521943323356	-0.560163690074329	0.583899734432302	0.842033329166575	-10.193851837213
HAVANA	transcript	ENSG00000142920.16	protein_coding	AZIN2	2	ENST00000492420.5	processed_transcript	AZIN2-014	0.077086150359478	-0.0285076041859292	-2.38877462626474	0.0172762637708771	0.031600304507878	-4.71157138773442	0.488870175750538	0.00613444791634788	2.77486115514782	0.0144901107388786	0.0707727286437712	-7.05785838872365
HAVANA	transcript	ENSG00000142920.16	protein_coding	AZIN2	2	ENST00000373443.7	protein_coding	AZIN2-001	0.773619978268628	-0.0226464941228494	-0.488968980526109	0.625079054311717	0.725949517691451	-7.42692001877626	1.83177527756508	0.00261794392111015	1.37355018776747	0.19039946490757	0.425067508665909	-9.41181263461481
HAVANA	transcript	ENSG00000142920.16	protein_coding	AZIN2	2	ENST00000497710.5	processed_transcript	AZIN2-019	0.226548354912003	-0.088793208305916	-3.45707034358871	0.000592859621242602	0.00134331639611579	-1.64579723985434	0.516711434696408	-0.00548238618301266	-1.86955633178172	0.0818280398057054	0.24721040328804	-8.68595187039679
HAVANA	transcript	ENSG00000142920.16	protein_coding	AZIN2	2	ENST00000473089.5	processed_transcript	AZIN2-015	0.124159915822045	-0.0518560239441699	-2.29540693925633	0.0221248352382933	0.0396670352530881	-4.92769805830026	0.306040986589531	-0.0014778248582748	-0.457599283616716	0.654006666230255	0.888672035616527	-10.2486495585721
HAVANA	transcript	ENSG00000142920.16	protein_coding	AZIN2	2	ENST00000484656.5	processed_transcript	AZIN2-008	0.598454214876946	0.135359742484138	3.83800342581102	0.000140014003010539	0.000342597510287419	-0.293683678851358	1.20439525287151	0.0130375195277558	8.12312999377271	8.86889446624523e-07	9.40198538132909e-05	2.93683143018829
HAVANA	transcript	ENSG00000142920.16	protein_coding	AZIN2	2	ENST00000373440.5	protein_coding	AZIN2-004	0.30786666963635	0.18765058578997	6.85655853933571	2.09712448122583e-11	1.04496090820851e-10	14.8957525643726	0.246203653541413	0.0068419590367753	3.30161982975421	0.00502169695930854	0.0322001667143023	-6.01324104760708
HAVANA	transcript	ENSG00000142920.16	protein_coding	AZIN2	2	ENST00000373441.1	protein_coding	AZIN2-003	0.332472882698715	-0.018682495131695	-0.635277000023659	0.525539725767286	0.635673829771891	-7.34479004179707	0.58391443367476	0.0055463080789652	1.70630586933693	0.109220689533396	0.301399084225065	-8.9415935816826
HAVANA	transcript	ENSG00000142920.16	protein_coding	AZIN2	2	ENST00000478204.5	processed_transcript	AZIN2-005	0.501434207214236	-0.0299085064411114	-0.925437164590411	0.355187045311516	0.464510495902146	-7.11881337921079	0.596624514186405	-0.00681905517261842	-2.02145589253624	0.0620470074723583	0.202788334451203	-8.43541933028492
HAVANA	transcript	ENSG00000142920.16	protein_coding	AZIN2	2	ENST00000497280.1	processed_transcript	AZIN2-016	1.03526373002917	0.246720843653565	3.61330338358183	0.000333046540019397	0.000778298531130875	-1.10744919133357	1.13934393884048	0.0148625682029768	1.76672974734263	0.0982598326348187	0.280213768319012	-8.84872211410287
HAVANA	transcript	ENSG00000142920.16	protein_coding	AZIN2	2	ENST00000492521.1	processed_transcript	AZIN2-017	1.21146636243413	-0.0552154052616194	-0.81393107984992	0.416073666152147	0.52816630154571	-7.21556971162009	1.38270498099191	0.0130054691695316	2.79869664113224	0.0138176249078813	0.0682999069387885	-7.01158941223165
HAVANA	transcript	ENSG00000278997.1	TEC	RP11-131M11.2	2	ENST00000622988.1	TEC	RP11-131M11.2-001	0.358118940403924	0.358738096638503	12.5769383549478	1.07913265549736e-31	4.76579722528305e-30	61.0527772072909	0.994408920646238	0.013991154562837	7.18707042687897	3.76292963979656e-06	0.000217470542095427	1.41463565462066
HAVANA	transcript	ENSG00000116525.13	protein_coding	TRIM62	2	ENST00000291416.9	protein_coding	TRIM62-001	0.511290041051981	0.376191584561673	11.5462350315322	1.72988358979148e-27	4.70397110480978e-26	51.4502777399404	1.56877791526114	0.0140423514876436	4.65645947310155	0.000336460339513374	0.00438380677340823	-3.26845417290681
HAVANA	transcript	ENSG00000116525.13	protein_coding	TRIM62	1	ENST00000543586.1	protein_coding	TRIM62-006	0.311138795819652	0.282599884546613	10.1263022858479	4.86048577672215e-22	7.28731571521711e-21	39.0254472677606	0.618490044939652	0.00897977002032286	3.54696031689511	0.00305715885268477	0.0221757752927769	-5.51639946173749
HAVANA	transcript	ENSG00000116525.13	protein_coding	TRIM62	2	ENST00000485148.1	processed_transcript	TRIM62-004	0.013009807237794	-0.00416164344029561	-0.589976418143456	0.555474205616476	0.663403260664397	-7.37250117469089	0.0487804653426412	0.00099393477959305	1.04600481423183	0.312644751956598	0.568868273918045	-9.7960170537344
HAVANA	transcript	ENSG00000116525.13	protein_coding	TRIM62	2	ENST00000486583.1	processed_transcript	TRIM62-005	0.0230089316345687	0.0212431288307721	2.50319348944726	0.012627114326967	0.0236433270501734	-4.43524137845945	0.0277165738241247	0.0019005650622257	1.62615172563323	0.125398539743063	0.326762104409075	-9.06143325380543
HAVANA	transcript	ENSG00000279179.1	TEC	RP11-131M11.3	2	ENST00000624339.1	TEC	RP11-131M11.3-001	0.361814383032598	0.221158003458826	11.8852552509253	7.52145375808603e-29	2.39038882596813e-27	54.558851630239	0.792099810941328	0.0118979965319496	6.79261007209577	7.15926694775896e-06	0.000327569575694159	0.73902234503983
HAVANA	transcript	ENSG00000160094.14	protein_coding	ZNF362	2	ENST00000483388.5	protein_coding	ZNF362-003	0.0903458647427767	0.0295536723411275	2.5866100807727	0.00997522694434403	0.0190000700961473	-4.2258422177759	0.11169301178139	0.00304304350600106	2.69884334439484	0.0168542771308347	0.0791172722304324	-7.20458889602287
HAVANA	transcript	ENSG00000160094.14	protein_coding	ZNF362	2	ENST00000539719.5	protein_coding	ZNF362-001	0.240023697906588	0.15670799393905	4.82281434637346	1.88418041512233e-06	5.65024016709615e-06	3.81084553469363	1.31742380340281	0.0187107810335523	3.75073057126642	0.00202619729098604	0.0163465498971915	-5.10172131975925
HAVANA	transcript	ENSG00000160094.14	protein_coding	ZNF362	2	ENST00000490959.2	processed_transcript	ZNF362-002	1.80514675342822	0.423250712683003	5.06069208158391	5.8883070191286e-07	1.86166106712094e-06	4.93040120323607	0.373856985243426	-1.46192242877728e-05	-0.00187996807977014	0.998525565307549	1	-10.3597505949534
ENSEMBL	transcript	ENSG00000160094.14	protein_coding	ZNF362	3	ENST00000373428.5	protein_coding	ZNF362-201	1.21321991885107	0.635898138669866	12.3686536098161	7.90808535677336e-31	3.15677397137542e-29	59.0766954825443	2.08074737806392	0.0138681223909827	3.81056220069727	0.00179624294377565	0.0149519204792322	-4.97983450481616
HAVANA	transcript	ENSG00000160094.14	protein_coding	ZNF362	2	ENST00000477934.1	retained_intron	ZNF362-004	0.170129356392474	0.118223822641795	5.7247286200938	1.79277043513083e-08	6.62557888976332e-08	8.31000839559401	0.394737995490357	0.0142280144897317	5.26469468609301	0.000105693991355909	0.00193335657640116	-2.07153531251718
HAVANA	transcript	ENSG00000270115.1	lincRNA	RP11-415J8.7	2	ENST00000602618.1	lincRNA	RP11-415J8.7-001	0.982237334390091	0.689141583861251	13.155025431743	3.93469984570418e-34	2.30448589233881e-32	66.6245211885016	1.23529418999389	0.0146112022789609	3.93843997158085	0.00138939852187404	0.0123761241935289	-4.71936067520753
HAVANA	transcript	ENSG00000184389.9	protein_coding	A3GALT2	2	ENST00000442999.3	protein_coding	A3GALT2-001	0.0240007597626277	0.0167619529783668	3.47124521073026	0.000563131082148913	0.00127970597065279	-1.59788746581439	0.0287377534084155	0.000564841699312628	1.07433138656157	0.300187823124974	0.554661621226025	-9.76622453432391
HAVANA	transcript	ENSG00000225313.5	antisense	RP11-415J8.3	2	ENST00000627421.1	antisense	RP11-415J8.3-008	0.00245670476506214	0.00466052991184013	3.26582904030599	0.00116667529704059	0.00254502345363753	-2.27386662923004	0.479772123043081	0.011445456444903	2.69717271782795	0.0169102226323339	0.0792984080556317	-7.20779867428008
HAVANA	transcript	ENSG00000225313.5	antisense	RP11-415J8.3	2	ENST00000588828.1	antisense	RP11-415J8.3-003	0.000567858209845773	0.00241839406725642	2.04465983689069	0.04141394480797	0.070372503223861	-5.46630406853049	0.350739717809117	-0.00194109608268088	-0.397373189256389	0.696867183206098	0.923461725039224	-10.2758232440745
HAVANA	transcript	ENSG00000225313.5	antisense	RP11-415J8.3	2	ENST00000624453.3	antisense	RP11-415J8.3-007	0.000879518142529419	0.0015708371281503	1.7953796712585	0.073199750442048	0.117931784796532	-5.94103729665665	0.0314781394650434	-0.000893603010093025	-1.19016083378933	0.253061871878358	0.501907919591706	-9.63744112174478
HAVANA	transcript	ENSG00000225313.5	antisense	RP11-415J8.3	2	ENST00000630229.1	antisense	RP11-415J8.3-004	0.0283572181910119	0.0390218275933506	6.54330834011101	1.49787304107928e-10	6.83847780332188e-10	12.9725824574981	0.962612625162253	0.0108462594234712	4.59413725120358	0.000379780493188725	0.00478135747523758	-3.39308320327472
HAVANA	transcript	ENSG00000225313.5	antisense	RP11-415J8.3	2	ENST00000457957.2	antisense	RP11-415J8.3-001	0.00301026186983829	-0.00131806445415189	-0.544052296134417	0.586649118035274	0.691771743585113	-7.39850495718958	0.00894083030392834	0.000613085506555086	1.60795416961545	0.129347092992375	0.329042790122199	-9.08808816726648
HAVANA	transcript	ENSG00000225313.5	antisense	RP11-415J8.3	2	ENST00000587696.2	antisense	RP11-415J8.3-002	0.0670530593857779	0.0394207978757012	6.46640725438509	2.40001611553062e-10	1.07321897995084e-09	12.5119914922592	0.0225675267766779	0.000416099947980359	0.942164740156129	0.361506964843861	0.622987351060175	-9.89930383426975
HAVANA	transcript	ENSG00000225313.5	antisense	RP11-415J8.3	2	ENST00000625117.1	antisense	RP11-415J8.3-006	0.00113925518948288	7.1744956788245e-05	0.0494092149836331	0.960613005979402	0.987590529583517	-7.54512969826786	0.0539538052863369	0.00138717087857833	1.01868165377014	0.325013144526712	0.582675611328974	-9.82410447234787
HAVANA	transcript	ENSG00000225313.5	antisense	RP11-415J8.3	2	ENST00000624012.1	antisense	RP11-415J8.3-005	0.182881196659558	0.067504719291491	5.3756405101056	1.17511741294293e-07	3.99221663522124e-07	6.48716876684376	0.277312501773803	0.00360353462045685	2.86593261318949	0.0120804779971183	0.061772827384369	-6.8804474367193
HAVANA	transcript	ENSG00000225313.5	antisense	RP11-415J8.3	2	ENST00000628643.2	antisense	RP11-415J8.3-009	0.0191299632527227	0.0216365511177656	3.78122755496927	0.000175006314750678	0.000423305264637358	-0.50367921181966	1.0939124053744	0.0139930207344767	5.96143975864435	2.97599438746889e-05	0.000819683658841298	-0.752388486345923
HAVANA	transcript	ENSG00000225313.5	antisense	RP11-415J8.3	2	ENST00000630909.2	antisense	RP11-415J8.3-010	0.00997920933001341	0.0152794881284725	3.91569917374322	0.000102714583764323	0.000255244116451563	-0.00153647245703592	1.51741589356348	0.0196160493681174	4.58990896665276	0.000382919882749454	0.00481007903360643	-3.40155022754092
HAVANA	transcript	ENSG00000225313.5	antisense	RP11-415J8.3	2	ENST00000627130.1	antisense	RP11-415J8.3-011	0.0205726601949688	0.0313445329492817	5.46905741318369	7.17362355123749e-08	2.49221347144296e-07	6.96502570614404	0.60788598706506	0.0135582202091579	3.94136922190875	0.0013812643970555	0.0123212172288172	-4.71339628225805
ENSEMBL	transcript	ENSG00000134686.17	protein_coding	PHC2	3	ENST00000431992.5	protein_coding	PHC2-201	0.305090926147153	0.214857196504894	9.64704262667472	2.65310194386269e-20	3.31111842216327e-19	35.0702823086778	0.818334684200282	0.0172121302308639	5.71051432199211	4.66188791056027e-05	0.00110280820974788	-1.22048765533352
HAVANA	transcript	ENSG00000134686.17	protein_coding	PHC2	2	ENST00000485928.5	processed_transcript	PHC2-004	0.0784028657728014	0.0174030701230619	1.28247714434635	0.200272292405791	0.28667576494993	-6.72593368936636	0.256146509660565	0.00175563381848724	0.734111563401482	0.474558671288401	0.740834947297082	-10.0769660710204
HAVANA	transcript	ENSG00000134686.17	protein_coding	PHC2	2	ENST00000373418.7	protein_coding	PHC2-003	1.74319194764633	0.939714504368713	16.192370039766	1.11612511714345e-47	4.35018622542508e-45	97.615153379927	3.2016169751656	0.00487317706353407	1.85143328242102	0.0845327336524014	0.252900413238051	-8.71505715227513
HAVANA	transcript	ENSG00000134686.17	protein_coding	PHC2	2	ENST00000373422.7	protein_coding	PHC2-002	0.453569208270519	0.445681727167183	10.7030649790606	3.35462262972184e-24	6.359538314392e-23	43.9503761342691	1.0798923916492	0.0094574579457576	1.49398818696937	0.156570588427137	0.372610799818881	-9.25015260341814
HAVANA	transcript	ENSG00000134686.17	protein_coding	PHC2	2	ENST00000257118.5	protein_coding	PHC2-001	0.0808229767269859	0.0497948945940262	4.49200148968856	8.78019240958916e-06	2.45353775631233e-05	2.33578555396746	0.309209540217636	0.00605316980250448	2.66861337953797	0.0178948795587034	0.082693884842094	-7.26256631449096
HAVANA	transcript	ENSG00000134686.17	protein_coding	PHC2	2	ENST00000467894.5	processed_transcript	PHC2-006	0.218065501768859	0.156804242725939	5.58003855627647	3.95479248893469e-08	1.41085196669576e-07	7.54219973265452	0.199356741357378	0.00207939751482727	0.557175966859305	0.58588649199095	0.843825680598375	-10.1955983122714
HAVANA	transcript	ENSG00000134686.17	protein_coding	PHC2	2	ENST00000486897.5	processed_transcript	PHC2-005	0.435767953809595	0.126205966624149	2.94139750941827	0.00341957345498644	0.00699854316799635	-3.26083699561039	1.29099739201359	0.00644035526211634	1.05938364506963	0.306715010302425	0.562315995329656	-9.78203081245646
HAVANA	transcript	ENSG00000134686.17	protein_coding	PHC2	2	ENST00000493483.5	processed_transcript	PHC2-007	0.330867932758214	0.162748672580417	6.38381282464686	3.96228455867269e-10	1.73562995682138e-09	12.0224282469718	0.0747191785418282	0.00166650597958672	1.84566911605308	0.0854095856868682	0.25469749659431	-8.7242775966756
HAVANA	transcript	ENSG00000134686.17	protein_coding	PHC2	2	ENST00000473158.1	processed_transcript	PHC2-008	1.50057404256968	0.78983315675911	13.0582563181035	1.01565603951567e-33	5.66799548552211e-32	65.6832167017733	0.818001230358437	0.005391003559161	1.04686029963203	0.312263102117551	0.568413466652157	-9.79512729823279
ENSEMBL	transcript	ENSG00000134686.17	protein_coding	PHC2	3	ENST00000583214.3	miRNA	PHC2-202	1.79026479660985	0.158813800220294	1.33334360649301	0.183028998936261	0.265287250553696	-6.65968183402559	1.81468934242071	0.00950884602986475	0.481198431541837	0.63753982404597	0.875779524954826	-10.2369869846254
HAVANA	transcript	ENSG00000134686.17	protein_coding	PHC2	2	ENST00000459964.1	processed_transcript	PHC2-009	0.505184375678841	0.311770314434122	9.11166490279602	1.98313498524754e-18	2.02286359036274e-17	30.8086290018848	0.875479928941576	0.0176880233978103	5.88049231655305	3.43640868123185e-05	0.000902099757482055	-0.902510192451075
HAVANA	transcript	ENSG00000134686.17	protein_coding	PHC2	2	ENST00000468406.5	processed_transcript	PHC2-010	0.477906113667756	0.263298002791599	8.07921734501755	4.96741159889461e-15	3.56387289869854e-14	23.0931040310016	0.530664693098606	0.00349355605494831	1.14927418681732	0.269005630176864	0.518742435733112	-9.68415784759187
HAVANA	transcript	ENSG00000134686.17	protein_coding	PHC2	2	ENST00000484692.1	processed_transcript	PHC2-011	0.53448646229193	0.271113823480312	6.37289528992404	4.23211496173625e-10	1.84854957163975e-09	11.9581156645287	0.555898623376841	0.0134322161622288	2.57241097240274	0.0216358058668176	0.0952316752081813	-7.44553743243968
ENSEMBL	transcript	ENSG00000222112.1	misc_RNA	RN7SKP16	3	ENST00000410180.1	misc_RNA	RN7SKP16-201	1.45926230161287	0.749144409948743	10.9860012593775	2.74679690156835e-25	5.86877626441466e-24	46.428774551705	2.0026970460285	0.008336280083831	2.19633976369445	0.0447451220834546	0.160380145836196	-8.13368083309171
HAVANA	transcript	ENSG00000233246.1	antisense	RP11-415J8.5	1	ENST00000432703.1	antisense	RP11-415J8.5-001	0.112649375251225	0.133109335830771	8.21734373918539	1.8137575818253e-15	1.36181214638458e-14	24.0850342258102	0.554838315994468	0.00981723046568231	2.60765701201276	0.0201852318265824	0.0904622498029763	-7.37878236357445
HAVANA	transcript	ENSG00000234512.1	unitary_pseudogene	TLR12P	2	ENST00000413515.1	unitary_pseudogene	TLR12P-001	0.00197237349066137	-0.00155377811235315	-2.31727515845174	0.0208936006332394	0.0376406342794072	-4.87783365938744	0.0061133196943571	0.000125137903365911	0.873666212297533	0.396506899775822	0.661365563200839	-9.96220104224648
HAVANA	transcript	ENSG00000121903.14	protein_coding	ZSCAN20	2	ENST00000361328.7	protein_coding	ZSCAN20-004	0.774817113001115	0.345226342992757	11.2621087550284	2.30190035144639e-26	5.52855729597049e-25	48.885102569052	1.2983435140362	0.00632100649965748	4.89833397498747	0.000211160364381469	0.00315173008573566	-2.78801797106007
HAVANA	transcript	ENSG00000121903.14	protein_coding	ZSCAN20	2	ENST00000373413.2	protein_coding	ZSCAN20-002	0.275497379320417	0.129389690555131	8.93787007472397	7.75746477870194e-18	7.45289051516171e-17	29.46234228212	0.339272306690618	0.00184389719782375	1.79800529310275	0.0929767512111777	0.26978887196699	-8.79983044031653
HAVANA	transcript	ENSG00000121903.14	protein_coding	ZSCAN20	2	ENST00000480917.1	processed_transcript	ZSCAN20-003	0.301379085955878	0.0665876744753401	2.71553331424785	0.00684695201124784	0.0133861635915235	-3.88907806967572	0.221983968299027	-0.000836952519257254	-0.591469829826922	0.563293157322543	0.823157927439487	-10.1750151279059
HAVANA	transcript	ENSG00000235907.2	processed_pseudogene	RP4-580O19.2	1	ENST00000424879.2	processed_pseudogene	RP4-580O19.2-001	0.0674898974827505	-0.00420588250823121	-0.427884790927431	0.668920082968581	0.763579392037598	-7.4548903446068	0.282104846533648	0.00247552586400047	1.07628426054066	0.299342680998534	0.553763082203701	-9.76414553350654
ENSEMBL	transcript	ENSG00000121904.17	protein_coding	CSMD2	3	ENST00000373381.8	protein_coding	CSMD2-201	0.487868410758324	0.293946197270701	8.00670030146127	8.38783291573319e-15	5.88145322970122e-14	22.5775008671573	0.873703879484067	0.0116141721592248	2.81633348831219	0.0133396971223837	0.0664930199529756	-6.9772768074596
ENSEMBL	transcript	ENSG00000121904.17	protein_coding	CSMD2	3	ENST00000373388.6	protein_coding	CSMD2-202	0.0853997170930706	0.0628376024049582	5.12084915639257	4.35541198659424e-07	1.39594794124111e-06	5.22123584456716	0.13090856343059	0.000524709578828328	0.22147176739933	0.827806750209397	1	-10.3335845294216
ENSEMBL	transcript	ENSG00000121904.17	protein_coding	CSMD2	3	ENST00000619121.4	protein_coding	CSMD2-203	0.355203256058082	0.166011100724715	4.58716460080977	5.69281705174375e-06	1.62103266751289e-05	2.75025936251945	0.859443878421117	0.0165450935646729	3.81176213040198	0.00179191184023641	0.0149260572303744	-4.97738994166753
HAVANA	transcript	ENSG00000121904.17	protein_coding	CSMD2	2	ENST00000241312.8	nonsense_mediated_decay	CSMD2-001	0.120554748053905	0.0943343963796638	6.00160741400849	3.76641242180397e-09	1.49284018343926e-08	9.82706859105926	0.189932566954583	0.000445454767030358	0.165576667926177	0.870771334583266	1	-10.3451154240669
HAVANA	transcript	ENSG00000121904.17	protein_coding	CSMD2	2	ENST00000465819.1	processed_transcript	CSMD2-006	0.151544162022269	0.0641022485130996	2.79382564366527	0.00540969584247658	0.0107493483841068	-3.6768109537031	0.21098023009624	0.00199886399546971	0.649315233917459	0.526263965738339	0.788803657200361	-10.1376509876215
HAVANA	transcript	ENSG00000121904.17	protein_coding	CSMD2	2	ENST00000373380.5	protein_coding	CSMD2-002	0.438193684041324	0.262374348970517	10.0890378717068	6.66344150758816e-22	9.85434858742455e-21	38.7133426831015	0.64036951952577	0.0131513210090839	8.42008792628886	5.73604520496388e-07	7.4568103835917e-05	3.396779548699
HAVANA	transcript	ENSG00000121904.17	protein_coding	CSMD2	2	ENST00000489419.1	processed_transcript	CSMD2-005	0.607101206156276	0.364786573074769	11.6871248098703	4.7289987606785e-28	1.36651229560189e-26	52.7359435902469	0.876134068624202	0.0125772540186073	7.5952735717724	1.97630650898426e-06	0.000146775689229433	2.09224415982124
HAVANA	transcript	ENSG00000121904.17	protein_coding	CSMD2	2	ENST00000373377.1	protein_coding	CSMD2-003	0.0458060256355721	-0.00723170404724486	-0.618129288477318	0.536772864959428	0.646252684768939	-7.35552024009199	0.030652904509827	0.000450109038690759	0.671882380037373	0.51219841123981	0.775795389937205	-10.1221821677967
HAVANA	transcript	ENSG00000121904.17	protein_coding	CSMD2	2	ENST00000338325.1	protein_coding	CSMD2-004	0.791162181227995	0.586951379017122	14.9830231487162	3.71354123134466e-42	6.33779854389994e-40	84.9777636396613	0.735100642449008	0.0062394518577567	3.53107016001915	0.00315696627631176	0.0227152170757895	-5.5486824444516
HAVANA	transcript	ENSG00000121904.17	protein_coding	CSMD2	2	ENST00000471438.2	processed_transcript	CSMD2-007	1.00745175828854	0.66040081156228	11.1416376826263	6.82047301633427e-26	1.55736380144446e-24	47.8088607954969	0.43520939345906	0.00424437547780639	0.82171636734211	0.424514029000747	0.690537477259807	-10.0070486960769
HAVANA	transcript	ENSG00000227000.2	processed_pseudogene	HSPD1P14	1	ENST00000432666.2	processed_pseudogene	HSPD1P14-001	0.000442855821412332	-4.13101783384111e-05	-0.0965153493133745	0.923150134308981	0.960944540269764	-7.54169527341235	0.227153584742699	0.000975405220878535	0.8951678596841	0.385283489388235	0.649115905249288	-9.94291451924202
HAVANA	transcript	ENSG00000176256.10	protein_coding	HMGB4	2	ENST00000519684.5	protein_coding	HMGB4-001	0.000741903244287348	0.0016566144913444	2.74618107598144	0.00624768863036746	0.0122900406486293	-3.80668248849469	0.244270437946667	0.00498094966610634	5.45806685391458	7.38650936519866e-05	0.00151342616484849	-1.69944360939797
HAVANA	transcript	ENSG00000176256.10	protein_coding	HMGB4	2	ENST00000522796.1	protein_coding	HMGB4-004	0.00311844860872549	-0.000453776077015147	-0.462232589464816	0.644116528270592	0.742418866503265	-7.43962080501006	0	0	0	1	1	-10.3597524836655
HAVANA	transcript	ENSG00000176256.10	protein_coding	HMGB4	2	ENST00000458277.1	processed_transcript	HMGB4-002	0.00201064890093599	0.00231311907139437	1.27704046904786	0.202183404495442	0.288988115025326	-6.73286338453925	0	0	0	1	1	-10.3597524836655
HAVANA	transcript	ENSG00000176256.10	protein_coding	HMGB4	2	ENST00000425537.1	processed_transcript	HMGB4-003	0.000861419316928458	0.000376291298719509	0.40991492516609	0.682044732952089	0.774918321823318	-7.46240977166003	0.029945031870075	0.002053373613948	1.62645984070524	0.125332587285729	0.326762104409075	-9.06098015030811
HAVANA	transcript	ENSG00000231163.5	antisense	CSMD2-AS1	2	ENST00000425631.5	antisense	CSMD2-AS1-001	0.000590112265092758	-0.000128394255806964	-0.242131853835722	0.808777733569635	0.876549960976287	-7.5170586229207	0.203264714366778	0.00264813876764358	1.9748356660532	0.0675986472778318	0.215689808721883	-8.51352320664876
HAVANA	transcript	ENSG00000231163.5	antisense	CSMD2-AS1	2	ENST00000434181.5	antisense	CSMD2-AS1-003	0.000258362438137944	0.000347370054783724	0.727475512406512	0.467276773098441	0.579568593831918	-7.28207289371796	0.146090530621043	0.00309256957836131	1.80948186904101	0.0911021983302559	0.26626615420739	-8.78175253611089
HAVANA	transcript	ENSG00000231163.5	antisense	CSMD2-AS1	2	ENST00000432447.5	antisense	CSMD2-AS1-002	0.000157438232832395	0.000110361939835064	0.260368062225153	0.794687558502258	0.866018898562431	-7.51248069946435	0.118798841405805	0.00348897191560558	1.52905495132802	0.147721148585174	0.358279208475503	-9.20119857439283
HAVANA	transcript	ENSG00000231163.5	antisense	CSMD2-AS1	2	ENST00000414868.1	antisense	CSMD2-AS1-004	0.000570919923011108	0.000723546604929622	0.949678500291389	0.342736545554586	0.451088911391099	-7.09614244944304	0.0609600023403583	0.000969278237003671	0.819205261472725	0.425899568147538	0.692103000441695	-10.009153220475
HAVANA	transcript	ENSG00000231163.5	antisense	CSMD2-AS1	2	ENST00000438719.1	antisense	CSMD2-AS1-005	0.00196528867436697	0.00238654183359482	1.53758891174659	0.124784630420989	0.189727729768558	-6.3679256352544	0.300032860997429	0.00277922617489412	1.02080952551415	0.324037436922703	0.581672546601454	-9.82194016424011
HAVANA	transcript	ENSG00000231163.5	antisense	CSMD2-AS1	2	ENST00000431046.1	antisense	CSMD2-AS1-006	0.00156613629380646	0.000631888528917254	0.241020383453179	0.809638573829421	0.877144176957334	-7.51732690033994	0.0513890517749279	-0.000712080191004317	-0.580399920439567	0.570535249998514	0.8298432075657	-10.1817876029841
ENSEMBL	transcript	ENSG00000201148.1	rRNA	RNA5SP42	3	ENST00000364278.1	rRNA	RNA5SP42-201	0.00584758212652517	-0.00304694531600436	-0.327189069886553	0.743662452265451	0.825895469773804	-7.49286788463394	0.439638955834197	3.49270984413805e-05	0.00483277476615169	0.996209730530467	1	-10.3597400024285
HAVANA	transcript	ENSG00000142698.14	protein_coding	C1orf94	2	ENST00000373374.7	protein_coding	C1orf94-001	0.0334225787096905	0.0223668772421027	4.27504397624543	2.29122554362345e-05	6.11418857183246e-05	1.42088365807856	0.0882131624059422	-0.000723030949594521	-0.937119394788746	0.364009800956698	0.625889372759937	-9.90408060329936
HAVANA	transcript	ENSG00000142698.14	protein_coding	C1orf94	2	ENST00000488417.1	protein_coding	C1orf94-002	0.0188243541102521	0.0105430050513014	2.30650660565964	0.0214922041081273	0.0386297644873989	-4.90244618625088	0.0742231695421373	0.00136086622225082	1.30833493087599	0.211073964510902	0.454224536885095	-9.49498332551332
HAVANA	transcript	ENSG00000270241.1	processed_pseudogene	RP4-657M3.2	1	ENST00000604298.1	processed_pseudogene	RP4-657M3.2-001	0.00201092545935987	-0.000137741938949374	-0.0710721180375776	0.943368907344314	0.975393459247276	-7.54382567172119	0	0	0	1	1	-10.3597524836655
ENSEMBL	transcript	ENSG00000207941.1	miRNA	MIR552	3	ENST00000385206.1	miRNA	MIR552-201	0.0866157762191184	-0.0546983005240558	-1.35327457178187	0.176582244996283	0.257144171708216	-6.63302482244382	0	0	0	1	1	-10.3597524836655
HAVANA	transcript	ENSG00000163866.8	protein_coding	SMIM12	2	ENST00000426886.1	nonsense_mediated_decay	SMIM12-001	0.137972253228303	0.0614962293061578	6.52292941802475	1.69793068470777e-10	7.71115059515018e-10	12.8500783096111	0.164681924397168	0.00179357786808879	3.67597325835109	0.00235584145022974	0.0182518944113678	-5.25396587174971
HAVANA	transcript	ENSG00000163866.8	protein_coding	SMIM12	2	ENST00000521580.2	protein_coding	SMIM12-002	1.5245458599878	0.477069686427571	12.9777702655964	2.22933008867487e-33	1.19880959200415e-31	64.9028878098776	2.05737016248259	0.00867685821510807	6.13081354914608	2.20894809247564e-05	0.000672641986342783	-0.441040549950051
HAVANA	transcript	ENSG00000163866.8	protein_coding	SMIM12	2	ENST00000446026.1	protein_coding	SMIM12-003	0.886578750017528	0.217816623264806	7.42699407331761	4.8615163950595e-13	2.86181167999011e-12	18.5867800898205	0.93149103659881	0.00073843329472582	0.430364585390239	0.673244018217902	0.904031092013727	-10.2614000371699
HAVANA	transcript	ENSG00000163866.8	protein_coding	SMIM12	2	ENST00000456842.1	protein_coding	SMIM12-004	1.52823096760253	0.202193626040787	2.70216628570529	0.00712417733546608	0.0138901376391961	-3.92473380080797	2.87405018633755	-0.0072834871344452	-1.16626447074866	0.2622897754285	0.511419319687353	-9.66490916040863
HAVANA	transcript	ENSG00000163866.8	protein_coding	SMIM12	2	ENST00000423898.1	protein_coding	SMIM12-005	1.02193994675636	0.179466812760119	3.52320071904901	0.00046565895226911	0.00106927318627	-1.42068684581885	1.70565606250225	0.00649226456526671	1.11896902291429	0.281307129288857	0.532672432431249	-9.71790492654618
HAVANA	transcript	ENSG00000163866.8	protein_coding	SMIM12	2	ENST00000417239.1	protein_coding	SMIM12-006	0.246543825754141	0.0318448144203122	1.21281048254194	0.22577761644274	0.317625387934021	-6.81251775452566	0.26374817758258	0.00719138364669428	2.55265207162117	0.0224922887738918	0.0980154448326404	-7.4828117736427
HAVANA	transcript	ENSG00000189280.3	protein_coding	GJB5	2	ENST00000338513.1	protein_coding	GJB5-001	0.162680260819989	0.0286042165130655	1.98252574348225	0.0479698509463447	0.0803847436997062	-5.59031237381841	0.514902361726283	0.00281297683348006	1.80621427528695	0.0916324710094721	0.267218410358496	-8.78690707353714
HAVANA	transcript	ENSG00000189433.5	protein_coding	GJB4	2	ENST00000339480.1	protein_coding	GJB4-001	0.00477299920209674	0.00489711934215268	4.8704318244839	1.4984410912493e-06	4.5423800725734e-06	4.031039056841	0.0985739170702966	0.00192705182477532	4.01130503131131	0.00120079246945217	0.0111081361485399	-4.57104742341136
HAVANA	transcript	ENSG00000255811.1	antisense	RP1-34M23.5	2	ENST00000542839.1	antisense	RP1-34M23.5-001	0.215723685934281	0.185659947548991	8.0388116132156	6.65409963613766e-15	4.71356252686023e-14	22.805374170567	0.171932591111012	0.0036819849587131	2.05805930788077	0.0579836884062415	0.193043699686078	-8.37338192396115
HAVANA	transcript	ENSG00000188910.7	protein_coding	GJB3	2	ENST00000373366.2	protein_coding	GJB3-002	0.00480287005661344	0.00427904314764657	1.72078976351375	0.0859104789438751	0.136234774270651	-6.07126574650949	0.0468059852033456	0.000510193067385715	0.878713083519627	0.393853102016841	0.65849738675241	-9.9577119422977
HAVANA	transcript	ENSG00000188910.7	protein_coding	GJB3	2	ENST00000373362.3	protein_coding	GJB3-001	0.0491095660869597	0.0407840062749072	4.9006533118929	1.29442148438971e-06	3.95024883951198e-06	4.17180947470448	0.48792985934312	0.00908937389261836	5.83267109637247	3.74279339068274e-05	0.000951503621171135	-0.991595352951855
HAVANA	transcript	ENSG00000187513.8	protein_coding	GJA4	2	ENST00000342280.4	protein_coding	GJA4-001	0.223886414472446	0.248483560264028	9.49045601943792	9.53270105781944e-20	1.12137537001972e-18	33.8063255783393	0.77092131881633	0.00801409278324143	4.44853536519668	0.00050480108845678	0.00589443715236717	-3.68543661718732
HAVANA	transcript	ENSG00000187513.8	protein_coding	GJA4	2	ENST00000450137.1	protein_coding	GJA4-002	0.0370676183030762	0.055760997471281	5.34948208903993	1.34756929331243e-07	4.55006732510067e-07	6.35467256493272	0.268027602772198	0.00885147895839318	3.95211314357761	0.00135184188391295	0.0121361986571638	-4.69152133460445
HAVANA	transcript	ENSG00000230163.1	antisense	RP5-997D16.2	2	ENST00000429293.1	antisense	RP5-997D16.2-001	0.0111509326149516	0.00758866498645247	1.83397198532462	0.0672550351106822	0.10925321138782	-5.87151710315567	1.73700233316029	0.0154862476371895	4.88126586586251	0.000218168229836337	0.00322434694838493	-2.821739680786
ENSEMBL	transcript	ENSG00000116544.11	protein_coding	DLGAP3	3	ENST00000235180.4	protein_coding	DLGAP3-201	1.00517918881565	0.672510544626163	8.65942656897954	6.63780314626839e-17	5.78233602858834e-16	27.3446997529503	3.03449371078583	0.0262222486269315	6.50452457306626	1.16053801428175e-05	0.000444336421182282	0.232509632263602
HAVANA	transcript	ENSG00000116544.11	protein_coding	DLGAP3	2	ENST00000373347.5	protein_coding	DLGAP3-001	0.920662180409791	0.329738374527194	5.56270685973171	4.34304389780577e-08	1.54193796598017e-07	7.45138878425547	1.5574660243303	0.0264446575635739	5.42957166000325	7.78457184234199e-05	0.00156920033203281	-1.75399638596929
HAVANA	transcript	ENSG00000116544.11	protein_coding	DLGAP3	2	ENST00000495979.1	processed_transcript	DLGAP3-002	1.7298203330895	0.494327063067437	7.65334070257156	1.02397075592928e-13	6.46005611822708e-13	20.1168752779523	3.24886146579815	0.0113408751566211	4.4204030425866	0.000533467807408223	0.00613149313391004	-3.74210029442149
HAVANA	transcript	ENSG00000241014.1	processed_transcript	RP11-244H3.1	2	ENST00000417456.1	sense_overlapping	RP11-244H3.1-002	0.258957521138792	0.087685721590497	5.37568138313167	1.17486549849367e-07	3.99149479061051e-07	6.4873762448501	0.502062960971639	0.00812084707780316	5.55654725429294	6.16625279285636e-05	0.00133647840548759	-1.51166534936361
HAVANA	transcript	ENSG00000241014.1	processed_transcript	RP11-244H3.1	2	ENST00000311990.4	lincRNA	RP11-244H3.1-001	0.244265179194538	0.0263509950367625	1.46955853645133	0.142313166908394	0.213172950344676	-6.46967606721313	0.169021781324594	-0.000352889590099439	-0.192536646494038	0.849986405881138	1	-10.3399673776232
HAVANA	transcript	ENSG00000271741.1	protein_coding	RP11-244H3.4	2	ENST00000487874.1	nonsense_mediated_decay	RP11-244H3.4-001	0.649530672686652	0.226179580813762	7.87196569026743	2.19946183370774e-14	1.48096895759883e-13	21.6290704709153	1.06490027477701	0.00176216579991533	1.43349324157886	0.172879347974498	0.397999148656516	-9.33263001821773
HAVANA	transcript	ENSG00000243749.1	protein_coding	TMEM35B	1	ENST00000373337.3	protein_coding	TMEM35B-001	1.08540375681293	-0.0132870532015913	-0.297976478871808	0.765845462488994	0.843828672008778	-7.5019907808829	1.14774169954946	0.000194902994557243	0.0521451942235377	0.959122971094643	1	-10.3582995264609
HAVANA	transcript	ENSG00000163867.16	protein_coding	ZMYM6	2	ENST00000493328.5	processed_transcript	ZMYM6-004	0.905205214080109	0.381024091342433	12.295495799288	1.58534590803037e-30	6.10631724473864e-29	58.3867419667102	1.16286751686828	0.00791673194501342	4.93658323436316	0.000196287606978181	0.00299133785411791	-2.71255348673916
HAVANA	transcript	ENSG00000163867.16	protein_coding	ZMYM6	2	ENST00000357182.8	protein_coding	ZMYM6-001	0.765030187692764	0.178140889247878	5.60986568577801	3.36423787065024e-08	1.20862517389636e-07	7.69906464445782	1.89626436373148	0.00751143700592804	3.1106961049669	0.0073856479486846	0.0427857474931053	-6.39638051326441
HAVANA	transcript	ENSG00000163867.16	protein_coding	ZMYM6	2	ENST00000466345.1	processed_transcript	ZMYM6-010	0.466098432234399	0.0882771763400902	2.35727198571739	0.0187959902004114	0.0341463675482143	-4.78543532216709	0.5890700851285	7.03960787906218e-05	0.0151353406930523	0.988130024610548	1	-10.3596300655054
HAVANA	transcript	ENSG00000163867.16	protein_coding	ZMYM6	2	ENST00000472971.1	processed_transcript	ZMYM6-009	0.357034249051505	0.0551801672336065	1.99145548188691	0.0469769503747145	0.0788655514717388	-5.57272192582966	0.629644807135733	0.00103671916816272	0.37875053063003	0.710348761878909	0.934301355193874	-10.283467901819
HAVANA	transcript	ENSG00000163867.16	protein_coding	ZMYM6	2	ENST00000415531.5	protein_coding	ZMYM6-008	0.444139937777785	0.187680201397873	7.2511987621659	1.59001212962255e-12	8.87381705844414e-12	17.4237977319704	0.429876791648135	0.000787048895916852	0.3253470187901	0.749555063747971	0.965682974969206	-10.3033910850875
HAVANA	transcript	ENSG00000163867.16	protein_coding	ZMYM6	2	ENST00000317538.9	protein_coding	ZMYM6-002	0.533422207914225	0.128197090832105	4.30023453187295	2.05396384976635e-05	5.51189943744486e-05	1.52495781859379	1.0486362707931	0.00535096470881192	0.856430523267119	0.405659674487626	0.670986057182073	-9.9773560843096
HAVANA	transcript	ENSG00000163867.16	protein_coding	ZMYM6	2	ENST00000460607.1	processed_transcript	ZMYM6-003	0.152115204150368	-0.00576995431659396	-0.253091245377689	0.800302205486947	0.870241864678259	-7.51434726433464	0.225220873361061	0.00403770735102715	0.922740886473859	0.371208107597404	0.633756405324388	-9.91756885541114
HAVANA	transcript	ENSG00000163867.16	protein_coding	ZMYM6	2	ENST00000373333.1	protein_coding	ZMYM6-005	0.285270175743763	0.12843020785991	6.76548881357737	3.7421795882727e-11	1.81826479497666e-10	14.3289196565537	0.0919211665409894	-0.00318568181560482	-2.34320993952107	0.0338040236962045	0.131113904490681	-7.87067909223232
HAVANA	transcript	ENSG00000163867.16	protein_coding	ZMYM6	2	ENST00000471566.1	processed_transcript	ZMYM6-007	1.35257724580065	0.359369698633117	8.33535893685343	7.59333382283658e-16	5.92947729961191e-15	24.9426538459692	0.505382202343112	0.00190256617578564	0.892125755327291	0.386858254245455	0.650761051122421	-9.94566876697982
HAVANA	transcript	ENSG00000233940.1	processed_pseudogene	RPL12P45	1	ENST00000428087.1	processed_pseudogene	RPL12P45-001	0.00611347951785812	-0.00230271541082404	-0.647499424679975	0.517607311173718	0.628128945923019	-7.33696292528468	0.0130681157736015	9.95665963702968e-05	0.165705261953335	0.870671946492977	1	-10.3450927011386
HAVANA	transcript	ENSG00000197056.9	protein_coding	ZMYM1	1	ENST00000417119.5	protein_coding	ZMYM1-004	0.00259269760226805	-0.000759906861697656	-0.343577433770022	0.731309187639941	0.81571800853788	-7.48737675382862	0	0	0	1	1	-10.3597524836655
ENSEMBL	transcript	ENSG00000197056.9	protein_coding	ZMYM1	3	ENST00000611874.4	protein_coding	ZMYM1-201	0.0114723844975752	0.000934169306743648	0.274156458796546	0.784078134738292	0.857945916344356	-7.50879879806993	0.0219195435841294	3.20769375227288e-05	0.0572462061586457	0.955128705600116	1	-10.3580013901954
HAVANA	transcript	ENSG00000197056.9	protein_coding	ZMYM1	2	ENST00000359858.8	protein_coding	ZMYM1-002	0.386081203502262	0.105683101770296	3.9074826325141	0.000106161481296215	0.000263413066514241	-0.0326922983671096	0.771751072625334	-0.00547607404759917	-1.20559212420826	0.247236996293976	0.496425133468366	-9.61946003854094
HAVANA	transcript	ENSG00000197056.9	protein_coding	ZMYM1	2	ENST00000466390.5	processed_transcript	ZMYM1-006	0.618958970023503	0.282655020557449	7.19441302393827	2.32059088006269e-12	1.27297467550337e-11	17.0529354560156	0.890644366076113	0.00692664919439326	1.89690024305165	0.0778939139608699	0.238769812599797	-8.6417109006857
HAVANA	transcript	ENSG00000197056.9	protein_coding	ZMYM1	2	ENST00000488455.5	processed_transcript	ZMYM1-005	0.107902682717101	0.0404647092363157	2.88850494631558	0.00403943605146833	0.00818174893877686	-3.41231046695985	0.319135247645573	0.00267871164063257	1.1013187282795	0.28866380856129	0.541363144678098	-9.73721014333269
HAVANA	transcript	ENSG00000197056.9	protein_coding	ZMYM1	2	ENST00000475654.5	processed_transcript	ZMYM1-007	0.0111230685134701	0.0128829472695535	2.13535152268594	0.0332198705734957	0.0575524750473282	-5.27854924727433	0	0	0	1	1	-10.3597524836655
HAVANA	transcript	ENSG00000197056.9	protein_coding	ZMYM1	2	ENST00000373329.5	processed_transcript	ZMYM1-003	0.169496533906403	0.0644573144256584	2.95636309582079	0.00326068165314354	0.00669175894377454	-3.21749679024133	0.313951180648877	0.0106022801449683	2.55632483934519	0.0223306622215975	0.0974862907635213	-7.47589148083606
HAVANA	transcript	ENSG00000197056.9	protein_coding	ZMYM1	2	ENST00000373330.1	protein_coding	ZMYM1-001	0.384513279604254	0.126670569324748	4.10227233741216	4.77901869205275e-05	0.0001231931229108	0.722430955621026	0.405613240602302	0.0042924829942812	0.888083929519845	0.388957239687233	0.653171778545731	-9.94931513665206
HAVANA	transcript	ENSG00000197056.9	protein_coding	ZMYM1	2	ENST00000476269.1	processed_transcript	ZMYM1-008	0.49411405835849	0.257162191621208	8.9222418765151	8.7618773126379e-18	8.3742794508829e-17	29.3421951308015	0.240042737795609	0.00624463824632011	2.62687973901305	0.0194340457381971	0.0879810347012046	-7.34223598033403
HAVANA	transcript	ENSG00000197056.9	protein_coding	ZMYM1	2	ENST00000463393.1	processed_transcript	ZMYM1-009	0.57705025664099	0.21786057318212	6.64532896300616	7.959328659007e-11	3.73939204801975e-10	13.5906814392898	0.679142282228413	0.00749933506221951	2.12024354177069	0.0516368483546196	0.177743029667848	-8.26660400705701
HAVANA	transcript	ENSG00000228348.1	processed_pseudogene	EFCAB14P1	1	ENST00000442409.1	processed_pseudogene	EFCAB14P1-001	0.0169745457773269	0.00931893974620861	1.88042955323166	0.060633266396574	0.0994894467365826	-5.78589407727334	0.0165277462366007	0.000287703158156003	0.532681286347723	0.602304344582269	0.85862768760379	-10.2095786564105
HAVANA	transcript	ENSG00000116560.10	protein_coding	SFPQ	2	ENST00000471991.5	processed_transcript	SFPQ-009	2.40585209203861	0.533512031289356	9.36474056071414	2.63473598654797e-19	2.9521005460045e-18	32.8019399389546	1.56505491878486	0.0154235180334008	4.14414422139359	0.000921263093989086	0.00912980928549228	-4.30104341115065
HAVANA	transcript	ENSG00000116560.10	protein_coding	SFPQ	2	ENST00000468598.5	processed_transcript	SFPQ-004	3.12338867399175	0.131682108252943	1.93795796844174	0.0531935715757952	0.0883342813817169	-5.67694155661603	3.83386756314429	0.00837362061867104	1.91356704215211	0.0755802252372472	0.233597214405397	-8.61455491114522
HAVANA	transcript	ENSG00000116560.10	protein_coding	SFPQ	2	ENST00000460428.5	nonsense_mediated_decay	SFPQ-003	0.840209170172482	0.570785310636908	9.65074362698446	2.57366507283804e-20	3.21668015256193e-19	35.1003282154836	0.76378996844352	-0.0101309896737611	-2.14174423832619	0.0495960271835308	0.172700341904852	-8.22929271078689
HAVANA	transcript	ENSG00000116560.10	protein_coding	SFPQ	2	ENST00000470472.5	nonsense_mediated_decay	SFPQ-002	3.87052115144465	0.460258403755138	6.17168717286548	1.40208816153791e-09	5.80841440541953e-09	10.7896553754964	5.1816827471965	0.0187450303362385	5.41760976744645	7.95825738541659e-05	0.00159286565960739	-1.77692593497927
HAVANA	transcript	ENSG00000116560.10	protein_coding	SFPQ	2	ENST00000466745.5	processed_transcript	SFPQ-008	0.0519057651571032	-0.015933395754747	-1.43702109811059	0.151340330642828	0.224890817749924	-6.51672768434901	0.114247236449401	0.00094373967762432	0.694961263502303	0.498040781823401	0.762452831701869	-10.1058494958303
HAVANA	transcript	ENSG00000116560.10	protein_coding	SFPQ	2	ENST00000466213.5	processed_transcript	SFPQ-005	1.85664809676971	0.0976642829453391	1.51923823605653	0.129337504580025	0.195899552980431	-6.39582131486404	2.54073121602675	0.010890942983576	2.78540906926246	0.0141886745664304	0.0696465707077598	-7.03739780776961
HAVANA	transcript	ENSG00000116560.10	protein_coding	SFPQ	2	ENST00000490668.5	processed_transcript	SFPQ-010	0.310815604059801	-0.0411337075617713	-0.886090203758655	0.375996844749097	0.486635446667303	-7.15436765193187	0.255594598108128	-0.00205098325834256	-0.660397056980695	0.519329747253733	0.782481036346256	-10.1301170541329
HAVANA	transcript	ENSG00000116560.10	protein_coding	SFPQ	2	ENST00000485365.1	processed_transcript	SFPQ-007	3.57578194700883	0.204381451721667	2.99934221874817	0.00284113848073855	0.00587735297211764	-3.09184958016935	3.93016019887367	0.0075075063125484	1.18759199018557	0.254041723385182	0.502704221399601	-9.64041595034559
HAVANA	transcript	ENSG00000116560.10	protein_coding	SFPQ	2	ENST00000485454.1	processed_transcript	SFPQ-006	0.85986317687028	0.550284332018157	10.9856109058032	2.75637090639918e-25	5.88795115388476e-24	46.4253279300627	1.25864584538017	0.00936238606354039	1.72943166124666	0.104905134075404	0.293122767011293	-8.90630021210145
HAVANA	transcript	ENSG00000116560.10	protein_coding	SFPQ	2	ENST00000357214.5	protein_coding	SFPQ-001	3.59076378984867	0.301121724347709	4.97232098916953	9.12059254009e-07	2.82743262536723e-06	4.5087906492455	4.58822986339221	0.0137140191545276	4.876617578557	0.000220118044483804	0.00324451811748873	-2.83092833210262
ENSEMBL	transcript	ENSG00000201868.1	misc_RNA	Y_RNA	3	ENST00000364998.1	misc_RNA	Y_RNA.303-201	0.34968810368393	0.0296003997130147	0.393151300340558	0.694376079948194	0.785307267439324	-7.46913383002528	0.480328519419703	0.0139238556483632	1.13888776546815	0.273174966319426	0.5236253766064	-9.69580889961086
HAVANA	transcript	ENSG00000146463.11	protein_coding	ZMYM4	2	ENST00000314607.10	protein_coding	ZMYM4-001	2.36679072164729	0.493598385614624	9.72928254661124	1.34773143118052e-20	1.73376337182868e-19	35.7397847632676	3.50981958967444	0.00920688534161958	3.45825641955202	0.00365784664842749	0.0253617045667342	-5.69646048845021
HAVANA	transcript	ENSG00000146463.11	protein_coding	ZMYM4	2	ENST00000441447.1	protein_coding	ZMYM4-002	1.61582324135229	0.119441010709701	1.62161350749254	0.105519411514932	0.163628931527982	-6.23596089561222	1.83784961749021	0.0158484289756585	2.10275748785971	0.0533535421027503	0.181974292432341	-8.29680187364995
HAVANA	transcript	ENSG00000146463.11	protein_coding	ZMYM4	2	ENST00000457946.1	protein_coding	ZMYM4-003	0.097201844900275	0.0448067915885577	4.7088991077691	3.23430528932024e-06	9.46055927870821e-06	3.2920827114141	0.290844813492568	0.00298595210175646	2.69362237220591	0.017029713560105	0.0797066662567263	-7.21461776175271
HAVANA	transcript	ENSG00000146463.11	protein_coding	ZMYM4	2	ENST00000482131.1	processed_transcript	ZMYM4-004	0.396833185672561	0.181184204815526	7.34400183331878	8.5292248847255e-13	4.88972385205226e-12	18.0349500033699	0.246991578787409	0.0020941565307632	1.14033307671483	0.272591875879826	0.522903430667565	-9.69419290150854
HAVANA	transcript	ENSG00000146463.11	protein_coding	ZMYM4	2	ENST00000470175.1	processed_transcript	ZMYM4-005	0.798404813182949	0.0121869700139924	0.246533753074024	0.805370726417302	0.874111358395281	-7.51598400785373	0.412593976781731	0.00913603483997265	1.99915591696943	0.0646484712734892	0.208837631968782	-8.47290829257421
HAVANA	transcript	ENSG00000146463.11	protein_coding	ZMYM4	2	ENST00000492456.1	processed_transcript	ZMYM4-006	0.935894050971127	0.296982170956517	6.41511141149554	3.27870635864232e-10	1.44700633493368e-09	12.2073179117028	1.36784105136133	0.00574556011980784	1.49106720758985	0.157327392534317	0.37376886176037	-9.2541928854486
ENSEMBL	transcript	ENSG00000240374.3	misc_RNA	RN7SL503P	3	ENST00000475222.3	misc_RNA	RN7SL503P-201	0.0647693478105197	0.0221182292530293	1.52005295196513	0.129132662281921	0.195617948959205	-6.39458986747965	0.427071655494926	0.00411902853254014	1.31394746806343	0.20922665062353	0.45163913754846	-9.48795016665461
ENSEMBL	transcript	ENSG00000201542.1	snoRNA	SNORA62	3	ENST00000364672.1	snoRNA	SNORA62.2-201	1.14493546599906	0.380819164054388	5.02483484111369	7.03777381989316e-07	2.20770382720201e-06	4.75852068853773	1.0953058704004	0.0111471246037661	1.50436304611373	0.153907170146469	0.368372215543988	-9.23575533989805
HAVANA	transcript	ENSG00000229994.1	processed_pseudogene	RPL5P4	1	ENST00000434805.1	processed_pseudogene	RPL5P4-001	0.700039071099687	0.36051098875999	10.567499169284	1.09714886102303e-23	1.96823495855381e-22	42.7771718146285	1.33256081742753	0.0186251804626837	7.52142979066677	2.21692800251193e-06	0.000157225294306145	1.97126809757006
HAVANA	transcript	ENSG00000227409.1	antisense	ZMYM4-AS1	2	ENST00000432683.1	antisense	ZMYM4-AS1-001	0.0267479101717729	0.0101603667054348	1.20238949456294	0.229784383425428	0.322380190202007	-6.82505612636974	1.75420507893092	0.00127812843786105	0.238223806729103	0.815033572398159	1	-10.3294841413781
ENSEMBL	transcript	ENSG00000278702.1	misc_RNA	Metazoa_SRP	3	ENST00000610617.1	misc_RNA	Metazoa_SRP.198-201	1.91472191980335	0.487121445342474	8.04539510059734	6.34505563959238e-15	4.50406547801195e-14	22.8521796620626	0.342744401200771	0.00450270334523022	1.48144519301107	0.159842082502615	0.37783758516821	-9.26746085172723
HAVANA	transcript	ENSG00000142687.17	protein_coding	KIAA0319L	2	ENST00000325722.7	protein_coding	KIAA0319L-001	1.56568106660695	0.569109998256839	11.1493748202139	6.36219762577877e-26	1.4578063422521e-24	47.8777736300027	3.33326568011772	0.00625979395812742	3.33354324699753	0.00470765711351306	0.0306395450289669	-5.94882820184614
HAVANA	transcript	ENSG00000142687.17	protein_coding	KIAA0319L	2	ENST00000373266.8	protein_coding	KIAA0319L-006	0.404429899768535	0.421079164647896	11.0220817338571	1.99075115884657e-25	4.31394244607947e-24	46.7476678060539	0.669706986600038	0.0163398330129572	3.2659270820245	0.00539760204066255	0.0339681938886088	-6.08515381053684
HAVANA	transcript	ENSG00000142687.17	protein_coding	KIAA0319L	2	ENST00000426982.6	protein_coding	KIAA0319L-003	0.7190768352509	0.69404608806506	11.2600655897867	2.344830649538e-26	5.62616151378949e-25	48.866792374716	1.49174126429751	-0.0180532552402635	-2.44357142214156	0.027836566723082	0.113889144480636	-7.6865459900652
HAVANA	transcript	ENSG00000142687.17	protein_coding	KIAA0319L	2	ENST00000461312.5	processed_transcript	KIAA0319L-020	0.84111157070229	0.27024559758023	6.58568566233204	1.15298583980888e-10	5.32667526811801e-10	13.2283542195042	0.951618293192135	0.0121131951301895	3.53758738237833	0.00311564092576323	0.0224962768541959	-5.53544313799435
HAVANA	transcript	ENSG00000142687.17	protein_coding	KIAA0319L	2	ENST00000485551.5	processed_transcript	KIAA0319L-005	0.967523988505474	0.364963326868356	9.60715273042056	3.67986628543205e-20	4.52526338661388e-19	34.7469443480865	1.28773372904347	0.0128293451975006	6.20845622669015	1.92939653510253e-05	0.000616672301598552	-0.299576943036811
HAVANA	transcript	ENSG00000142687.17	protein_coding	KIAA0319L	2	ENST00000473423.1	retained_intron	KIAA0319L-012	0.974778359451735	0.145621099401691	2.96200764141994	0.00320252600771689	0.00657935099306494	-3.20109508800604	1.19868352914026	0.00504833349998634	1.3046232507834	0.212302776456433	0.455918532710954	-9.49962143568235
HAVANA	transcript	ENSG00000142687.17	protein_coding	KIAA0319L	2	ENST00000473844.1	processed_transcript	KIAA0319L-019	0.552556814316081	0.071938508052079	1.43429427359979	0.152116293674843	0.225891810653746	-6.52062343962037	0.802066209403802	0.0061519189420813	0.917241897877208	0.373986728414239	0.636839821394397	-9.92267835213914
HAVANA	transcript	ENSG00000142687.17	protein_coding	KIAA0319L	2	ENST00000474856.1	retained_intron	KIAA0319L-011	1.20033707190774	0.550017778454769	9.10659163263342	2.06422146789811e-18	2.10153685779201e-17	30.769066402124	1.56222839781845	0.0109546620953304	3.32442179619918	0.0047953326963558	0.0310729649357339	-5.96724151578269
HAVANA	transcript	ENSG00000142687.17	protein_coding	KIAA0319L	2	ENST00000492544.1	processed_transcript	KIAA0319L-013	0.34260196844085	0.0862620578710096	1.93264163680544	0.0538473825328748	0.0893263759119786	-5.68714575086396	0.205970366877733	0.00284566392355195	0.997762975500884	0.334717683497098	0.593610547653165	-9.84517239772998
HAVANA	transcript	ENSG00000142687.17	protein_coding	KIAA0319L	2	ENST00000440579.5	protein_coding	KIAA0319L-002	0.0102979330169365	0.0248962322725485	2.74105867670758	0.0063444297943605	0.0124679828724236	-3.82051635243251	0.177812347073876	0.00249409463990803	0.759384735747083	0.459763094087896	0.726296282078312	-10.0575405533095
HAVANA	transcript	ENSG00000142687.17	protein_coding	KIAA0319L	2	ENST00000467109.1	retained_intron	KIAA0319L-018	0.529634603653118	0.214607038258144	5.52450051622793	5.33432339713231e-08	1.87708480131463e-07	7.2520844797428	0.915271048556203	0.0135779922900665	5.89243327005276	3.36406593573614e-05	0.000890482809667289	-0.880311642441834
HAVANA	transcript	ENSG00000142687.17	protein_coding	KIAA0319L	1	ENST00000431916.5	protein_coding	KIAA0319L-010	0.124836607899915	0.0818832377032783	4.67599178139352	3.77302909452536e-06	1.0955247129074e-05	3.14433468418071	0.305869000030008	0.00557390041527297	1.448843466433	0.168613226846042	0.391587594050682	-9.31194238710728
HAVANA	transcript	ENSG00000142687.17	protein_coding	KIAA0319L	2	ENST00000482929.6	nonsense_mediated_decay	KIAA0319L-015	0.0144290562611202	0.018964347682284	4.72318381018886	3.02422307094883e-06	8.87708573579759e-06	3.35651341084319	0.0513380813993375	-0.000150410456111979	-0.247055484887944	0.80832112638237	1	-10.3272030455621
HAVANA	transcript	ENSG00000142687.17	protein_coding	KIAA0319L	2	ENST00000478463.6	nonsense_mediated_decay	KIAA0319L-014	0.10555062784619	0.0305154125077467	2.53290754255196	0.0116181496755399	0.021883862017698	-4.36141755472707	0.265234713408628	0.00261450468335222	1.17313616289032	0.259610194802729	0.508518710953259	-9.65705754299251
HAVANA	transcript	ENSG00000142687.17	protein_coding	KIAA0319L	2	ENST00000470388.5	nonsense_mediated_decay	KIAA0319L-009	0.556371079026374	0.119090249736264	3.39416643308155	0.000743333367061196	0.00166293412853917	-1.85615098241405	1.68610549391944	0.00475324713809206	1.13344642920584	0.27537865499398	0.52601476317066	-9.70187745988162
HAVANA	transcript	ENSG00000142687.17	protein_coding	KIAA0319L	2	ENST00000492888.1	processed_transcript	KIAA0319L-007	0.00261420944269676	-4.57038418661003e-05	-0.0200647593797136	0.98399975356601	1	-7.54614829023564	0.0828908852576795	0.00168738071037077	0.970416081986384	0.347713223226022	0.60787692025162	-9.8721384108116
HAVANA	transcript	ENSG00000142687.17	protein_coding	KIAA0319L	2	ENST00000469892.5	protein_coding	KIAA0319L-008	0.57321621931604	0.0133039034485336	0.363704576363008	0.716233066703283	0.803542046883728	-7.48026595282924	0.450242556698893	-0.010187697917198	-3.11158827585427	0.00737236654122409	0.042731490325602	-6.39459983018248
HAVANA	transcript	ENSG00000142687.17	protein_coding	KIAA0319L	2	ENST00000494948.1	protein_coding	KIAA0319L-016	0.261049697277333	0.000564824471941017	0.025041946565549	0.980031542489825	1	-7.54603611992393	0.118296199233083	0.000173077537435781	0.106647662500556	0.916526678342476	1	-10.3536767648413
HAVANA	transcript	ENSG00000142687.17	protein_coding	KIAA0319L	2	ENST00000476329.1	processed_transcript	KIAA0319L-017	0.806233680551567	0.219606544727348	5.3572630791938	1.29385799515338e-07	4.37593190406561e-07	6.39402427033639	1.16610414058138	0.0133292497695669	4.85511177845297	0.000229376074862659	0.0033450762727447	-2.87346805134309
HAVANA	transcript	ENSG00000142687.17	protein_coding	KIAA0319L	2	ENST00000473465.1	processed_transcript	KIAA0319L-004	0.533403962064239	0.0992729629680538	2.85041091891621	0.00454746044448351	0.00914211186746204	-3.51975743449898	0.5294892473177	0.00239974822474558	1.09495625793282	0.291350582038715	0.544530423528326	-9.74410552948468
HAVANA	transcript	ENSG00000236274.1	processed_pseudogene	RP4-728D4.3	2	ENST00000442276.1	processed_pseudogene	RP4-728D4.3-001	0.00232359112926686	-0.000907136243989658	-0.77681473272196	0.437637112987179	0.550107241041334	-7.24503195633301	0.609205383561747	0.00508280876551661	2.69827492977031	0.0168732918977215	0.079182264776501	-7.20568106638721
HAVANA	transcript	ENSG00000020129.15	protein_coding	NCDN	2	ENST00000373253.7	protein_coding	NCDN-002	2.20798252488223	0.913299886628916	9.62342104061427	3.22059118456107e-20	3.98016037189561e-19	34.8787005442613	4.63579397415945	0.0151575004202762	6.06738483566695	2.46865433004965e-05	0.000725663967532975	-0.55719651200284
HAVANA	transcript	ENSG00000020129.15	protein_coding	NCDN	2	ENST00000356090.8	protein_coding	NCDN-001	3.34616530359266	1.08047729729773	13.4488992678369	2.16533171097885e-35	1.49142156606334e-33	69.5034107349389	5.33101464667414	0.0184882388289945	5.97247385774988	2.91841282357142e-05	0.000810753163365182	-0.731991011607542
HAVANA	transcript	ENSG00000020129.15	protein_coding	NCDN	2	ENST00000373243.6	protein_coding	NCDN-003	2.17614477519507	0.445857670995776	5.77103271241513	1.38687158785367e-08	5.18290619006924e-08	8.55936391681331	3.97094282834136	0.0137871886503013	6.80445337889804	7.02019390182566e-06	0.000324249435618817	0.759608143265119
HAVANA	transcript	ENSG00000020129.15	protein_coding	NCDN	2	ENST00000459931.1	processed_transcript	NCDN-004	0.331924194659734	0.288082267809695	12.0646444616901	1.40306826509811e-29	4.83197622474302e-28	56.2239941058448	1.07386426320107	0.00291717065465524	1.02207437209115	0.323458458737773	0.581108199205526	-9.82065180549539
HAVANA	transcript	ENSG00000020129.15	protein_coding	NCDN	2	ENST00000437806.1	protein_coding	NCDN-005	0.91145705800954	0.238394093864064	5.69464628236272	2.1162106832723e-08	7.7636416883116e-08	8.14895299604923	2.12831727938592	-0.00582752570527062	-1.16194762933499	0.263983877294061	0.513117036754316	-9.66982204276788
HAVANA	transcript	ENSG00000020129.15	protein_coding	NCDN	2	ENST00000423723.1	protein_coding	NCDN-006	1.11807029267298	1.00706710590862	17.4465852927505	1.53971898865945e-53	1.47541131070383e-50	111.031201810609	1.69141029786961	0.0140077337953501	3.99290227978223	0.00124581971820458	0.0114144745244716	-4.60849424011476
HAVANA	transcript	ENSG00000239636.1	antisense	RP4-728D4.2	2	ENST00000425881.1	antisense	RP4-728D4.2-002	0.233602645236759	0.367923181618717	11.2423208960882	2.7527834231027e-26	6.55933127204572e-25	48.707852947871	0.753903029139091	0.0110186039327318	2.25416378872838	0.0400917680327152	0.148286228373783	-8.03110789813988
HAVANA	transcript	ENSG00000239636.1	antisense	RP4-728D4.2	2	ENST00000444348.1	antisense	RP4-728D4.2-001	0.170377543267749	0.237158534505127	12.2717914757846	1.98515249978025e-30	7.54700205067582e-29	58.163652695616	0.49648659265931	0.0126122281991316	4.54896819480882	0.000414733287914753	0.00509820886178963	-3.48360624292541
HAVANA	transcript	ENSG00000116819.6	protein_coding	TFAP2E	2	ENST00000373235.3	protein_coding	TFAP2E-001	0.67192894946172	0.205174683666712	6.23247323115551	9.79575528041564e-10	4.12382361616366e-09	11.1392793957918	1.07623787945973	0.0136433952867004	6.65162041455836	9.05576940251274e-06	0.000380268753717571	0.492519035861166
ENSEMBL	transcript	ENSG00000126067.11	protein_coding	PSMB2	3	ENST00000621781.4	protein_coding	PSMB2-201	0.55686797231698	0.333361606226567	14.0295545704668	6.46582418695755e-38	6.06848338097261e-36	75.2767940689599	0.662190492024106	0.0101966943176073	9.16101981269063	2.02176145384211e-07	4.38840636983244e-05	4.49892366616454
HAVANA	transcript	ENSG00000126067.11	protein_coding	PSMB2	2	ENST00000373237.3	protein_coding	PSMB2-001	2.14942012935873	0.183306885348027	3.86036531714618	0.000128138938624735	0.000314917513143572	-0.210164672350619	3.14859670099132	-0.00302391025302521	-1.3178990935745	0.207933792902625	0.449817175188928	-9.48298409935789
HAVANA	transcript	ENSG00000126067.11	protein_coding	PSMB2	2	ENST00000630477.1	processed_transcript	PSMB2-002	1.62876829665812	0.316409615372816	4.47968518272054	9.28144757331094e-06	2.58724137704847e-05	2.28272807396446	3.05746906138981	0.0139504754783043	5.48468646465424	7.0337480042351e-05	0.00146326338820036	-1.64857003811271
HAVANA	transcript	ENSG00000142686.7	protein_coding	C1orf216	2	ENST00000270815.4	protein_coding	C1orf216-001	3.08937803900297	0.218101437214368	4.08572264469994	5.12081659701033e-05	0.000131586083076095	0.656937738080761	4.59131995899452	-0.00176486172800373	-1.12779077048949	0.277683330893509	0.528669188052406	-9.70815923697148
HAVANA	transcript	ENSG00000142686.7	protein_coding	C1orf216	2	ENST00000503824.1	processed_transcript	C1orf216-003	1.26259959932597	0.307307794939563	6.69955827524259	5.66939192922965e-11	2.70561200086005e-10	13.922489602543	0.969965221771834	0.00701377141863058	2.36602965166052	0.0323492580505138	0.12698971838911	-7.8291093060009
HAVANA	transcript	ENSG00000142686.7	protein_coding	C1orf216	2	ENST00000453178.1	processed_transcript	C1orf216-002	0.0133903822687725	-0.0118537553168182	-1.71909534949671	0.0862187911388368	0.136677347690235	-6.07416066308903	0.0781102301951335	0.00373544074624731	2.45024441159859	0.0274775268431936	0.112843234127554	-7.67418635684292
HAVANA	transcript	ENSG00000092853.13	protein_coding	CLSPN	2	ENST00000251195.9	protein_coding	CLSPN-001	0.243233563223768	0.07989612100325	7.27642516838687	1.34318776466387e-12	7.55117389144988e-12	17.5893051746895	0.425195018168271	0.00167842615939022	0.934852898205438	0.36513802988541	0.627186486262543	-9.90621905147238
HAVANA	transcript	ENSG00000092853.13	protein_coding	CLSPN	2	ENST00000466308.1	processed_transcript	CLSPN-002	0.215372667485458	0.112773280150928	5.72772481326009	1.76332750165393e-08	6.52116135643759e-08	8.32609019230168	0.58107301246658	0.000473463511034781	0.190019376011302	0.851922490313822	1	-10.3404807089842
HAVANA	transcript	ENSG00000092853.13	protein_coding	CLSPN	2	ENST00000318121.7	protein_coding	CLSPN-005	0.00243804155359109	-0.000414917728450325	-0.095927606318703	0.923616680743967	0.961297743602154	-7.54175178463053	0	0	0	1	1	-10.3597524836655
HAVANA	transcript	ENSG00000092853.13	protein_coding	CLSPN	2	ENST00000373220.7	protein_coding	CLSPN-003	0.0249388270770648	0.017959446718598	2.69049080815655	0.00737454645048552	0.0143463907823688	-3.95573763326752	0.169898952090134	-0.00277120055452604	-1.8404144643555	0.0862159985524016	0.25648319486971	-8.73266746907519
HAVANA	transcript	ENSG00000092853.13	protein_coding	CLSPN	2	ENST00000520551.1	protein_coding	CLSPN-004	0.019141361442384	-0.0022753525996661	-0.375095760259739	0.707749037924405	0.796594293852565	-7.47606227107094	0.0860934681541996	0.00240156778084975	1.26177863629317	0.226903679967492	0.475825790352224	-9.55240071851319
HAVANA	transcript	ENSG00000092853.13	protein_coding	CLSPN	2	ENST00000517467.1	retained_intron	CLSPN-006	0.058293646821384	0.0120094546921363	0.868461262686838	0.38556043904115	0.496578972891375	-7.16979789218016	0.0669478097581209	-0.00125932105404218	-0.641189103078178	0.531381805161309	0.793580256526986	-10.1430990355488
HAVANA	transcript	ENSG00000232335.1	antisense	RP11-435D7.3	2	ENST00000373226.2	antisense	RP11-435D7.3-001	0.00796777134041912	0.00582911433332596	1.64157901945664	0.101308972462715	0.157816148297654	-6.20358265329023	0.0602125240047858	-0.000536110443048722	-0.386428673945581	0.704777819568437	0.929801988470262	-10.2803595395676
HAVANA	transcript	ENSG00000134698.10	protein_coding	AGO4	2	ENST00000373210.3	protein_coding	AGO4-001	1.72563335297057	0.31000148134678	6.38143092202687	4.01967853104316e-10	1.7595935627433e-09	12.0083890643321	2.36898307084703	0.00977885603738526	4.85089621002267	0.000231237470713752	0.00336217020565631	-2.88181194979886
HAVANA	transcript	ENSG00000134698.10	protein_coding	AGO4	2	ENST00000488778.1	processed_transcript	AGO4-003	0.483373551284707	0.103335607420595	2.68002278085153	0.00760572438528418	0.0147658528289975	-3.98342425605202	0.519151071527	0.00645026214835756	1.62696018690154	0.125225551141817	0.326762104409075	-9.0602442317359
HAVANA	transcript	ENSG00000134698.10	protein_coding	AGO4	2	ENST00000496257.1	processed_transcript	AGO4-002	0.522943808540455	0.174673907695172	3.45364681039518	0.000600256179282639	0.00135890013190954	-1.65734046568961	1.04661885348282	0.0141786699311579	2.11326160759783	0.0523160881909177	0.179430252851113	-8.27867749043414
HAVANA	transcript	ENSG00000092847.11	protein_coding	AGO1	2	ENST00000373206.5	protein_coding	AGO1-001	0.571293394703461	0.321205170380272	7.21868721691768	1.97483721113068e-12	1.09061870137781e-11	17.2111789859629	1.15922928791447	0.0250764910070365	3.76877035779439	0.00195388946286266	0.0159220998218624	-5.06497323075777
HAVANA	transcript	ENSG00000092847.11	protein_coding	AGO1	2	ENST00000373204.5	protein_coding	AGO1-002	1.66479177133713	0.668687984010378	14.7392297181247	4.61851510446992e-41	6.65140667222773e-39	82.4731761863515	2.73003706653921	0.00996715590889657	3.75141164484653	0.00202341884406903	0.0163311867026508	-5.10033398025007
HAVANA	transcript	ENSG00000092847.11	protein_coding	AGO1	2	ENST00000635259.1	nonsense_mediated_decay	AGO1-003	0.614889102902534	0.406329100835263	8.78600235558457	2.51651584396102e-17	2.29125997384016e-16	28.3012778766459	1.02936605800686	0.00737128152551342	1.38732766773947	0.186249310931101	0.418613967444519	-9.39384164277973
HAVANA	transcript	ENSG00000271164.1	processed_pseudogene	RP4-789D17.4	1	ENST00000604465.1	processed_pseudogene	RP4-789D17.4-001	0.000585678571718327	0.000656382281385083	0.831555070089237	0.406058900600179	0.518023998987171	-7.20110000174691	0.0807487380171961	0.00266922323120571	1.93351792752143	0.0728922404188845	0.227643973345069	-8.58186184070415
HAVANA	transcript	ENSG00000271914.1	lincRNA	RP4-789D17.5	2	ENST00000606838.1	lincRNA	RP4-789D17.5-001	0.0874121628286706	0.00315955647200071	0.226513993826181	0.820894675069032	0.885743442573771	-7.5207151727522	0.0459672054004861	-0.00030174406346557	-0.313148833262809	0.758616485517899	0.972578317513144	-10.3075242439997
HAVANA	transcript	ENSG00000126070.19	protein_coding	AGO3	2	ENST00000324350.9	protein_coding	AGO3-001	0.829789909716226	0.282695497010486	8.71596776597568	4.30923870148916e-17	3.82753767427712e-16	27.7707423002231	1.16761244616917	0.0105968758449962	4.30360662662911	0.000671515437201297	0.00726663082977736	-3.97789528463122
HAVANA	transcript	ENSG00000126070.19	protein_coding	AGO3	2	ENST00000373191.8	protein_coding	AGO3-003	1.38986752811397	0.48536211720686	11.3106419050421	1.48325258504109e-26	3.63391333624722e-25	49.3206185792266	2.0740200521351	0.0111099080167511	3.82680190403094	0.00173851486990391	0.014594460855307	-4.9467501543299
ENSEMBL	transcript	ENSG00000126070.19	protein_coding	AGO3	3	ENST00000397828.3	protein_coding	AGO3-201	0	0	0	1	1	-7.54634944069386	0	0	0	1	1	-10.3597524836655
HAVANA	transcript	ENSG00000126070.19	protein_coding	AGO3	2	ENST00000634486.1	nonsense_mediated_decay	AGO3-008	0.92635191506943	0.384872637673081	10.9901051223906	2.64812232581493e-25	5.67152042562617e-24	46.465014063162	1.19057595077911	0.00784423589927783	2.96142872392077	0.00997508981400038	0.0536184619751705	-6.69272956858325
HAVANA	transcript	ENSG00000126070.19	protein_coding	AGO3	2	ENST00000246314.10	protein_coding	AGO3-002	0.179123366299518	0.347771937558165	11.0554629904169	1.47715211306453e-25	3.24174736662015e-24	47.0432685760768	0.828522589744813	0.0135060960285542	2.98619398741202	0.009490749171416	0.0516195637991698	-6.64379367954902
HAVANA	transcript	ENSG00000126070.19	protein_coding	AGO3	2	ENST00000491443.2	retained_intron	AGO3-004	0.973107693495282	0.149130435123099	3.27140204635108	0.00114440190713104	0.00249912756476169	-2.25604747050848	1.65801235496521	-0.0191175391507569	-3.55108277405187	0.00303178750828041	0.0220381244283447	-5.50802240850674
HAVANA	transcript	ENSG00000126070.19	protein_coding	AGO3	2	ENST00000471099.1	retained_intron	AGO3-007	0.88529572940727	0.200072899352814	5.13580536169687	4.03895641402288e-07	1.29900212852062e-06	5.29402297285654	1.09081217894739	0.0084999287373015	2.39012501147598	0.0308775543888182	0.122744152279235	-7.78502223446237
HAVANA	transcript	ENSG00000271554.1	antisense	RP4-665N4.8	2	ENST00000466576.2	antisense	RP4-665N4.8-001	0.00635703283696888	-0.00450749755744401	-1.2182948181272	0.223689147842607	0.315082202108907	-6.80587588788414	0.761909438133873	0.00127272186993864	0.353446283051443	0.72882845108496	0.949117327549654	-10.2932784820295
HAVANA	transcript	ENSG00000271554.1	antisense	RP4-665N4.8	2	ENST00000479395.2	antisense	RP4-665N4.8-002	0.00590557280131698	0.00409943665764945	0.891518267094719	0.373081983647666	0.483519134292049	-7.14955434404985	0.670535097620756	0.010040802387093	2.8945207639858	0.011408281743571	0.0592220091737426	-6.82442236753191
HAVANA	transcript	ENSG00000232862.5	transcribed_processed_pseudogene	RP4-665N4.4	2	ENST00000446354.2	processed_transcript	RP4-665N4.4-003	0.0408220516611569	-0.000231575275325227	-0.0485248907590957	0.961317393588206	0.988047107706552	-7.54517296924239	0.0852128842457723	0.000945910869575179	1.38815258147148	0.186003186248998	0.418261775248471	-9.39276128109112
HAVANA	transcript	ENSG00000232862.5	transcribed_processed_pseudogene	RP4-665N4.4	1	ENST00000437804.2	transcribed_processed_pseudogene	RP4-665N4.4-001	0.0114071084257405	0.0113718781991399	2.45712553599082	0.0143454988103301	0.0266027348063668	-4.54801619579339	0.0508472986008454	0.000720977520069123	0.649699783696044	0.526022467948085	0.788622204269242	-10.1373915668116
HAVANA	transcript	ENSG00000092850.11	protein_coding	TEKT2	2	ENST00000207457.7	protein_coding	TEKT2-001	0.0992375860448551	0.0523566735544701	3.82238066906321	0.000148919233977157	0.000363314991480225	-0.351761497856639	0.429242856319079	0.00461379596616631	2.42173016119034	0.0290432094456117	0.117439069104098	-7.72690108974687
HAVANA	transcript	ENSG00000092850.11	protein_coding	TEKT2	2	ENST00000469024.1	nonsense_mediated_decay	TEKT2-002	0.294612595536668	0.205329893122633	11.2467161948559	2.64559460954229e-26	6.31925235784617e-25	48.747207835776	0.124980597285087	0.00129510230274076	1.07111517342315	0.301583529688203	0.556313008141232	-9.76964144654607
HAVANA	transcript	ENSG00000092850.11	protein_coding	TEKT2	2	ENST00000473120.1	protein_coding	TEKT2-003	0.0447199780814498	0.0480934909796583	5.01832430373139	7.26854368449178e-07	2.277040402351e-06	4.72743101574964	0.0644270009639014	0.000372186916047445	0.31473159824455	0.757438622827484	0.971675329569477	-10.3069967433656
HAVANA	transcript	ENSG00000116863.10	protein_coding	ADPRHL2	2	ENST00000373178.4	protein_coding	ADPRHL2-001	1.88280207011528	0.350371351929935	7.68897013907825	7.98723939207481e-14	5.09067626521006e-13	20.3610379652029	2.53824120310662	0.00286728724188862	1.65572192479596	0.119203789902614	0.319898352143255	-9.01767931624845
HAVANA	transcript	ENSG00000171812.11	protein_coding	COL8A2	2	ENST00000397799.1	protein_coding	COL8A2-001	0.0518925465902873	0.04360737594659	4.00244865671705	7.22345527870822e-05	0.000182549994601683	0.331152674601532	0.0649711129271177	8.29307872418226e-05	0.0779865582425094	0.938902302635985	1	-10.3565030062671
ENSEMBL	transcript	ENSG00000171812.11	protein_coding	COL8A2	3	ENST00000303143.9	protein_coding	COL8A2-201	0.146434580877802	0.0602623107474539	3.48338880918381	0.00053877616837146	0.00122728457909171	-1.55669468459275	0.253415730181875	0.000602332216126045	0.573037691626192	0.575378762371469	0.834302807958042	-10.1862241064712
HAVANA	transcript	ENSG00000171812.11	protein_coding	COL8A2	2	ENST00000481785.1	protein_coding	COL8A2-002	0.00464926920891889	0.00872533364168033	2.32891046840935	0.0202632459569714	0.0366030466063022	-4.85111398889238	0	0	0	1	1	-10.3597524836655
ENSEMBL	transcript	ENSG00000054116.11	protein_coding	TRAPPC3	3	ENST00000616074.4	protein_coding	TRAPPC3-201	0.219316692966651	0.219936375880088	5.84949332818092	8.94210691396832e-09	3.40631709192931e-08	8.98589168615421	0.312534513856017	-0.000910468265165363	-0.276604926641146	0.785978420449368	0.99337962976505	-10.318972783753
ENSEMBL	transcript	ENSG00000054116.11	protein_coding	TRAPPC3	3	ENST00000616395.4	protein_coding	TRAPPC3-202	0.546907243033255	0.256162537608997	6.52680182545396	1.65800093855286e-10	7.53922195295018e-10	12.8733318235632	0.605937861556719	0.00418590285299597	0.739932905520506	0.471125256360575	0.737590084711798	-10.0725456662482
ENSEMBL	transcript	ENSG00000054116.11	protein_coding	TRAPPC3	3	ENST00000617904.4	protein_coding	TRAPPC3-203	0.0423764743298952	-0.00940396413342374	-0.974957397010765	0.330055007226754	0.437099092634777	-7.07187912394695	0.0532739990782131	-8.89725372423867e-05	-0.0920291631545256	0.927931396349268	1	-10.3552277887552
HAVANA	transcript	ENSG00000054116.11	protein_coding	TRAPPC3	2	ENST00000373166.7	protein_coding	TRAPPC3-001	2.7001192795018	0.26845885838156	5.15298501918905	3.70288659307083e-07	1.1957712256611e-06	5.3778664097554	3.59394104051409	-0.00835559269647086	-4.24343923675588	0.000756412943529608	0.00791457578571797	-4.09967532202262
HAVANA	transcript	ENSG00000054116.11	protein_coding	TRAPPC3	2	ENST00000462715.1	processed_transcript	TRAPPC3-002	0.865677981250048	0.335532938575683	9.82356462707012	6.1710084955769e-21	8.23631313258686e-20	36.5120623831848	1.12033921842576	0.0103870662655644	6.21999961967908	1.89110550841429e-05	0.000609291428344903	-0.278613156734403
HAVANA	transcript	ENSG00000054116.11	protein_coding	TRAPPC3	2	ENST00000373163.5	protein_coding	TRAPPC3-005	0.0290937309686492	0.0235554186167299	2.87033719402477	0.00427490155208141	0.00862949185185555	-3.46372604532448	0.0203722357602076	-0.000263490094790365	-0.438171085259909	0.667704868279018	0.8996195804826	-10.2578231176341
HAVANA	transcript	ENSG00000054116.11	protein_coding	TRAPPC3	2	ENST00000373162.5	protein_coding	TRAPPC3-004	0.372670442161048	0.188701270070073	4.50419423830876	8.30958588625451e-06	2.3273949273887e-05	2.38844301881693	0.584683614030789	0.00237815087168833	0.91601728000903	0.374607456626081	0.637509980721605	-9.92381252847561
HAVANA	transcript	ENSG00000054116.11	protein_coding	TRAPPC3	2	ENST00000469757.1	processed_transcript	TRAPPC3-007	0.20442056047374	0.109792981830467	1.92494528422694	0.0548058031683955	0.0907675774622145	-5.70186924568916	0.232475463989318	0.000841978485543892	0.131014881629677	0.897559866703681	1	-10.3505850075826
HAVANA	transcript	ENSG00000054116.11	protein_coding	TRAPPC3	2	ENST00000373159.1	protein_coding	TRAPPC3-003	0.806589893504019	0.277293786359449	5.75352973099148	1.52850129920131e-08	5.68483136513826e-08	8.46490070822993	0.63060623699125	0.00643323424283728	1.30674723367425	0.211598899927216	0.45496016774479	-9.49696858333187
HAVANA	transcript	ENSG00000054116.11	protein_coding	TRAPPC3	2	ENST00000497251.1	processed_transcript	TRAPPC3-006	1.22874897363655	0.386603629749475	9.57977193586023	4.60392851945196e-20	5.60095689913981e-19	34.5255343041145	1.36033517098494	0.00365521468460638	0.970892605594458	0.347483772885917	0.60765906212766	-9.87167414752671
HAVANA	transcript	ENSG00000116871.15	protein_coding	MAP7D1	1	ENST00000429533.6	protein_coding	MAP7D1-005	0.6237438804313	0.460952509679206	4.8959828263712	1.3240992567687e-06	4.03655368501217e-06	4.15000289327128	2.05269181211088	0.0296905174244224	3.91793568940214	0.00144771504757313	0.0127559438027247	-4.76111433447785
HAVANA	transcript	ENSG00000116871.15	protein_coding	MAP7D1	2	ENST00000316156.8	protein_coding	MAP7D1-001	0.238722889040339	0.14409868422795	4.74098669855661	2.78073225270705e-06	8.19530227082453e-06	3.43706239825422	0.798140683169493	0.0165509717231241	4.33236837378925	0.00063444083621259	0.00696636606953207	-3.91975216250915
HAVANA	transcript	ENSG00000116871.15	protein_coding	MAP7D1	2	ENST00000527764.1	retained_intron	MAP7D1-012	0.232264139841258	0.0812469355514962	4.608892676755	5.15106350032197e-06	1.47422616355063e-05	2.84601373644608	0.476695306629325	0.0112271726033732	3.75864225284244	0.00199415798134927	0.0161604145141964	-5.08560506954394
HAVANA	transcript	ENSG00000116871.15	protein_coding	MAP7D1	2	ENST00000373150.8	protein_coding	MAP7D1-002	1.85838556372328	0.906944126639132	14.5546849103436	3.08025068383441e-40	3.96772645135124e-38	80.5879412607308	3.94347542370532	0.0196491362415518	6.18944948022058	1.99422120963028e-05	0.000630231766499341	-0.334133250448927
HAVANA	transcript	ENSG00000116871.15	protein_coding	MAP7D1	2	ENST00000373151.6	protein_coding	MAP7D1-009	0.220527089931574	0.164918456571918	6.47520725584503	2.27448771281047e-10	1.01956966210822e-09	12.5644654623619	1.02779508175429	0.016963847995774	5.20108864985736	0.000119042294140307	0.00209688218941299	-2.19487670122234
HAVANA	transcript	ENSG00000116871.15	protein_coding	MAP7D1	1	ENST00000530729.1	protein_coding	MAP7D1-010	0.563049528903987	0.143214133757131	2.96670286360425	0.00315487524689975	0.00648733273726064	-3.18742888607718	0.990364155363415	0.000263338865951185	0.0384382790328629	0.96986126735273	1	-10.358962949981
HAVANA	transcript	ENSG00000116871.15	protein_coding	MAP7D1	2	ENST00000462118.1	retained_intron	MAP7D1-008	0.563729363699109	0.199741684454312	5.51604889345058	5.58163317116439e-08	1.95993217538779e-07	7.20816037901267	1.03348166897417	0.0174174383329349	6.0396403329179	2.59210257731712e-05	0.000749576690833242	-0.608170735900956
HAVANA	transcript	ENSG00000116871.15	protein_coding	MAP7D1	2	ENST00000474796.1	processed_transcript	MAP7D1-004	0.141091537189308	0.30613146194821	7.46665115487865	3.70996341698177e-13	2.21049408142517e-12	18.8522185770354	0.22025868131461	0.00753554563110866	4.19343557630683	0.000835282394672238	0.00850341451619904	-4.20102499140963
HAVANA	transcript	ENSG00000116871.15	protein_coding	MAP7D1	2	ENST00000530975.4	protein_coding	MAP7D1-015	0.00231492365923388	0.0061887526614998	1.05116794516694	0.293691565361575	0.396616163208675	-6.99488876231852	0.595151009437773	0.0303489743111511	3.03224414796449	0.00865087728797899	0.0481978850954682	-6.55254328489762
HAVANA	transcript	ENSG00000116871.15	protein_coding	MAP7D1	2	ENST00000487131.3	processed_transcript	MAP7D1-013	0.029038136579213	0.0519898738601402	1.81340569046249	0.070371444771513	0.113817790011251	-5.90874681042531	0.4201079326123	0.021315443806819	3.20231831903576	0.00613824200727553	0.0373828548573924	-6.21300601881815
HAVANA	transcript	ENSG00000116871.15	protein_coding	MAP7D1	2	ENST00000373148.5	processed_transcript	MAP7D1-003	2.28253750446961	0.884109340991226	12.6881690298014	3.69952701435597e-32	1.71884505119692e-30	62.1150478029884	3.3393286415867	0.0128564304495283	5.71334444593968	4.63812397808588e-05	0.00109903956333804	-1.21516322684241
HAVANA	transcript	ENSG00000116871.15	protein_coding	MAP7D1	2	ENST00000532131.1	retained_intron	MAP7D1-014	0.212998476610503	0.103399462625015	4.36747135648234	1.53012614478206e-05	4.16493348338182e-05	1.80552147620533	0.521373542370507	0.00907551914806297	3.35891550070564	0.0044721041534181	0.0294963971288703	-5.8975747951217
HAVANA	transcript	ENSG00000116871.15	protein_coding	MAP7D1	2	ENST00000487114.1	retained_intron	MAP7D1-006	0.481894079030181	0.362116155178667	10.3074469162573	1.03764116893754e-22	1.67446115126718e-21	40.5533113973608	0.658710144692663	0.0121561983380992	3.59335843276275	0.00278351391843094	0.0207019631902492	-5.42207836852519
ENSEMBL	transcript	ENSG00000264592.2	misc_RNA	RN7SL131P	3	ENST00000579043.2	misc_RNA	RN7SL131P-201	1.77351970098691	0.417921801493972	6.39165764407582	3.77887266596626e-10	1.65820977696707e-09	12.0686978456417	0.368898001233491	-0.0058926925011129	-1.6490699635628	0.120573769648719	0.322313557497451	-9.02756914089302
HAVANA	transcript	ENSG00000054118.13	protein_coding	THRAP3	2	ENST00000354618.9	protein_coding	THRAP3-001	3.05791421250864	0.356898731684767	6.80775587774781	2.86239433487513e-11	1.40641075126113e-10	14.5912154157971	4.03603066466085	0.00687966266730958	3.2623874962222	0.00543637393190518	0.0341425418004856	-6.0922788573984
HAVANA	transcript	ENSG00000054118.13	protein_coding	THRAP3	2	ENST00000469141.6	protein_coding	THRAP3-002	1.13603382478553	0.798764066146881	9.26818763996036	5.71637582994554e-19	6.1776609742138e-18	32.0369103899617	2.95840749573072	0.0151623780819282	3.7423654581246	0.00206063914353815	0.0165462652092196	-5.11876061634258
HAVANA	transcript	ENSG00000054118.13	protein_coding	THRAP3	2	ENST00000478853.1	protein_coding	THRAP3-003	0.69940074572265	0.142194374002052	3.79621079653888	0.000165045581876398	0.00040043999817988	-0.448547822047911	0.186507335455373	0.00125703875608977	0.698797935352275	0.49570968447854	0.76037746265194	-10.103084260313
HAVANA	transcript	ENSG00000054118.13	protein_coding	THRAP3	2	ENST00000466743.1	processed_transcript	THRAP3-005	1.51166077587797	0.888983392886926	14.0622740828936	4.64489669124028e-38	4.43790961203238e-36	75.6053143843902	2.06255287475728	0.00839460342926943	1.49599365071967	0.156052756168537	0.371774802210115	-9.24737529858068
HAVANA	transcript	ENSG00000231849.1	processed_pseudogene	UBE2V2P4	2	ENST00000447495.1	processed_pseudogene	UBE2V2P4-001	0.00113427366165265	-0.000371429577804108	-0.1664877295971	0.867840752000117	0.920748456577173	-7.53250084851853	0.923899983499508	0.0182594583150343	3.48235854697701	0.00348379018502972	0.0244392820643835	-5.6475743892874
HAVANA	transcript	ENSG00000214193.9	protein_coding	SH3D21	2	ENST00000480549.5	nonsense_mediated_decay	SH3D21-001	0.593709394183864	0.207468523824289	6.1968750487746	1.20890626302921e-09	5.04086454037216e-09	10.9341728518534	1.06365041303658	0.0140007450011655	7.56582910565844	2.06877819456282e-06	0.000150179841457329	2.04409037931275
HAVANA	transcript	ENSG00000214193.9	protein_coding	SH3D21	2	ENST00000496636.1	processed_transcript	SH3D21-004	0.315401397535564	0.15363681326284	5.23889410654346	2.38944556701391e-07	7.8678116647068e-07	5.80090445972392	0.148531968492868	-0.00141200003436879	-0.555477181834177	0.587017684952308	0.844712733747914	-10.1965873469544
HAVANA	transcript	ENSG00000214193.9	protein_coding	SH3D21	2	ENST00000508854.1	processed_transcript	SH3D21-006	0.12691060195153	0.0697881918997751	3.44670461812024	0.000615520022858225	0.00139146696875797	-1.68071419209468	0.674536342061292	0.0128087236500529	2.64077327062793	0.0189079714118476	0.0862113615161551	-7.31576200596302
HAVANA	transcript	ENSG00000214193.9	protein_coding	SH3D21	2	ENST00000474766.1	processed_transcript	SH3D21-002	0.25193672478847	0.160412760182166	6.14065256242576	1.68193868363199e-09	6.91032943895467e-09	10.6122860734252	0.515617434651518	0.0120456101094212	5.92297125695177	3.18619231055543e-05	0.000857970178342546	-0.823624611957989
HAVANA	transcript	ENSG00000142694.6	protein_coding	EVA1B	2	ENST00000270824.1	protein_coding	EVA1B-001	0.16654201762226	0.0652306772770936	3.22109595956481	0.00136056267576	0.00294193766333443	-2.41584149228955	0.776401900307392	0.00708585159925824	4.59868631989734	0.000376432479065348	0.00475320713007899	-3.38397542260207
HAVANA	transcript	ENSG00000142694.6	protein_coding	EVA1B	2	ENST00000490466.1	processed_transcript	EVA1B-002	0.0642108444655516	0.0372648139490028	2.58903343731802	0.0099062446427912	0.0188792797906418	-4.21965900231803	0.169222217638082	0.00590337134662268	3.56360544485817	0.00295600845759591	0.0216369885971455	-5.48257149709403
HAVANA	transcript	ENSG00000116883.8	antisense	RP11-268J15.5	2	ENST00000373137.2	antisense	RP11-268J15.5-001	1.1206828835451	0.238075451061747	5.76883105845845	1.4039576102003e-08	5.24286875335108e-08	8.54746784335702	1.7323914053029	0.0178599476331031	6.74451068866325	7.7544984677185e-06	0.000344010426829649	0.655224645574769
HAVANA	transcript	ENSG00000196182.10	protein_coding	STK40	2	ENST00000359297.6	protein_coding	STK40-002	0.194767931386192	0.14476473133507	9.33793932351404	3.26850159574231e-19	3.62929125806584e-18	32.5890247583383	0.569985448294313	0.00666558074323771	4.7020540147174	0.000308014696140418	0.00412277125105148	-3.17748373473278
HAVANA	transcript	ENSG00000196182.10	protein_coding	STK40	2	ENST00000373129.7	protein_coding	STK40-001	0.212322373722912	0.211351361726876	11.314250122377	1.43550859499671e-26	3.52309392033937e-25	49.3530413491692	0.163340042001146	-0.000495914004441237	-0.209479897787208	0.836981642380156	1	-10.3363374521952
HAVANA	transcript	ENSG00000196182.10	protein_coding	STK40	2	ENST00000373130.7	protein_coding	STK40-003	0.210043331866213	0.137396115454241	5.46378434703545	7.37766699208781e-08	2.55979607989216e-07	6.93785777523261	0.181648080613148	0.00452342875893717	1.74309995929325	0.102425389752358	0.288193636212472	-8.88529324736723
HAVANA	transcript	ENSG00000196182.10	protein_coding	STK40	2	ENST00000373132.3	protein_coding	STK40-004	0.286828320057276	0.241919506798908	7.32019159808634	1.00129466502736e-12	5.70056577233493e-12	17.8775511956653	1.6325642790175	0.0130803738285029	4.47774120975353	0.000476709253296587	0.00564656126206685	-3.62666872589833
HAVANA	transcript	ENSG00000196182.10	protein_coding	STK40	2	ENST00000460417.5	processed_transcript	STK40-006	0.321173368040516	0.299032151444825	10.2646431179426	1.49690815548037e-22	2.37769583768296e-21	40.1906919318174	0.323911076600873	0.00673256718366426	2.16552515236384	0.0474259488137724	0.16726979555228	-8.18779704882023
HAVANA	transcript	ENSG00000196182.10	protein_coding	STK40	2	ENST00000473733.5	processed_transcript	STK40-007	1.48932497188858	0.386054982009386	8.79552900676854	2.33841299876786e-17	2.13632765627366e-16	28.373685391497	1.74536637331575	0.00314295517013524	1.31873662812462	0.207660599890476	0.449453866475157	-9.48193005034305
HAVANA	transcript	ENSG00000196182.10	protein_coding	STK40	2	ENST00000482458.1	processed_transcript	STK40-005	0.0973831627509777	0.110344894966341	7.62935842913956	1.20974898266959e-13	7.57468749107988e-13	19.9530324361285	0.234578045862375	0.00506881350179706	2.58601703285674	0.021064338174782	0.0933437808743221	-7.41980763223227
HAVANA	transcript	ENSG00000196182.10	protein_coding	STK40	2	ENST00000460017.1	processed_transcript	STK40-008	0.3305278074622	0.249973174770015	9.46709972310771	1.15224630164579e-19	1.34217836220763e-18	33.6190197862838	0.37461198029726	0.00107499182226334	0.251384777412635	0.805036337333907	1	-10.326054779045
HAVANA	transcript	ENSG00000181817.5	protein_coding	LSM10	2	ENST00000476041.1	processed_transcript	LSM10-003	0.5897040701061	0.134989606411394	3.9989474047478	7.32774017769462e-05	0.000185071180157111	0.317592733044425	0.887885083066568	0.00534731771356231	2.2192251540308	0.0428461969741569	0.155443716383628	-8.09324188959931
HAVANA	transcript	ENSG00000181817.5	protein_coding	LSM10	2	ENST00000315732.2	protein_coding	LSM10-001	1.48466996857691	0.422675536433652	9.09107117215166	2.33323281703416e-18	2.36328549093821e-17	30.6481317131038	2.45572881805208	0.00311691560312317	0.960527419448137	0.352498749241968	0.613211493966149	-9.881727414752
HAVANA	transcript	ENSG00000181817.5	protein_coding	LSM10	2	ENST00000489912.1	processed_transcript	LSM10-002	0.169650179545037	0.0689807690499018	2.92239331784218	0.00363152530032022	0.0074040931513296	-3.31556679228742	0.324818101316098	0.00355306636620479	1.15086770310055	0.268370252311041	0.518055425123599	-9.68236250362365
ENSEMBL	transcript	ENSG00000222821.1	snRNA	RNU4-27P	3	ENST00000410889.1	snRNA	RNU4-27P-201	0.00717552691704506	-0.00520315972674432	-0.594963821438624	0.552138047122677	0.660319140502376	-7.3695505281072	0	0	0	1	1	-10.3597524836655
HAVANA	transcript	ENSG00000116885.18	protein_coding	OSCP1	2	ENST00000468441.5	protein_coding	OSCP1-006	0.338369677661578	0.278513232128123	10.5740297977343	1.03649449773178e-23	1.86487365951122e-22	42.8334727262575	0.560393366204812	0.00209596941758889	0.688659837054394	0.501883386521207	0.766150159553104	-10.1103602504102
HAVANA	transcript	ENSG00000116885.18	protein_coding	OSCP1	2	ENST00000495222.5	processed_transcript	OSCP1-008	0.159606453153424	0.0261609922119483	0.903122256233731	0.366897896278789	0.476956959356276	-7.13916629246785	0.335763007134285	0.00892781259861184	2.51653690896283	0.0241425011026392	0.102962716851444	-7.55065619366007
HAVANA	transcript	ENSG00000116885.18	protein_coding	OSCP1	2	ENST00000235532.9	protein_coding	OSCP1-002	1.14709361350333	0.32294417822104	7.88239196149571	2.04224534422797e-14	1.38074200973827e-13	21.702017795838	1.87939728933789	-0.00949764569247945	-1.79608835740014	0.0932931715244102	0.270391490150229	-8.80284287509612
HAVANA	transcript	ENSG00000116885.18	protein_coding	OSCP1	2	ENST00000356637.9	protein_coding	OSCP1-010	0.693444829728203	0.113673256802742	3.41403138956846	0.000692347244600622	0.00155467887556992	-1.7901196889574	1.5283776618302	-0.00138233686644199	-0.3253439401574	0.7495573459588	0.965682974969206	-10.3033921478737
HAVANA	transcript	ENSG00000116885.18	protein_coding	OSCP1	2	ENST00000471369.1	processed_transcript	OSCP1-009	0.802262181998912	0.246396731052212	6.02194116599372	3.35069714264967e-09	1.33520822238684e-08	9.94092907881819	0.97305865889101	0.00597320546411547	1.90664772278793	0.0765331437658222	0.235738979757747	-8.62584618567223
HAVANA	transcript	ENSG00000116885.18	protein_coding	OSCP1	1	ENST00000433045.6	protein_coding	OSCP1-005	0.079866525499687	0.0380859428331812	2.84820148848186	0.0045786345015253	0.0091998875272148	-3.52594694608818	0.169582129058504	0.00330193736397392	1.11474343425266	0.283055439554062	0.534714715780209	-9.7225502736711
HAVANA	transcript	ENSG00000116885.18	protein_coding	OSCP1	2	ENST00000445843.7	protein_coding	OSCP1-013	0.0404880615015235	0.0635087834972812	4.778778701765	2.3248320571809e-06	6.90503734084039e-06	3.60896882173926	0.0592172490174917	-0.00127820689667951	-0.863487405507498	0.40189544602337	0.667071516742849	-9.97118402745536
HAVANA	transcript	ENSG00000116885.18	protein_coding	OSCP1	2	ENST00000475160.1	processed_transcript	OSCP1-007	0.54430314952687	0.293924840972092	7.722551571101	6.31481515267574e-14	4.06418209475564e-13	20.5919826767627	0.858170948979948	0.00938886606280539	2.17858239879896	0.0462722543515074	0.164262489162596	-8.16491343304136
HAVANA	transcript	ENSG00000116885.18	protein_coding	OSCP1	2	ENST00000525869.1	retained_intron	OSCP1-014	0.822986792661121	0.326500001633284	6.54934207600862	1.44320834653609e-10	6.60102824757514e-10	13.0089148298888	1.16579265693975	0.00849205893816641	1.47597842676392	0.161285716695418	0.380060982416624	-9.27497084739734
HAVANA	transcript	ENSG00000116885.18	protein_coding	OSCP1	2	ENST00000528112.1	retained_intron	OSCP1-012	0.0746361297830064	0.0324008728437954	2.41395505846635	0.0161403512464096	0.0296828939581726	-4.65184203326405	0.0664137769638385	0.000446182752127953	0.337702638057934	0.740415515215147	0.95837419514528	-10.2990459596899
HAVANA	transcript	ENSG00000116885.18	protein_coding	OSCP1	2	ENST00000354267.3	protein_coding	OSCP1-004	0.329473079449897	0.0172940828371341	0.642143367460433	0.521075753860655	0.631448587536732	-7.34041121914734	0.529978670340618	0.00112502017585779	0.431925603495067	0.672134805596829	0.903189909647569	-10.2606897946105
HAVANA	transcript	ENSG00000116885.18	protein_coding	OSCP1	2	ENST00000524789.1	nonsense_mediated_decay	OSCP1-011	0.16138183376387	0.0882805308034259	3.3517750906096	0.00086404780630891	0.00191672583623039	-1.99582959189793	0.0507880578325255	0.00174942422702609	1.09848737710874	0.289857156943684	0.542818630017669	-9.74028282364988
ENSEMBL	transcript	ENSG00000201448.1	snoRNA	SNORA63	3	ENST00000364578.1	snoRNA	SNORA63.7-201	4.47634253356613	-0.0362819770698779	-0.297688439059439	0.766065185521443	0.843998302953567	-7.50207649063232	4.89966043422567	-0.00779035244148387	-0.907821363094093	0.378779882463298	0.642129660040195	-9.93136837332568
HAVANA	transcript	ENSG00000116898.11	protein_coding	MRPS15	2	ENST00000373116.5	protein_coding	MRPS15-001	2.6079648918923	0.401368301174076	7.79616041170477	3.76296392760206e-14	2.47617951229497e-13	21.1009624984846	3.69208090763537	0.00428234809440343	2.18082967444452	0.0460763437489093	0.163771234431908	-8.16096789011732
HAVANA	transcript	ENSG00000116898.11	protein_coding	MRPS15	2	ENST00000488606.5	processed_transcript	MRPS15-003	0.709026508377209	0.388509329038774	13.2763030732114	1.19329685166678e-34	7.46762812831217e-33	67.8089438473529	0.908317680689199	0.00893990905903741	4.11851205996063	0.00096949211846836	0.00948699712620698	-4.35309430137919
HAVANA	transcript	ENSG00000116898.11	protein_coding	MRPS15	2	ENST00000477040.1	processed_transcript	MRPS15-004	1.15834213122206	0.567636003483612	9.50491190391036	8.47601312205553e-20	1.00259593284178e-18	33.9224146546843	1.74410692596021	0.0128045917279495	2.43376368630789	0.0283723853937065	0.115483965776003	-7.70468616960398
HAVANA	transcript	ENSG00000116898.11	protein_coding	MRPS15	2	ENST00000462067.1	processed_transcript	MRPS15-002	0.00427557440887107	0.00742003326285859	1.39084140862375	0.16489501828311	0.242263509576427	-6.58171317031973	0.086414306071242	-0.000954296710200325	-0.460562592997376	0.651928455359483	0.886973284898216	-10.2472163534198
HAVANA	transcript	ENSG00000119535.17	protein_coding	CSF3R	2	ENST00000373106.5	protein_coding	CSF3R-001	0.104502823904577	0.0866434760537363	6.27541547099223	7.5905470804206e-10	3.23253601444633e-09	11.3880359049855	0.0655218094338659	-0.000349989770213034	-0.253704957525437	0.803277494708524	1	-10.3254312547808
HAVANA	transcript	ENSG00000119535.17	protein_coding	CSF3R	2	ENST00000373104.5	protein_coding	CSF3R-003	0.0123745792670872	0.00828337034661861	1.40636582189777	0.160239564190518	0.236282931063798	-6.56010167131455	0.00576445097968166	-0.000213590801758086	-1.13402020564493	0.275145650159026	0.525718065363438	-9.70123869160393
HAVANA	transcript	ENSG00000119535.17	protein_coding	CSF3R	2	ENST00000373103.5	protein_coding	CSF3R-004	0.00944879875465124	0.00546886373219521	1.35358965950066	0.176481709320553	0.257016821852027	-6.63260025037989	0.0112628973161079	-0.000600687856859086	-2.27086052539018	0.038834829567878	0.14479162318323	-8.00124939586514
HAVANA	transcript	ENSG00000119535.17	protein_coding	CSF3R	2	ENST00000480825.6	retained_intron	CSF3R-016	0.218766157501815	0.170019888067255	13.7198128344206	1.4566005467448e-36	1.15889711705733e-34	72.1834515092762	0.240115868930727	0.0017126986258736	1.98439958642086	0.0664241811201291	0.212903769002822	-8.49758541381783
ENSEMBL	transcript	ENSG00000119535.17	protein_coding	CSF3R	3	ENST00000361632.8	protein_coding	CSF3R-202	0.098000777371477	0.0699750755409392	3.47826110879198	0.00054893757099946	0.00124925795117986	-1.5741052723231	0.5046433941569	0.00307888266509426	1.04189323639059	0.31448375192241	0.571010279985765	-9.80028460587134
HAVANA	transcript	ENSG00000119535.17	protein_coding	CSF3R	2	ENST00000464465.6	protein_coding	CSF3R-018	0.0167336017363318	0.00384321341146243	0.504851722112663	0.613886439296199	0.716160135181084	-7.41903739589677	0.0322309366349018	-0.0010854697877278	-1.01262534525704	0.327801748256851	0.585803750150828	-9.83024304633422
ENSEMBL	transcript	ENSG00000119535.17	protein_coding	CSF3R	3	ENST00000331941.6	protein_coding	CSF3R-201	0.106349162419924	0.201218803618702	10.6069475375134	7.77912221064922e-24	1.41938993945338e-22	43.1175925892871	0.104142966642726	0.000752372360576118	0.334775139530174	0.74257740868325	0.960109661668259	-10.3000898961652
HAVANA	transcript	ENSG00000119535.17	protein_coding	CSF3R	2	ENST00000487540.6	processed_transcript	CSF3R-017	0.0105224116264913	0.0169661432968767	2.67589938916982	0.00769856080670004	0.0149344563866181	-3.99430132633297	0	0	0	1	1	-10.3597524836655
HAVANA	transcript	ENSG00000119535.17	protein_coding	CSF3R	2	ENST00000484762.1	retained_intron	CSF3R-005	0.00725230032124745	0.00369149496106891	0.651120881782313	0.515268958914098	0.625929315938925	-7.33461518481807	0.0127133747523829	-0.000678046653460422	-1.21602492079033	0.243358078654058	0.49388157686235	-9.60719603688213
HAVANA	transcript	ENSG00000119535.17	protein_coding	CSF3R	2	ENST00000466138.1	retained_intron	CSF3R-010	0.0307743827545168	0.0517978788964454	5.6082936866163	3.39309613413716e-08	1.21843561421036e-07	7.69077889570252	0.170932323514714	0.00694904235592003	2.96160870669991	0.00997148368462597	0.0536064124805844	-6.69237428465975
HAVANA	transcript	ENSG00000119535.17	protein_coding	CSF3R	2	ENST00000464365.2	retained_intron	CSF3R-009	0.0168631243027622	0.0146672355511397	2.19008471723276	0.028981413309988	0.050799515189637	-5.1613675296785	0.0117416186405498	0.000805139563923414	1.61641185322206	0.127498829154775	0.327158448194184	-9.07572568961167
HAVANA	transcript	ENSG00000119535.17	protein_coding	CSF3R	2	ENST00000469380.1	retained_intron	CSF3R-012	0.0320851426987541	0.0184304524781209	1.17167487692251	0.241888195239451	0.336750648613392	-6.86138563700428	0.0320518263392523	0.000746454043555532	0.846128043244428	0.411196828280655	0.676708911847754	-9.98628451948968
HAVANA	transcript	ENSG00000119535.17	protein_coding	CSF3R	2	ENST00000526980.5	processed_transcript	CSF3R-020	0.653446280421276	0.331510865442767	10.2969242842185	1.13555959206574e-22	1.82617318989938e-21	40.4640765433795	0.539716086910267	0.00666648034157209	3.19661786828814	0.00620935322502471	0.0376897360818652	-6.22444325543809
HAVANA	transcript	ENSG00000119535.17	protein_coding	CSF3R	2	ENST00000489551.5	retained_intron	CSF3R-008	0.610915028031283	0.498516242762042	12.4977241329175	2.30630603220194e-31	9.82533386149824e-30	60.2992124321989	0.84429733350022	0.00555603190488041	2.22226415725114	0.042599767084484	0.154789187350484	-8.08785628776808
HAVANA	transcript	ENSG00000119535.17	protein_coding	CSF3R	2	ENST00000533491.1	protein_coding	CSF3R-019	0.062608404099129	0.0616011567452548	5.48997210415235	6.41698475616294e-08	2.23948629618053e-07	7.07301120700909	0.0292457694679622	-0.000488021249537672	-0.670151339878855	0.513269603902104	0.776834304254394	-10.123386328843
HAVANA	transcript	ENSG00000230214.1	processed_pseudogene	FTLP18	1	ENST00000453860.1	processed_pseudogene	FTLP18-001	0.00411886136239859	0.00429576832276233	1.48135698904013	0.139144264987574	0.209001537892866	-6.45235660373947	0.00818227852776102	-0.000187023509205966	-0.497017048518463	0.626611067040226	0.87045663260003	-10.2288516467726
HAVANA	transcript	ENSG00000234481.1	antisense	RP4-614N24.1	2	ENST00000451375.1	antisense	RP4-614N24.1-001	0.0196319980661848	0.00685280844236949	1.13732198179786	0.255950945221771	0.353255926472011	-6.90091092564531	0.0152257389670417	-0.000812039411575557	-1.66637752547491	0.117037349667484	0.315946582073242	-9.00178051959258
HAVANA	transcript	ENSG00000163873.9	protein_coding	GRIK3	2	ENST00000373091.7	protein_coding	GRIK3-001	1.32909641332127	0.453375742145438	7.06285860738216	5.52244924369484e-12	2.91570952140227e-11	16.2028770165337	2.66975423633293	0.0110251235227967	4.90645645089853	0.000207907482595676	0.0031166765923481	-2.77198039132161
HAVANA	transcript	ENSG00000163873.9	protein_coding	GRIK3	2	ENST00000373093.4	protein_coding	GRIK3-002	0.24982246112167	0.07135175193946	2.75980120823364	0.00599690596038311	0.0118322640924642	-3.76977726506038	0.755840124761238	0.0047047764194793	1.07598589050034	0.299471692408155	0.553895780836399	-9.76446338217515
HAVANA	transcript	ENSG00000163873.9	protein_coding	GRIK3	2	ENST00000462621.1	processed_transcript	GRIK3-003	0.258796330794518	0.183937779881756	6.45245753627729	2.61303654300389e-10	1.16442010896647e-09	12.4289335378409	0.367592774204516	0.00288796198028553	1.05146417040758	0.310215048492908	0.566070205533157	-9.7903282672821
HAVANA	transcript	ENSG00000163873.9	protein_coding	GRIK3	2	ENST00000479620.1	processed_transcript	GRIK3-004	0.27830893934974	0.0531454815984025	1.96244311256622	0.0502676074771506	0.0838888128995787	-5.62958829076647	0.496742115746544	0.00456036936319854	1.74064483548759	0.10286697421283	0.289063481588153	-8.889074545309
ENSEMBL	transcript	ENSG00000264698.1	miRNA	MIR4255	3	ENST00000579351.1	miRNA	MIR4255-201	0.00758334239441563	0.00223127493154027	0.161871941243364	0.871472390538029	0.923421240176006	-7.53325807431397	0.393321552958499	0.00526658075860656	0.725329584462705	0.479766924968113	0.745976675137815	-10.0835732431743
ENSEMBL	transcript	ENSG00000207328.1	snRNA	RNU6-636P	3	ENST00000384598.1	snRNA	RNU6-636P-201	0	0	0	1	1	-7.54634944069386	0.756130701589393	0.00657382772011315	0.66535259418564	0.516245872377842	0.77957129285552	-10.1267091998235
HAVANA	transcript	ENSG00000223944.1	lincRNA	RP5-1180C18.1	1	ENST00000413901.1	lincRNA	RP5-1180C18.1-001	0.364463221467279	0.144365230089826	5.19400779575914	3.00624188739192e-07	9.79531820387963e-07	5.57909040156111	0.281084413363094	0.00235134873212625	1.41782724851299	0.177324808301836	0.404889747685897	-9.35357206882901
ENSEMBL	transcript	ENSG00000252368.1	rRNA	RNA5SP43	3	ENST00000516559.1	rRNA	RNA5SP43-201	0.462970632082696	0.161493817037762	1.93525185172202	0.05352553813417	0.0888337345916314	-5.68213914124578	0.333124795558593	-0.00361777599788236	-0.408729842487441	0.688697033966772	0.916902871345162	-10.2709851163457
HAVANA	transcript	ENSG00000230451.2	processed_pseudogene	RPS29P6	1	ENST00000438196.2	processed_pseudogene	RPS29P6-001	0.00641635733206952	-0.00247996476140367	-0.250018818788303	0.802675958190088	0.872034576276972	-7.5151194868205	0.312540473275565	0.00469424106632648	0.798205109030816	0.437600625056827	0.703938022232429	-10.0265227542913
HAVANA	transcript	ENSG00000233621.1	antisense	LINC01137	2	ENST00000424989.1	antisense	LINC01137-001	0.392614054475272	0.153396584751483	6.73100808737219	4.65213452467794e-11	2.2394040427335e-10	14.1159492129748	0.432109138351338	0.00265910952881874	1.94314865494305	0.0716258679418635	0.224826517365259	-8.5660084478911
HAVANA	transcript	ENSG00000163874.9	protein_coding	ZC3H12A	2	ENST00000373087.6	protein_coding	ZC3H12A-001	0.0921676529004521	0.0986678041407717	9.59152342295967	4.18208489017551e-20	5.11086469862074e-19	34.6205074929944	0.319367840388532	0.000698733200395945	0.721727914069975	0.481912873685599	0.748199969026293	-10.0862615962405
HAVANA	transcript	ENSG00000163874.9	protein_coding	ZC3H12A	2	ENST00000472312.1	retained_intron	ZC3H12A-004	0.093540328923204	0.0987907176402057	6.42216454395697	3.14140837546968e-10	1.38903340039732e-09	12.2490885208221	0.130521690210533	0.0012147142580581	0.713185583275682	0.487025593234962	0.752722944192239	-10.0925879094487
ENSEMBL	transcript	ENSG00000163874.9	protein_coding	ZC3H12A	3	ENST00000619365.1	miRNA	ZC3H12A-201	0.00203827122868048	-4.11758375439408e-15	-2.04689646989997e-11	0.999999999983676	1	-7.54634944069386	0	0	0	1	1	-10.3597524836655
HAVANA	transcript	ENSG00000163874.9	protein_coding	ZC3H12A	1	ENST00000471012.1	protein_coding	ZC3H12A-005	0.0232284957050328	0.0259366666903836	2.91190560201401	0.00375356031313221	0.00763712886771277	-3.34562338874571	0.0358304414767801	-0.00116112551120755	-1.39666906791718	0.183477680607198	0.414366225073486	-9.38157881858947
HAVANA	transcript	ENSG00000163875.15	protein_coding	MEAF6	2	ENST00000373075.6	protein_coding	MEAF6-002	2.25982981330216	0.311647370181947	5.86609490856332	8.14405575214762e-09	3.11797545038955e-08	9.0767846291089	3.71348747205897	0.00148423727745956	0.552367899055061	0.589090998612594	0.846518003419585	-10.1983900766224
HAVANA	transcript	ENSG00000163875.15	protein_coding	MEAF6	2	ENST00000296214.9	protein_coding	MEAF6-001	1.68183295853282	0.0723763869034315	1.25238921232936	0.21101623698136	0.299761411898471	-6.76391738441441	3.15745317447305	0.0126468850816582	3.14749306370833	0.00685704173964381	0.0405547460123655	-6.32285437576713
HAVANA	transcript	ENSG00000163875.15	protein_coding	MEAF6	2	ENST00000373074.5	protein_coding	MEAF6-003	0.164194215546755	0.032689766740226	2.43931386688531	0.0150634538177283	0.0278361154168963	-4.59107134169362	0.304189200530082	0.00443464598774929	2.27272311905262	0.0386969270018344	0.144406286975424	-7.99791202644353
HAVANA	transcript	ENSG00000163875.15	protein_coding	MEAF6	2	ENST00000475828.5	processed_transcript	MEAF6-004	1.21917494945163	0.204532206517521	3.80941932829248	0.000156710680965868	0.000381234615687981	-0.399775941697568	1.30591641208697	0.00110090523709826	0.223681803559138	0.826118656998276	1	-10.3330605717638
HAVANA	transcript	ENSG00000163875.15	protein_coding	MEAF6	2	ENST00000487788.5	processed_transcript	MEAF6-005	0.150221880763109	-0.0358387433286766	-1.21500251755945	0.224941207253314	0.316621052683663	-6.80986663947955	0.356271637835546	-0.000207087339707108	-0.0756376903431172	0.940738691955792	1	-10.3566957618281
HAVANA	transcript	ENSG00000163875.15	protein_coding	MEAF6	2	ENST00000373073.8	protein_coding	MEAF6-008	0.643147535730036	0.260949900423079	2.82975579206923	0.00484656834290087	0.00970123594712251	-3.57743952191543	1.45769990396068	-0.0134052263778864	-0.998966823328568	0.334153650645607	0.592990359238276	-9.84397027810469
HAVANA	transcript	ENSG00000163875.15	protein_coding	MEAF6	2	ENST00000487792.5	processed_transcript	MEAF6-007	0.0563277934233666	0.0322638772907215	1.55587120206371	0.120374343587476	0.183830329671434	-6.3398040320657	0.202178610915385	-0.00948673090942066	-2.12283540129805	0.0513867794161706	0.177111909586162	-8.26211669443065
ENSEMBL	transcript	ENSG00000163875.15	protein_coding	MEAF6	3	ENST00000448519.2	protein_coding	MEAF6-201	0.57110079076292	0.197327390461874	3.91407258423378	0.000103388425389565	0.000256821136907884	-0.00770912735363716	0.0242679921672746	-0.00055469696382342	-0.502731609404464	0.622684999900066	0.87045663260003	-10.2258501706887
HAVANA	transcript	ENSG00000163875.15	protein_coding	MEAF6	2	ENST00000485039.1	processed_transcript	MEAF6-006	1.4076834101527	0.302445136088504	6.06519370239526	2.60991815642021e-09	1.05097598050689e-08	10.1842306592433	1.73307859517172	0.00431175147316802	1.358942122215	0.194881710578566	0.431526783973633	-9.43071593731698
ENSEMBL	transcript	ENSG00000263675.1	miRNA	MIR5581	3	ENST00000580821.1	miRNA	MIR5581-201	2.20240886025414	-0.0698203318137652	-0.533677837132087	0.593802698631694	0.698207959307886	-7.40408804880296	0	0	0	1	1	-10.3597524836655
HAVANA	transcript	ENSG00000163877.9	protein_coding	SNIP1	2	ENST00000493916.1	processed_transcript	SNIP1-002	0.564740933142268	0.168202682487392	4.45436228768525	1.03995693457281e-05	2.88431050748464e-05	2.17406167811129	0.925766572217661	0.0132121065599243	3.38290121183276	0.00426026030591171	0.0284429532669233	-5.84907737671619
HAVANA	transcript	ENSG00000232273.1	processed_pseudogene	FTH1P1	1	ENST00000437933.1	processed_pseudogene	FTH1P1-001	0.00339275135462171	0.00269139582948167	1.09555998396345	0.273801232020671	0.373950777768577	-6.94738499482266	0.542303734884765	0.00184231515740298	0.61834051876943	0.545920178024215	0.806797126224506	-10.158069530177
HAVANA	transcript	ENSG00000237749.4	processed_pseudogene	RP3-423B22.5	2	ENST00000423216.2	processed_pseudogene	RP3-423B22.5-001	0.135740543969929	0.043273393092762	1.51169760257433	0.131245462463274	0.198478753428593	-6.40718797721562	0.402745937218507	0.001375626198885	0.22570734902148	0.824572263672202	1	-10.3325758156128
HAVANA	transcript	ENSG00000163879.10	protein_coding	DNALI1	2	ENST00000296218.7	protein_coding	DNALI1-001	0.724772103309514	0.500884815511161	13.6590223814232	2.67470667161163e-36	2.07018924018142e-34	71.5799588133087	1.04926699177457	1.36360052453671e-05	0.00763176216503836	0.994014565800526	1	-10.3597213583578
HAVANA	transcript	ENSG00000163879.10	protein_coding	DNALI1	2	ENST00000490312.1	processed_transcript	DNALI1-004	0.384382131773475	0.32196933770268	10.6047101656053	7.93248934644142e-24	1.44643306621764e-22	43.0982637280246	0.64056767812714	0.00734429145358913	3.72773389555324	0.00212231112807416	0.0169156274193229	-5.14856259635645
HAVANA	transcript	ENSG00000163879.10	protein_coding	DNALI1	2	ENST00000466723.1	processed_transcript	DNALI1-006	0.186952112170426	0.0378341033870714	1.19628969620668	0.232153102519296	0.325180875440744	-6.83234539847023	0.230518589705259	0.000614281910763841	0.185280806223515	0.855569691020665	1	-10.3414287776354
HAVANA	transcript	ENSG00000163879.10	protein_coding	DNALI1	2	ENST00000497858.1	processed_transcript	DNALI1-002	0.323437717861904	0.271437656102103	11.7945693846862	1.7485660406663e-28	5.31874908480034e-27	53.7223554694709	0.845591786435912	0.00925959907119582	5.54401332624184	6.30914274953296e-05	0.00135611706251533	-1.53549868262254
HAVANA	transcript	ENSG00000163879.10	protein_coding	DNALI1	2	ENST00000467277.1	processed_transcript	DNALI1-005	0.219277396203598	0.0750393600337538	2.16342169568605	0.0309839901091474	0.0540027420817056	-5.21881559360878	0.1695027506003	0.00297246482105466	0.963097451371658	0.351250592695883	0.611861095939432	-9.8792435728131
HAVANA	transcript	ENSG00000134697.12	protein_coding	GNL2	2	ENST00000490029.1	processed_transcript	GNL2-003	0.282455863360479	0.123260212346056	6.24663178876115	9.00710967119817e-10	3.80723992337664e-09	11.2211361316189	0.383607183645009	0.00643700054257347	3.8019291849747	0.00182771758632273	0.0151363063752978	-4.99742213726518
HAVANA	transcript	ENSG00000134697.12	protein_coding	GNL2	2	ENST00000373062.7	protein_coding	GNL2-001	1.4606356532964	0.179077772327084	4.36804507171996	1.52626170802971e-05	4.15504798428344e-05	1.80793280936452	2.52243216557976	0.000723826643208247	0.412351062221242	0.686100236299243	0.914810751410018	-10.2694143989228
HAVANA	transcript	ENSG00000134697.12	protein_coding	GNL2	2	ENST00000462812.5	processed_transcript	GNL2-002	1.4307592496917	0.3116885042045	6.82563188172519	2.55464184420038e-11	1.26097126565076e-10	14.702555726182	0.930060267274458	0.00880653798810114	4.52766400849278	0.000432350447596856	0.00525589808930201	-3.52635685175951
HAVANA	transcript	ENSG00000134697.12	protein_coding	GNL2	2	ENST00000479255.1	processed_transcript	GNL2-009	0.285196803136145	0.0759681440162603	2.31420886320263	0.0210625479061666	0.0379223931807408	-4.88485338713551	1.00934345217402	0.0241788663741287	3.26650969904884	0.00539124661168602	0.0339437724969993	-6.08398091157655
HAVANA	transcript	ENSG00000134697.12	protein_coding	GNL2	1	ENST00000538069.2	protein_coding	GNL2-004	0.123816296276316	0.0329594149126573	2.19458107343331	0.0286549575389326	0.0502757437771442	-5.15161167768856	0.104142222622349	0.000838473298829818	0.702882442491257	0.493235099464091	0.75814455878784	-10.1001247604922
HAVANA	transcript	ENSG00000134697.12	protein_coding	GNL2	2	ENST00000469191.1	processed_transcript	GNL2-005	0.232730348354735	0.0760341793188134	3.74824682272183	0.000198964688902117	0.000478000948542843	-0.624307626087108	0.172361782950607	0.00113345251361928	0.717537049516222	0.484417130391879	0.75050422944602	-10.0893740514782
HAVANA	transcript	ENSG00000134697.12	protein_coding	GNL2	2	ENST00000489146.1	processed_transcript	GNL2-010	0.372247892208652	0.0552876269573248	2.10745330427553	0.035577882586963	0.0612546395514074	-5.33715801730899	0.708080667964522	0.0151224863728334	5.19239541922051	0.000120998017869651	0.0021223866983015	-2.2117696931953
HAVANA	transcript	ENSG00000134697.12	protein_coding	GNL2	2	ENST00000463351.1	processed_transcript	GNL2-006	0.0729274625842147	-8.96594631955149e-05	-0.00726215155368778	0.994208602195402	1	-7.54632309049584	0.0570973824117706	-0.000680800348803376	-0.694390347996371	0.498388211179229	0.762727346119517	-10.1062597589878
HAVANA	transcript	ENSG00000134697.12	protein_coding	GNL2	2	ENST00000488496.1	processed_transcript	GNL2-008	0.616191894456741	0.064356553727714	1.75713825636833	0.0795090694123391	0.127097272919195	-6.00848563703616	1.04450081423242	-0.00529553361620356	-1.41875253649051	0.177059652233662	0.404480101935994	-9.35233999035658
HAVANA	transcript	ENSG00000169218.13	protein_coding	RSPO1	2	ENST00000615459.4	protein_coding	RSPO1-001	0.0163708209297686	0.00426000734199323	0.909696427808485	0.363422947804391	0.473311699987396	-7.13322158599785	0.03250163099448	0.000387265660163364	0.779828567432515	0.448006059713498	0.714485104769076	-10.04138302373
HAVANA	transcript	ENSG00000169218.13	protein_coding	RSPO1	2	ENST00000612451.4	protein_coding	RSPO1-004	0.00482845278243929	-0.00582943219209838	-2.29684221758097	0.0220421267456111	0.0395288511170037	-4.92443949601595	0.0117347999954745	-4.31671820842158e-05	-0.108764248012508	0.914876922070318	1	-10.353433306954
HAVANA	transcript	ENSG00000169218.13	protein_coding	RSPO1	2	ENST00000356545.6	protein_coding	RSPO1-003	0.00233892178781462	4.9779890002025e-05	0.0303637354544477	0.975789138136582	0.997969249511302	-7.54588879895713	0.00322593418713124	-0.000172049823313666	-1.12479968003611	0.27890805481478	0.529898510812846	-9.7114708014943
HAVANA	transcript	ENSG00000169218.13	protein_coding	RSPO1	2	ENST00000401068.1	protein_coding	RSPO1-002	0.0236714897799781	0.0128390649836193	3.09722282788254	0.00206370926181505	0.00435356508448967	-2.79917996608674	0.0215369848282905	0.000586936731164004	1.50956344086592	0.152586515387974	0.366163646144992	-9.22851132760776
HAVANA	transcript	ENSG00000116922.14	protein_coding	C1orf109	2	ENST00000358011.8	protein_coding	C1orf109-001	0.974068305814429	0.277233587905684	8.47267886876869	2.7258324720532e-16	2.23069937987496e-15	25.9521443935877	1.78205370876339	0.00136296442264628	0.499645967294847	0.62480346103375	0.87045663260003	-10.2274749695269
HAVANA	transcript	ENSG00000116922.14	protein_coding	C1orf109	2	ENST00000494120.1	nonsense_mediated_decay	C1orf109-002	0.0350657272360053	0.0210580714033409	2.91751417598009	0.00368784157507057	0.00751212965545406	-3.32956284476364	0.11064401213678	0.00281080102346561	2.13527683519316	0.0502019152883578	0.174183337491423	-8.24053664987749
HAVANA	transcript	ENSG00000116922.14	protein_coding	C1orf109	2	ENST00000609516.1	processed_transcript	C1orf109-013	0.194996516368926	0.0513783249647738	3.7923028401049	0.000167590694074158	0.000406293883133479	-0.462947126334567	0.308319825429636	0.00325617365498837	2.81115457669297	0.013478339694252	0.0670178140523239	-6.98735903703191
HAVANA	transcript	ENSG00000116922.14	protein_coding	C1orf109	2	ENST00000464178.1	processed_transcript	C1orf109-005	0.46595885903737	0.152792438997904	4.41912000041108	1.21723145563585e-05	3.35090478414446e-05	2.02377564739708	0.831498009758246	-0.00467847158887849	-1.20131395464766	0.248841396497411	0.497872153457104	-9.62446413846498
HAVANA	transcript	ENSG00000116922.14	protein_coding	C1orf109	2	ENST00000464085.5	protein_coding	C1orf109-004	0.121999884373364	-0.0201597754265477	-1.12321946619914	0.261885799901961	0.360196346254745	-6.91679807391178	0.156939197432555	-0.00104357412946072	-0.506895190053722	0.619831945662775	0.87045663260003	-10.2236424536926
HAVANA	transcript	ENSG00000116922.14	protein_coding	C1orf109	2	ENST00000491981.5	protein_coding	C1orf109-012	0.00308859931236962	-0.00328658022679311	-0.737262876124463	0.461309916957227	0.573677691515632	-7.27491788762336	0.00555477153717485	-0.000296254481982659	-1.18715504397303	0.254208680905126	0.502897820272929	-9.64092142597304
HAVANA	transcript	ENSG00000116922.14	protein_coding	C1orf109	2	ENST00000461359.5	protein_coding	C1orf109-006	0.261254514054811	-0.0609706188994456	-2.26012569570052	0.0242448112710984	0.0431375593177123	-5.00717112041138	0.381580811939871	0.00341426279729991	0.867970646089281	0.399516104020534	0.664646255574335	-9.96723917749884
HAVANA	transcript	ENSG00000116922.14	protein_coding	C1orf109	2	ENST00000477060.1	protein_coding	C1orf109-008	0.00622868276106429	0.00378304232736624	1.06397277927746	0.287856955057697	0.390023679140441	-6.98138704677584	0.0374457655730793	0.000415655891629063	0.467409394313797	0.647138139430703	0.88305883023428	-10.2438705449165
HAVANA	transcript	ENSG00000116922.14	protein_coding	C1orf109	2	ENST00000486637.1	protein_coding	C1orf109-009	0.325075330566567	0.116687931959998	3.77427146392256	0.000179820970012485	0.000434362624439735	-0.529204449467024	0.365377883989343	-0.00262594111029787	-0.692563320380947	0.499501002280547	0.763700297211153	-10.1075705507239
HAVANA	transcript	ENSG00000116922.14	protein_coding	C1orf109	2	ENST00000491797.1	processed_transcript	C1orf109-003	0.589155453599283	0.121218922749836	3.41682512008413	0.00068544404030627	0.00154009306388895	-1.78080381267841	1.02677041079216	0.00208761142214531	0.375365056840152	0.712810593542174	0.936152162316979	-10.2848190230324
HAVANA	transcript	ENSG00000116922.14	protein_coding	C1orf109	2	ENST00000488137.5	protein_coding	C1orf109-015	0.071651992837554	0.0302889246747198	1.96703240362679	0.0497345251775943	0.0830577479199859	-5.62064764475453	0.149699186187426	-0.00168074552263378	-0.685214864852075	0.503991445673589	0.768120657965929	-10.112809993907
HAVANA	transcript	ENSG00000116922.14	protein_coding	C1orf109	2	ENST00000472584.1	processed_transcript	C1orf109-010	0.218362507369429	0.0958985498090506	3.24404550312403	0.00125764741151244	0.00273197472296145	-2.34323815044488	0.522660304655297	0.00136161066246863	0.316710618999196	0.755966750752271	0.97052235842047	-10.3063334887575
HAVANA	transcript	ENSG00000116922.14	protein_coding	C1orf109	2	ENST00000619962.1	protein_coding	C1orf109-014	0.199721496302542	0.0124263374302175	0.545991889603669	0.58531615265527	0.690597896554745	-7.3974492383482	0.150918000299051	0.00377037687536361	1.57359942096176	0.137092677834224	0.340940540947983	-9.1378357084436
HAVANA	transcript	ENSG00000116922.14	protein_coding	C1orf109	2	ENST00000498448.1	processed_transcript	C1orf109-011	0.22250752820072	0.0925848408174351	4.69527752565187	3.447664938369e-06	1.00536251582942e-05	3.23080924309495	0.31289780480125	0.00185635950727501	1.13678724981983	0.274024070197001	0.524578440575647	-9.69815442414207
HAVANA	transcript	ENSG00000134690.10	protein_coding	CDCA8	2	ENST00000373055.5	protein_coding	CDCA8-001	0.0454420137613648	0.0416065355876452	5.76412250336351	1.44118973489107e-08	5.37485626409726e-08	8.52203969197394	0.326991691193796	0.00334090715950892	1.63068138580735	0.124431964770739	0.326762104409075	-9.05476611276933
HAVANA	transcript	ENSG00000134690.10	protein_coding	CDCA8	2	ENST00000327331.2	protein_coding	CDCA8-002	0.0664058948687395	0.0336516579273659	4.24516651889196	2.60658246429205e-05	6.91477057246691e-05	1.29818226284009	0.191215520345906	0.00336568579131913	1.44489818443903	0.169701278190858	0.39323102867345	-9.31727524397129
HAVANA	transcript	ENSG00000183317.16	protein_coding	EPHA10	2	ENST00000432874.7	nonsense_mediated_decay	EPHA10-006	0.183002458463385	0.095412847529957	6.66702847270103	6.95078127216153e-11	3.28410037411215e-10	13.7231819587584	0.214781815600898	0.00597187166726633	3.6474554412961	0.00249541826057374	0.0190707661169695	-5.31201670266517
HAVANA	transcript	ENSG00000183317.16	protein_coding	EPHA10	2	ENST00000534097.5	nonsense_mediated_decay	EPHA10-008	0.00336479025824591	-0.00481527771231405	-1.76598744152573	0.0780109721733526	0.124932287783314	-5.99300538723293	0.0324926548762946	-0.000179538026212787	-0.20258083707908	0.842271292978517	1	-10.3378522305466
HAVANA	transcript	ENSG00000183317.16	protein_coding	EPHA10	2	ENST00000437645.5	nonsense_mediated_decay	EPHA10-005	0.33976592221177	0.134182039135783	6.47821404216199	2.23308971617992e-10	1.00206432215586e-09	12.5824085876759	0.297837251254109	0.00524421837404541	4.27650017141908	0.000708486501025346	0.00755393352629271	-4.03273513078351
HAVANA	transcript	ENSG00000183317.16	protein_coding	EPHA10	2	ENST00000444950.1	retained_intron	EPHA10-007	0.362183058346976	-0.029757599835751	-0.964782460045132	0.335122314677497	0.442687682830117	-7.08172164193325	0.623140484602697	0.00734342300474471	2.11589475015972	0.0520589584043886	0.178825490179665	-8.27412661209293
HAVANA	transcript	ENSG00000183317.16	protein_coding	EPHA10	2	ENST00000446149.6	processed_transcript	EPHA10-002	0.21593349919775	0.0400902031156511	2.0743480158804	0.0385604692417005	0.0659143167902431	-5.40572344895919	0.315792025287292	0.00428839504204791	2.31148154436463	0.0359296051743072	0.136878256092564	-7.92817343924796
ENSEMBL	transcript	ENSG00000183317.16	protein_coding	EPHA10	3	ENST00000427468.6	protein_coding	EPHA10-201	0	0	0	1	1	-7.54634944069386	0.0381655899942056	0.00114172500608317	2.76203524891561	0.0148650487462446	0.072120007046566	-7.08270554292529
HAVANA	transcript	ENSG00000183317.16	protein_coding	EPHA10	2	ENST00000373048.8	protein_coding	EPHA10-003	0.835229878337994	0.183909171654608	5.19691782851027	2.96196697760312e-07	9.65874616776894e-07	5.59341900587845	1.70697193972577	0.0121056241386361	6.79536427316292	7.12666906490113e-06	0.000326820443891578	0.74381131135095
HAVANA	transcript	ENSG00000183317.16	protein_coding	EPHA10	2	ENST00000453577.1	retained_intron	EPHA10-004	0.754312987784472	0.0699209560814872	1.5009303382618	0.134007685891886	0.202216978300714	-6.42332128198599	0.865932430731666	0.00886700474587775	2.48334620164067	0.0257607685974578	0.107761959618974	-7.61267072127812
ENSEMBL	transcript	ENSG00000183317.16	protein_coding	EPHA10	3	ENST00000540011.2	protein_coding	EPHA10-202	0.215405473541006	0.0589622075567498	1.47262514628157	0.141484220547109	0.212091370063285	-6.4651876610851	0.926906186536832	0.0113523224957339	2.4923534947196	0.0253116390504278	0.106477241616976	-7.59587375461436
HAVANA	transcript	ENSG00000183317.16	protein_coding	EPHA10	2	ENST00000525749.1	nonsense_mediated_decay	EPHA10-009	0.141888859797823	0.0558843557526325	3.28736968739434	0.00108274888824456	0.00237118614598808	-2.20483135146204	0.0938485885567046	0.00192049852031858	1.5480092750106	0.143116185363386	0.350747410831945	-9.17439605225016
HAVANA	transcript	ENSG00000183317.16	protein_coding	EPHA10	2	ENST00000319637.6	protein_coding	EPHA10-001	0.489423156185708	0.0239445739162294	1.01464155435518	0.310769708906767	0.415777723824306	-7.03250865262712	0.966294143773406	0.00712784877847349	4.30850278546606	0.00066505093856972	0.00721655395629225	-3.96799411348358
ENSEMBL	transcript	ENSG00000200421.1	misc_RNA	Y_RNA	3	ENST00000363551.1	misc_RNA	Y_RNA.147-201	0.319081072281109	0.145142496017576	2.05626291629987	0.040278048306897	0.068614460237009	-5.4427294437231	0.741891024678129	0.0309476110330513	2.85662768312132	0.0123075093760924	0.0626256320896473	-6.89864944693021
HAVANA	transcript	ENSG00000214141.4	processed_pseudogene	ACTN4P2	1	ENST00000473049.1	processed_pseudogene	ACTN4P2-001	0.00205052991964672	0.000289553855041827	0.34389611632905	0.731069649494208	0.815518739242014	-7.48726731682096	0.0635775535368173	0.000261515416576969	0.514202110294252	0.614840240103431	0.86998290752181	-10.2197255237733
HAVANA	transcript	ENSG00000227416.2	processed_pseudogene	RP11-109P14.2	1	ENST00000417484.1	processed_pseudogene	RP11-109P14.2-001	0.0663003911601445	0.0172917327155435	1.53856355646379	0.124546368293152	0.189406514630101	-6.36643475602791	0.0869106642247974	0.00203121543781935	1.16221438668427	0.263878949669561	0.513023091005436	-9.6695188914835
HAVANA	transcript	ENSG00000185090.14	protein_coding	MANEAL	2	ENST00000373045.10	protein_coding	MANEAL-002	0.388775504279648	0.342310755468105	10.8431745616367	9.76304925071368e-25	1.96057439042291e-23	45.1726923696707	1.41645093487731	-0.00401310459585065	-0.932655065751953	0.366234382950603	0.628394299023903	-9.90828832991437
HAVANA	transcript	ENSG00000185090.14	protein_coding	MANEAL	2	ENST00000397631.7	protein_coding	MANEAL-005	0.302899418085787	0.0483429902691379	1.82320247875871	0.0688724251135082	0.111622605308241	-5.89106404533524	1.01221760149274	0.00346795369674604	1.31827966783742	0.207809618770383	0.449617872632132	-9.48250520657046
HAVANA	transcript	ENSG00000185090.14	protein_coding	MANEAL	2	ENST00000532512.1	protein_coding	MANEAL-004	0.0666183189898654	0.046532134649607	2.60071872069589	0.00957956365508263	0.01830045669704	-4.18976479908318	0.215099220772809	0.00132328968280672	0.370794608610856	0.716139360994229	0.93911749764671	-10.2866241832282
HAVANA	transcript	ENSG00000185090.14	protein_coding	MANEAL	2	ENST00000525897.1	protein_coding	MANEAL-003	0.48593924260357	0.125575611026762	3.23907773944857	0.00127929351962048	0.00277604927265625	-2.35899610897313	0.615880279352464	0.00348033868045201	0.49381334365182	0.62881724447127	0.870607983179313	-10.2305198293269
HAVANA	transcript	ENSG00000185090.14	protein_coding	MANEAL	2	ENST00000329006.5	protein_coding	MANEAL-001	1.08198029570285	0.407782883922118	10.3806894080865	5.53043759360331e-23	9.1934340358149e-22	41.1760574578538	1.77177818981345	0.00382915214065458	1.39965001877692	0.182600360339902	0.413040194194692	-9.37765238055392
HAVANA	transcript	ENSG00000233728.1	antisense	RP11-109P14.9	2	ENST00000433474.1	antisense	RP11-109P14.9-001	0.0188324823818945	0.0209311043327828	4.4664488101781	9.85068636860088e-06	2.73938833046691e-05	2.22585683714561	0.438649079362237	0.00304788841916621	0.665036199603356	0.516442453297176	0.779692597574363	-10.1269274965382
HAVANA	transcript	ENSG00000196449.3	protein_coding	YRDC	2	ENST00000373044.2	protein_coding	YRDC-001	1.03291662248915	0.271610965762852	8.417093582069	4.13272984903346e-16	3.31587299793503e-15	25.542024971048	1.97397472969906	0.00264562928720544	1.90522849512863	0.0767299303807875	0.236211785991869	-8.62815911875642
HAVANA	transcript	ENSG00000197982.13	protein_coding	C1orf122	2	ENST00000373043.1	protein_coding	C1orf122-002	0.0858136864274457	0.0721231390502198	8.30706887912453	9.36351390355495e-16	7.24609968557566e-15	24.7362261549212	0.238760198705919	0.0022050022184385	1.95080014203025	0.0706339833639209	0.222672975093752	-8.55338016026529
HAVANA	transcript	ENSG00000197982.13	protein_coding	C1orf122	2	ENST00000419397.3	processed_transcript	C1orf122-006	0.0263628895549456	0.0323358749834473	1.76516372142975	0.0781494413169205	0.12514281949763	-5.99444959682288	0.0168693420866561	-0.000899698244621659	-1.21908752317855	0.242228421531077	0.493591142507472	-9.6035795102527
HAVANA	transcript	ENSG00000197982.13	protein_coding	C1orf122	2	ENST00000468084.1	protein_coding	C1orf122-003	0.385473568590929	0.0594522604116209	1.16492235747339	0.244608453053827	0.339960770767064	-6.86924722611498	0.986151268715564	0.0155700732753347	4.00836045951755	0.001207884322399	0.0111537808735681	-4.57703861397723
HAVANA	transcript	ENSG00000197982.13	protein_coding	C1orf122	2	ENST00000373042.4	protein_coding	C1orf122-001	3.01401654862534	-0.106622171147521	-1.94973084566011	0.0517693734840232	0.0861673630609604	-5.65424637273165	3.23357828714388	-0.00804327510198184	-3.51181242511688	0.00328232423689829	0.0233914383117022	-5.58779216017626
HAVANA	transcript	ENSG00000188786.9	protein_coding	MTF1	2	ENST00000373036.4	protein_coding	MTF1-001	0.9563834225724	0.575537476206634	16.4321570890298	8.64331895094854e-49	3.9950030307916e-46	100.158355156187	1.72917613243078	0.0101786704309125	5.92742516224642	3.1610817463738e-05	0.000853571126549168	-0.815367016068988
HAVANA	transcript	ENSG00000188786.9	protein_coding	MTF1	2	ENST00000468190.1	processed_transcript	MTF1-002	0.293140519283787	0.161461128895988	3.76030220420754	0.000189869566633426	0.000457330610389761	-0.580330304554689	0.502383785478864	0.017723048870777	2.45175093933925	0.027397080551394	0.112622761621337	-7.67139404476262
HAVANA	transcript	ENSG00000235673.1	processed_pseudogene	RP11-109P14.8	1	ENST00000447422.1	processed_pseudogene	RP11-109P14.8-001	0.00188031774754148	0.00330235102221795	2.69507752471053	0.00727525964762546	0.0141651629447646	-3.94357331249359	0.337009224568209	0.00497175802380658	2.23482257714857	0.0415953891136689	0.152237946167664	-8.06556236439257
HAVANA	transcript	ENSG00000230955.1	antisense	RP11-109P14.10	2	ENST00000419993.1	antisense	RP11-109P14.10-001	0.647922096765067	0.174298176713987	5.15736601192002	3.62161560791086e-07	1.17083527004837e-06	5.39928762182202	0.630987342548278	-7.15640420788407e-05	-0.0110527507062429	0.991331653503164	1	-10.359687200111
HAVANA	transcript	ENSG00000204084.12	protein_coding	INPP5B	2	ENST00000373027.5	protein_coding	INPP5B-002	1.24811748001437	0.39368138848323	9.8119873431007	6.79406165157222e-21	9.02679663653395e-20	36.4169601545844	1.40747070957607	0.00725988702557818	2.81875696923615	0.0132752977200812	0.0662476611507291	-6.97255693609379
ENSEMBL	transcript	ENSG00000204084.12	protein_coding	INPP5B	3	ENST00000458109.6	protein_coding	INPP5B-202	0.0435440218860009	-0.0274086852663636	-1.7949050610922	0.0732754595906973	0.118040261192819	-5.94188317644456	0.201986705567954	0.00357250093711247	1.05505849668637	0.308622924633152	0.564423290622814	-9.78656900926022
ENSEMBL	transcript	ENSG00000204084.12	protein_coding	INPP5B	3	ENST00000373023.6	protein_coding	INPP5B-201	0.328222392224683	-0.00431833240932645	-0.148912658735331	0.881682868897079	0.930966192037177	-7.53527028093762	0.289585881885548	0.00225320807301693	1.14409191607037	0.271079834572721	0.521193897854518	-9.68998213840504
HAVANA	transcript	ENSG00000204084.12	protein_coding	INPP5B	2	ENST00000373026.5	protein_coding	INPP5B-003	0.000268228747079733	0.000344162968274968	0.39023258471434	0.696531522657763	0.787179960808469	-7.47027588099007	0.0454325484958485	0.000966674845999524	1.25444520395492	0.229480502560558	0.47950953049666	-9.56129322617426
HAVANA	transcript	ENSG00000204084.12	protein_coding	INPP5B	2	ENST00000373024.7	protein_coding	INPP5B-001	1.1333700621832	0.304403880840515	6.11385758735458	1.96692431038877e-09	8.02364609457272e-09	10.4597649977976	1.70745737211725	0.0119832738160246	7.3734268434268	2.79691311108495e-06	0.000180552092578148	1.72667549037378
HAVANA	transcript	ENSG00000204084.12	protein_coding	INPP5B	2	ENST00000487328.1	processed_transcript	INPP5B-005	0.226240140760546	0.136951848173713	6.90111849386338	1.57615873368787e-11	7.95665893989613e-11	15.1753846529689	0.437948911039747	0.00206080256851881	0.70186172117739	0.49385281351612	0.758727426968777	-10.100865852385
HAVANA	transcript	ENSG00000204084.12	protein_coding	INPP5B	2	ENST00000470364.5	processed_transcript	INPP5B-006	1.57855884270479	0.270213643577903	4.03937133339068	6.20610995881988e-05	0.000157947247274815	0.474826780094305	0.309654059002642	0.00218532086884301	0.633147439692731	0.53647380740672	0.797973945546756	-10.148426602856
HAVANA	transcript	ENSG00000204084.12	protein_coding	INPP5B	2	ENST00000474758.1	processed_transcript	INPP5B-007	0.483590218388034	0.186839321840953	5.96032477973666	4.77109681264129e-09	1.87156721784777e-08	9.59692816537807	1.02405497368868	0.00195276810047189	0.509921525062532	0.617762140585572	0.87045663260003	-10.2220267254043
HAVANA	transcript	ENSG00000204084.12	protein_coding	INPP5B	2	ENST00000467066.1	processed_transcript	INPP5B-008	0.896010303395504	0.462982370780769	10.7791623259788	1.71798465092485e-24	3.35898744758012e-23	44.6130259259183	1.16467268565446	0.00277219461444786	0.840651761102943	0.414160211138247	0.679739493123507	-9.99099057388734
HAVANA	transcript	ENSG00000204084.12	protein_coding	INPP5B	2	ENST00000373021.1	protein_coding	INPP5B-004	0.57256806957025	0.262500784462032	10.3118539902584	9.9916594054142e-23	1.61662267546393e-21	40.5907021360825	0.628476380378439	0.0108082307643643	6.97268874502022	5.32376549404549e-06	0.000270905741602654	1.05001392216272
HAVANA	transcript	ENSG00000204084.12	protein_coding	INPP5B	2	ENST00000491406.2	processed_transcript	INPP5B-009	1.20915780016633	0.481840930628154	10.1610440355279	3.61947426496357e-22	5.51378275037545e-21	39.3171043156973	0.884409254027183	0.00645711701244765	1.61143045701861	0.128584650916386	0.328201239426826	-9.08301239581834
ENSEMBL	transcript	ENSG00000252448.1	snoRNA	SNORA63	3	ENST00000516639.1	snoRNA	SNORA63.10-201	0.202264017774823	0.0955866570376627	1.48981481748627	0.136906345152868	0.20604971367713	-6.43985651398059	1.78284440994067	-0.00231328342118621	-0.226619526910539	0.823876111140153	1	-10.3323560949069
ENSEMBL	transcript	ENSG00000222282.1	snRNA	RNU6-584P	3	ENST00000410350.1	snRNA	RNU6-584P-201	0.0200143205575539	-0.0167235594484162	-0.883314514102342	0.377492819641739	0.48823064138043	-7.15681765750515	1.37516038796111	0.0445583279075762	2.56234261575915	0.02206824626051	0.0966262963383126	-7.46454452759558
ENSEMBL	transcript	ENSG00000277168.1	misc_RNA	Metazoa_SRP	3	ENST00000616313.1	misc_RNA	Metazoa_SRP.151-201	0.898679670287773	0.422783573601526	8.15426256457649	2.87794712079336e-15	2.11610337069324e-14	23.6304347565143	0.41445711812749	-0.000716946968338434	-0.18337127506859	0.857040396689524	1	-10.341804091121
HAVANA	transcript	ENSG00000183431.11	protein_coding	SF3A3	2	ENST00000373019.4	protein_coding	SF3A3-001	2.03802590514401	0.325965409031921	7.84777535701461	2.61168895864223e-14	1.74608588815521e-13	21.4601124388478	2.88482298618519	-0.00235454361783177	-1.46346404728451	0.164631444256135	0.385195655475858	-9.29208511566109
HAVANA	transcript	ENSG00000183431.11	protein_coding	SF3A3	2	ENST00000487062.1	processed_transcript	SF3A3-003	0.416051364875929	0.17733509413844	7.22738115621492	1.86376777207374e-12	1.03226890802893e-11	17.2679598040622	0.70182114730865	0.0147367008546304	5.02772091610028	0.000165054503100823	0.00264053786012143	-2.53334228845988
HAVANA	transcript	ENSG00000183431.11	protein_coding	SF3A3	2	ENST00000460925.1	processed_transcript	SF3A3-004	0.879813736362678	0.380556500231768	7.93233257624806	1.4301815342757e-14	9.80839996613659e-14	22.0524662501878	1.73228871187095	0.0246833559546824	4.61568770904135	0.000364186269622537	0.00463973165783201	-3.34995144339705
HAVANA	transcript	ENSG00000183431.11	protein_coding	SF3A3	2	ENST00000489537.5	processed_transcript	SF3A3-008	1.13965586675197	0.17710011209241	2.86836354425373	0.00430121909749053	0.00867896086482023	-3.46929266970795	1.82438181404651	0.00731663034154452	1.04049763551774	0.315109751752263	0.571730204105138	-9.80172986008439
HAVANA	transcript	ENSG00000183431.11	protein_coding	SF3A3	2	ENST00000461869.5	processed_transcript	SF3A3-007	0.223649502621514	0.193094310349376	4.50635977005526	8.22857176524332e-06	2.30582185763522e-05	2.39780916991917	0.41460720720996	-0.0010576471813042	-0.187724920848773	0.853688063577902	1	-10.3409427469176
HAVANA	transcript	ENSG00000183431.11	protein_coding	SF3A3	2	ENST00000470585.5	processed_transcript	SF3A3-005	0.596342983094126	0.197327944921328	4.995955419775	8.11847105385212e-07	2.5302261131806e-06	4.62089080662034	0.900027724289772	0.0110817023310793	2.55757816835928	0.0222757628073511	0.0973071737052287	-7.47352907165669
HAVANA	transcript	ENSG00000183431.11	protein_coding	SF3A3	2	ENST00000488934.1	processed_transcript	SF3A3-006	0.522475955466395	-0.0538852565047467	-1.00572425812902	0.315036929515712	0.420544489553242	-7.04149171685931	0.667807766249217	0.013923888911137	1.66704581840686	0.116902621272847	0.315723064791303	-9.00078107518484
HAVANA	transcript	ENSG00000183431.11	protein_coding	SF3A3	2	ENST00000462258.1	processed_transcript	SF3A3-002	1.55723948725893	0.287788163707089	4.45908408012543	1.0181740144187e-05	2.82688923344049e-05	2.19428086406304	2.65013727294336	0.00069371126840779	0.166997391491631	0.869673407700665	1	-10.3448634027377
ENSEMBL	transcript	ENSG00000212541.1	snRNA	RNU6-510P	3	ENST00000391239.1	snRNA	RNU6-510P-201	0.462246882085636	-0.0954513904321059	-1.18595419761664	0.236206246257354	0.329954720727482	-6.84461219875064	1.12659055166037	0.0128069382856284	0.86439573901779	0.401412617807604	0.666594279630663	-9.97038626394227
HAVANA	transcript	ENSG00000183386.9	protein_coding	FHL3	2	ENST00000485803.5	processed_transcript	FHL3-002	0.165110383109204	0.0163617418197777	0.658898634172953	0.510265572340248	0.621192045732361	-7.32952879173431	0.118773135245699	-0.00410102657571772	-1.80355390960811	0.0920662234783002	0.268070071920909	-8.79109936719957
HAVANA	transcript	ENSG00000183386.9	protein_coding	FHL3	2	ENST00000373016.3	protein_coding	FHL3-001	0.294229252122097	0.183233764549578	6.84383890269511	2.27462945884658e-11	1.12959768843388e-10	14.816206313924	0.85970934078259	0.00709169425815562	2.57867946589687	0.0213706958899261	0.0943544178554639	-7.43368964408006
HAVANA	transcript	ENSG00000183386.9	protein_coding	FHL3	2	ENST00000475084.5	processed_transcript	FHL3-005	0.0200357433147853	0.0237845637244679	3.8682639250796	0.000124176909896871	0.000305719633362011	-0.180555106667857	0.0108087728293227	8.23525548900781e-05	0.16532391730041	0.870966687730072	1	-10.3451600345998
HAVANA	transcript	ENSG00000183386.9	protein_coding	FHL3	2	ENST00000477194.5	processed_transcript	FHL3-004	0.202886805076977	0.166807240349855	7.56498773662054	1.88881903228535e-13	1.1589799246082e-12	19.5152742139347	0.134917916568887	0.0033269311772784	1.17690304494674	0.258150237018426	0.507051328893237	-9.65273730511763
HAVANA	transcript	ENSG00000183386.9	protein_coding	FHL3	2	ENST00000483132.1	processed_transcript	FHL3-003	0.187730648860368	0.0283755020441486	1.30324550207472	0.19309352494898	0.277778566682627	-6.69919271520349	0.330115634114001	0.00316269774753257	1.24467496204266	0.2329492635995	0.4841830034156	-9.57307574605865
HAVANA	transcript	ENSG00000183520.11	protein_coding	UTP11	2	ENST00000483182.5	processed_transcript	UTP11-003	1.66763785157199	0.166911084990753	2.96362002727311	0.00318608859606577	0.00654749889248728	-3.19640433420868	2.69406670821541	0.00661539798986838	2.26013673829421	0.0396378046477063	0.147062498949612	-8.02043870507972
HAVANA	transcript	ENSG00000183520.11	protein_coding	UTP11	2	ENST00000486563.1	processed_transcript	UTP11-004	0.281677812425172	0.106167037723495	5.18596436749506	3.13197933658577e-07	1.01892939322011e-06	5.53952310628599	0.371239689235437	0.00151898469222274	0.88062194712127	0.392852469427485	0.657357604938808	-9.95600798291734
HAVANA	transcript	ENSG00000183520.11	protein_coding	UTP11	2	ENST00000373014.4	protein_coding	UTP11-001	2.10630263323045	0.16107808120334	3.56975523450273	0.000391959000759298	0.000908149536949093	-1.2597804503703	2.74852877897422	0.00245732325161892	1.06394200572055	0.304713587513297	0.559984729340516	-9.77723070781081
HAVANA	transcript	ENSG00000183520.11	protein_coding	UTP11	2	ENST00000488453.1	processed_transcript	UTP11-002	0.366911183712641	0.144076094047157	7.00033382065227	8.30205145559247e-12	4.30527556450283e-11	15.8033575191889	0.729310647978822	0.00701419027232955	3.38664951527392	0.00422807355375851	0.0282741999218777	-5.84149480747667
HAVANA	transcript	ENSG00000185668.7	protein_coding	POU3F1	2	ENST00000373012.4	protein_coding	POU3F1-001	0.141848322283014	0.0107704247252688	0.728423834866578	0.466696757824973	0.57904662409756	-7.28138380162628	0.492735359734521	0.00861193461414142	5.21245171704874	0.00011653523410731	0.00206512840032221	-2.17280840657594
HAVANA	transcript	ENSG00000224592.5	lincRNA	RP5-884C9.2	2	ENST00000432922.5	lincRNA	RP5-884C9.2-002	0.0762275269129617	0.0297406845578559	1.86275773424662	0.0630852722046456	0.103109719113176	-5.81871281144841	0.220813304410644	0.00599312616908762	2.31782976369322	0.0354944893557472	0.135689236355596	-7.91669871968573
HAVANA	transcript	ENSG00000224592.5	lincRNA	RP5-884C9.2	2	ENST00000428151.1	lincRNA	RP5-884C9.2-001	0.642684187858054	0.166014771771195	4.21530067521722	2.96293924454987e-05	7.81347697452928e-05	1.17632852577586	0.826835764088452	0.00533196940622415	1.59237189004211	0.13281253478339	0.3340686937587	-9.11074577198785
HAVANA	transcript	ENSG00000223589.2	processed_pseudogene	RP5-884C9.3	1	ENST00000424719.2	processed_pseudogene	RP5-884C9.3-001	0.00167220334717606	-0.0025945992128801	-0.581826473956846	0.560947002389277	0.668412634386943	-7.3772694598269	0.388831517911181	0.00213126362035514	0.571046663533764	0.576692317324023	0.835417511766024	-10.1874146085928
ENSEMBL	transcript	ENSG00000265596.1	miRNA	MIR3659	3	ENST00000582606.1	miRNA	MIR3659-201	0.801228178337699	-0.139828468806021	-1.30581896830838	0.192217356762842	0.276690114224635	-6.695849455821	0.539646081181256	-0.00118158981366626	-0.0973147905673445	0.923805751552026	1	-10.3546932922151
HAVANA	transcript	ENSG00000237290.1	lincRNA	LINC01343	2	ENST00000431311.1	lincRNA	LINC01343-001	0.00584804359122124	0.00553887033695596	3.97007377593558	8.24387705878044e-05	0.000206966671566581	0.206192919090618	0.120906118865405	0.00165948405618553	2.69127749407001	0.0171090810137912	0.079969392442647	-7.21911988371235
HAVANA	transcript	ENSG00000275350.1	processed_pseudogene	RP11-329N22.2	2	ENST00000611376.1	processed_pseudogene	RP11-329N22.2-001	0.0955505078955289	0.0552108836043433	4.16995825477297	3.59401701321825e-05	9.38669530589879e-05	0.992861387824518	0.128643853078859	0.000492707631872527	0.333936442300652	0.743197183282756	0.960550624323617	-10.3003873235871
ENSEMBL	transcript	ENSG00000200796.1	snRNA	RNU6-753P	3	ENST00000363926.1	snRNA	RNU6-753P-201	0.169861984427344	-0.0256635650267413	-0.513915258998482	0.60753932240532	0.710510924126811	-7.4144263561289	0.215462770624017	0.00597146016207037	0.873123321595143	0.396793077730488	0.661618016687832	-9.96268254735976
HAVANA	transcript	ENSG00000238063.2	lincRNA	RP11-329N22.1	2	ENST00000634732.1	lincRNA	RP11-329N22.1-002	0.000489176312963391	-0.000280829513862728	-0.605280367533392	0.545268606245674	0.654087913638426	-7.36336834026366	0.0128002625016254	-0.000257020376104717	-0.853830097433081	0.407052629788181	0.672412496975434	-9.97961891434301
HAVANA	transcript	ENSG00000238063.2	lincRNA	RP11-329N22.1	2	ENST00000634464.1	lincRNA	RP11-329N22.1-003	0.0153715004730566	0.0135723900347043	4.37113708822748	1.5055946500064e-05	4.10196809833367e-05	1.82093364736253	0.00127745317009943	-6.81308357386361e-05	-0.831489092907443	0.419149569456503	0.684919419742264	-9.99880248932083
HAVANA	transcript	ENSG00000238063.2	lincRNA	RP11-329N22.1	2	ENST00000634298.1	lincRNA	RP11-329N22.1-004	0.000637434074408226	-8.83859539840839e-05	-0.130429960312466	0.896278963401906	0.941560255341268	-7.53784979990066	0.0047696052410965	-0.00010901954836792	-0.666000168257459	0.51584365827064	0.77917183039883	-10.1262621009509
HAVANA	transcript	ENSG00000238063.2	lincRNA	RP11-329N22.1	2	ENST00000452971.1	lincRNA	RP11-329N22.1-001	0.000755893985813502	3.49185854919382e-05	0.045209603032005	0.963958372976002	0.989796951913961	-7.54532823369275	0	0	0	1	1	-10.3597524836655
HAVANA	transcript	ENSG00000215895.4	processed_pseudogene	RP11-334L9.1	1	ENST00000442006.2	processed_pseudogene	RP11-334L9.1-001	0.00111019904397635	0.00106874264747702	1.79156942170374	0.0738093704620706	0.118819628066611	-5.94782193266645	0.0221257598871186	0.000398746415003561	1.18760719716867	0.254035914303615	0.502697790185995	-9.640398355585
HAVANA	transcript	ENSG00000116954.7	protein_coding	RRAGC	2	ENST00000373001.3	protein_coding	RRAGC-001	1.74326632309356	0.759533535588135	15.9776879627168	1.0919885586109e-46	3.66054690232778e-44	95.3479889514063	2.78871601627561	0.000977412915046666	0.322204023630815	0.751886246105376	0.967427101318172	-10.3044709293979
HAVANA	transcript	ENSG00000116954.7	protein_coding	RRAGC	2	ENST00000474456.1	retained_intron	RRAGC-002	0.56650829660039	0.227566390380222	9.99734897021991	1.4436069750913e-21	2.05924963309117e-20	37.9486496208179	0.351025411352186	0.00543345862498175	4.94479961097154	0.000193236536902544	0.00295792089426181	-2.69636203248881
HAVANA	transcript	ENSG00000116954.7	protein_coding	RRAGC	2	ENST00000493015.1	processed_transcript	RRAGC-003	0.224322271861875	0.0838223613231138	3.53177840087933	0.000451172391616739	0.00103787666745997	-1.39119071941432	0.245233973517055	0.00409314543156727	1.40431497175157	0.181234325860675	0.41088705064827	-9.37149501242974
HAVANA	transcript	ENSG00000116954.7	protein_coding	RRAGC	2	ENST00000496778.1	retained_intron	RRAGC-004	0.483961964490464	0.289198531617277	8.82250174882427	1.89902924039804e-17	1.7507931943742e-16	28.5790027861903	0.468341202284248	0.00481969578362618	1.86500588392914	0.0824997639699558	0.248593956753696	-8.69327618815025
HAVANA	transcript	ENSG00000273637.1	processed_transcript	RP5-864K19.7	2	ENST00000622355.1	processed_transcript	RP5-864K19.7-001	0.00362622692718182	0.00338604083891237	1.82013957500501	0.0693382303632734	0.11230943201653	-5.89660255103646	0	0	0	1	1	-10.3597524836655
HAVANA	transcript	ENSG00000228436.2	antisense	RP5-864K19.4	2	ENST00000433671.2	antisense	RP5-864K19.4-001	1.18754263046273	0.489218615410007	11.4990978634723	2.6644281980091e-27	7.09495657259742e-26	51.0221372087604	1.55216996667646	0.00894526988112904	3.14487431786304	0.00689338982182089	0.0406985967125166	-6.32809256130429
HAVANA	transcript	ENSG00000228436.2	antisense	RP5-864K19.4	2	ENST00000456813.1	antisense	RP5-864K19.4-003	0.703171005824538	0.513893459973955	10.67620901756	4.24531990827016e-24	7.94741337141477e-23	43.7172159529604	0.236201203122692	0.00171420974477753	0.470268594564958	0.645142480200886	0.881491577195838	-10.2424591655004
HAVANA	transcript	ENSG00000228436.2	antisense	RP5-864K19.4	2	ENST00000443161.1	antisense	RP5-864K19.4-002	0.0747710616879558	0.00853429390700567	0.399630726935208	0.68959995974776	0.781300082936227	-7.46656812814884	0	0	0	1	1	-10.3597524836655
HAVANA	transcript	ENSG00000214114.8	protein_coding	MYCBP	2	ENST00000397572.4	protein_coding	MYCBP-001	0.303835846253926	0.103831597136584	6.56163478937356	1.3378195838588e-10	6.13843322932953e-10	13.0830229752051	1.70521418189776	0.0178624272502174	6.88318519043003	6.16486154413444e-06	0.000299829926221015	0.895982955503147
HAVANA	transcript	ENSG00000214114.8	protein_coding	MYCBP	2	ENST00000494695.4	protein_coding	MYCBP-004	0.114942219091216	0.0936190742234133	4.93950606486987	1.071208221482e-06	3.29692127867578e-06	4.35394467099888	0.00708072939125466	-0.000161845243228678	-0.494905190368175	0.628064949300029	0.870497569771796	-10.2299524717212
HAVANA	transcript	ENSG00000214114.8	protein_coding	MYCBP	2	ENST00000495043.5	processed_transcript	MYCBP-003	0.0479016677897495	0.031205489716649	2.46487078357608	0.0140428639948404	0.026084365915734	-4.52919867205147	0.370700973795955	0.0105934433597058	3.48993310877112	0.00343082395961779	0.0241612599491142	-5.63220455490396
HAVANA	transcript	ENSG00000214114.8	protein_coding	MYCBP	2	ENST00000465771.3	processed_transcript	MYCBP-007	0.112221131152887	0.118332997318369	4.8455241255394	1.68958215309098e-06	5.09116502260873e-06	3.91561500929654	0	0	0	1	1	-10.3597524836655
HAVANA	transcript	ENSG00000274944.4	protein_coding	RP5-864K19.6	2	ENST00000489803.5	retained_intron	RP5-864K19.6-002	0.0146927618902494	0.00349246273260251	1.11620465801717	0.264873138808581	0.363673628067743	-6.92462713720657	0.899555278568231	0.0134804524374723	4.79383897484343	0.000258022025394549	0.00362997426229711	-2.99491258124255
HAVANA	transcript	ENSG00000274944.4	protein_coding	RP5-864K19.6	2	ENST00000454994.3	nonsense_mediated_decay	RP5-864K19.6-001	0.152034333362328	-0.0137462834565031	-1.11187530265484	0.266728556444442	0.365842689662917	-6.92943467519401	0.36230215401012	0.00523566584517708	3.15507374049039	0.00675288945633929	0.0400835226634549	-6.30768637701034
HAVANA	transcript	ENSG00000274944.4	protein_coding	RP5-864K19.6	2	ENST00000489575.2	processed_transcript	RP5-864K19.6-003	0.0500473456972202	-0.0223466372934075	-1.29781507922663	0.194952029421508	0.28007040344239	-6.70622602890708	0.0624922524006332	-0.000820742145441838	-0.562105834588604	0.582610122560136	0.841013265938685	-10.1927117585436
HAVANA	transcript	ENSG00000274944.4	protein_coding	RP5-864K19.6	2	ENST00000621281.1	protein_coding	RP5-864K19.6-004	0.0543664241013475	-0.0035972885139986	-0.255981303483028	0.798071037310544	0.8685496705072	-7.51361227192002	0	0	0	1	1	-10.3597524836655
HAVANA	transcript	ENSG00000131233.9	protein_coding	GJA9	2	ENST00000360786.3	protein_coding	GJA9-001	0.0602808282291696	0.0367139704080022	5.59575104144547	3.63213899393255e-08	1.30075497646416e-07	7.62474195981372	0.620960517246409	0.0126623167958829	4.41742908451085	0.000536594302917955	0.00615985926113822	-3.74809352449087
HAVANA	transcript	ENSG00000131233.9	protein_coding	GJA9	2	ENST00000357771.4	protein_coding	GJA9-002	0.00412766116523395	0.00103825730067734	0.353980696914777	0.723503257475871	0.809460939821875	-7.48375184714571	0	0	0	1	1	-10.3597524836655
ENSEMBL	transcript	ENSG00000158315.10	protein_coding	RHBDL2	3	ENST00000372990.5	protein_coding	RHBDL2-201	1.06628016817795	-0.0506516369082765	-1.15409339903705	0.249015743795038	0.345136207433921	-6.8817604399551	1.2709658227444	0.00598398010570537	1.73019901149347	0.104764535664162	0.292866598218253	-8.90512374276823
HAVANA	transcript	ENSG00000158315.10	protein_coding	RHBDL2	2	ENST00000289248.6	protein_coding	RHBDL2-001	0.16364312536443	-0.00918707354606187	-0.683557735428947	0.494572578429037	0.606178586028933	-7.31300397917416	0.60166997718189	0.00848057163842393	3.90803961622396	0.00147674386220267	0.0129480722551048	-4.78126829596355
HAVANA	transcript	ENSG00000158315.10	protein_coding	RHBDL2	2	ENST00000540558.1	protein_coding	RHBDL2-002	0.672500978719523	-0.0421383388130673	-1.10607358055908	0.269229014172948	0.368700783500572	-6.93584805554863	0.66135566007808	0.00264627238301137	0.722966373036729	0.481174323813482	0.747390026103621	-10.0853385924429
ENSEMBL	transcript	ENSG00000199963.1	snRNA	RNU6-605P	3	ENST00000363093.1	snRNA	RNU6-605P-201	1.13992551744224	0.631683401048782	6.12460626308328	1.84734419347923e-09	7.55671564446864e-09	10.5208792486199	0.478455371251442	0.0249643389104985	2.42715836347963	0.0287387618807428	0.116541460876723	-7.71688592912743
ENSEMBL	transcript	ENSG00000207466.1	misc_RNA	Y_RNA	3	ENST00000384735.1	misc_RNA	Y_RNA.566-201	0.0739005064340734	-0.0242343414208262	-0.663984202096234	0.507007887284093	0.618061184311431	-7.32617039895132	1.0849820169963	0.023027490271043	1.35380604935025	0.196477823091221	0.433732770830963	-9.43732500329175
HAVANA	transcript	ENSG00000235549.1	processed_pseudogene	EIF1P2	1	ENST00000428233.1	processed_pseudogene	EIF1P2-001	0.0143870506521636	-0.000742514768220001	-0.106265148055339	0.915414799293934	0.955493897054466	-7.54070748003567	0.0828092088061931	-0.00178138672468086	-1.05347684874631	0.309322785697252	0.565126500247324	-9.78822459010225
HAVANA	transcript	ENSG00000174574.15	protein_coding	AKIRIN1	2	ENST00000432648.7	protein_coding	AKIRIN1-001	2.95053099357868	0.449767097767131	7.97889065453392	1.02446554912335e-14	7.12872701164336e-14	22.3807221656094	3.75980505681871	0.00609296334170156	3.13636675170602	0.00701279690326515	0.0412115893763604	-6.34510420458562
HAVANA	transcript	ENSG00000174574.15	protein_coding	AKIRIN1	2	ENST00000446189.6	protein_coding	AKIRIN1-004	0.272175403310849	0.158987615849841	4.92535198254097	1.14784450230748e-06	3.52164365571206e-06	4.28744167071528	0.789602878797598	0.0173867663151202	2.69807870272801	0.016879860963852	0.079205191286479	-7.20605808565633
HAVANA	transcript	ENSG00000174574.15	protein_coding	AKIRIN1	2	ENST00000372984.8	protein_coding	AKIRIN1-005	0.491873394098399	-0.102267588630902	-1.34448178576074	0.179405071645517	0.260704049888312	-6.64483328634657	2.2604367098179	-0.0106701785371277	-1.06133879904845	0.305855391323336	0.561237728961379	-9.77997413151101
HAVANA	transcript	ENSG00000174574.15	protein_coding	AKIRIN1	2	ENST00000531822.1	protein_coding	AKIRIN1-007	0.314115696212209	0.234213297733948	6.60350543583403	1.0324249987845e-10	4.79416357968062e-10	13.3363207999107	0.339264780588468	0.00532427188063177	1.58904158193476	0.133563405380948	0.335296207363867	-9.11556815580422
HAVANA	transcript	ENSG00000168653.10	protein_coding	NDUFS5	2	ENST00000372969.7	protein_coding	NDUFS5-001	4.55800673418825	0.0935352638109438	0.579028638854556	0.562831804146531	0.670200002078805	-7.3788911158738	4.07414845667237	-0.00379286624236048	-1.777743215788	0.0963699145255171	0.27640102274926	-8.83156806997528
HAVANA	transcript	ENSG00000168653.10	protein_coding	NDUFS5	2	ENST00000372967.3	protein_coding	NDUFS5-002	5.65340068859828	0.0761432773506155	1.291806121384	0.197023831339665	0.282649894329916	-6.71397464627375	6.59991076781141	-0.00121935503136722	-0.87061587991938	0.398116631585308	0.663121506553226	-9.96490297094494
HAVANA	transcript	ENSG00000127603.23	protein_coding	MACF1	1	ENST00000484793.5	protein_coding	MACF1-012	0.828383865617327	0.186050630458369	5.13990365168994	3.95620097365395e-07	1.27367937403736e-06	5.31400137149104	0.714482485800763	-0.00110365861997013	-0.318563947968968	0.754589247916783	0.969425477795213	-10.3057086409054
HAVANA	transcript	ENSG00000127603.23	protein_coding	MACF1	2	ENST00000602421.5	protein_coding	MACF1-033	0.718000694606808	0.287123912953952	8.15156940087915	2.93506504602667e-15	2.15640613199457e-14	23.611085738258	1.50226254446569	0.0147590071837283	6.29856695898937	1.65072494707799e-05	0.000558211580571709	-0.136397574046081
HAVANA	transcript	ENSG00000127603.23	protein_coding	MACF1	2	ENST00000567887.5	protein_coding	MACF1-031	1.26308506964628	0.0528399990228926	0.992095896701733	0.321632819618156	0.42785781496432	-7.05506800623963	1.89644048937732	0.00284008309554014	1.24456258182159	0.232989400298716	0.484245422010275	-9.57321083979046
HAVANA	transcript	ENSG00000127603.23	protein_coding	MACF1	1	ENST00000372915.7	protein_coding	MACF1-028	2.56067327258533	0.91457289641277	11.2685042486188	2.17250818890283e-26	5.23378910487728e-25	48.9424296594672	3.52093966559726	0.0245134543663281	5.38823670812998	8.40204952606797e-05	0.00165402261800561	-1.8333031122573
HAVANA	transcript	ENSG00000127603.23	protein_coding	MACF1	2	ENST00000361689.6	protein_coding	MACF1-001	2.24391937305924	0.328198479734094	4.08506874766308	5.13478755805214e-05	0.000131916955034973	0.654355109594355	3.68962585009144	0.00634633596577828	2.79745105188586	0.0138520020183945	0.068426376007655	-7.01401028554106
HAVANA	transcript	ENSG00000127603.23	protein_coding	MACF1	2	ENST00000524432.5	protein_coding	MACF1-030	1.65887629355391	0.249185550201921	3.21553863814714	0.0013866293697497	0.00299421464131306	-2.43334833419599	2.31189506023967	0.0104353073948767	3.79963504051268	0.00183617520152771	0.0151888856948936	-5.00209587430102
HAVANA	transcript	ENSG00000127603.23	protein_coding	MACF1	2	ENST00000467673.5	retained_intron	MACF1-013	0.445682788118957	0.218734419282712	7.09893831013968	4.35917164251678e-12	2.32420530117719e-11	16.4347392620854	0.545623862731242	0.00246298973397083	0.674791659463323	0.510401015327539	0.773974113792524	-10.1201518150777
HAVANA	transcript	ENSG00000127603.23	protein_coding	MACF1	2	ENST00000564288.5	protein_coding	MACF1-032	0.773539792226085	0.24890404534428	6.82995768145882	2.48519522388843e-11	1.22829734404377e-10	14.7295352257424	1.12607316290863	0.0117342922279915	3.58916387459001	0.00280720479523582	0.020826410437591	-5.43060854568622
HAVANA	transcript	ENSG00000127603.23	protein_coding	MACF1	2	ENST00000494012.1	protein_coding	MACF1-016	1.22773431986781	0.362348087302249	7.36742178397747	7.28163609450879e-13	4.20796909152982e-12	18.1901695299766	1.30579957368787	0.00901757121069399	1.57377577288551	0.137051928253611	0.340857745540336	-9.13758227794312
HAVANA	transcript	ENSG00000127603.23	protein_coding	MACF1	2	ENST00000480624.5	processed_transcript	MACF1-014	1.39217846529733	0.273385064253583	5.07238590785672	5.5543652644902e-07	1.76087084845137e-06	4.98669355234681	1.37481778080644	0.00692923396051814	1.94174301080472	0.0718094508239211	0.225254377799681	-8.56832520538428
HAVANA	transcript	ENSG00000127603.23	protein_coding	MACF1	2	ENST00000469366.1	processed_transcript	MACF1-015	0.106636808948016	0.0820458701092593	2.4648766681029	0.0140426362303773	0.0260841894947034	-4.52918435328484	0.0374125412317295	-0.0019953355323589	-1.22232014128437	0.241040481569773	0.493554373740185	-9.59975418236771
HAVANA	transcript	ENSG00000127603.23	protein_coding	MACF1	2	ENST00000496804.5	nonsense_mediated_decay	MACF1-002	1.86308429135708	0.519123915593849	11.0222732770012	1.98734851647442e-25	4.3075225408717e-24	46.7493624319252	2.53990898248307	0.00675801020281091	3.06232614457815	0.00814225031846108	0.0460312363098356	-6.492764336347
HAVANA	transcript	ENSG00000127603.23	protein_coding	MACF1	2	ENST00000530262.5	protein_coding	MACF1-029	2.18490355588123	0.776094144489048	13.0661122799589	9.40517515600989e-34	5.27113779542445e-32	65.7595082163931	2.75795308648657	0.0193486125992763	7.63441480176543	1.86006853003613e-06	0.000142229716583588	2.15608364754009
HAVANA	transcript	ENSG00000127603.23	protein_coding	MACF1	2	ENST00000485063.1	retained_intron	MACF1-017	2.15913799102688	0.278939901264992	3.81582217735849	0.000152814848498565	0.000372259616430774	-0.376076224978255	2.65265589686293	0.0162379915540473	3.73963735820564	0.00207199910937859	0.016611679089385	-5.12431746467384
HAVANA	transcript	ENSG00000127603.23	protein_coding	MACF1	2	ENST00000472385.1	retained_intron	MACF1-018	1.79280920076791	-0.00961303369508697	-0.135482770552468	0.892284962062385	0.938674414275214	-7.53717851027358	3.08540430816171	0.028990166495587	5.30234967411119	9.85327432925997e-05	0.00184105822100663	-1.9987349372121
HAVANA	transcript	ENSG00000127603.23	protein_coding	MACF1	2	ENST00000484393.1	retained_intron	MACF1-019	1.01214814293907	0.398040183169125	9.20768401290204	9.26181390217016e-19	9.7989562089433e-18	31.5603627730139	1.38730884516117	0.0118060494697984	4.0423488837531	0.00112855379803964	0.0105980902083999	-4.50789806147464
HAVANA	transcript	ENSG00000127603.23	protein_coding	MACF1	2	ENST00000476350.1	processed_transcript	MACF1-004	1.02479006122018	0.417266189505062	8.19538927256158	2.13054312317784e-15	1.58632312485619e-14	23.9265148814414	1.37017523647013	0.0179943243580654	11.4885761976445	1.09832416109549e-08	1.33279173730197e-05	7.58626289598605
HAVANA	transcript	ENSG00000127603.23	protein_coding	MACF1	2	ENST00000372925.6	protein_coding	MACF1-003	2.21401244020365	0.542169575975363	8.6765067202228	5.82690596064049e-17	5.10788412288053e-16	27.4731849374173	3.61932034713267	0.012272936542847	5.89344297848203	3.35802205587052e-05	0.00088984640039268	-0.878435412489109
HAVANA	transcript	ENSG00000127603.23	protein_coding	MACF1	2	ENST00000528611.1	processed_transcript	MACF1-027	2.63420924823733	0.549866570839395	8.57978346024678	1.2157066212079e-16	1.03020135997946e-15	26.7480560952876	2.60574315519954	0.0130522120003594	3.1929617695107	0.0062553917584889	0.0378965812260306	-6.23177688865092
HAVANA	transcript	ENSG00000127603.23	protein_coding	MACF1	2	ENST00000289893.8	protein_coding	MACF1-005	1.5950866194961	0.66036653794873	9.58047638869962	4.57749260557985e-20	5.57086607059596e-19	34.5312252970877	1.19880694168228	0.0200187602871758	3.41585986169251	0.00398543598137276	0.0270625003736355	-5.78237111602771
HAVANA	transcript	ENSG00000127603.23	protein_coding	MACF1	2	ENST00000530275.2	protein_coding	MACF1-034	0.944272881838089	0.381466204265305	8.58703547742723	1.15072269888482e-16	9.7770616575924e-16	26.8022154661088	1.95169869444309	0.0187981662512803	7.58374366784265	2.01198722478411e-06	0.000147971076923302	2.07340132352858
HAVANA	transcript	ENSG00000127603.23	protein_coding	MACF1	1	ENST00000482035.2	protein_coding	MACF1-025	1.16439350072225	0.503915293226216	9.30365057169891	4.30374442864555e-19	4.71221753566844e-18	32.317251096392	1.73554587751779	0.0179737300329079	3.93129270668682	0.00140945029964223	0.0125065316632542	-4.73391417822933
HAVANA	transcript	ENSG00000127603.23	protein_coding	MACF1	2	ENST00000473843.1	processed_transcript	MACF1-020	1.50935885345303	0.559083304237512	9.66461357515922	2.29639373930567e-20	2.88814260427509e-19	35.2129989665905	2.05449352720075	0.0169515215315971	5.07711710594926	0.000150321515926993	0.00246874374480228	-2.43657392245254
HAVANA	transcript	ENSG00000127603.23	protein_coding	MACF1	2	ENST00000469490.1	processed_transcript	MACF1-021	0.380718285559658	0.295333359375646	4.41095707276364	1.26223787459091e-05	3.46843503257734e-05	1.9891232842246	3.22444301551844	0.0296279534782647	3.83206491996008	0.00172021224732734	0.0144829013132388	-4.93602815663087
HAVANA	transcript	ENSG00000127603.23	protein_coding	MACF1	2	ENST00000487656.1	processed_transcript	MACF1-022	1.31095828301898	0.11090462248154	1.86925726046801	0.0621740569168394	0.101771110197904	-5.80667791675821	1.98765352390049	0.0138474676477766	3.2938484488372	0.00510125599834835	0.0325720957517814	-6.02890839676734
HAVANA	transcript	ENSG00000127603.23	protein_coding	MACF1	2	ENST00000360115.8	protein_coding	MACF1-010	0.778027707385244	0.102467378055744	2.44005687979792	0.0150328814060568	0.0277851088872233	-4.58928141033251	2.11701303271253	0.00219974107554253	0.959862268691856	0.352822290060711	0.613548848417573	-9.88236930666401
HAVANA	transcript	ENSG00000127603.23	protein_coding	MACF1	2	ENST00000497964.1	processed_transcript	MACF1-009	1.27026427915955	0.419216701289463	9.55943725558656	5.4358436981724e-20	6.56344129560261e-19	34.3613826787691	1.73772858229637	0.0127844408510583	5.15758426201424	0.000129169378869192	0.00221759958453996	-2.27950061477658
HAVANA	transcript	ENSG00000127603.23	protein_coding	MACF1	2	ENST00000446276.5	protein_coding	MACF1-011	4.93559649524539e-05	0.000160597555051863	0.680834546551796	0.496292803911368	0.607869796389481	-7.31485863484365	0.0266653642819086	-0.000234121343225983	-0.458600963478302	0.653303840787094	0.888089086444685	-10.2481661013966
HAVANA	transcript	ENSG00000127603.23	protein_coding	MACF1	2	ENST00000442046.5	protein_coding	MACF1-007	0.00136912667190939	0.00148768477026162	1.98845086623835	0.0473090809514418	0.0793736173820223	-5.57864932148467	0.00989572787060067	0.000678564196841189	2.38850191319539	0.030974664038375	0.123015669693306	-7.78799815238761
HAVANA	transcript	ENSG00000127603.23	protein_coding	MACF1	1	ENST00000422234.2	protein_coding	MACF1-024	0.0378865743627995	-0.0389024691549433	-1.66079605347314	0.0973841995490109	0.152330408744952	-6.17204808338118	0.13109843507658	0.00416702288165221	1.49616505029368	0.15600856564729	0.371701079694138	-9.24713780588476
HAVANA	transcript	ENSG00000127603.23	protein_coding	MACF1	2	ENST00000462496.5	processed_transcript	MACF1-023	0.858245924650709	0.231833410026313	5.0680295102392	5.67657315257865e-07	1.79790183635846e-06	4.96570880789905	1.50649571218763	0.0137258127595051	4.04377768466139	0.00112533754054204	0.0105768153534307	-4.50499225322371
HAVANA	transcript	ENSG00000127603.23	protein_coding	MACF1	2	ENST00000462103.1	processed_transcript	MACF1-026	1.36219256030918	0.349313416122077	6.23512468828261	9.64309859914833e-10	4.06295391248847e-09	11.1545965349262	1.81215751778518	0.0150799714376322	3.86400370386634	0.00161325401381358	0.0138078685881013	-4.87096372909759
HAVANA	transcript	ENSG00000127603.23	protein_coding	MACF1	2	ENST00000496360.5	processed_transcript	MACF1-006	0.693798029557431	0.0806385514779484	2.31157408916477	0.0212086716018386	0.038159602045485	-4.89087795884001	1.16803372228727	0.0056737068915996	1.93412966798512	0.0728112026323727	0.227452364274892	-8.58085622049796
HAVANA	transcript	ENSG00000127603.23	protein_coding	MACF1	2	ENST00000497807.1	processed_transcript	MACF1-008	0.177372327942337	0.105277339852916	5.33459966197347	1.45639067872195e-07	4.89990018577392e-07	6.27954791541401	0.202866211200566	0.00391010235589289	1.3993002651974	0.182703117595175	0.413215531796223	-9.37811339832921
ENSEMBL	transcript	ENSG00000206654.1	snRNA	RNU6-608P	3	ENST00000383927.1	snRNA	RNU6-608P-201	0.0120288077120014	0.0189183530254971	1.41503436167974	0.157683774610697	0.233033639061036	-6.54793067560122	3.01744472306598	-0.0171744047842332	-0.869116086454511	0.398909702476649	0.664048338079811	-9.96622833869663
ENSEMBL	transcript	ENSG00000222378.1	rRNA	RNA5SP44	3	ENST00000410446.1	rRNA	RNA5SP44-201	0.03942903522748	0.039280772419254	1.94624329238609	0.0521878979182617	0.0867926402741984	-5.66098362079895	3.01566348122521	0.00351557144771824	0.38858039536741	0.703219739488763	0.928618018079099	-10.2794774889349
HAVANA	transcript	ENSG00000270040.1	sense_intronic	RP11-416A14.1	2	ENST00000602528.1	sense_intronic	RP11-416A14.1-001	0.589096720405833	0.392551922658326	9.89389728495318	3.43469718125093e-21	4.71327310437003e-20	37.0914345575617	1.17552158476169	0.00804651514680913	1.61955085479712	0.126818659994338	0.326847648903509	-9.07112597824875
HAVANA	transcript	ENSG00000226438.1	antisense	RP11-420K8.1	2	ENST00000289890.7	antisense	RP11-420K8.1-001	0.0799970114182551	0.0474146525969652	4.01018198017551	6.99808564833143e-05	0.000177150766570481	0.361142355375148	0.32158374176233	0.000367956257662286	0.147234737295381	0.884969797608562	1	-10.3481763977362
HAVANA	transcript	ENSG00000217897.2	processed_pseudogene	HSPE1P8	1	ENST00000406997.2	processed_pseudogene	HSPE1P8-001	0.0053514411126591	-0.00458430795970848	-0.883565595636162	0.377357346541096	0.48809720445012	-7.15659635170791	1.23729638980845	0.0160461699266183	3.0335656959691	0.00862788840886121	0.048103912333888	-6.54991985557665
HAVANA	transcript	ENSG00000183682.7	protein_coding	BMP8A	2	ENST00000331593.5	protein_coding	BMP8A-001	0.316859323286345	0.306603180453097	10.9789020933705	2.92619551963027e-25	6.23444680569556e-24	46.3661042076582	0.787413791922274	0.00870937056216145	4.34568262694428	0.000617994685847726	0.00682823948592173	-3.89285331011086
HAVANA	transcript	ENSG00000237624.1	unprocessed_pseudogene	OXCT2P1	1	ENST00000447263.1	unprocessed_pseudogene	OXCT2P1-001	0.278549724385674	0.173473145048865	6.32869644003103	5.52060789303446e-10	2.3834223588833e-09	11.6987064325248	0.647431950933233	0.0100923629687487	5.86017546879107	3.5632496435497e-05	0.000922382941540949	-0.940322045772293
HAVANA	transcript	ENSG00000182109.7	antisense	RP11-69E11.4	2	ENST00000441741.5	antisense	RP11-69E11.4-002	0.26599180928063	0.315501575422473	5.5767825581502	4.02505850453848e-08	1.43483023022295e-07	7.52512063339083	0.727265404518311	0.0200210598731297	3.60762019600809	0.00270445863258962	0.020249988369302	-5.3930709006027
HAVANA	transcript	ENSG00000182109.7	antisense	RP11-69E11.4	2	ENST00000331856.6	antisense	RP11-69E11.4-001	0.285965184961074	0.188807307766908	10.5962470966172	8.54027391355789e-24	1.55164107198621e-22	43.025173746739	0.816290924482504	0.0116140744370211	6.37930210906244	1.43678004444556e-05	0.000509455231716239	0.00888732935918135
HAVANA	transcript	ENSG00000182109.7	antisense	RP11-69E11.4	2	ENST00000458207.5	antisense	RP11-69E11.4-006	0.314156282495905	0.290367797906992	8.68230871637985	5.57439811568386e-17	4.89636745237304e-16	27.5168727961271	0.441273936985171	-0.000371743942628776	-0.14193142267202	0.889082942894082	1	-10.3489947405884
HAVANA	transcript	ENSG00000182109.7	antisense	RP11-69E11.4	2	ENST00000450157.5	antisense	RP11-69E11.4-007	0.049682146780143	-0.00522812737277076	-0.490672572166779	0.623874305919141	0.724923226067955	-7.426086575378	0.186822224657146	0.000402662162190738	0.157816351498306	0.876773265144952	1	-10.3464541568208
HAVANA	transcript	ENSG00000182109.7	antisense	RP11-69E11.4	2	ENST00000431553.5	antisense	RP11-69E11.4-005	0.399517658482592	0.282275778246223	8.20391771203731	2.0014693890526e-15	1.49486576117529e-14	23.988055027769	0.703975958687039	0.00259176810767971	0.729820851647374	0.4770990279291	0.743411324430756	-10.0802034445044
HAVANA	transcript	ENSG00000182109.7	antisense	RP11-69E11.4	2	ENST00000417869.5	antisense	RP11-69E11.4-004	0.77753273153432	0.275597485509351	4.4108215766578	1.26299820536603e-05	3.47042721311642e-05	1.98854859078652	1.43534230750071	0.0112496650069581	5.10466959442495	0.000142701818547129	0.00237821836190387	-2.38271152146875
HAVANA	transcript	ENSG00000182109.7	antisense	RP11-69E11.4	2	ENST00000440190.1	antisense	RP11-69E11.4-003	1.14714362273441	0.23936882808599	4.92677867872551	1.13988615889615e-06	3.49799192790905e-06	4.29413716629148	1.28767148429492	0.00796245839137305	2.34594494441663	0.033626461385329	0.130624268732571	-7.8657063806528
HAVANA	transcript	ENSG00000243970.1	unprocessed_pseudogene	PPIEL	2	ENST00000427240.1	unprocessed_pseudogene	PPIEL-001	1.333117853638	0.444340952042723	9.03478293304218	3.6339383259979e-18	3.61256870891891e-17	30.21077473994	0.963587027367709	0.00996756228647567	3.76320483332201	0.00197591466444301	0.0160536324284	-5.07631078092221
HAVANA	transcript	ENSG00000090621.13	protein_coding	PABPC4	2	ENST00000482028.5	retained_intron	PABPC4-012	0.731693318964284	0.0284035482709536	0.414446673046782	0.678725576440871	0.772156523666042	-7.46054387257372	0.374393276029835	0.0173642152668992	2.75204990167432	0.0151634636127498	0.07315749251305	-7.10202494952179
HAVANA	transcript	ENSG00000090621.13	protein_coding	PABPC4	2	ENST00000492468.5	retained_intron	PABPC4-005	0.116834957247213	0.0895159825792159	4.69370733309262	3.47311235584602e-06	1.01248255514318e-05	3.22375654116064	0.197999218271469	-0.00309929685841552	-1.15123887971986	0.268222417970095	0.517901527971018	-9.68194401787147
HAVANA	transcript	ENSG00000090621.13	protein_coding	PABPC4	2	ENST00000437136.5	protein_coding	PABPC4-013	0.167976490204101	0.0346464288193357	1.37680052825256	0.169192907090912	0.247727885356801	-6.60105444776799	0.293164466499338	-0.00165689434494163	-0.540217768004825	0.597228527434923	0.854075533238655	-10.2053414810609
HAVANA	transcript	ENSG00000090621.13	protein_coding	PABPC4	2	ENST00000468476.1	retained_intron	PABPC4-006	0.567727249390119	0.227205931292354	9.02687144997896	3.86683955613041e-18	3.83517231509212e-17	30.149458934995	1.01345861101707	0.00615216405441557	3.35550139628933	0.00450310163272869	0.0296510668900197	-5.90447439255097
HAVANA	transcript	ENSG00000090621.13	protein_coding	PABPC4	1	ENST00000372862.7	protein_coding	PABPC4-003	0.316698687867998	0.158917914447781	4.93313017393412	1.10509813555892e-06	3.39611813884204e-06	4.32396611516401	0.841045807426062	-0.0186760597027562	-2.4463844566645	0.0276846703233891	0.113440159970503	-7.68133743208993
HAVANA	transcript	ENSG00000090621.13	protein_coding	PABPC4	2	ENST00000372858.7	protein_coding	PABPC4-002	1.16073782755637	0.517734053996565	10.2810063281375	1.30138202852293e-22	2.08007227761584e-21	40.3292000619058	2.19431526173536	0.00274165480369155	0.744333488813207	0.468539887053824	0.73505976482537	-10.0691826201994
HAVANA	transcript	ENSG00000090621.13	protein_coding	PABPC4	2	ENST00000372857.7	protein_coding	PABPC4-001	0.204924601402168	0.0555813129540412	2.46881029363381	0.0138911124922646	0.0258230011616761	-4.51960523366953	0.48736646303734	0.0037924186519624	1.29823374983134	0.21443149860474	0.458875698272433	-9.50758133417199
HAVANA	transcript	ENSG00000090621.13	protein_coding	PABPC4	2	ENST00000372856.7	protein_coding	PABPC4-004	0.369464407582524	0.266182531213387	9.13425086808548	1.65878129738221e-18	1.70589128669244e-17	30.9849504442081	1.31365476147196	0.0122517337664588	5.86758272184309	3.51644858563677e-05	0.000914677075298353	-0.926530180536997
HAVANA	transcript	ENSG00000090621.13	protein_coding	PABPC4	2	ENST00000530186.1	protein_coding	PABPC4-024	0.122833637816483	0.137734863731991	5.28740012154764	1.86090796936218e-07	6.19277032789929e-07	6.04252576097198	0.237661272545633	-0.00220207706548973	-0.549344708121032	0.591110482559441	0.848389757743002	-10.2001335864377
HAVANA	transcript	ENSG00000090621.13	protein_coding	PABPC4	2	ENST00000421687.6	protein_coding	PABPC4-017	0.0630073487423694	0.0652194773880892	2.52197227055166	0.0119808046681537	0.0225164347311384	-4.38868471203139	0.0955388630309996	0.00416518269882487	1.95704584078137	0.069833578536015	0.220822799295721	-8.54305052518648
HAVANA	transcript	ENSG00000090621.13	protein_coding	PABPC4	2	ENST00000484555.1	retained_intron	PABPC4-015	0.012811988052371	-0.00168579561183124	-0.170263336062843	0.864872231878346	0.918569490694664	-7.53186562849137	0.0465539082235346	0.00118630037023214	1.12575111407861	0.278518043271722	0.52948588308284	-9.71041822878829
HAVANA	transcript	ENSG00000090621.13	protein_coding	PABPC4	2	ENST00000525045.5	retained_intron	PABPC4-023	0.147783427261288	0.065441205371648	2.82723121321102	0.00488432593658441	0.00977283089044042	-3.58446187729074	0.124116150874705	0.000211179037953213	0.0781818867931942	0.93874960711931	1	-10.3564867117415
HAVANA	transcript	ENSG00000090621.13	protein_coding	PABPC4	2	ENST00000527718.1	protein_coding	PABPC4-021	0.208067415967088	0.15293183484069	4.93689174998563	1.08498101859167e-06	3.33711464966431e-06	4.3416482796665	0.456788289838103	0.000130033965498039	0.0277873799930076	0.97820970004579	1	-10.3593398653215
HAVANA	transcript	ENSG00000090621.13	protein_coding	PABPC4	2	ENST00000477556.1	retained_intron	PABPC4-009	0.0627160332769812	0.00775202643895812	0.475195898613307	0.634855816285259	0.734546330145506	-7.43355183354126	0.145367896329897	-0.000684713606869766	-0.273093197535603	0.788623928660173	0.995269622607786	-10.3199990463279
HAVANA	transcript	ENSG00000090621.13	protein_coding	PABPC4	2	ENST00000461578.1	retained_intron	PABPC4-014	0.0541962284595096	0.0428296604411727	1.9028402567278	0.057638170401983	0.095009078697206	-5.74383533777243	0.0311763489332883	-0.00166273860977537	-1.22195582231985	0.241174136305591	0.493554373740185	-9.60018571246776
HAVANA	transcript	ENSG00000090621.13	protein_coding	PABPC4	2	ENST00000483770.1	retained_intron	PABPC4-016	0.39732695100847	0.270568199508478	7.15576979362224	2.99753089685947e-12	1.62484884880179e-11	16.8019126600817	0.52694435071429	0.011999026580349	2.6747007079082	0.0176804590046569	0.0819671954582457	-7.25090933121942
HAVANA	transcript	ENSG00000090621.13	protein_coding	PABPC4	2	ENST00000525669.5	retained_intron	PABPC4-022	0.257724350822964	0.00810491618723788	0.285281239717215	0.775547362572087	0.8513524831874	-7.5056897459387	0.239661028762076	0.00370212206286754	1.11896864943432	0.281307283455007	0.532672432431249	-9.71790533778028
HAVANA	transcript	ENSG00000090621.13	protein_coding	PABPC4	2	ENST00000470443.5	nonsense_mediated_decay	PABPC4-007	0.96138119712079	0.282541691913214	6.83754485689474	2.36783966405654e-11	1.17333110657398e-10	14.776889718954	1.75489724144416	0.011362921296244	2.76759858523899	0.0147012718051053	0.0715364453545137	-7.07193227317353
HAVANA	transcript	ENSG00000090621.13	protein_coding	PABPC4	2	ENST00000513632.2	retained_intron	PABPC4-020	1.09422889210186	0.221816591822849	4.9910161334232	8.31868868142223e-07	2.58946307356071e-06	4.59742359993238	1.15725902041952	0.00484936395551619	1.6301080161762	0.124553958921646	0.326762104409075	-9.05561075574345
HAVANA	transcript	ENSG00000090621.13	protein_coding	PABPC4	2	ENST00000525751.5	retained_intron	PABPC4-019	1.14274734784365	0.428458154971692	7.55600011804315	2.00958970161296e-13	1.22939826161771e-12	19.4543870336198	1.56738858058969	0.0109984975397682	2.32218844883476	0.035198618268846	0.134935134762413	-7.90881179605631
HAVANA	transcript	ENSG00000090621.13	protein_coding	PABPC4	1	ENST00000474378.1	protein_coding	PABPC4-008	0.81633669082974	0.152336630731024	3.64029392229014	0.000300818724488307	0.000706811021016149	-1.01215683518969	0.0561391518392994	-0.000237879975156617	-0.199703719613102	0.844479582151418	1	-10.3384690363377
HAVANA	transcript	ENSG00000090621.13	protein_coding	PABPC4	2	ENST00000529216.1	processed_transcript	PABPC4-025	0.00476229266186704	-0.0136949609758674	-1.80884937283627	0.0710777047043567	0.114837167363423	-5.91693872889157	0	0	0	1	1	-10.3597524836655
HAVANA	transcript	ENSG00000090621.13	protein_coding	PABPC4	2	ENST00000492519.1	retained_intron	PABPC4-010	1.05737439480753	0.157784107611076	2.6901326273753	0.00738235093018057	0.0143601514271564	-3.95668670881039	1.48343953513019	0.00851406758268209	3.15741488272534	0.00672104210106016	0.0399424206308181	-6.30300065826664
HAVANA	transcript	ENSG00000090621.13	protein_coding	PABPC4	2	ENST00000451091.2	protein_coding	PABPC4-011	0.324906483779294	0.0756594594422556	2.50371600249501	0.0126087203642545	0.0236124868765282	-4.4339505438413	0.653478329159924	0.0102290880809448	2.62628719524883	0.0194567932666777	0.0880556054767797	-7.34336396425626
HAVANA	transcript	ENSG00000090621.13	protein_coding	PABPC4	2	ENST00000531243.2	protein_coding	PABPC4-018	0.0970049068331543	0.0168045540484674	0.77449301285836	0.439007060803845	0.551402322360312	-7.24682931589156	0	0	0	1	1	-10.3597524836655
HAVANA	transcript	ENSG00000228060.1	antisense	RP11-69E11.8	2	ENST00000415255.1	antisense	RP11-69E11.8-001	0.00877647508429354	0.0097200757741648	2.65766680706388	0.00812138653587868	0.0156974636511983	-4.04220186796305	0.508665700025849	0.00286058704515861	0.740742778565062	0.470648798354829	0.73711049573031	-10.0719281272799
ENSEMBL	transcript	ENSG00000201457.1	snoRNA	SNORA55	3	ENST00000364587.1	snoRNA	SNORA55-201	2.12358039718644	0.72550144574999	7.28538319057627	1.2649491995817e-12	7.12621786880694e-12	17.648189325026	1.97878029318844	0.00297566909999901	0.284905046753142	0.779736561389158	0.988658426076087	-10.3164956062545
HAVANA	transcript	ENSG00000163909.7	protein_coding	HEYL	2	ENST00000372852.3	protein_coding	HEYL-001	0.146026720077838	0.224724813708268	11.2677223512132	2.18793087951817e-26	5.26900534646058e-25	48.9354199554858	0.535294023496612	0.00632668810404328	3.46690598804745	0.0035944016563257	0.0250266569512391	-5.67892033034937
HAVANA	transcript	ENSG00000225903.1	antisense	RP1-144F13.3	2	ENST00000424418.1	antisense	RP1-144F13.3-001	0.00271854666023073	0.00282008782094163	1.07982109546113	0.280744845943147	0.381973528334314	-6.964450875738	0.0578639184294521	-0.000143088333539874	-0.0942393991563812	0.926205950392079	1	-10.3550079096715
HAVANA	transcript	ENSG00000116981.3	protein_coding	NT5C1A	2	ENST00000235628.1	protein_coding	NT5C1A-001	1.09248213897846	0.493432433041455	11.165786465465	5.48898717815121e-26	1.2667359766232e-24	48.0240430271298	1.77694172433491	0.00740083768048801	4.13191636044855	0.000943957824215921	0.00930029025345205	-4.32587113299665
ENSEMBL	transcript	ENSG00000116983.12	protein_coding	HPCAL4	3	ENST00000612703.3	protein_coding	HPCAL4-201	2.15845925214776	1.21712769703626	14.2129187714121	1.00878313479578e-38	1.05070700653771e-36	77.1220674642489	2.11644695334856	-0.0165398298746113	-1.90158433913656	0.0772373088799912	0.237312869620804	-8.63409330634569
ENSEMBL	transcript	ENSG00000116983.12	protein_coding	HPCAL4	3	ENST00000617690.2	protein_coding	HPCAL4-202	2.39310916048334	0.646958400701058	8.12973672401655	3.44136785289082e-15	2.51017570192777e-14	23.4544093021618	4.27641930157052	-0.0254094067511322	-2.22683441116322	0.0422316604324059	0.153861473200433	-8.07975023198344
HAVANA	transcript	ENSG00000116983.12	protein_coding	HPCAL4	2	ENST00000372844.7	protein_coding	HPCAL4-001	1.00416763359089	0.603547978350429	5.9545472103604	4.93109880759125e-09	1.93097677132128e-08	9.56482939112349	3.71876655008107	0.0249025627597026	2.94347238500238	0.0103413764699877	0.0550585242576824	-6.72814808687408
HAVANA	transcript	ENSG00000084072.16	protein_coding	PPIE	1	ENST00000470018.5	protein_coding	PPIE-008	0.260735197888294	0.0683257800459283	3.06837307925151	0.00226960458520873	0.00476143093404425	-2.88638327140297	0.485731590941369	0.00215348827023565	0.764992342995394	0.456519322731825	0.722968556515944	-10.0531480422291
HAVANA	transcript	ENSG00000084072.16	protein_coding	PPIE	2	ENST00000485507.5	retained_intron	PPIE-012	0.279962878136717	0.0775252535852931	3.69587859884669	0.000243452273039597	0.000578911227727637	-0.81379390496858	0.331409847545243	-0.00467477352382873	-2.28450038652335	0.0378355468466735	0.14208201514244	-7.97677965612741
HAVANA	transcript	ENSG00000084072.16	protein_coding	PPIE	2	ENST00000324379.9	protein_coding	PPIE-001	0.882318149404392	-0.0679169785497607	-1.21017674420116	0.226785507393748	0.318828663556432	-6.8156967851384	1.82753854317323	-0.00666310116152194	-2.18914609648987	0.0453580346894579	0.161930096291214	-8.14634884717403
HAVANA	transcript	ENSG00000084072.16	protein_coding	PPIE	2	ENST00000356511.6	protein_coding	PPIE-002	1.51997822076117	0.25410322309471	4.58719142653969	5.69211563421434e-06	1.62085643394042e-05	2.75037732572966	2.01159713968567	-0.0102671730956803	-2.55174638931183	0.0225323170948115	0.0981441563110176	-7.48451769386811
HAVANA	transcript	ENSG00000084072.16	protein_coding	PPIE	2	ENST00000456578.6	retained_intron	PPIE-015	0.295785222477821	0.0424188242261361	1.98192100199229	0.0480377271311066	0.0804868139589935	-5.59150082446252	0.359326459708694	-0.000348925483471208	-0.169416816632616	0.867804330761357	1	-10.3444292858537
HAVANA	transcript	ENSG00000084072.16	protein_coding	PPIE	2	ENST00000495526.5	nonsense_mediated_decay	PPIE-004	0.548012650821298	0.088385653501211	2.58538987049604	0.0100101231527013	0.0190613471488013	-4.22895346152822	0.750038782124386	0.00714527227959828	4.16749262209344	0.000879462897042799	0.00882937029826058	-4.25365340836426
HAVANA	transcript	ENSG00000084072.16	protein_coding	PPIE	2	ENST00000482751.5	retained_intron	PPIE-005	0.555205472403163	0.173369412770004	6.60624257311212	1.01503683357671e-10	4.71754614853882e-10	13.3529262630504	0.75766590733311	0.00685686127991521	3.53570353607142	0.00312753012582445	0.0225562933824101	-5.53927023640309
HAVANA	transcript	ENSG00000084072.16	protein_coding	PPIE	2	ENST00000497370.5	protein_coding	PPIE-006	0.20212571604979	0.000277746343821478	0.0135479989103026	0.989196020410316	1	-7.54625773347647	0.180525225768352	0.000700734717033233	0.273221152971261	0.788527487785576	0.995180334387944	-10.3199618806351
HAVANA	transcript	ENSG00000084072.16	protein_coding	PPIE	1	ENST00000470213.5	protein_coding	PPIE-009	0.254451846692402	0.122512584705214	6.32778271408652	5.55093765345823e-10	2.39588480130521e-09	11.6933598395863	0.474398218097696	0.00142000595211242	0.6398638712259	0.532219077115706	0.794311326235594	-10.1439813707301
HAVANA	transcript	ENSG00000084072.16	protein_coding	PPIE	2	ENST00000372835.9	protein_coding	PPIE-007	0.0106760925549176	-0.00093088608114461	-0.15066675412807	0.880299642509419	0.929955531760135	-7.5350077389121	0.0215718969248044	-0.000962800117005136	-1.83325575302668	0.0873255529217461	0.258777488356022	-8.74407350465333
HAVANA	transcript	ENSG00000084072.16	protein_coding	PPIE	1	ENST00000372830.5	protein_coding	PPIE-003	0.847077609090819	0.167028038294939	3.89178334466325	0.000113054064432219	0.000279597052826249	-0.0920503664833872	1.43711050090614	0.00286729336502255	1.23967823413699	0.234739093513841	0.486579484964935	-9.57907285447535
HAVANA	transcript	ENSG00000084072.16	protein_coding	PPIE	2	ENST00000474804.5	nonsense_mediated_decay	PPIE-011	0.00768581132074636	0.00865347080687247	1.77527787355124	0.0764630617778631	0.122692415820031	-5.97667061581871	0.19295935654496	-0.00270547906750732	-1.22498860415188	0.240063281794233	0.493554373740185	-9.59659024065244
HAVANA	transcript	ENSG00000084072.16	protein_coding	PPIE	2	ENST00000475350.5	nonsense_mediated_decay	PPIE-013	0.401314356996996	0.0219545880833187	0.717609926921799	0.473334505406937	0.585540373268225	-7.28918851951686	0.329538463324598	0.00109247793741077	0.339205814550594	0.739306331503704	0.957571956909067	-10.2985064551661
HAVANA	transcript	ENSG00000084072.16	protein_coding	PPIE	2	ENST00000480169.1	processed_transcript	PPIE-010	0.223838968309927	-0.00312150240223419	-0.194374597147956	0.845961890359962	0.904690949873862	-7.52747318834938	0.391570841179815	-0.000592050952702607	-0.314914693424679	0.757302407113338	0.971582532474965	-10.3069355524844
HAVANA	transcript	ENSG00000084072.16	protein_coding	PPIE	2	ENST00000467741.2	processed_transcript	PPIE-014	0.152474215893684	0.178933098447391	7.7415213670971	5.52806529283869e-14	3.57823279950786e-13	20.7227902493503	0.184202446569957	0.00350454254800545	2.4862454422356	0.0256153800391448	0.107350372797336	-7.60726683768105
HAVANA	transcript	ENSG00000225333.6	processed_pseudogene	RP1-144F13.4	1	ENST00000497982.2	processed_pseudogene	RP1-144F13.4-001	0.244982696695289	0.17737071553227	7.93300347935371	1.4233369785236e-14	9.76350418644478e-14	22.057185864877	0.567324238738783	0.00817214624801655	3.64013062109313	0.00253259568913595	0.0192816252680763	-5.32692400976432
ENSEMBL	transcript	ENSG00000252413.1	snRNA	RNU7-121P	3	ENST00000516604.1	snRNA	RNU7-121P-201	0.00221520533953178	0.00946530220651952	1.73497490098251	0.0833642888047911	0.132615676235266	-6.04691981279892	0	0	0	1	1	-10.3597524836655
HAVANA	transcript	ENSG00000116985.11	protein_coding	BMP8B	2	ENST00000372827.7	protein_coding	BMP8B-001	0.410508039546502	0.2806347724661	12.1269524638881	7.8059603623942e-30	2.78342211230349e-28	56.8055481932498	1.03977974464528	0.00953794979793887	5.07602026318874	0.00015063342944644	0.00247181769389356	-2.43871983682537
HAVANA	transcript	ENSG00000198754.5	protein_coding	OXCT2	2	ENST00000327582.5	protein_coding	OXCT2-001	0.433416877121567	0.177061272345915	6.49235541351175	2.04808194140276e-10	9.22813294851036e-10	12.6668920833695	0.771274902233517	0.00536078229997139	2.15688622037689	0.0482038796234185	0.169211467217032	-8.20289857212533
HAVANA	transcript	ENSG00000261798.1	antisense	RP1-118J21.25	2	ENST00000566366.1	antisense	RP1-118J21.25-001	0.0512634740727429	0.0284478805321904	4.28921584125705	2.15470546231622e-05	5.76798167951913e-05	1.47936451249587	0.088671285362754	-6.65722423915537e-05	-0.119038263767074	0.906874823373306	1	-10.3521836946074
HAVANA	transcript	ENSG00000229213.1	unprocessed_pseudogene	RP1-118J21.24	2	ENST00000446772.1	unprocessed_pseudogene	RP1-118J21.24-001	0.0241358108762434	0.0409154560693548	2.15914539890769	0.0313160115939884	0.0545257947146356	-5.22796503845398	0.0834082941069021	0.000635491764624017	0.166519610267634	0.870042603348988	1	-10.3449483954578
ENSEMBL	transcript	ENSG00000043514.15	protein_coding	TRIT1	3	ENST00000537440.5	protein_coding	TRIT1-201	0.761903477327438	0.293971808331521	7.22011235769414	1.95619414424054e-12	1.08090029902484e-11	17.2204829029411	0.711478363329403	0.00882620962589075	1.86085279104686	0.0831171378240896	0.249918102484521	-8.6999513650081
HAVANA	transcript	ENSG00000043514.15	protein_coding	TRIT1	2	ENST00000441669.6	protein_coding	TRIT1-003	0.0622769126619329	0.0373463555001564	2.19555759364612	0.0285844790948126	0.0501646333469736	-5.14949030451297	0.648242505308362	0.0131233011976079	3.03015892801509	0.00868727343120717	0.0483389688774176	-6.55668217009814
HAVANA	transcript	ENSG00000043514.15	protein_coding	TRIT1	2	ENST00000462797.5	nonsense_mediated_decay	TRIT1-004	0.00246822288821832	-0.000162784863148855	-0.0337911974581453	0.973057202489069	0.996149092370832	-7.54577893503693	0	0	0	1	1	-10.3597524836655
HAVANA	transcript	ENSG00000043514.15	protein_coding	TRIT1	2	ENST00000316891.9	protein_coding	TRIT1-001	1.13364487562149	0.0454094127183188	1.03040533586283	0.303320231872756	0.40738986652687	-7.01643542714169	1.70941627392255	-0.0140489627527874	-2.34750312788399	0.0335256950114326	0.130330301728756	-7.86287216480312
HAVANA	transcript	ENSG00000043514.15	protein_coding	TRIT1	2	ENST00000372818.5	protein_coding	TRIT1-002	0.0512878451474716	0.0253719629519669	1.50097653150699	0.133995739934827	0.202200505168483	-6.4232523116695	0.0393343469682667	-0.000531625820652308	-0.581040085788032	0.570115110744052	0.829385896012524	-10.1813992814641
HAVANA	transcript	ENSG00000043514.15	protein_coding	TRIT1	2	ENST00000495175.6	nonsense_mediated_decay	TRIT1-005	0.0507649463681658	0.0363397389076225	2.2067314350282	0.0277886298945806	0.048887621053669	-5.12515058993287	0.147135400341777	0.00680006438861222	2.09106068080556	0.0545311054180533	0.184794474202763	-8.31692740450258
HAVANA	transcript	ENSG00000043514.15	protein_coding	TRIT1	2	ENST00000491865.5	processed_transcript	TRIT1-013	0.530484498906628	0.296495072193651	7.2692485274737	1.40928716207613e-12	7.90783682426619e-12	17.5421728448035	0.379498031560992	0.0120267907599342	1.69317896760465	0.111738731281853	0.306013452146227	-8.9614863439459
ENSEMBL	transcript	ENSG00000043514.15	protein_coding	TRIT1	3	ENST00000541099.5	protein_coding	TRIT1-202	1.12830525217165	0.389008465673147	7.65753659540272	9.94492541884847e-14	6.28154745796706e-13	20.1455826093069	0.421085031018405	0.00115141239953899	0.206957829784786	0.838914432863374	1	-10.3368970526327
HAVANA	transcript	ENSG00000043514.15	protein_coding	TRIT1	2	ENST00000465417.5	processed_transcript	TRIT1-012	0.180781560463945	0.0347481465052705	0.922847391428526	0.356533891677717	0.465945423434626	-7.1212008453789	0.98133418126904	-0.00409778703693265	-0.66285444611125	0.517799178550681	0.780984605621459	-10.1284301391141
HAVANA	transcript	ENSG00000043514.15	protein_coding	TRIT1	2	ENST00000492612.6	nonsense_mediated_decay	TRIT1-009	0.303898108441946	0.158761650272717	4.60998226457077	5.1252432162782e-06	1.46728536626917e-05	2.8508264251246	0.431706796772748	0.00775609336119398	1.69007144866929	0.112342183997385	0.307092398487078	-8.96618047511401
HAVANA	transcript	ENSG00000043514.15	protein_coding	TRIT1	2	ENST00000467774.1	retained_intron	TRIT1-011	1.32400436306342	0.534945822379678	10.0973318634286	6.21198098874071e-22	9.21096861010151e-21	38.7827426715605	1.50693736984004	0.00833186631561905	2.49634124099474	0.0251151962783077	0.105929894931039	-7.58842953542049
HAVANA	transcript	ENSG00000043514.15	protein_coding	TRIT1	2	ENST00000489945.5	nonsense_mediated_decay	TRIT1-006	0.142298576997246	-0.00155677626814581	-0.0548520680177242	0.956278329571036	0.984473735950963	-7.54484616724885	0.34698532496266	-0.00462193885091601	-1.85786983144651	0.0835631151818551	0.25085535821403	-8.70474016218296
HAVANA	transcript	ENSG00000043514.15	protein_coding	TRIT1	2	ENST00000486825.6	nonsense_mediated_decay	TRIT1-007	0.448918829911539	0.101782123452836	3.14657899441957	0.00175088106222297	0.00372902945909767	-2.64817272262875	0.10049128598164	0.00209631604499591	1.08760604406669	0.294477553383759	0.548193844724177	-9.75202921181425
HAVANA	transcript	ENSG00000043514.15	protein_coding	TRIT1	2	ENST00000469476.2	nonsense_mediated_decay	TRIT1-008	0.155877105624306	0.0110180618053467	0.658347201223893	0.510619464908043	0.621530427103096	-7.32989139645326	0.338889537739477	0.00319236933718573	1.3731158437189	0.190531516125159	0.425260819267977	-9.41237693861135
HAVANA	transcript	ENSG00000043514.15	protein_coding	TRIT1	2	ENST00000462243.2	retained_intron	TRIT1-010	1.2429258323457	0.305429436553508	6.27800783398625	7.4742338352117e-10	3.18588522217978e-09	11.403099639532	1.49043327382933	0.0124685861585111	3.73127436953741	0.00210721904980794	0.0168281118670693	-5.14135148151187
ENSEMBL	transcript	ENSG00000202222.1	misc_RNA	Y_RNA	3	ENST00000365352.1	misc_RNA	Y_RNA.342-201	3.02622923441475	0.765310520394868	7.15330556524155	3.04674937915047e-12	1.65029877720609e-11	16.7859425186021	3.7396483231452	0.0225319158869412	1.85602970594433	0.083839295915002	0.251403984352549	-8.70769191037734
HAVANA	transcript	ENSG00000116990.10	protein_coding	MYCL	2	ENST00000397332.2	protein_coding	MYCL-001	0.182987166069629	0.134592516215565	12.8881970764062	5.33272958602637e-33	2.72374085912597e-31	64.0372565045539	0.406896777817993	-0.000388423957799348	-0.307709168523262	0.762669286919063	0.975620303226775	-10.3093171556838
HAVANA	transcript	ENSG00000116990.10	protein_coding	MYCL	2	ENST00000372816.2	protein_coding	MYCL-004	0.0203742533711582	0.0186906263084144	3.93435952710539	9.52758309366869e-05	0.000237570369098006	0.0694491053638746	0.107732388490718	0.00225750138006098	1.56289715257382	0.139585046658675	0.34491782238757	-9.15317787834864
HAVANA	transcript	ENSG00000116990.10	protein_coding	MYCL	2	ENST00000372815.1	protein_coding	MYCL-002	0.00958034435262928	0.00609968254851107	2.47767283147065	0.0135550209252168	0.0252433704376836	-4.49796866978831	0.0223199275214337	7.57140503564856e-05	0.284754888870558	0.779849345245014	0.988731271097084	-10.3165410643356
HAVANA	transcript	ENSG00000116990.10	protein_coding	MYCL	2	ENST00000450953.3	protein_coding	MYCL-003	0.00195452977738507	-0.00208759480566944	-0.886078893397793	0.376002933078999	0.486640120229365	-7.15437765074536	0	0	0	1	1	-10.3597524836655
HAVANA	transcript	ENSG00000236546.1	antisense	RP1-118J21.5	2	ENST00000418255.1	antisense	RP1-118J21.5-001	0.00446618319997403	-0.000141071987266838	-0.0582221272660791	0.953595063408974	0.982571308274185	-7.54465577400514	0.0172341747098222	6.41899477036853e-06	0.0144605152391494	0.988659219892624	1	-10.3596407383622
ENSEMBL	transcript	ENSG00000207356.1	misc_RNA	Y_RNA	3	ENST00000384626.1	misc_RNA	Y_RNA.537-201	0.0103398054562921	-0.0222106390501733	-1.58715017987144	0.113113702487437	0.17397162165366	-6.290927833678	0	0	0	1	1	-10.3597524836655
ENSEMBL	transcript	ENSG00000168389.17	protein_coding	MFSD2A	3	ENST00000420632.6	protein_coding	MFSD2A-201	0.0858329094960884	0.0234021443685096	1.3288342237372	0.184511550699307	0.267140431663697	-6.66565851282293	0	0	0	1	1	-10.3597524836655
HAVANA	transcript	ENSG00000168389.17	protein_coding	MFSD2A	2	ENST00000372811.9	protein_coding	MFSD2A-001	1.20722294893292	-0.124899564990072	-2.05262635947083	0.040631167299569	0.0691542354785535	-5.45013215127254	1.95783309808047	0.00243863617174287	0.785588703801848	0.444727839779896	0.711151836791755	-10.0367592583901
HAVANA	transcript	ENSG00000168389.17	protein_coding	MFSD2A	2	ENST00000434861.5	protein_coding	MFSD2A-004	0.160296903133342	0.017971070417663	0.778395487377453	0.436705790586505	0.54916498896513	-7.24380514406341	0.288778853803273	0.00108388860212053	0.321581620172455	0.752348185296707	0.967748897117601	-10.3046835438819
HAVANA	transcript	ENSG00000168389.17	protein_coding	MFSD2A	2	ENST00000372809.5	protein_coding	MFSD2A-002	0.120998397852944	0.0534304911164023	2.4870203038669	0.0132083665440734	0.0246473364413858	-4.47506625599394	0.10956784439855	0.000390604454223672	0.249585716484921	0.806400890951785	1	-10.3265343490114
HAVANA	transcript	ENSG00000168389.17	protein_coding	MFSD2A	2	ENST00000483824.5	processed_transcript	MFSD2A-003	0.14915627680383	0.209863540639063	7.07625853235287	5.05855603987855e-12	2.68138210417216e-11	16.2888775580209	0.149087127321273	0.00499518360929237	1.24365840016944	0.233312526957104	0.48459104639028	-9.57429740993646
HAVANA	transcript	ENSG00000168389.17	protein_coding	MFSD2A	2	ENST00000469745.5	processed_transcript	MFSD2A-005	0.308750420809066	0.230161474607246	6.21169413825543	1.1076799136621e-09	4.63589626043878e-09	11.0194340743179	0.730108078768126	0.00806435350665737	1.99614998188097	0.0650066450802268	0.209708428657967	-8.47794359877359
HAVANA	transcript	ENSG00000168389.17	protein_coding	MFSD2A	2	ENST00000480630.5	processed_transcript	MFSD2A-009	0.243200086278448	0.200812737499675	7.93805963150876	1.37278347978212e-14	9.43220850652119e-14	22.092764420186	0.70599452190255	0.00997985783616045	5.09520640678735	0.000145272744068533	0.00240859953573047	-2.40120186536828
HAVANA	transcript	ENSG00000168389.17	protein_coding	MFSD2A	2	ENST00000491515.5	processed_transcript	MFSD2A-006	0.0753240939759496	0.0509948725947432	3.10559989624671	0.00200722737390642	0.00424165462763214	-2.7737117445197	0.217265770052648	0.00465730788705234	1.62276998299294	0.126124372789461	0.326762104409075	-9.06640242162421
HAVANA	transcript	ENSG00000168389.17	protein_coding	MFSD2A	2	ENST00000459917.1	processed_transcript	MFSD2A-007	0.138227164335662	0.121835284268933	5.8171127303437	1.07239514265292e-08	4.05207272894619e-08	8.8092552219398	0.307928275650129	0.00415861140639175	1.079598076488	0.297912585104184	0.552062189450457	-9.76061033254174
HAVANA	transcript	ENSG00000168389.17	protein_coding	MFSD2A	2	ENST00000481612.1	processed_transcript	MFSD2A-008	0.135053673961559	0.113098886701663	6.28318385310684	7.24719112776618e-10	3.09369087675453e-09	11.4331923859363	0.552665397758955	0.0075760735909343	4.01355343712943	0.00119540583342974	0.0110725523561239	-4.56647284156253
HAVANA	transcript	ENSG00000228477.1	processed_pseudogene	RP3-342P20.2	1	ENST00000438210.1	processed_pseudogene	RP3-342P20.2-001	0.208376258512887	0.262006934472021	8.87970395982178	1.21953322994881e-17	1.14777054726276e-16	29.0159415631837	0.800083533375114	0.0112571239164439	4.61904307673452	0.000361818212751201	0.00461884884822072	-3.34323931012545
HAVANA	transcript	ENSG00000131236.16	protein_coding	CAP1	2	ENST00000372797.7	protein_coding	CAP1-001	1.38677163848213	0.37735795879916	10.0467965483685	9.5197367151844e-22	1.38654855850626e-20	38.3604725960247	1.84227590326758	-0.00939150978092387	-2.83600922297824	0.0128255368150491	0.0646103169979038	-6.93892301729739
HAVANA	transcript	ENSG00000131236.16	protein_coding	CAP1	2	ENST00000372802.5	protein_coding	CAP1-004	0.0160211803902514	0.000239570438128896	0.0703101563821549	0.94397504003761	0.975847896111546	-7.54387949584862	0.0401310894998722	-0.000540555321351818	-0.86152830666526	0.402938123762053	0.668183583818622	-9.97290207115825
HAVANA	transcript	ENSG00000131236.16	protein_coding	CAP1	2	ENST00000449311.5	protein_coding	CAP1-007	0.0103341777656921	0.00463288431169748	0.88136770727	0.378544255306799	0.489307015311849	-7.15853146486033	0.384674020819386	0.00698872129931099	1.42804930708569	0.174413598178935	0.400320831910658	-9.33992706196882
HAVANA	transcript	ENSG00000131236.16	protein_coding	CAP1	2	ENST00000421589.5	protein_coding	CAP1-008	0.728815341991527	0.197458906369773	5.3986704717501	1.04117653509625e-07	3.5567375521918e-07	6.60429487648061	1.35382942833684	-0.00904001171513677	-3.14605760769195	0.00687694222739916	0.0406332424130974	-6.32572577056494
HAVANA	transcript	ENSG00000131236.16	protein_coding	CAP1	2	ENST00000414893.5	protein_coding	CAP1-009	0.461067558766669	0.138384271078277	4.63610181058771	4.54221526608892e-06	1.30776760631995e-05	2.96650835751047	0.800362929491546	-0.000961800157073548	-0.558155702602931	0.585234611139185	0.843283550162178	-10.1950265932446
HAVANA	transcript	ENSG00000131236.16	protein_coding	CAP1	2	ENST00000414281.5	protein_coding	CAP1-011	0.141445203071167	0.0675367070788688	2.50285994708913	0.0126388684330762	0.0236647631153698	-4.4360652358673	0.24110205941573	-0.00118172708228232	-0.31450591350198	0.757606534990215	0.971803526264931	-10.3070721194839
HAVANA	transcript	ENSG00000131236.16	protein_coding	CAP1	2	ENST00000420216.5	protein_coding	CAP1-012	0.164486196666575	0.0511912425042275	1.48012395616438	0.139472868630714	0.209442267726298	-6.45417305031487	0.142148175705294	0.00265756125665095	1.28775923750071	0.217957943904847	0.463759695249023	-9.52056319413381
HAVANA	transcript	ENSG00000131236.16	protein_coding	CAP1	2	ENST00000372792.6	protein_coding	CAP1-003	0.667513167005118	0.127657061686797	3.51212964859161	0.00048500036076075	0.00111146434666138	-1.45865613895547	1.84914119287053	-0.0261636035840628	-4.52402560036217	0.000435435205331236	0.00528228375624389	-3.53366140657754
HAVANA	transcript	ENSG00000131236.16	protein_coding	CAP1	2	ENST00000372798.5	protein_coding	CAP1-006	0.0429802143470147	-0.0022039798136871	-0.219350672778948	0.826466819181499	0.889840380989715	-7.52231078466192	0.156765681416542	-0.0035776544885786	-1.72914393370691	0.104957895852966	0.293211017898444	-8.90674125533611
HAVANA	transcript	ENSG00000131236.16	protein_coding	CAP1	2	ENST00000340450.7	protein_coding	CAP1-005	2.62490305964415	0.793236464942638	12.653735424257	5.15576805453757e-32	2.35149469490887e-30	61.7856894972461	4.24758086666922	3.16773888557454e-06	0.00117157270221502	0.999081150302157	1	-10.35975175016
HAVANA	transcript	ENSG00000131236.16	protein_coding	CAP1	2	ENST00000372805.7	protein_coding	CAP1-002	0.681607883172918	0.159952389444456	3.50690395061684	0.000494388538300694	0.00113168518326083	-1.47653866802883	2.49038831874217	-0.0031574196878881	-0.851962731515728	0.408054855119484	0.673401760577247	-9.98124001309245
HAVANA	transcript	ENSG00000131236.16	protein_coding	CAP1	2	ENST00000435719.5	protein_coding	CAP1-013	0.0134464183063437	0.00813733483450947	1.6902945969173	0.0915977537254915	0.144223144808657	-6.12293578191921	0.0628419156907962	-0.00184168238652288	-2.62051665752876	0.0196796685137882	0.0888044363574272	-7.35434418043905
HAVANA	transcript	ENSG00000131236.16	protein_coding	CAP1	2	ENST00000427843.5	protein_coding	CAP1-018	0.183480470297683	-0.172285274367914	-3.84080857397673	0.000138469271218646	0.000338995085926399	-0.283231859171377	0.159318487546576	-0.00220510843792204	-0.771145988157539	0.452976108582541	0.719340664174627	-10.0482935131979
HAVANA	transcript	ENSG00000131236.16	protein_coding	CAP1	2	ENST00000417287.5	protein_coding	CAP1-010	0.676918867221316	0.442900341765819	7.47312816240975	3.5493546240646e-13	2.11923441836474e-12	18.8956786151636	0.312796285812761	-0.00735291985005518	-1.50557657288827	0.153598135517493	0.367836328828133	-9.23406656139063
HAVANA	transcript	ENSG00000131236.16	protein_coding	CAP1	2	ENST00000424977.1	protein_coding	CAP1-017	0.49985777419704	0.444491468713224	7.56586204423598	1.87745952391414e-13	1.15233367898343e-12	19.5212003293748	0.72841079443227	0.00662866886964247	1.13011363278919	0.276735014469238	0.527523359664015	-9.70558240667271
HAVANA	transcript	ENSG00000131236.16	protein_coding	CAP1	2	ENST00000446031.1	protein_coding	CAP1-016	0.28557026635661	0.0405732214272777	0.859326832721065	0.390573918134938	0.501930296490125	-7.17767148013227	0.318604130244555	-0.000679942013985755	-0.159159126283138	0.875734173546135	1	-10.3462270951955
HAVANA	transcript	ENSG00000131236.16	protein_coding	CAP1	2	ENST00000479759.5	processed_transcript	CAP1-014	0.583584460695422	0.17650993220474	4.13730523566031	4.12568845201417e-05	0.000107045796093882	0.861884753850661	0.0965080626968398	-0.00162037707144362	-0.656316424518388	0.521877038511126	0.784800381351804	-10.1329052338058
HAVANA	transcript	ENSG00000131236.16	protein_coding	CAP1	2	ENST00000461993.1	processed_transcript	CAP1-015	0.823790583307896	0.278324968161066	5.23419249614066	2.44780346199728e-07	8.05092702332057e-07	5.7775904207465	1.94375276046874	-0.00066471882892934	-0.130045351729581	0.898313368854557	1	-10.3507201083901
HAVANA	transcript	ENSG00000131236.16	protein_coding	CAP1	2	ENST00000494114.1	processed_transcript	CAP1-019	0.472717274560384	0.260648950313562	9.0291567225178	3.79808721648678e-18	3.77021909460928e-17	30.1671663614808	1.13799372326853	0.0105407369737285	3.49687455547806	0.00338299465621469	0.0239115106605318	-5.61811681580818
HAVANA	transcript	ENSG00000131238.16	protein_coding	PPT1	2	ENST00000433473.7	protein_coding	PPT1-001	3.42047890011841	0.399823693061848	6.84268528903555	2.29143964846444e-11	1.13731320851245e-10	14.8089978719704	4.32021247127081	-0.00970934106232242	-2.25479981101976	0.040043197591756	0.148146859434409	-8.02997244839814
HAVANA	transcript	ENSG00000131238.16	protein_coding	PPT1	2	ENST00000529905.5	nonsense_mediated_decay	PPT1-009	0.364340994954753	-0.0135783967291522	-0.15657861875959	0.875640446918847	0.926493396991449	-7.53410024762059	2.9338603683012	0.00681868312732218	1.02088956561904	0.324000776793462	0.581640983246553	-9.82185867722632
HAVANA	transcript	ENSG00000131238.16	protein_coding	PPT1	2	ENST00000530704.5	nonsense_mediated_decay	PPT1-007	0.375909963092706	0.0249744686789478	0.693984477643979	0.488015719677207	0.599811130542345	-7.30583442874749	0.198401921486112	0.00206019926181821	1.02101820896635	0.323941861568842	0.581583053692881	-9.82172769675995
HAVANA	transcript	ENSG00000131238.16	protein_coding	PPT1	2	ENST00000372775.2	processed_transcript	PPT1-004	0.756872993064408	0.388454479773426	3.76392280285168	0.000187215490872527	0.000451230159417719	-0.567096526312763	3.0297978781007	-0.00296049164258016	-0.307860025517286	0.762556793767904	0.975520868581604	-10.3092678512973
HAVANA	transcript	ENSG00000131238.16	protein_coding	PPT1	2	ENST00000449045.6	protein_coding	PPT1-006	0.166456596765982	0.0192784372519387	0.654568336352846	0.513048081434667	0.623873464510594	-7.33236810293961	0.209408791240354	-0.00526698480994248	-1.17465277771635	0.259021630838451	0.507948319559989	-9.65531951374494
HAVANA	transcript	ENSG00000131238.16	protein_coding	PPT1	1	ENST00000439754.5	protein_coding	PPT1-003	0.332823342642021	0.0681370715142084	2.43223946457712	0.0153573033123573	0.0283383396559376	-4.60808704405887	0.455627314026537	-0.00244107393122841	-0.808686623307962	0.431735034034523	0.697925924287119	-10.0179048653056
HAVANA	transcript	ENSG00000131238.16	protein_coding	PPT1	1	ENST00000530076.5	protein_coding	PPT1-013	0.269623365423284	0.122410054590576	3.80502091004307	0.00015944103354352	0.000387536071310237	-0.416034640590329	0.301950460747722	-0.000301532391422247	-0.0725296496097212	0.943169150983279	1	-10.3569417646027
HAVANA	transcript	ENSG00000131238.16	protein_coding	PPT1	2	ENST00000527311.6	protein_coding	PPT1-011	0.022592904023166	0.019387811560929	1.73155583129307	0.0839723241175618	0.133477006400654	-6.05280602033491	0.119372641170156	0.00644491296704864	2.57918347941995	0.0213495160605163	0.0942842165395495	-7.4327365647355
HAVANA	transcript	ENSG00000131238.16	protein_coding	PPT1	2	ENST00000372779.8	protein_coding	PPT1-002	0.495131452784514	0.199691381916001	6.24413617682431	9.14145838528803e-10	3.86103722352493e-09	11.2066964003354	0.132414699716403	-0.00211885914099133	-1.38419913085738	0.187185172900809	0.420113970193043	-9.39793450850379
HAVANA	transcript	ENSG00000131238.16	protein_coding	PPT1	1	ENST00000526547.1	protein_coding	PPT1-012	0.572372078360231	0.0843136409184168	2.44401961979172	0.0148707524330716	0.027506670180018	-4.57972611094609	0.648468050893009	0.00800561880505627	1.87812502118591	0.0805764475164289	0.244478572158106	-8.67213024467025
HAVANA	transcript	ENSG00000226745.2	processed_pseudogene	RP11-115D7.3	1	ENST00000430724.2	processed_pseudogene	RP11-115D7.3-001	0.0138861694934353	-0.00977905670588551	-2.90234476934635	0.00386805551918157	0.00785665780954783	-3.37293264636323	0.0524204929600774	-0.000160869664850105	-0.2008283156449	0.843616252944049	1	-10.3382289862735
HAVANA	transcript	ENSG00000117000.8	protein_coding	RLF	2	ENST00000372771.4	protein_coding	RLF-001	2.31306918158569	0.360961150864519	7.02585860451266	7.03161044202889e-12	3.6734096378152e-11	15.9661038399433	3.31692504847418	0.00967954556369543	3.62363357540784	0.00261838474580749	0.0197750966050339	-5.36049325395352
ENSEMBL	transcript	ENSG00000207508.1	snRNA	RNU6-1237P	3	ENST00000384777.1	snRNA	RNU6-1237P-201	2.23732386397241	0.535944516735114	5.36668208321777	1.23161490154087e-07	4.17426056400017e-07	6.44172824241951	1.50081076571744	-0.0221468068398305	-1.60127720314993	0.130822415359781	0.331119218003178	-9.09781581004034
HAVANA	transcript	ENSG00000188800.5	protein_coding	TMCO2	2	ENST00000468258.1	processed_transcript	TMCO2-002	0.459505602162777	0.0732096531907116	2.43174160233733	0.0153781723735147	0.0283744498112835	-4.60928270950019	0.046831012831681	0.00157735411906503	1.31655547072698	0.208372667189916	0.450449103086306	-9.48467396724688
HAVANA	transcript	ENSG00000188800.5	protein_coding	TMCO2	2	ENST00000372766.3	protein_coding	TMCO2-001	0.0158264109458613	0.0118787546081388	3.05978522310106	0.00233444492513115	0.00488921019908643	-2.91218979812665	0.0562177950273328	0.00110814835254275	1.17090280431464	0.260478773998921	0.509476338742488	-9.65961357372853
HAVANA	transcript	ENSG00000259943.1	antisense	RP1-39G22.7	2	ENST00000567508.1	antisense	RP1-39G22.7-001	1.71617690804291	0.0353539094108141	0.720655388449669	0.471459900895521	0.583658776450846	-7.28700230309059	2.35777110078637	-0.000178139223294635	-0.0899164695555768	0.929581045321254	1	-10.3554330919686
HAVANA	transcript	ENSG00000084073.8	protein_coding	ZMPSTE24	2	ENST00000372759.3	protein_coding	ZMPSTE24-001	2.31411830462765	0.485464401642142	9.45345544179419	1.286996119356e-19	1.49056626197779e-18	33.5097476639063	3.24002933382183	0.0068879226310454	2.12980318236234	0.050720051528585	0.175420608478771	-8.25003901375451
HAVANA	transcript	ENSG00000084073.8	protein_coding	ZMPSTE24	2	ENST00000479131.5	processed_transcript	ZMPSTE24-002	0.0977663703914699	-0.0180646889081856	-0.919049187225781	0.358515029528598	0.468021314831194	-7.12469028238591	0.160263923445334	0.000559854154147151	0.289690641459348	0.776144791864661	0.986090163466095	-10.3150344271907
HAVANA	transcript	ENSG00000084073.8	protein_coding	ZMPSTE24	2	ENST00000472583.1	processed_transcript	ZMPSTE24-003	0.164316919348917	0.0460183266197508	1.76967456245657	0.0773936128158027	0.124049793680527	-5.9865326877396	0.0927376185096555	1.32371613777549e-05	0.00930042198312394	0.992705906914485	1	-10.3597062595208
HAVANA	transcript	ENSG00000084073.8	protein_coding	ZMPSTE24	2	ENST00000474142.1	retained_intron	ZMPSTE24-004	0.453370528106026	0.225215498141947	6.3219442884926	5.7486218105132e-10	2.47799646971449e-09	11.6592122734378	0.66468977731928	0.00484627472669904	1.57755271580267	0.136181667265315	0.339547557964891	-9.13214970865937
HAVANA	transcript	ENSG00000231296.1	processed_pseudogene	RP1-39G22.4	1	ENST00000447743.1	processed_pseudogene	RP1-39G22.4-001	0.00202092231982881	0.00267025829140168	1.35871283771647	0.174853045745382	0.254958711095921	-6.62568314129838	1.27255002461611	0.00607974243648807	1.01718894610638	0.325698866477268	0.583433855432968	-9.82562040405923
HAVANA	transcript	ENSG00000049089.13	protein_coding	COL9A2	2	ENST00000372748.7	protein_coding	COL9A2-001	1.09048574661705	0.102859054928455	1.63163003589074	0.103389983005549	0.160717592777058	-6.21976600218431	2.6048621639092	0.00964430389330122	2.28014261572796	0.0381521509156889	0.142959946237908	-7.98460498513756
HAVANA	transcript	ENSG00000049089.13	protein_coding	COL9A2	2	ENST00000482722.5	retained_intron	COL9A2-002	0.714182997880066	0.245360890387386	4.70138961412559	3.3503060507419e-06	9.78497182526707e-06	3.25828294691113	1.11920622511	0.0147792061956348	3.57688637478201	0.00287772090866308	0.0212046115704249	-5.45557293586131
HAVANA	transcript	ENSG00000049089.13	protein_coding	COL9A2	2	ENST00000466267.1	processed_transcript	COL9A2-010	0.255810991981124	0.115351087116404	1.6658699268486	0.096368544891956	0.150930390444377	-6.16366144299494	0.164452562904367	0.0100860771697259	2.40745314473611	0.0298586487235797	0.119777272110162	-7.75319686015266
HAVANA	transcript	ENSG00000049089.13	protein_coding	COL9A2	2	ENST00000427563.1	protein_coding	COL9A2-011	0.0295495753789412	0.0383446728914867	2.65328230396205	0.0082261263197448	0.0158845934000927	-4.05367333786216	0.179891534079562	0.00303317822305757	1.21669750765054	0.243109641283827	0.493729353471309	-9.60640243644454
HAVANA	transcript	ENSG00000049089.13	protein_coding	COL9A2	2	ENST00000488463.5	retained_intron	COL9A2-009	0.981150068338341	0.153870830604797	2.65892193217231	0.00809162455901403	0.015644248153338	-4.03891461058378	1.0779302058899	-0.000280093007455545	-0.0487551438513282	0.961778130530947	1	-10.358482289135
HAVANA	transcript	ENSG00000049089.13	protein_coding	COL9A2	2	ENST00000417105.5	protein_coding	COL9A2-006	0.259221214056926	0.0601337205667383	1.237343575289	0.216543003027216	0.30652413962846	-6.78257528267797	0.263768825193487	-0.000314352269883754	-0.124566918570305	0.902572998206967	1	-10.3514646968613
HAVANA	transcript	ENSG00000049089.13	protein_coding	COL9A2	2	ENST00000496215.5	retained_intron	COL9A2-008	0.0225381782964806	-0.0078629569055803	-0.599128457730807	0.549359832223763	0.657814623028031	-7.36706764387364	0.192593174824584	0.00341549331235942	1.18584481011213	0.254709828453106	0.50349253930509	-9.6424362350618
HAVANA	transcript	ENSG00000049089.13	protein_coding	COL9A2	2	ENST00000372736.3	protein_coding	COL9A2-005	0.00112104031535885	-0.0011096009841005	-0.701650542533166	0.483225079931109	0.595200513233513	-7.3004940535929	0.0330773561556983	-0.00129294326485824	-1.26745932737027	0.224923319685599	0.473117392731397	-9.54548373821257
HAVANA	transcript	ENSG00000049089.13	protein_coding	COL9A2	2	ENST00000461118.5	retained_intron	COL9A2-003	0.0657220661488579	-0.00206517173400959	-0.22832870877093	0.819484486028627	0.884707805549096	-7.52030281165637	0.207255248854136	0.00278024520829525	1.29337049724169	0.216063112896834	0.461071402031746	-9.51361911248418
HAVANA	transcript	ENSG00000049089.13	protein_coding	COL9A2	2	ENST00000490132.1	processed_transcript	COL9A2-007	0.485820122683033	0.108575661544704	2.77634137939896	0.00570460896507669	0.0112960492715113	-3.72472182877682	0.935012297396005	0.000123653191791314	0.0285547219735742	0.977608138448065	1	-10.3593167625994
HAVANA	transcript	ENSG00000049089.13	protein_coding	COL9A2	2	ENST00000495948.1	processed_transcript	COL9A2-004	0.0559588672361295	0.0127060198198873	0.97710491807212	0.328991894365561	0.435950328388518	-7.06978861678167	0.0810513104286063	-0.00216860670078633	-1.61400357187264	0.128022787304848	0.327617053914563	-9.0792504393952
HAVANA	transcript	ENSG00000227311.3	processed_pseudogene	RP1-228H13.1	1	ENST00000600955.1	processed_pseudogene	RP1-228H13.1-001	0.0021179157496846	1.199701992241e-05	0.0066743533980603	0.994677350340183	1	-7.54632718343546	0.00759670654869397	-0.000173639006827291	-0.496005392827643	0.627307329000678	0.870483312129853	-10.2293795467777
HAVANA	transcript	ENSG00000084070.11	protein_coding	SMAP2	2	ENST00000435168.6	protein_coding	SMAP2-002	1.89464333722884	0.495959562610462	5.90357583103695	6.58922961267002e-09	2.54778184129925e-08	9.28281494107495	2.93118144790029	0.018808117430143	1.61531880072124	0.12773641043025	0.327368517817999	-9.07732592941968
HAVANA	transcript	ENSG00000084070.11	protein_coding	SMAP2	2	ENST00000372718.7	protein_coding	SMAP2-001	1.77840264645075	0.559514758629224	7.83613020322676	2.83644718546946e-14	1.89004753127289e-13	21.3789209998527	3.89435418880679	0.0112960734845054	4.57490424373386	0.000394277553072395	0.00491440951589055	-3.43160829435174
HAVANA	transcript	ENSG00000084070.11	protein_coding	SMAP2	2	ENST00000372708.5	protein_coding	SMAP2-003	0.832532687071669	0.407120932149208	6.0305135543443	3.18918560324997e-09	1.2734571430658e-08	9.98903054700079	2.69695035307389	-0.0135859323744966	-1.62675277049069	0.125269912966404	0.326762104409075	-9.06054932269007
ENSEMBL	transcript	ENSG00000084070.11	protein_coding	SMAP2	3	ENST00000614549.4	protein_coding	SMAP2-202	1.01327272940184	0.507552739834313	11.8026184196902	1.62265152805861e-28	4.96109604465022e-27	53.7964555569377	1.64244948692269	0.0125487206656311	2.21621955786701	0.0430912263591233	0.156101622124161	-8.09856470811301
ENSEMBL	transcript	ENSG00000084070.11	protein_coding	SMAP2	3	ENST00000539317.2	protein_coding	SMAP2-201	0.979166045782591	0.50057470097629	7.9622916907335	1.15405790318888e-14	7.99114619431833e-14	22.2635213725353	1.56138759714301	-0.00784105119010014	-0.832550237717198	0.418569747998769	0.684296413503851	-9.99790176019582
HAVANA	transcript	ENSG00000084070.11	protein_coding	SMAP2	2	ENST00000487871.1	processed_transcript	SMAP2-004	2.02616819247466	0.793356287225027	11.3953220970504	6.87155688423973e-27	1.7475853071288e-25	50.0831405021065	2.49894412042063	0.0150177433522734	3.31123873397321	0.00492493500303915	0.0317085402938393	-5.99384174861884
HAVANA	transcript	ENSG00000213172.3	processed_pseudogene	RP1-228H13.2	1	ENST00000392713.3	processed_pseudogene	RP1-228H13.2-001	0.029747401679678	0.0279044822630972	3.30357869519073	0.00102332715829818	0.00224797133088553	-2.15259688811285	0.0799004107643463	0.00270132371043764	1.45256606038085	0.167591901636873	0.389925594856616	-9.30690057386875
HAVANA	transcript	ENSG00000187801.14	protein_coding	ZFP69B	2	ENST00000469416.1	retained_intron	ZFP69B-002	0.620292163036247	0.276343750005059	8.33118845181406	7.83182013381574e-16	6.10696682854278e-15	24.9121892468091	0.939012301117246	0.0129340351989339	4.88084485738967	0.000218344093098421	0.0032259355827841	-2.82257183558912
HAVANA	transcript	ENSG00000187801.14	protein_coding	ZFP69B	2	ENST00000484445.5	protein_coding	ZFP69B-003	0.259533604626306	0.193564950118538	7.59534493162892	1.53141697261333e-13	9.48985764246743e-13	19.7213550072696	0.719249996925031	0.00400611359304017	0.869761229695658	0.398568430462133	0.663648953957368	-9.96565847785307
HAVANA	transcript	ENSG00000187801.14	protein_coding	ZFP69B	2	ENST00000411995.6	protein_coding	ZFP69B-001	0.727301008448052	0.218126528830143	6.23558567792329	9.61679579670045e-10	4.05239318856264e-09	11.1572601831466	1.90060038661625	0.0136154301340605	3.48471239059921	0.00346724332350815	0.0243510312471682	-5.64279843420633
ENSEMBL	transcript	ENSG00000187801.14	protein_coding	ZFP69B	3	ENST00000361584.4	protein_coding	ZFP69B-201	0.0200472998876736	0.0580939083016071	3.38794107822259	0.000760017864451193	0.00169817085919586	-1.87676841977611	0.185899403183626	0.00141637640520858	0.235263650012288	0.817286809568994	1	-10.3302302745654
HAVANA	transcript	ENSG00000260920.2	sense_overlapping	RP1-228H13.5	2	ENST00000565390.2	sense_overlapping	RP1-228H13.5-001	0.847162399787155	0.322326378046223	8.91090314931568	9.57019282391944e-18	9.11004815829176e-17	29.2551199779532	1.76153516180161	0.0167480238030511	5.34707011177105	9.06772979461344e-05	0.00173900863230547	-1.91248834647781
HAVANA	transcript	ENSG00000279667.1	TEC	RP11-656D10.7	2	ENST00000624658.1	TEC	RP11-656D10.7-001	0.217468792435977	0.0945166465326416	5.40565669141987	1.00356191992324e-07	3.43439480890369e-07	6.63991350364972	0.629517224296955	0.0108528882614028	5.04472135274744	0.000159822217325313	0.00258311310901348	-2.5000087372353
HAVANA	transcript	ENSG00000187815.9	protein_coding	ZFP69	2	ENST00000372706.5	protein_coding	ZFP69-001	0.333546644407876	0.0232520470485739	1.15721248890062	0.247740630143633	0.343618617242156	-6.87816814817548	0.76452447490234	0.00303325256800941	1.5201263769656	0.14993336189428	0.361883467185037	-9.21374142981574
HAVANA	transcript	ENSG00000187815.9	protein_coding	ZFP69	2	ENST00000372705.3	protein_coding	ZFP69-002	0.231771718221387	0.0407900102683866	1.8987440247516	0.0581762112385176	0.095826012370423	-5.75155952070239	0.798419568412784	0.00934641663844389	3.30628566820335	0.00497452621717724	0.0319550680526443	-6.00383203319882
HAVANA	transcript	ENSG00000187815.9	protein_coding	ZFP69	2	ENST00000482712.1	processed_transcript	ZFP69-003	0.119827130689347	0.00878444281019238	0.619353461162491	0.535966936059937	0.645496085239	-7.35476392932853	0.766182615167697	0.00772171540820121	2.55354848653151	0.0224527372321127	0.097882174798086	-7.48112308223527
HAVANA	transcript	ENSG00000238287.1	antisense	RP11-656D10.3	2	ENST00000450713.1	antisense	RP11-656D10.3-001	0.978032533902792	0.0972773673507216	2.3364196865293	0.0198653191701133	0.0359354608731648	-4.83380007998729	0.930853116204142	0.0109143356066581	4.29563247040773	0.00068218187340991	0.0073456362905715	-3.99402378660949
HAVANA	transcript	ENSG00000164002.11	protein_coding	EXO5	2	ENST00000358527.6	protein_coding	EXO5-003	0.233801753509229	-0.0421544459592676	-1.64846830857771	0.0998876609216112	0.155841823681732	-6.1923192803881	0.614273183514307	-0.0057714281517282	-1.63388004016412	0.123753285153472	0.326762104409075	-9.05005034485708
HAVANA	transcript	ENSG00000164002.11	protein_coding	EXO5	2	ENST00000372703.1	protein_coding	EXO5-002	0.37569384400578	-0.0255959643796469	-1.16690133149455	0.243809000054093	0.339036777872663	-6.86694789607674	0.678455824409247	0.00250232196893464	1.34457031988113	0.199374580289695	0.437878667772937	-9.44916056374177
HAVANA	transcript	ENSG00000164002.11	protein_coding	EXO5	2	ENST00000420209.1	protein_coding	EXO5-004	0.0491172995178692	0.00065159489632367	0.0555785815275684	0.955699831057425	0.983976159572198	-7.54480608205905	0.150694680137648	-0.0016907384528366	-0.633043041332104	0.53654009089674	0.797989539329592	-10.1484953480792
HAVANA	transcript	ENSG00000164002.11	protein_coding	EXO5	2	ENST00000296380.8	protein_coding	EXO5-001	0.52700515651428	0.117595815626865	4.90781092367502	1.25018144149293e-06	3.82117571463673e-06	4.20526511378542	0.944153588198928	0.00682401348769678	3.07277041993966	0.00797265434047614	0.0452952569426737	-6.47197949763896
HAVANA	transcript	ENSG00000164002.11	protein_coding	EXO5	2	ENST00000432259.5	protein_coding	EXO5-005	0.0728960261041288	0.0434641702107239	2.42728328036426	0.0155661721768892	0.028697609900178	-4.61997915735848	0.122495686873581	0.00514984887540706	1.65517334601762	0.119316258288313	0.320115916108603	-9.01849594668346
HAVANA	transcript	ENSG00000164002.11	protein_coding	EXO5	2	ENST00000418186.1	protein_coding	EXO5-006	0.0187970366100263	-0.00186039996321242	-0.211286050041449	0.832750551969112	0.894590110017601	-7.52404581802465	0.0422218735363619	-0.000436009266592176	-0.497527114662666	0.626260158538503	0.87045663260003	-10.2285850909136
HAVANA	transcript	ENSG00000164002.11	protein_coding	EXO5	2	ENST00000415550.5	protein_coding	EXO5-007	0.123536957407238	0.0919193739876301	4.79549637149869	2.14696510587585e-06	6.40162613603377e-06	3.68541047727868	0.0985347992249733	-0.00131170323985144	-0.59459012651851	0.561260701483694	0.821416073832755	-10.1730841237409
HAVANA	transcript	ENSG00000164002.11	protein_coding	EXO5	2	ENST00000443729.5	protein_coding	EXO5-008	0.0963428058204779	-0.0063125767184905	-0.446922420175634	0.655125487332811	0.751882988803877	-7.44657249505939	0.351440429131098	0.00469561272523381	1.29226119051481	0.216436664577969	0.461617813929699	-9.51499381022472
HAVANA	transcript	ENSG00000164002.11	protein_coding	EXO5	2	ENST00000419161.1	protein_coding	EXO5-009	0.0159671781823328	0.00300293520115129	0.33614777684612	0.736901100219804	0.820325048169159	-7.4898993885129	0.0928936082232342	-0.000857074395656812	-0.505751098472355	0.620615295713385	0.87045663260003	-10.2242508539663
HAVANA	transcript	ENSG00000164002.11	protein_coding	EXO5	2	ENST00000471429.1	processed_transcript	EXO5-010	0.0240046712354245	0.0211643123111415	2.27451121618241	0.0233599787928118	0.0416931293928128	-4.97491245884267	0.0493996922670565	0.00338740746974102	1.62762660896985	0.125083109644641	0.326762104409075	-9.05926380247284
HAVANA	transcript	ENSG00000227278.1	antisense	RP11-656D10.5	2	ENST00000453437.1	antisense	RP11-656D10.5-001	0.0143674275527024	0.00975537311093322	1.89068342099541	0.0592471983390336	0.0974267202474768	-5.76671133307973	0.112232345437894	-0.00143179791598617	-0.727093772029763	0.478717892377102	0.745000121550023	-10.082251879311
HAVANA	transcript	ENSG00000238186.1	antisense	RP11-656D10.6	2	ENST00000437060.1	antisense	RP11-656D10.6-001	0.0157254639033214	0.0154124252787354	3.08813882507659	0.00212660774142092	0.00447846322869287	-2.82672263170553	0.489609191120674	0.00853308472924542	2.31084862458991	0.0359732606501279	0.137003729727017	-7.92931667613262
HAVANA	transcript	ENSG00000117010.15	protein_coding	ZNF684	2	ENST00000372699.7	protein_coding	ZNF684-001	0.764463954178358	0.055624777591313	1.86824283604192	0.0623155528655943	0.101979777346704	-5.80855900528066	1.37581190311602	0.00441325559529799	1.46346405215367	0.164631442943201	0.385195655475858	-9.29208510902321
HAVANA	transcript	ENSG00000117010.15	protein_coding	ZNF684	2	ENST00000465152.1	processed_transcript	ZNF684-002	0.34556715384848	0.178890420218305	5.71970204905598	1.843244291244e-08	6.80390142404474e-08	8.28304528796683	0.231424291017857	-0.00154797620743701	-0.395050281678981	0.698543161716514	0.924873121489739	-10.2767964128299
HAVANA	transcript	ENSG00000117010.15	protein_coding	ZNF684	2	ENST00000372697.7	protein_coding	ZNF684-003	0.32429285173219	0.0809733909768413	3.06913791251735	0.0022639109177872	0.00475045006054822	-2.88408156853878	0.159283086880802	0.00198505537511862	0.860523694543431	0.403473496335053	0.66872702221621	-9.9737817053646
HAVANA	transcript	ENSG00000117010.15	protein_coding	ZNF684	2	ENST00000372696.3	protein_coding	ZNF684-004	0.267660943055879	0.0141265273725651	0.547584183781469	0.584222920962906	0.68963111144028	-7.39657974937719	0.210584637119676	-0.000576018444500212	-0.247576576797924	0.807925556047594	1	-10.3270658823907
HAVANA	transcript	ENSG00000117010.15	protein_coding	ZNF684	2	ENST00000493756.1	processed_transcript	ZNF684-005	0.0595287996932138	0.0595026248180845	3.26601309266043	0.0011659333318643	0.00254351788913176	-2.27327860395771	0.127993298744984	0.00477633654096129	1.42571402787581	0.17507518003921	0.401356295123497	-9.34305085311735
HAVANA	transcript	ENSG00000117010.15	protein_coding	ZNF684	2	ENST00000472043.1	processed_transcript	ZNF684-006	0.225620316659467	0.0707230134190249	3.33184179068783	0.000926901055088404	0.00204704587517798	-2.06092948003248	0.487352737952026	0.00379193265494966	1.9655399006731	0.0687582383072293	0.218329413173987	-8.52897152561034
HAVANA	transcript	ENSG00000236505.1	unprocessed_pseudogene	RP1-63P18.2	2	ENST00000414105.1	unprocessed_pseudogene	RP1-63P18.2-001	1.63578036772852	0.31444129353616	3.13788745148978	0.00180258494899988	0.00383303942640872	-2.67493134442781	2.16423032935324	0.0270607484333493	2.91094754153991	0.0110387518465373	0.0577662724500531	-6.79216257739978
HAVANA	transcript	ENSG00000233910.1	processed_pseudogene	GTF2F2P2	1	ENST00000445825.1	processed_pseudogene	GTF2F2P2-001	0.0587509439940702	0.054205276470411	6.40272799499222	3.53411796093582e-10	1.55494224474279e-09	12.1340739292527	0.152680889632322	0.0013925558217793	1.13050559563601	0.276575235224529	0.527367100465304	-9.70514715052953
HAVANA	transcript	ENSG00000117016.9	protein_coding	RIMS3	2	ENST00000372684.7	protein_coding	RIMS3-001	3.41781885405474	0.8268186391557	10.8641222735937	8.11107515773004e-25	1.64361809555826e-23	45.3562846525057	5.54786717714692	0.00856443194523463	3.94307804595438	0.00137654158628316	0.0122900225491451	-4.70991692822623
HAVANA	transcript	ENSG00000117016.9	protein_coding	RIMS3	2	ENST00000372683.1	protein_coding	RIMS3-002	1.05123816781359	-0.285773342390578	-2.4754317172755	0.0136393222780871	0.02538826590324	-4.50344716125539	1.72506119886347	0.0349095905789975	2.56541466041183	0.0219354282304121	0.0962120227465212	-7.45874807892243
HAVANA	transcript	ENSG00000237899.1	lincRNA	RP4-739H11.3	2	ENST00000440100.1	lincRNA	RP4-739H11.3-001	0.124940253139618	-0.0338221227615358	-2.19433970332977	0.0286724010742418	0.0503036530604723	-5.15213588265678	0.0245597354000663	-0.000561365380572943	-0.876333007884623	0.395103133515334	0.659879730989522	-9.95983187457835
HAVANA	transcript	ENSG00000272145.1	antisense	NFYC-AS1	2	ENST00000606277.1	antisense	NFYC-AS1-001	0.800825694854568	0.184039353588798	5.25540216250989	2.19502924764786e-07	7.25489038848893e-07	5.88291188706076	1.2505504506033	0.00767143499445122	3.72392693367057	0.00213866106012947	0.0170118075949495	-5.15631631313612
HAVANA	transcript	ENSG00000066136.20	protein_coding	NFYC	2	ENST00000467203.5	retained_intron	NFYC-013	0.583355800093504	0.17680635069306	5.62896839391487	3.03208359253303e-08	1.09456122601809e-07	7.79991523543256	0.862802664763125	0.00487762466537627	1.23355090521109	0.236948580006375	0.489506506244726	-9.58640027215085
HAVANA	transcript	ENSG00000066136.20	protein_coding	NFYC	2	ENST00000424419.6	retained_intron	NFYC-018	0.317948850690282	0.268222501575717	12.7268431489168	2.54691418407601e-32	1.20585858879615e-30	62.4855098846928	0.670939697466485	0.00614955378005159	2.56102932409766	0.0221252609471563	0.0968004189388958	-7.46702169534272
HAVANA	transcript	ENSG00000066136.20	protein_coding	NFYC	2	ENST00000427410.6	protein_coding	NFYC-002	0.00653652964513601	0.00284756340418449	0.413423373857867	0.679474521054535	0.772767520705961	-7.46096699709573	0	0	0	1	1	-10.3597524836655
HAVANA	transcript	ENSG00000066136.20	protein_coding	NFYC	2	ENST00000447388.7	protein_coding	NFYC-001	0.7455394046548	0.679024808924275	13.2687455180727	1.28559284748086e-34	7.99401908760116e-33	67.7349836545737	2.64101382146722	0.00821626088584313	5.09415306711236	0.000145561863328697	0.0024123750365783	-2.40326061070459
HAVANA	transcript	ENSG00000066136.20	protein_coding	NFYC	2	ENST00000425457.6	protein_coding	NFYC-015	0.0345576076856375	0.0294368857041746	3.74002663560772	0.000205400117423023	0.000492684391798568	-0.654217866394113	0.0919336302351665	0.000617082773166957	0.342026529299676	0.737226565223336	0.955921978780713	-10.2974877088784
HAVANA	transcript	ENSG00000066136.20	protein_coding	NFYC	2	ENST00000453631.5	protein_coding	NFYC-010	0.172746649495852	0.0873819737666855	3.51750980301199	0.000475509115452342	0.00109080787113728	-1.4402185852684	0.287518974850437	0.000766211048604622	0.243112580404268	0.811316006079706	1	-10.3282316177717
HAVANA	transcript	ENSG00000066136.20	protein_coding	NFYC	2	ENST00000456393.6	protein_coding	NFYC-017	0.128892099155153	0.143532784988645	6.55581979919131	1.3866974921005e-10	6.35246570633236e-10	13.0479520278689	0.350353294503272	0.00435350508777428	1.10454075775844	0.287310256866982	0.539721260767296	-9.73370534777717
HAVANA	transcript	ENSG00000066136.20	protein_coding	NFYC	2	ENST00000372654.5	protein_coding	NFYC-005	0.444596837716371	0.31717593267311	11.7130458649872	3.72158624256288e-28	1.08853626908363e-26	52.9734487701112	0.129713983812073	-0.00239642770041718	-1.12178138268781	0.280148032325175	0.531381923231125	-9.7148049993048
HAVANA	transcript	ENSG00000066136.20	protein_coding	NFYC	2	ENST00000534399.5	protein_coding	NFYC-020	0.150183214341039	0.0478222503177646	2.69659146203701	0.00724275313125555	0.0141045279125781	-3.93955381865794	0.0314016260795553	0.000421410344729874	0.59382579198974	0.561758200132809	0.821886994508537	-10.1735580293815
HAVANA	transcript	ENSG00000066136.20	protein_coding	NFYC	2	ENST00000372653.5	protein_coding	NFYC-003	0.738886616096757	0.299237440725831	9.54087716547855	6.32441478215007e-20	7.57811022920578e-19	34.2117661887316	0.139566569182588	0.000419735459522262	0.308513489506059	0.762069573703096	0.975190453384944	-10.3090540051144
HAVANA	transcript	ENSG00000066136.20	protein_coding	NFYC	2	ENST00000372669.8	protein_coding	NFYC-012	0.42701840628564	0.126830784967163	4.90270523986982	1.28158673611427e-06	3.91296489273548e-06	4.18139593072197	0.170765397264883	0.00308243119617318	1.48728434379412	0.158312055780536	0.375386311783798	-9.25941668462354
HAVANA	transcript	ENSG00000066136.20	protein_coding	NFYC	2	ENST00000372652.5	protein_coding	NFYC-004	0.691831369121012	0.114496917100992	4.18343364596714	3.39420541437127e-05	8.88941968119809e-05	1.04719323250256	0.828595824474248	0.0018621018571256	0.910064308583176	0.377634897318274	0.64090754641157	-9.9293066139279
HAVANA	transcript	ENSG00000066136.20	protein_coding	NFYC	2	ENST00000372651.5	protein_coding	NFYC-006	0.048018216724533	0.0496687743893832	2.03589923369637	0.0422894993699731	0.0717200759502264	-5.48401656466264	0.864112449300019	0.0117951720227825	1.80222719757078	0.0922832141057411	0.268462495557254	-8.79318858013432
HAVANA	transcript	ENSG00000066136.20	protein_coding	NFYC	2	ENST00000531464.5	protein_coding	NFYC-021	0.465553070939717	0.169304214105165	5.43765193445005	8.47499630358433e-08	2.92164424534677e-07	6.80356120209481	0.424230829147409	0.00351606454966603	1.49618820482649	0.156002596712031	0.371698518376267	-9.24710572123948
HAVANA	transcript	ENSG00000066136.20	protein_coding	NFYC	2	ENST00000440226.7	protein_coding	NFYC-011	0.310995456886733	0.209014824603387	9.60133754266128	3.85932688256981e-20	4.73232493232365e-19	34.699884548711	0.674338803459764	0.00663254244075877	2.60596559568934	0.0202526518596785	0.0906685958237971	-7.38199345931584
HAVANA	transcript	ENSG00000066136.20	protein_coding	NFYC	2	ENST00000525290.5	protein_coding	NFYC-022	0.00377202042090698	0.00428005398674219	0.844282364060132	0.398917265032375	0.510624704871695	-7.1904583921219	0.554210192891721	0.000448227014445562	0.052874762967803	0.958551621830292	1	-10.3582585890348
HAVANA	transcript	ENSG00000066136.20	protein_coding	NFYC	2	ENST00000530965.5	protein_coding	NFYC-024	0.00650830840032876	-8.83300273648186e-05	-0.0147463709208399	0.988240433928463	1	-7.54624079225197	0.248639753816979	0.00564392689012152	1.18302484704635	0.255791004541724	0.504608167782127	-9.64569182225289
HAVANA	transcript	ENSG00000066136.20	protein_coding	NFYC	2	ENST00000416859.6	protein_coding	NFYC-025	0.384920533850024	0.211236984423873	6.75827303155658	3.91686043428041e-11	1.89975589507607e-10	14.2842764540536	0.0975510977248933	-0.00486486244156202	-2.15717329642094	0.0481778394987444	0.169156331512375	-8.20239723949764
HAVANA	transcript	ENSG00000066136.20	protein_coding	NFYC	2	ENST00000308733.9	protein_coding	NFYC-007	0.00116168885988973	0.00106039925438427	0.923489721179471	0.356199538773976	0.465583350507245	-7.1206093146977	0.0178592215226287	0.000771980962180649	1.29379155907927	0.21592145754224	0.460864237962953	-9.51309707054464
HAVANA	transcript	ENSG00000066136.20	protein_coding	NFYC	2	ENST00000414185.1	protein_coding	NFYC-016	0.0136601935192628	0.0287926834233092	1.65856116796301	0.0978342785155148	0.152962567975666	-6.17573411488955	0.0287363209722952	0.000218943397884154	0.166366540938059	0.870160891168067	1	-10.3449755737221
HAVANA	transcript	ENSG00000066136.20	protein_coding	NFYC	2	ENST00000525349.1	retained_intron	NFYC-023	0.41627358553068	0.0552741211765252	1.94715270240159	0.0520784913853187	0.0866246226925878	-5.65922796936492	0.430485933949881	-0.00569259369035289	-2.08308002704079	0.0553482423880582	0.186828731647485	-8.33062428582866
HAVANA	transcript	ENSG00000066136.20	protein_coding	NFYC	2	ENST00000483091.1	processed_transcript	NFYC-014	0.774485593095213	0.345298514174562	6.4796609585427	2.21343229535584e-10	9.93674642308914e-10	12.5910456284378	0.752435318824434	0.000920446915124419	0.164050478784012	0.871951071588932	1	-10.3453837639472
HAVANA	transcript	ENSG00000066136.20	protein_coding	NFYC	2	ENST00000488635.1	retained_intron	NFYC-008	0.0839863445942279	0.0734503109917915	6.20624325715126	1.14391126954708e-09	4.78162407897366e-09	10.9880523135075	0.470301885696244	0.00687775804958702	2.23709813238274	0.0414157838966705	0.151738916687074	-8.06151618077701
HAVANA	transcript	ENSG00000066136.20	protein_coding	NFYC	2	ENST00000496608.1	retained_intron	NFYC-009	0.186914312606741	0.0645110985713351	3.66012746658427	0.000279029527758867	0.00065827591542642	-0.941704371920191	0.229508264619491	-0.00140498321731922	-0.601039424222018	0.557072318676665	0.817423898471724	-10.1690622975172
ENSEMBL	transcript	ENSG00000198974.3	miRNA	MIR30E	3	ENST00000362104.3	miRNA	MIR30E-201	1.40321550586208	-0.857171184332508	-7.77835985507426	4.2662594537244e-14	2.790727521048e-13	20.9775311612542	1.02743429699339	0.00257047191619214	0.149130885028168	0.883500008389643	1	-10.3478765442064
ENSEMBL	transcript	ENSG00000207962.1	miRNA	MIR30C1	3	ENST00000385227.1	miRNA	MIR30C1-201	0.768389468414883	-0.523345514313376	-5.17081731942892	3.38272855712296e-07	1.0969269904984e-06	5.46516101520681	0.306461486129532	-0.0113243008511669	-1.19232013653316	0.252240488013772	0.501055082431096	-9.63493646997078
HAVANA	transcript	ENSG00000117013.14	protein_coding	KCNQ4	2	ENST00000347132.9	protein_coding	KCNQ4-001	0.0697433351527011	0.0684432241914177	4.934159484932	1.09955782542573e-06	3.37999092562249e-06	4.32880341717739	0.467387073972613	0.00728552543419083	2.67301507797404	0.0177395837341132	0.0821598611204254	-7.25413815010043
HAVANA	transcript	ENSG00000117013.14	protein_coding	KCNQ4	2	ENST00000509682.6	protein_coding	KCNQ4-004	0.147637741027533	0.0857538216630436	4.75401371192867	2.61463474167978e-06	7.72362921827537e-06	3.4961783363661	0.265707605698173	0.00446092502662349	1.64304648900783	0.121826040142088	0.324676611404887	-9.03650102915523
HAVANA	transcript	ENSG00000117013.14	protein_coding	KCNQ4	2	ENST00000443478.3	protein_coding	KCNQ4-003	0.0723283508865451	0.0559456306839877	3.67672997111145	0.000261939630441033	0.000620357073743438	-0.882450324352805	0.111893869947803	0.00549770861122757	2.52152297188301	0.023907961409176	0.102247498983186	-7.54131195030018
HAVANA	transcript	ENSG00000117013.14	protein_coding	KCNQ4	2	ENST00000506017.1	processed_transcript	KCNQ4-002	0.255186438247381	0.186124722495399	8.60304051361302	1.0192138081885e-16	8.7086699457561e-16	26.9218639229957	0.540488639004835	0.0119854566572177	3.41813670813149	0.0039671191600261	0.0269698201611769	-5.77776024226107
ENSEMBL	transcript	ENSG00000264582.2	misc_RNA	RN7SL326P	3	ENST00000477493.3	misc_RNA	RN7SL326P-201	1.40543293569925	0.215369735083301	3.79475129078322	0.000165991808507033	0.000402636309388331	-0.453927172173179	0.234848924215937	0.00643641281708944	2.33472615724692	0.0343604563410106	0.132596639217261	-7.88608737214857
HAVANA	transcript	ENSG00000179862.6	protein_coding	CITED4	2	ENST00000372638.3	protein_coding	CITED4-001	0.158302404945676	0.069319809175055	4.85046199893843	1.64991137022597e-06	4.97742900628809e-06	3.93845469816935	0.841609333606898	0.00350904613629143	2.00215324484602	0.0642931151194212	0.207989650304263	-8.46788311598115
HAVANA	transcript	ENSG00000229528.1	antisense	RP5-1066H13.4	2	ENST00000414199.1	antisense	RP5-1066H13.4-001	0.00877934223086217	0.00429485338673867	1.21984367842573	0.223101849729699	0.314376680586798	-6.80399472883362	0	0	0	1	1	-10.3597524836655
HAVANA	transcript	ENSG00000228940.1	unprocessed_pseudogene	RP11-348A7.1	1	ENST00000413739.1	unprocessed_pseudogene	RP11-348A7.1-001	0.000692001874577258	0.00112689141390323	1.80721582924024	0.0713323301472483	0.115221087752942	-5.91987076506581	0.0130808434450694	0.000300586036893533	0.778643848791152	0.448682187528692	0.715172451153266	-10.0423301393611
HAVANA	transcript	ENSG00000233118.2	processed_pseudogene	UBE2V1P8	1	ENST00000437166.2	processed_pseudogene	UBE2V1P8-001	0.000889215026742113	-0.000835981961828901	-0.495614718506303	0.620385025916205	0.721867965791943	-7.42365235670793	0.012079380678647	-0.000644233636194508	-1.21526485395443	0.24363906635801	0.494033309769549	-9.60809242629503
HAVANA	transcript	ENSG00000171793.13	protein_coding	CTPS1	2	ENST00000372621.8	protein_coding	CTPS1-001	1.1399429564936	0.444538607247736	12.0678177019277	1.36184189107107e-29	4.69576088113427e-28	56.2535722229843	1.8454136346869	-0.00129327784166421	-0.845236053793845	0.411678560003202	0.677170196156562	-9.98705294093045
HAVANA	transcript	ENSG00000171793.13	protein_coding	CTPS1	2	ENST00000470271.5	processed_transcript	CTPS1-003	0.0552293993774147	0.000828243131914735	0.0987838145445556	0.921349691983416	0.959707897487525	-7.54147392446692	0.171340792944945	-0.00201434101748568	-1.21424677965114	0.244015831099032	0.494276865159434	-9.60929238218652
HAVANA	transcript	ENSG00000171793.13	protein_coding	CTPS1	2	ENST00000475060.1	processed_transcript	CTPS1-004	0.081267142222946	-0.00965694673633361	-1.08331642451884	0.27919252538453	0.3801985518401	-6.96068207526095	0.183115061139344	-0.000187469224408199	-0.0741187908120414	0.941926382590076	1	-10.3568172718261
HAVANA	transcript	ENSG00000171793.13	protein_coding	CTPS1	2	ENST00000479480.5	processed_transcript	CTPS1-005	0.523288293481597	0.235776977449046	5.53627500109855	5.00746139635595e-08	1.76652784831523e-07	7.31337699194488	0.660154054438405	0.00603320173727698	1.08591555589528	0.29520023730902	0.549042319832372	-9.75384518260125
HAVANA	transcript	ENSG00000171793.13	protein_coding	CTPS1	2	ENST00000372616.1	protein_coding	CTPS1-002	0.373260756956677	-0.0218239062304587	-0.608494610858632	0.543137076170025	0.652128337838157	-7.36142052361212	0.948520308720722	0.0143627379884922	3.26482507907068	0.00540964355069926	0.0340225254470212	-6.08737222656866
HAVANA	transcript	ENSG00000171793.13	protein_coding	CTPS1	2	ENST00000480420.5	processed_transcript	CTPS1-006	0.182913414888131	0.116646706642862	4.7673263591167	2.45478084602861e-06	7.27156191779772e-06	3.55674343353132	0.139005047420503	0.00152259614165768	0.776698251562693	0.449793943378002	0.716175351964414	-10.0438826601208
HAVANA	transcript	ENSG00000171793.13	protein_coding	CTPS1	2	ENST00000463285.5	processed_transcript	CTPS1-011	0.358900489634405	0.229139520457202	8.21155214809817	1.89249666933807e-15	1.41795049481819e-14	24.0431854735448	0.339030198878739	0.00168260629492976	0.720449317035571	0.482676074671082	0.748958824840827	-10.0872129688507
HAVANA	transcript	ENSG00000171793.13	protein_coding	CTPS1	2	ENST00000486889.1	processed_transcript	CTPS1-008	1.18554550877732	0.315474110160723	7.23349149811464	1.78940655038254e-12	9.93183329407903e-12	17.3079000423006	0.648408474956586	0.00172149831334049	0.956761281364217	0.35433340509197	0.615185475407059	-9.88535668845561
HAVANA	transcript	ENSG00000171793.13	protein_coding	CTPS1	2	ENST00000497210.5	processed_transcript	CTPS1-009	0.364216037650411	0.0066028057178988	0.208831399984297	0.834665297306175	0.895956184001259	-7.52456101699936	0.798277219878869	0.000966446012455008	0.21363873101446	0.833796896165174	1	-10.3353999701053
HAVANA	transcript	ENSG00000171793.13	protein_coding	CTPS1	2	ENST00000464283.5	processed_transcript	CTPS1-010	0.474648991159989	-0.121680495010546	-2.79331866022308	0.00541804915913437	0.0107649668317558	-3.67820430765389	0.712299170490608	0.00819878740357372	1.29269666899718	0.21628995885915	0.461415133831884	-9.51445425931447
HAVANA	transcript	ENSG00000171793.13	protein_coding	CTPS1	2	ENST00000463423.5	processed_transcript	CTPS1-012	0.240375261528374	0.19818065968673	6.50140764930996	1.9376286654529e-10	8.75198665863959e-10	12.7210535794714	0.840016279409696	0.00177827979562699	0.362331253542806	0.722319164732977	0.944038882262488	-10.2899095859525
HAVANA	transcript	ENSG00000171793.13	protein_coding	CTPS1	2	ENST00000498694.1	processed_transcript	CTPS1-013	0.880332720831293	0.564500184661043	11.8202927571553	1.37693356260295e-28	4.24818713947854e-27	53.9592664469631	1.04596126095666	0.00492068780078622	1.02349910102719	0.322807188306253	0.580421217714289	-9.81919893815915
HAVANA	transcript	ENSG00000281207.1	antisense	SLFNL1-AS1	2	ENST00000626479.1	antisense	SLFNL1-AS1-001	0.240366876200521	0.180778288302309	13.2923950048493	1.0181882923811e-34	6.44364921967647e-33	67.9664902643566	0.427405322161692	0.00615459053451918	5.97326581458078	2.91432498273919e-05	0.000810080898484961	-0.730527621643011
HAVANA	transcript	ENSG00000171790.15	protein_coding	SLFNL1	2	ENST00000302946.12	protein_coding	SLFNL1-001	0.000366646543599405	0.0009031101438891	1.71361894981011	0.087221401512665	0.138096217218868	-6.08349785073998	0	0	0	1	1	-10.3597524836655
HAVANA	transcript	ENSG00000171790.15	protein_coding	SLFNL1	2	ENST00000372613.6	protein_coding	SLFNL1-004	0.00445691547695715	0.00715615830200252	3.26260398063	0.00117974762027879	0.00257185478733895	-2.28416515774831	0.0207552254485396	-2.27106540348164e-05	-0.0309611757304487	0.975721680053184	1	-10.3592402295756
ENSEMBL	transcript	ENSG00000171790.15	protein_coding	SLFNL1	3	ENST00000439569.2	protein_coding	SLFNL1-201	0.00012889455553334	0.000148081169487926	0.451167601587458	0.652065265287674	0.749146798528643	-7.44466838075272	0	0	0	1	1	-10.3597524836655
HAVANA	transcript	ENSG00000171790.15	protein_coding	SLFNL1	2	ENST00000372611.5	protein_coding	SLFNL1-002	0.0014224744896034	0.00251269234114107	2.39180821201648	0.0171357890075548	0.0313700089999255	-4.70440798031195	0	0	0	1	1	-10.3597524836655
HAVANA	transcript	ENSG00000171790.15	protein_coding	SLFNL1	2	ENST00000359345.5	protein_coding	SLFNL1-003	0.108137509037821	0.168249171592108	13.9448405952151	1.52013225789378e-37	1.37103645764985e-35	74.4277616371257	0.35330776583412	0.00641174487413094	5.61424774955992	5.55059474644153e-05	0.00124241993026605	-1.40219771399499
ENSEMBL	transcript	ENSG00000010803.16	protein_coding	SCMH1	3	ENST00000397174.6	protein_coding	SCMH1-204	0.00192031314731946	-0.00184532932295833	-0.354788387156976	0.722898412304134	0.808945490940678	-7.48346589522414	0	0	0	1	1	-10.3597524836655
ENSEMBL	transcript	ENSG00000010803.16	protein_coding	SCMH1	3	ENST00000402904.6	protein_coding	SCMH1-205	0	0	0	1	1	-7.54634944069386	0.128935569853673	0.00187886085474255	0.720858249401706	0.482431901916276	0.748746441484706	-10.0869088631469
ENSEMBL	transcript	ENSG00000010803.16	protein_coding	SCMH1	3	ENST00000397171.6	protein_coding	SCMH1-203	0.267293623954355	0.0330853927560245	1.11415760846765	0.265749321373957	0.364703296739934	-6.9269026027516	0.0917271863696402	-1.10456444053101e-05	-0.00441642610940945	0.99653626387743	1	-10.3597420603348
ENSEMBL	transcript	ENSG00000010803.16	protein_coding	SCMH1	3	ENST00000361191.9	protein_coding	SCMH1-201	0.216146727782358	0.128654010931803	5.48769408323374	6.49547587086876e-08	2.26506832550188e-07	7.06123174751422	1.03719112115654	0.0108418723254337	3.49525905373546	0.00339406601332455	0.0239682043184185	-5.62139571083247
ENSEMBL	transcript	ENSG00000010803.16	protein_coding	SCMH1	3	ENST00000361705.7	protein_coding	SCMH1-202	0.0815772055009987	0.0604143306970346	3.79568609417961	0.000165385169320149	0.000401229228870972	-0.450481960141668	0	0	0	1	1	-10.3597524836655
HAVANA	transcript	ENSG00000010803.16	protein_coding	SCMH1	2	ENST00000326197.11	protein_coding	SCMH1-005	0.518914464218984	0.255619350910668	9.77998901529586	8.85968079262218e-21	1.16249948269395e-19	36.1545021506014	0.817306645428357	0.00446431967855909	2.140472999522	0.0497145836994154	0.172959874479673	-8.23150422886621
HAVANA	transcript	ENSG00000010803.16	protein_coding	SCMH1	2	ENST00000372595.5	protein_coding	SCMH1-004	1.15027030427451	0.353034795867692	8.36559238385112	6.06632275532226e-16	4.78846061805833e-15	25.163846957352	0.997587041097083	0.00926411818283288	3.72186542103389	0.00214756778679066	0.0170574176622081	-5.16051496092543
HAVANA	transcript	ENSG00000010803.16	protein_coding	SCMH1	2	ENST00000337495.9	protein_coding	SCMH1-003	0.080150587041796	-0.00533614871022686	-0.393660406568136	0.694000363204368	0.78500965731034	-7.46893375304881	0.628900170920384	0.00436610390711923	0.989727862450741	0.338499707171953	0.59792645742612	-9.85316357821982
HAVANA	transcript	ENSG00000010803.16	protein_coding	SCMH1	2	ENST00000372597.5	protein_coding	SCMH1-001	0.0964087383432343	0.147432555754555	7.88039269807744	2.07150721388881e-14	1.3994660180964e-13	21.6880241473875	0.415791500896523	0.00601012602045708	4.18889933631394	0.000842840782459711	0.00856257538398948	-4.21022512163303
HAVANA	transcript	ENSG00000010803.16	protein_coding	SCMH1	2	ENST00000372596.5	protein_coding	SCMH1-002	0.571014281634278	0.256651132341122	8.88163899953754	1.20135657534427e-17	1.13147664068408e-16	29.0307582201665	1.07872519908582	6.48558310203277e-05	0.0146109487067535	0.988541250113034	1	-10.3596384013018
HAVANA	transcript	ENSG00000010803.16	protein_coding	SCMH1	2	ENST00000472037.5	protein_coding	SCMH1-006	0.00171394322756281	0.00098920308507542	0.591431443960521	0.554499894809646	0.662507528824468	-7.37164291513653	0	0	0	1	1	-10.3597524836655
HAVANA	transcript	ENSG00000010803.16	protein_coding	SCMH1	2	ENST00000456518.3	protein_coding	SCMH1-012	0.0357739316949684	0.0413897948892765	4.15462253267476	3.835037368726e-05	9.98366072037156e-05	0.93122766879566	0.149608758589199	-0.00233767612086193	-0.83049800242477	0.419691584070757	0.685531384740745	-9.99964281105464
HAVANA	transcript	ENSG00000010803.16	protein_coding	SCMH1	2	ENST00000460215.5	processed_transcript	SCMH1-010	0.558315270574271	0.234555771662469	6.21040562475227	1.11614186654195e-09	4.67003276866514e-09	11.0120137287647	0.774025454694332	0.00302211669576736	1.04904478215173	0.311290099359035	0.56724153336138	-9.79285247033828
HAVANA	transcript	ENSG00000010803.16	protein_coding	SCMH1	2	ENST00000498793.5	processed_transcript	SCMH1-008	0.202452977600636	0.132139307706354	6.47574637241129	2.26701013699849e-10	1.01642648823799e-09	12.5676821460779	0.452955365901029	0.00441012118783024	1.44560702956622	0.16950536126424	0.392934592730281	-9.31631789652983
HAVANA	transcript	ENSG00000010803.16	protein_coding	SCMH1	2	ENST00000489421.1	processed_transcript	SCMH1-007	0.342068098628499	0.126594852739786	5.02238013095629	7.12393852956408e-07	2.23362739716291e-06	4.7467944715943	0.496942925526564	0.00572064361079916	2.25544949281621	0.0399936409403639	0.148007969025716	-8.02881245393356
HAVANA	transcript	ENSG00000010803.16	protein_coding	SCMH1	2	ENST00000482530.1	processed_transcript	SCMH1-009	0.0477832082925142	0.0721940157345635	4.3123839043388	1.94810222045107e-05	5.24149163102269e-05	1.57535551742712	0.301696619451217	0.00108626345037843	0.330963385509739	0.745395672527149	0.962284097447396	-10.3014357404729
HAVANA	transcript	ENSG00000010803.16	protein_coding	SCMH1	2	ENST00000488592.1	retained_intron	SCMH1-011	1.06556054207648	0.36922781361966	7.39880887812439	5.88735791568176e-13	3.43399493509322e-12	18.3988143641275	2.05810202800844	0.0204491110546305	4.71648650712703	0.00029953625682571	0.00403708764499691	-3.14872563819294
HAVANA	transcript	ENSG00000215893.3	processed_pseudogene	RPL23AP17	1	ENST00000401064.3	processed_pseudogene	RPL23AP17-001	0.00553945943565794	0.000426462074784976	0.161023924073404	0.872139896710676	0.923909254817435	-7.53339487794154	0.972247864164747	0.00935644298524328	2.14048179053718	0.049713762943325	0.172959874479673	-8.2314889378716
HAVANA	transcript	ENSG00000235358.1	lincRNA	RP11-399E6.1	1	ENST00000425554.1	lincRNA	RP11-399E6.1-001	0.140114987957737	0.0457492361348575	2.78326720493049	0.00558609164544958	0.0110775572962186	-3.70577835356046	0.195824331898583	0.00302353730877745	1.99730680246858	0.0648685899846763	0.209348892085238	-8.47600629433554
HAVANA	transcript	ENSG00000235358.1	lincRNA	RP11-399E6.1	2	ENST00000445073.1	lincRNA	RP11-399E6.1-002	0.0871088127001525	0.0581527912001761	3.39684013025691	0.000736272896146559	0.00164822763730185	-1.84728500848657	0.19497810781171	0.00413400711310134	2.48135445386439	0.0258611051723049	0.108068799504882	-7.61638165572776
HAVANA	transcript	ENSG00000235358.1	lincRNA	RP11-399E6.1	1	ENST00000422305.1	lincRNA	RP11-399E6.1-003	0.272721299340481	0.0990568320713097	3.71546458766611	0.000225817513493036	0.000539111114405884	-0.743220216922657	0.185416377825804	0.00376527041254146	2.07194297225321	0.0565074081094501	0.189526742149367	-8.34969100287687
HAVANA	transcript	ENSG00000213987.4	processed_pseudogene	RP11-399E6.2	1	ENST00000427711.2	processed_pseudogene	RP11-399E6.2-001	0.000416331095291704	-0.000155357911146702	-0.164211856851936	0.869631032605218	0.921999606662933	-7.53287686856122	0.2984568431191	0.00126529865185919	0.317524175628112	0.755361961751498	0.970066821409048	-10.3060596417724
HAVANA	transcript	ENSG00000204060.6	protein_coding	FOXO6	2	ENST00000372591.1	protein_coding	FOXO6-001	0.0876518034290522	0.0587310887179872	6.03726878083808	3.06729088965897e-09	1.22660414434027e-08	10.0269771579823	0.23557180882547	0.00405944860064708	3.47814197916289	0.00351362977261839	0.0246064315605566	-5.6561290868169
HAVANA	transcript	ENSG00000229901.1	antisense	RP11-399E6.4	1	ENST00000429109.1	antisense	RP11-399E6.4-001	0.116750889984887	0.0890366434422052	5.23648359537524	2.41919513835647e-07	7.96123190022899e-07	5.78894903318921	0.324406677876614	0.00256952059995621	1.167943262184	0.261633196807936	0.51079033487604	-9.66299449412235
ENSEMBL	transcript	ENSG00000252563.1	rRNA	RNA5SP45	3	ENST00000516754.1	rRNA	RNA5SP45-201	0	0	0	1	1	-7.54634944069386	0.142914688865112	-0.00326662145977399	-0.503457314145779	0.622187264621055	0.87045663260003	-10.2254666347665
HAVANA	transcript	ENSG00000127129.9	protein_coding	EDN2	2	ENST00000372587.4	protein_coding	EDN2-001	0.00153966848486315	0.00344199794110878	2.66198270667087	0.00801945657303081	0.0155134225896936	-4.03089191099646	0.00123073567491241	-6.56392359953286e-05	-0.814711824275799	0.428386160940342	0.69457571443852	-10.01290444891
HAVANA	transcript	ENSG00000127129.9	protein_coding	EDN2	2	ENST00000490783.5	processed_transcript	EDN2-005	0.00102883159430428	0.00160224911289184	2.01517563808847	0.0444233701930313	0.0749803493120016	-5.5256184877622	0.00850685456404034	-0.000292430702783371	-1.04624792224598	0.312536261873615	0.568750081568681	-9.79576427061383
HAVANA	transcript	ENSG00000127129.9	protein_coding	EDN2	2	ENST00000467046.5	processed_transcript	EDN2-002	0.00132171619125234	0.00208573444080436	1.15579780092197	0.248318398882922	0.344308157798335	-6.87979865567866	0	0	0	1	1	-10.3597524836655
HAVANA	transcript	ENSG00000127129.9	protein_coding	EDN2	2	ENST00000467872.5	processed_transcript	EDN2-003	0.00149408351984266	-0.00271173591936675	-1.72215819868364	0.0856621339457033	0.135879346479539	-6.06892570973722	0	0	0	1	1	-10.3597524836655
HAVANA	transcript	ENSG00000127129.9	protein_coding	EDN2	2	ENST00000460255.1	processed_transcript	EDN2-004	0.00135417458017259	0.000935452810865895	0.455521754607222	0.648932582021442	0.746515960804803	-7.4426967040613	0.00891954274180743	0.000611625788009653	1.60785873593202	0.129368078745634	0.329066345353761	-9.08822740334833
HAVANA	transcript	ENSG00000127124.14	protein_coding	HIVEP3	2	ENST00000372583.5	protein_coding	HIVEP3-002	0.412105033783951	0.384882763423797	12.1092161630114	9.22540779986928e-30	3.25938967156605e-28	56.6398399362468	1.05353926021784	0.0238559023880246	8.34209527145037	6.4250497970729e-07	7.89814725930792e-05	3.2770158418986
HAVANA	transcript	ENSG00000127124.14	protein_coding	HIVEP3	2	ENST00000372584.5	protein_coding	HIVEP3-001	0.359755779788367	0.326624581279042	12.2134778810958	3.44862144671018e-30	1.27818924480916e-28	57.6158241260495	0.668651610777298	0.0107168558793044	3.84018771790456	0.00169234683575621	0.0143028536644271	-4.91948026960887
HAVANA	transcript	ENSG00000127124.14	protein_coding	HIVEP3	2	ENST00000460604.1	processed_transcript	HIVEP3-003	0.0627465866534029	0.0645846199203632	7.24585521245305	1.6477607259267e-12	9.17702422612314e-12	17.3887989573357	0.214836709693064	0.0081352879715045	4.43182972505396	0.000521627824907826	0.00603424572576665	-3.71907835351421
HAVANA	transcript	ENSG00000127124.14	protein_coding	HIVEP3	2	ENST00000491442.5	processed_transcript	HIVEP3-005	0.624026529256706	0.308763407516304	9.40820322292293	1.85585301184512e-19	2.11474014699711e-18	33.1481236282025	1.37763502666031	0.0153192555919051	4.08783624899034	0.00103061127413126	0.00992654609999422	-4.41541995416762
HAVANA	transcript	ENSG00000127124.14	protein_coding	HIVEP3	2	ENST00000489103.5	processed_transcript	HIVEP3-004	0.0789429436167147	0.0782572175866714	3.75735306504879	0.000192057601057521	0.000462311729977421	-0.591100916734728	0.159115213656839	-0.00278122593265417	-0.756913910954676	0.461196883920089	0.727788704258402	-10.0594665087233
HAVANA	transcript	ENSG00000127124.14	protein_coding	HIVEP3	2	ENST00000479350.1	processed_transcript	HIVEP3-006	0.994892076149433	0.462746109823436	10.7698532539066	1.86482765318793e-24	3.63019536752484e-23	44.5318065878349	0.157315003178833	-0.00243239511197559	-1.06975768936541	0.302174054549256	0.556982976379123	-9.77108101625749
HAVANA	transcript	ENSG00000230881.1	antisense	RP11-486B10.3	2	ENST00000440249.1	antisense	RP11-486B10.3-001	0.0044229824854891	0.00569787117806111	1.42942910277388	0.153508299073087	0.227707609065448	-6.52755597703227	0.78874219836175	0.0158175583193889	3.81157874376463	0.00179257308254193	0.0149289638863938	-4.97776354707794
HAVANA	transcript	ENSG00000230638.4	processed_pseudogene	RP11-486B10.4	1	ENST00000434240.2	processed_pseudogene	RP11-486B10.4-001	0.00205671931664653	0.00147953100107865	1.52391426524114	0.128165256542016	0.194315800290205	-6.38874457609366	0.757209557279185	0.0158853033840452	10.315959634116	4.47073853844513e-08	2.31449436942652e-05	6.09696999550901
HAVANA	transcript	ENSG00000227538.1	processed_pseudogene	HNRNPFP1	1	ENST00000391730.2	processed_pseudogene	HNRNPFP1-001	0.00238322501283415	0.00160039605939472	1.10658357799141	0.269008567957147	0.368439986559986	-6.93528562903973	0.00245630423368124	-5.61440967698568e-05	-0.443217691797025	0.664134617923663	0.896732141144971	-10.2554774497158
HAVANA	transcript	ENSG00000228776.2	processed_pseudogene	RP11-319C21.1	1	ENST00000434936.2	processed_pseudogene	RP11-319C21.1-001	6.84654304718303e-05	0.000491850054378734	1.56760816413692	0.117608138656482	0.180066465120319	-6.32157688439887	0	0	0	1	1	-10.3597524836655
HAVANA	transcript	ENSG00000044012.3	protein_coding	GUCA2B	2	ENST00000372581.1	protein_coding	GUCA2B-001	0.000688166372235948	-0.000413931210142502	-0.526637504363729	0.598679961157622	0.702651559767707	-7.40781570331781	0.0114791500479065	8.74601908411924e-05	0.165460498332216	0.87086112198588	1	-10.3451359364533
HAVANA	transcript	ENSG00000197273.3	protein_coding	GUCA2A	2	ENST00000357001.2	protein_coding	GUCA2A-001	0.00250351829391333	-0.000955060980724501	-0.5915330268861	0.554431904424205	0.66245449947862	-7.37158291673172	0.00341365989799906	-0.000182061861226616	-1.13420103780081	0.275072246885117	0.525652626283548	-9.7010373204271
HAVANA	transcript	ENSG00000198815.8	protein_coding	FOXJ3	2	ENST00000372571.5	protein_coding	FOXJ3-004	0.970458664416327	0.409713334067626	9.48423881973448	1.00263881222493e-19	1.17620999101726e-18	33.7564355127517	1.52968142532425	0.010440771214775	2.2033973090028	0.0441513118330689	0.158875167500721	-8.12123228681395
HAVANA	transcript	ENSG00000198815.8	protein_coding	FOXJ3	2	ENST00000372572.5	protein_coding	FOXJ3-002	0.914750156522589	0.32170009548353	8.48928398308985	2.40624749534259e-16	1.97988793453174e-15	26.0750516773135	0.504142299368069	0.000854950536522002	0.268416619037866	0.79215114389591	0.997759566066664	-10.3213455704345
HAVANA	transcript	ENSG00000198815.8	protein_coding	FOXJ3	2	ENST00000372573.5	protein_coding	FOXJ3-001	0.0470806810620545	0.0629693651230995	5.4889065403423	6.45358423559938e-08	2.25165923070703e-07	7.06750072497808	0.406159640278073	-0.000499106565599273	-0.19320045161395	0.849476025855614	1	-10.3398308920622
ENSEMBL	transcript	ENSG00000198815.8	protein_coding	FOXJ3	3	ENST00000545068.5	protein_coding	FOXJ3-203	1.13653812333612	0.422811700660142	6.7869278031226	3.26706345392572e-11	1.59665483458704e-10	14.4617936413498	1.8930943032021	0.00808331891685215	1.1049539108513	0.287137037268142	0.539530009631153	-9.73325531024815
ENSEMBL	transcript	ENSG00000198815.8	protein_coding	FOXJ3	3	ENST00000361776.5	protein_coding	FOXJ3-202	0.315180447044122	0.431876929770362	7.94677048371559	1.28981204882896e-14	8.88667879933578e-14	22.1541011271957	0.705375633571816	-0.00912996381083383	-1.58374739987383	0.134764533371652	0.337281343964893	-9.12321964647519
ENSEMBL	transcript	ENSG00000198815.8	protein_coding	FOXJ3	3	ENST00000361346.5	protein_coding	FOXJ3-201	0.525107996422538	0.315956244856817	4.1802813444395	3.43997638706411e-05	9.0048517033408e-05	1.03446873176439	2.22142005137942	0.0209814081631499	4.18043618567443	0.000857129544363417	0.00867185895321698	-4.22739207186906
HAVANA	transcript	ENSG00000198815.8	protein_coding	FOXJ3	2	ENST00000445886.5	protein_coding	FOXJ3-003	1.04895437070632	0.325528735052066	5.44714759813681	8.05907258508756e-08	2.78520073974214e-07	6.85229411968834	1.22554870484525	0.0189823388213512	3.05051718890799	0.00833829888978943	0.0468778442893007	-6.51624656700713
HAVANA	transcript	ENSG00000198815.8	protein_coding	FOXJ3	2	ENST00000422278.1	protein_coding	FOXJ3-005	0.776907404176984	0.213775174332911	4.86423437946921	1.5439521154002e-06	4.67421116488894e-06	4.00226937827766	1.03779345245344	0.00833939149806653	1.73457784960896	0.10396537862631	0.291341546193171	-8.89840372220602
HAVANA	transcript	ENSG00000198815.8	protein_coding	FOXJ3	2	ENST00000454417.1	protein_coding	FOXJ3-006	0.860821967496522	0.0731879840704515	1.53559061214469	0.125274250370349	0.190377861972201	-6.3709794366218	1.37843118598284	0.00293661452693073	0.570199628773864	0.577251611360543	0.835907175847688	-10.1879198777216
HAVANA	transcript	ENSG00000227527.2	sense_overlapping	RP11-223A3.1	2	ENST00000436207.2	sense_overlapping	RP11-223A3.1-001	0.00950258335883883	0.00200237432815539	0.60999813058797	0.542141445616151	0.651191628413163	-7.36050586144804	0.174518854300131	-0.000443650795335699	-0.26417029067251	0.795357935342032	1	-10.3225482637775
HAVANA	transcript	ENSG00000177181.14	protein_coding	RIMKLA	2	ENST00000410070.6	protein_coding	RIMKLA-002	0.739688991580209	0.227740847393122	5.68339229966016	2.25126672339881e-08	8.2346628297895e-08	8.08889252855726	1.47516864136323	0.00466276452400123	1.92553976447772	0.0739566041468361	0.229969882788473	-8.59495964015152
HAVANA	transcript	ENSG00000177181.14	protein_coding	RIMKLA	2	ENST00000431473.3	protein_coding	RIMKLA-001	1.38835247479432	0.296514119179321	6.57588344741642	1.22508005495641e-10	5.64275642082927e-10	13.1690688658929	2.70894577358278	0.00226829618606313	1.03438337426449	0.317862986656612	0.574976548649295	-9.80804197397134
HAVANA	transcript	ENSG00000235002.1	processed_pseudogene	RP11-157D18.2	1	ENST00000411908.1	processed_pseudogene	RP11-157D18.2-001	0.0538195543143862	0.0355719220157005	3.25472207660735	0.00121226921362431	0.00263850621341914	-2.30929328268303	0.592393584630681	0.00613435564447048	1.90219820254087	0.07715162924082	0.237101247572093	-8.63309416207616
HAVANA	transcript	ENSG00000066185.12	protein_coding	ZMYND12	2	ENST00000372565.7	protein_coding	ZMYND12-001	0.417436614635998	0.0321115282540091	1.34311462450417	0.179846989744813	0.261239937675095	-6.64666248095986	0.630016320008857	-0.00331686638674622	-1.17274560669457	0.25976192650378	0.508653753882209	-9.657504816817
HAVANA	transcript	ENSG00000066185.12	protein_coding	ZMYND12	2	ENST00000611861.4	nonsense_mediated_decay	ZMYND12-004	0.0723678659087259	0.00570355554434399	0.39297737573488	0.694504452328543	0.785431329306288	-7.46920212249113	0.242731975415648	0.000867549880058203	0.246106003882391	0.809042033952424	1	-10.3274522335835
HAVANA	transcript	ENSG00000066185.12	protein_coding	ZMYND12	2	ENST00000475426.1	retained_intron	ZMYND12-002	0.0721006022181701	0.0126126638632717	1.20383010082921	0.229227482438929	0.321706881112077	-6.8233292184545	0.422982568922161	0.00448392598937764	2.94524325129089	0.0103046737853499	0.0549089243776996	-6.7246574925324
HAVANA	transcript	ENSG00000066185.12	protein_coding	ZMYND12	2	ENST00000461083.1	nonsense_mediated_decay	ZMYND12-003	0.231032379711671	-0.0290318784824472	-1.09061072701882	0.275971918053238	0.376449271242348	-6.95277802880631	0.335427709349396	-0.00500515646591907	-1.86737404329326	0.0821495690765058	0.247839194875348	-8.68946580748189
HAVANA	transcript	ENSG00000127125.8	protein_coding	PPCS	2	ENST00000372562.1	protein_coding	PPCS-003	0.284952699195169	0.0475099168888506	3.01390924656267	0.00271056332429659	0.00562263211119624	-3.04886677546505	0.46644421598835	-0.000102528734056502	-0.0407960089793746	0.96801367973025	1	-10.3588631282384
HAVANA	transcript	ENSG00000127125.8	protein_coding	PPCS	2	ENST00000372560.3	protein_coding	PPCS-005	0.175655627712641	0.0299207498881165	1.40658398291139	0.160174859676831	0.236196551904366	-6.55979627415894	0.219992310485076	-0.00132611195022204	-0.456796699247005	0.654570041984914	0.889073744024084	-10.2490361818487
HAVANA	transcript	ENSG00000127125.8	protein_coding	PPCS	2	ENST00000472013.1	processed_transcript	PPCS-007	0.231373340976559	-0.0647703221874812	-3.0921075227814	0.00209891430791336	0.00442355755273621	-2.81469912889081	0.451079936034621	0.00479343302401779	2.75153946008018	0.0151788737092383	0.0732192518649253	-7.10301194937595
HAVANA	transcript	ENSG00000127125.8	protein_coding	PPCS	2	ENST00000372561.3	protein_coding	PPCS-001	0.573605501434561	0.223424109392833	5.6182874867788	3.21365336136327e-08	1.15679036685384e-07	7.74348939296801	1.05308225440483	-0.00117227971172615	-0.233863557257023	0.818353127466326	1	-10.3305799549266
HAVANA	transcript	ENSG00000127125.8	protein_coding	PPCS	2	ENST00000372556.3	protein_coding	PPCS-002	1.56635210842691	-0.0867322548845876	-1.38561151089541	0.166486143124709	0.244309186809983	-6.58894009977132	2.75381451446427	-0.00469564430395069	-0.834348254371607	0.417588483894041	0.683329227594424	-9.99637317057496
HAVANA	transcript	ENSG00000127125.8	protein_coding	PPCS	2	ENST00000471420.1	processed_transcript	PPCS-008	0.0630845231679174	0.0219078201789669	1.39164935875485	0.16465023797465	0.241940422543194	-6.58059429605342	0.132340635286261	-0.0012820373715589	-0.445162885012012	0.662760721878226	0.895700592256387	-10.2545663407689
HAVANA	transcript	ENSG00000127125.8	protein_coding	PPCS	2	ENST00000482168.1	processed_transcript	PPCS-006	0.590750705724959	0.22276708187512	6.82473905727851	2.56921072172259e-11	1.2677801897906e-10	14.6969890486485	1.07310831745523	-0.00629646025305143	-1.64905657007864	0.120576541737541	0.322313557497451	-9.02758902622038
HAVANA	transcript	ENSG00000127125.8	protein_coding	PPCS	2	ENST00000469615.1	processed_transcript	PPCS-004	1.47909913080056	0.120877986225211	2.33916489751333	0.0197215630184788	0.0356990821620341	-4.82745687193928	0.215469333016666	-0.0015667887565687	-0.419804968379328	0.680767912895398	0.910325844939797	-10.2661386514799
HAVANA	transcript	ENSG00000186409.14	protein_coding	CCDC30	2	ENST00000475614.6	processed_transcript	CCDC30-008	0.93627221108077	0.237251334127914	6.29577794842914	6.72257215469393e-10	2.87868646493387e-09	11.5065012186535	1.56863614569075	0.00897049218036299	4.50782210103622	0.000449450069364053	0.00540581555223886	-3.56620398260321
HAVANA	transcript	ENSG00000186409.14	protein_coding	CCDC30	2	ENST00000477155.5	nonsense_mediated_decay	CCDC30-002	0.698144917372426	0.210156891077476	7.77032547629431	4.51464057778635e-14	2.94516128393729e-13	20.9218920667019	1.09795990328876	0.0028724031002657	1.09446218643684	0.291559996324291	0.544750778108097	-9.74463956779398
HAVANA	transcript	ENSG00000186409.14	protein_coding	CCDC30	2	ENST00000468651.1	processed_transcript	CCDC30-012	0.00458272107470704	-0.00374182070474884	-1.02663527243372	0.305090924722051	0.409337078980064	-7.02030194654712	0.0440120558053815	0.000335329948993383	0.232748481053198	0.819202641379731	1	-10.3308569689926
HAVANA	transcript	ENSG00000186409.14	protein_coding	CCDC30	2	ENST00000492422.1	processed_transcript	CCDC30-006	0.623836967565487	0.246778453840571	8.0687801765741	5.35759642400915e-15	3.83038115569774e-14	23.0186746316235	0.823599401258125	0.00372778815625882	1.27261829781313	0.223136688151081	0.470644398301591	-9.5391804657861
HAVANA	transcript	ENSG00000186409.14	protein_coding	CCDC30	2	ENST00000462063.1	processed_transcript	CCDC30-011	1.05515640342149	0.449945261572333	8.69412827580311	5.09301272015764e-17	4.48959447461105e-16	27.6059381743884	0.143724729699659	0.00803271473885592	1.97515455313823	0.0675591851095558	0.215630442344765	-8.51299251198978
ENSEMBL	transcript	ENSG00000186409.14	protein_coding	CCDC30	3	ENST00000428554.6	protein_coding	CCDC30-202	0.346688508501386	0.304661086591384	10.4571265128136	2.85930975159921e-23	4.910193976612e-22	41.8289844291531	1.28390169912894	0.0140213321455175	3.65352253244277	0.00246504139487926	0.0188959572905367	-5.29966809349711
HAVANA	transcript	ENSG00000186409.14	protein_coding	CCDC30	2	ENST00000495044.5	retained_intron	CCDC30-003	0.983678696701917	0.275269495484779	7.78103232316582	4.1866664434753e-14	2.74039646404119e-13	20.9960483161017	0.880528170895413	0.0120928039043308	7.65694636957096	1.79644231783138e-06	0.000139426920596666	2.19274362420714
HAVANA	transcript	ENSG00000186409.14	protein_coding	CCDC30	2	ENST00000507855.5	protein_coding	CCDC30-013	0.40838538008662	0.205384407378605	8.40899854505814	4.39022231903054e-16	3.51357299615287e-15	25.4824669287186	0.64724930486962	0.00700389310217175	2.98749770933226	0.00946590298900541	0.0515272272938799	-6.64121481055139
HAVANA	transcript	ENSG00000186409.14	protein_coding	CCDC30	2	ENST00000509712.5	nonsense_mediated_decay	CCDC30-014	0.258928110684	0.136668444355599	8.04181946381685	6.51110288774256e-15	4.61759640803774e-14	22.8267549131452	0.143389617183794	0.00121907531146456	0.984990526690521	0.340743676683821	0.600480908238311	-9.85784855645633
HAVANA	transcript	ENSG00000186409.14	protein_coding	CCDC30	2	ENST00000471390.5	nonsense_mediated_decay	CCDC30-004	0.0873008825014847	0.040914445808843	5.15075861214268	3.74486203440994e-07	1.2086706345652e-06	5.36698648328692	0.0220737420283667	0.000401593043255931	0.98784170447313	0.339391878248564	0.598979936026157	-9.85503124464409
ENSEMBL	transcript	ENSG00000186409.14	protein_coding	CCDC30	3	ENST00000342022.8	protein_coding	CCDC30-201	0.218329663210665	0.0794308780260171	6.17810629709954	1.35016734711638e-09	5.60253851569173e-09	10.8264377245244	0.47055327681602	0.0046230184985078	2.62224154739362	0.019612791558749	0.0886084992690325	-7.35106295349708
HAVANA	transcript	ENSG00000186409.14	protein_coding	CCDC30	2	ENST00000340612.4	protein_coding	CCDC30-001	0.00109008889455959	-0.00115420642256844	-0.762636837915705	0.44604129498774	0.558402073681309	-7.2559240892406	0.00168225026553041	-8.97200141616219e-05	-0.946166460095528	0.359530339971302	0.620850073167856	-9.89549899931514
HAVANA	transcript	ENSG00000186409.14	protein_coding	CCDC30	2	ENST00000514642.1	retained_intron	CCDC30-015	0.947900235983941	0.367256356023839	10.4319690522212	3.55385841829089e-23	6.03747159017751e-22	41.6137503544004	0.956269193914855	0.0123061269152451	8.79863873744323	3.34093823420745e-07	5.48276712490595e-05	3.9678067544232
HAVANA	transcript	ENSG00000186409.14	protein_coding	CCDC30	2	ENST00000471699.1	processed_transcript	CCDC30-010	0.0552499367200687	0.0587525441107468	2.90846708758135	0.00379437740827207	0.00771530214191525	-3.355455047329	1.10684389030779	0.0319358376361914	3.41537878200625	0.00398931700076872	0.0270794931751963	-5.78334531434281
HAVANA	transcript	ENSG00000230116.1	processed_pseudogene	RP11-163G10.2	1	ENST00000426743.1	processed_pseudogene	RP11-163G10.2-001	0.280429051698182	0.251402666419449	11.7790144937831	2.0200904164343e-28	6.09839436335517e-27	53.5792363277361	0.431815994494632	0.0088019720182095	3.37510918951714	0.00432795660715096	0.0287804719023534	-5.86483691240019
HAVANA	transcript	ENSG00000236876.3	processed_pseudogene	TMSB4XP1	2	ENST00000424567.1	processed_pseudogene	TMSB4XP1-001	0.144127294729848	0.00800202235888941	0.173938887347921	0.861984214557679	0.916422425511213	-7.53123356088861	1.08520932694461	0.0104674398025443	0.773551052952573	0.451595972227614	0.71800221439109	-10.0463864487068
ENSEMBL	transcript	ENSG00000200254.1	snRNA	RNU6-536P	3	ENST00000363384.1	snRNA	RNU6-536P-201	0.621309599864239	0.300125349161016	3.3611681092616	0.000835825044370232	0.00185779040107266	-1.96502441791806	0.258197093136673	0.00890181370579532	1.07192457057178	0.301231834921038	0.555904757282624	-9.76878236436155
HAVANA	transcript	ENSG00000236180.2	processed_pseudogene	RP11-163G10.4	1	ENST00000454425.2	processed_pseudogene	RP11-163G10.4-001	0.43339140451919	0.164261050609814	5.3566184894245	1.29822742579448e-07	4.39010499342771e-07	6.39076237617101	0.746231867422316	0.00278913678462857	1.06401192976704	0.304682961018428	0.559938922588274	-9.77715693812585
HAVANA	transcript	ENSG00000171960.10	protein_coding	PPIH	2	ENST00000304979.7	protein_coding	PPIH-001	2.31480042297158	0.130689844638131	2.58622231524643	0.00998630466489752	0.0190194948251727	-4.22683108183358	3.04547160965707	-0.000370831084672751	-0.290018444562182	0.775898955864367	0.985892605238683	-10.3149334589813
HAVANA	transcript	ENSG00000171960.10	protein_coding	PPIH	2	ENST00000372550.5	protein_coding	PPIH-004	0.292902525986305	0.0863627250601546	3.2770547384357	0.00112221330348534	0.00245331794103958	-2.23794379813048	1.06353243658705	-0.00191773659766876	-0.533159883374986	0.601981371020853	0.858353376957281	-10.2093112804154
HAVANA	transcript	ENSG00000171960.10	protein_coding	PPIH	2	ENST00000440068.5	protein_coding	PPIH-002	0.089696007778653	0.0266250455735338	1.86395605770958	0.0629164430511814	0.102858595338499	-5.81649703513354	0.268909437337709	0.00138959802684392	0.566897093408738	0.579434958969854	0.838026002270935	-10.1898830393214
HAVANA	transcript	ENSG00000171960.10	protein_coding	PPIH	2	ENST00000372549.1	protein_coding	PPIH-003	0.338712627428247	0.0221994934765531	0.749714253172469	0.453781043464268	0.566200069817017	-7.26567747141056	0.761590060648192	0.000670055125394704	0.171246072380748	0.866391718790289	1	-10.3440969340943
HAVANA	transcript	ENSG00000171960.10	protein_coding	PPIH	2	ENST00000436387.1	protein_coding	PPIH-005	0.290499740193257	0.0228988394759991	0.917152742675269	0.359506806406102	0.469125849703408	-7.12642719102916	0.575401459968229	0.00216676341779402	0.902516540971338	0.381497295999293	0.644905216959047	-9.93622658730001
HAVANA	transcript	ENSG00000171960.10	protein_coding	PPIH	2	ENST00000461351.1	nonsense_mediated_decay	PPIH-006	0.504489899525225	0.136441713677465	3.99758020630714	7.36884868005441e-05	0.000186061582175959	0.312300753107694	0.365290303981771	0.0004975085434158	0.157690415362016	0.876870731530478	1	-10.3464753541373
HAVANA	transcript	ENSG00000234917.2	lincRNA	RP5-994D16.3	2	ENST00000414339.2	lincRNA	RP5-994D16.3-001	0.418647824208518	0.189583730064461	7.82159299725402	3.143952421949e-14	2.08540174189707e-13	21.2776977730085	1.02581891836001	0.00476662021330488	2.06687515016339	0.0570422311306674	0.190812305000443	-8.35834875364025
HAVANA	transcript	ENSG00000065978.18	protein_coding	YBX1	2	ENST00000321358.11	protein_coding	YBX1-001	3.50026386159414	0.529452138102377	7.3949438604418	6.04371018142831e-13	3.52111498834242e-12	18.373083375416	4.56780525808719	0.00595507670112648	2.35477595482538	0.0330591286135472	0.128991341872837	-7.84963227117842
HAVANA	transcript	ENSG00000065978.18	protein_coding	YBX1	2	ENST00000332220.10	protein_coding	YBX1-004	0.949944934913371	0.291678486412775	5.6495153692123	2.71044769608621e-08	9.83586278954746e-08	7.90872734181038	1.70503800248636	0.0153580473106844	4.12602486717317	0.000955095151675036	0.00937667500741194	-4.33783547264046
HAVANA	transcript	ENSG00000065978.18	protein_coding	YBX1	2	ENST00000436427.1	protein_coding	YBX1-002	0.0780414118679869	-0.04352258298	-2.38749323458627	0.0173359042353967	0.0317008336702492	-4.71459455393009	0.0969434302583436	0.00188045840854813	1.26906676563143	0.224365430823945	0.472313095431539	-9.54352195470084
HAVANA	transcript	ENSG00000065978.18	protein_coding	YBX1	2	ENST00000467957.1	processed_transcript	YBX1-003	0.163938691023978	0.0335650083858121	1.65410977883627	0.0987357008645308	0.154243026469444	-6.1830612343756	0.266235775339464	0.00152994347372828	0.550200357856516	0.590538553528078	0.847835265581686	-10.1996410543464
HAVANA	transcript	ENSG00000164007.10	protein_coding	CLDN19	2	ENST00000296387.5	protein_coding	CLDN19-001	0.0296163095822138	0.00898942398070268	3.14286635998706	0.00177279698608311	0.00377349674766971	-2.65961149903066	0.0249117382108673	0.000670023136664755	2.45336470120348	0.0273111569768907	0.112369144941169	-7.66840218726818
ENSEMBL	transcript	ENSG00000164007.10	protein_coding	CLDN19	3	ENST00000539749.5	protein_coding	CLDN19-201	0.0016244018742108	0.00319696721322864	2.95030373379409	0.00332418386716402	0.00681439307179644	-3.23507023491317	0.0109692869891423	6.6617335050727e-05	0.352839614044715	0.729273704116149	0.949482692356547	-10.2935055137002
HAVANA	transcript	ENSG00000164007.10	protein_coding	CLDN19	2	ENST00000372539.3	protein_coding	CLDN19-002	6.94828061378045e-06	1.48880337458671e-05	0.0735027401495296	0.94143559385419	0.974012469870424	-7.54365009823346	0.00860753093567715	-8.53419997379636e-05	-0.356680594017023	0.726456401730058	0.947334603338152	-10.2920616476935
ENSEMBL	transcript	ENSG00000117385.15	protein_coding	P3H1	3	ENST00000397054.7	protein_coding	P3H1-201	0.051160358248266	-0.0137805400398435	-1.65314585190423	0.0989317728948923	0.154519834649971	-6.1846453216185	0.0691836777724591	0.000381731408139224	0.34950328173319	0.731724142253467	0.951437544636681	-10.2947472050664
HAVANA	transcript	ENSG00000117385.15	protein_coding	P3H1	2	ENST00000460031.5	retained_intron	P3H1-009	0.0564551122524896	0.0375603226440321	2.97171672192229	0.0031047071460583	0.00638948216736756	-3.17281217674973	0.189963600341784	-0.000279368021543891	-0.0773117299679228	0.939429859818046	1	-10.3565589877847
HAVANA	transcript	ENSG00000117385.15	protein_coding	P3H1	2	ENST00000236040.8	protein_coding	P3H1-002	0.257453223772863	0.133199885590414	8.45601224834957	3.08874203559125e-16	2.51271921144438e-15	25.8289626870366	0.591741108708335	0.0081583697900466	5.57910137052803	5.91754824274706e-05	0.00129764606129577	-1.46882732068028
HAVANA	transcript	ENSG00000117385.15	protein_coding	P3H1	2	ENST00000495874.5	retained_intron	P3H1-004	0.566917285040195	0.180047952228128	6.3842167665162	3.95263113703873e-10	1.73155584241568e-09	12.0248095632299	0.912500484989882	0.00966766854860245	3.44136076952923	0.00378503289443514	0.0260138972177619	-5.7307101877749
HAVANA	transcript	ENSG00000117385.15	protein_coding	P3H1	2	ENST00000296388.9	protein_coding	P3H1-001	0.00462333718527814	0.00185994130585503	0.34026049805977	0.733803922509111	0.817808776408969	-7.4885097834108	0	0	0	1	1	-10.3597524836655
HAVANA	transcript	ENSG00000117385.15	protein_coding	P3H1	2	ENST00000462474.5	processed_transcript	P3H1-007	0.0132379872039885	-0.00558193793690162	-0.750693885591085	0.453191661435696	0.565625895496134	-7.26494391471302	0.0153823489591682	-0.000820391944488969	-1.67418336496939	0.115472062369618	0.313008513933917	-8.99008979713464
HAVANA	transcript	ENSG00000117385.15	protein_coding	P3H1	2	ENST00000472802.1	retained_intron	P3H1-006	0.198277999559955	0.0771865881963806	4.27594049925325	2.28235003907686e-05	6.09207648688997e-05	1.42457787512451	0.310520125657025	0.00139006605866674	0.620999702519009	0.54421699730653	0.805183368582419	-10.1563536853278
HAVANA	transcript	ENSG00000117385.15	protein_coding	P3H1	2	ENST00000431412.3	nonsense_mediated_decay	P3H1-008	0.896849021570666	0.348652948133075	9.18648129219597	1.0962663340806e-18	1.14993520656872e-17	31.3938853837619	0.823997858434814	0.0065815101714395	2.63201532027455	0.0192379642200903	0.0873571051733901	-7.33245594608887
HAVANA	transcript	ENSG00000117385.15	protein_coding	P3H1	2	ENST00000460831.1	retained_intron	P3H1-005	0.3706687226743	0.219308711677991	8.20052700139488	2.05183398786493e-15	1.53091068409378e-14	23.9635822514277	0.764359204033579	0.00857913636292311	3.95362348106805	0.00134775714207541	0.0121086739135276	-4.68844641022637
HAVANA	transcript	ENSG00000117385.15	protein_coding	P3H1	2	ENST00000481465.3	retained_intron	P3H1-013	0.175981118359531	0.106191359551625	5.95250401749481	4.98892621453476e-09	1.95241495712876e-08	9.55348436398535	0.494563405622689	0.00535212095110725	2.82482410733922	0.01311540211188	0.065646520920692	-6.96073562091546
HAVANA	transcript	ENSG00000117385.15	protein_coding	P3H1	2	ENST00000447502.2	processed_transcript	P3H1-011	1.34794626154236	0.260157125439171	4.40412089879447	1.30115046663952e-05	3.57011712549738e-05	1.96014868718423	0.238081210522875	0.00253730802347266	0.730217782997608	0.476863675842291	0.743222011332455	-10.0799046969546
HAVANA	transcript	ENSG00000117385.15	protein_coding	P3H1	2	ENST00000463465.1	retained_intron	P3H1-010	0.580539038405149	0.325008329928345	9.97268935877195	1.7758683293576e-21	2.50861515088702e-20	37.7437770849982	0.353149114795528	0.00732223678567111	2.2447189102048	0.0408195586898903	0.150210070519936	-8.04795101570225
HAVANA	transcript	ENSG00000117385.15	protein_coding	P3H1	2	ENST00000372526.2	protein_coding	P3H1-012	0.0469068123811932	0.0128008194020299	1.41610154638996	0.157371284780208	0.232620984097391	-6.54642717428972	0.0040276988285732	-0.000214810604190571	-1.1572734730594	0.265827597788251	0.515113902659767	-9.67512451890868
HAVANA	transcript	ENSG00000117385.15	protein_coding	P3H1	2	ENST00000492956.1	retained_intron	P3H1-003	0.821291677756597	0.261231627111731	9.16932950002537	1.25620914098123e-18	1.3094572100614e-17	31.2594138315429	0.452283632698022	0.00528245002460579	3.78745090043772	0.00188176186766405	0.0154742590448285	-5.02691776961756
HAVANA	transcript	ENSG00000164008.14	protein_coding	C1orf50	2	ENST00000372525.5	protein_coding	C1orf50-001	1.58391633047631	0.244680002989288	6.03257799993096	3.15144030182089e-09	1.25892266240105e-08	10.0006234115493	2.42221330732408	-0.00219266557020444	-1.09520569796061	0.291244898313864	0.544436501608036	-9.74383583395618
HAVANA	transcript	ENSG00000164008.14	protein_coding	C1orf50	2	ENST00000468913.2	processed_transcript	C1orf50-007	1.324293856451	0.0817808927628505	1.62691632331514	0.104387770901384	0.162081373278473	-6.22739950369834	0.15231213126295	0.00332545679309177	1.77893500124994	0.096167342132535	0.276013564095598	-8.8297076891296
HAVANA	transcript	ENSG00000164008.14	protein_coding	C1orf50	2	ENST00000494155.1	retained_intron	C1orf50-003	0.69364455944686	0.00102929076786413	0.0276881593207907	0.977921965886718	0.999349906541545	-7.54596640334265	0.930604958297655	0.00848174766843405	3.62169640439326	0.00262864879642908	0.0198327896863165	-5.36443463930505
HAVANA	transcript	ENSG00000283580.1	protein_coding	RP5-994D16.12	2	ENST00000464081.1	nonsense_mediated_decay	RP5-994D16.12-001	0.0328923809683774	0.0317105015237842	4.59463694794239	5.50061043219049e-06	1.56912217489854e-05	2.78314268485999	0.118981367322577	0.00222420906586475	1.90404773501039	0.0768939988276129	0.236530680568986	-8.63008263032825
HAVANA	transcript	ENSG00000283580.1	protein_coding	RP5-994D16.12	2	ENST00000603943.5	nonsense_mediated_decay	RP5-994D16.12-002	0.125305583851366	0.0401579708851916	2.73252213007512	0.00650865816374445	0.0127696435656749	-3.84351499168448	0.229944597934789	0.00244009247335551	1.3832897061206	0.187457934732895	0.420515313163832	-9.39912292163338
HAVANA	transcript	ENSG00000228452.1	antisense	RP5-994D16.9	2	ENST00000447572.1	antisense	RP5-994D16.9-001	0.321744226352349	0.166602208386552	6.54338964201281	1.49712314228019e-10	6.83553076941325e-10	12.9730718328279	1.88990602388682	0.00253265403954452	1.2417207342157	0.234006172000912	0.485563211678667	-9.57662378700834
HAVANA	transcript	ENSG00000274386.5	protein_coding	RP5-994D16.11	2	ENST00000421630.6	nonsense_mediated_decay	RP5-994D16.11-001	0.0210153264703967	0.0162418613715157	3.6223021483309	0.000321957801204419	0.000753882927490032	-1.0757530388485	0.0616929767083294	0.00181930430549055	2.59825478607066	0.0205627624940815	0.0916795192540092	-7.39662255719432
HAVANA	transcript	ENSG00000274386.5	protein_coding	RP5-994D16.11	2	ENST00000637012.1	protein_coding	RP5-994D16.11-002	0.195085574642232	0.0904881326502786	8.7046605802338	4.69884708312047e-17	4.15724056800441e-16	27.6853786164687	0.194272896581176	0.00148989603645456	1.9316189635629	0.073144317450566	0.228166411499441	-8.58498228797618
ENSEMBL	transcript	ENSG00000274386.5	protein_coding	RP5-994D16.11	3	ENST00000536543.5	protein_coding	RP5-994D16.11-201	0.0633862013199665	0.0510771439670115	5.61356947788216	3.29718571110903e-08	1.18549019258504e-07	7.71859480816484	0.0301431311411778	-0.000133915199562542	-0.244316444254306	0.81040127069491	1	-10.3279193103517
HAVANA	transcript	ENSG00000274386.5	protein_coding	RP5-994D16.11	1	ENST00000605272.1	processed_transcript	RP5-994D16.11-003	0.399595006661465	0.153191145003255	5.82506794097786	1.02565299183017e-08	3.88300002715778e-08	8.85257176332128	0.130593586274821	0.00247126672749259	1.40938475503836	0.17975926477971	0.408689040239772	-9.36478562826616
HAVANA	transcript	ENSG00000177868.11	protein_coding	SVBP	2	ENST00000372522.5	protein_coding	SVBP-002	0.74325465211846	0.138688987398455	2.61673550194154	0.00914744758357519	0.017527715215107	-4.14857660394618	0.407604103605211	0.00318167659870402	0.744102238488898	0.468675531499419	0.73519036674745	-10.069359808107
HAVANA	transcript	ENSG00000177868.11	protein_coding	SVBP	2	ENST00000372521.8	protein_coding	SVBP-001	2.07000332870945	0.285289338615151	5.06073087428885	5.88716776515235e-07	1.86133083557483e-06	4.93058775189365	3.09916007237813	-0.000574054067938905	-0.26875456596687	0.791896095374143	0.9975455702632	-10.3212490374503
HAVANA	transcript	ENSG00000177868.11	protein_coding	SVBP	2	ENST00000497437.1	processed_transcript	SVBP-003	0.455114028479996	0.188683936703651	6.39689280034791	3.66112729485733e-10	1.60866200717378e-09	12.0996021694319	0.980220328237048	0.0143467285062321	4.53631687447947	0.000425104147511196	0.00519416610865238	-3.50898917465983
HAVANA	transcript	ENSG00000164010.13	protein_coding	ERMAP	2	ENST00000487556.5	processed_transcript	ERMAP-004	0.188623482178191	0.0901705014197623	5.42944406494277	8.85124968293905e-08	3.04520690266946e-07	6.76149821331417	0.224736392023984	-0.00322773466820255	-2.30620049330386	0.0362953975174099	0.137896396749284	-7.93770810742113
HAVANA	transcript	ENSG00000164010.13	protein_coding	ERMAP	2	ENST00000372517.6	protein_coding	ERMAP-001	0.305732860672477	0.0692341547649658	2.74843850888685	0.00620547938497344	0.0122143482908358	-3.80057797359828	0.63669375454553	-0.000474977504567735	-0.223210686839896	0.826478436112792	1	-10.3331726979397
HAVANA	transcript	ENSG00000164010.13	protein_coding	ERMAP	2	ENST00000470938.1	processed_transcript	ERMAP-005	0.519767461758619	0.15597543912256	4.3345604763517	1.76816638191209e-05	4.77981845583343e-05	1.66768783367654	0.696605576157722	0.00440385433858439	1.50738952061506	0.153137424925734	0.367073122689917	-9.23154175974924
HAVANA	transcript	ENSG00000164010.13	protein_coding	ERMAP	2	ENST00000372514.7	protein_coding	ERMAP-003	0.220302657709114	0.0982989714112433	4.68566370447466	3.60633063385543e-06	1.04944948010976e-05	3.18766150406015	0.208352190126356	-0.000808675880611841	-0.346352269842648	0.734041250963449	0.953296456127682	-10.2959092729845
HAVANA	transcript	ENSG00000164010.13	protein_coding	ERMAP	2	ENST00000328249.3	protein_coding	ERMAP-002	0.251789373088965	0.0806478217108475	4.51474726353	7.92187807040358e-06	2.22340032060857e-05	2.43412509678561	0.62213418147227	0.00585971756151532	3.35641661051681	0.00449477118868585	0.0296101097542865	-5.90262491413598
HAVANA	transcript	ENSG00000228192.7	antisense	RP11-342M1.3	2	ENST00000414798.1	antisense	RP11-342M1.3-004	0.277651051734764	0.140087767521922	5.3893491696935	1.09350074376989e-07	3.72750792345029e-07	6.55683481563495	0.418384589156431	0.00137779456486221	0.868245050260631	0.399370777321982	0.664541287780266	-9.96699712821621
HAVANA	transcript	ENSG00000228192.7	antisense	RP11-342M1.3	2	ENST00000416809.2	antisense	RP11-342M1.3-003	0.0350585757310064	0.022746025756343	2.82380589711578	0.0049359816878155	0.00986844678884423	-3.59398001492614	0.219851202505551	0.000808028272777453	0.566632987259374	0.579609747829264	0.838178870899263	-10.1900395637023
HAVANA	transcript	ENSG00000228192.7	antisense	RP11-342M1.3	2	ENST00000444563.5	antisense	RP11-342M1.3-001	0.0952033693580675	-0.000989542571422649	-0.0574623438220079	0.954199963650118	0.982952260501237	-7.5446996892445	0.061466864003518	-0.000298598637508759	-0.271408495511079	0.789894033556737	0.996136563995059	-10.3204867745561
HAVANA	transcript	ENSG00000228192.7	antisense	RP11-342M1.3	2	ENST00000425076.1	antisense	RP11-342M1.3-002	0.0805882720649806	0.00176602043334106	0.108912519879529	0.913315771674532	0.953902188197584	-7.54042286666436	0.0849713167873346	0.000195713689225484	0.110294855991214	0.913684153695951	1	-10.3532542744918
ENSEMBL	transcript	ENSG00000164011.17	protein_coding	ZNF691	3	ENST00000372502.5	protein_coding	ZNF691-201	0.0919271487587083	0.0399970117319888	2.35260834318242	0.019030661327316	0.0345439387342017	-4.79628864678514	0.0810874471648157	-0.0024213040897109	-1.46610351442338	0.163921011153207	0.384032005401605	-9.28848445875029
HAVANA	transcript	ENSG00000164011.17	protein_coding	ZNF691	2	ENST00000372508.7	protein_coding	ZNF691-001	0.6284890137359	0.0669559647987665	2.00352329697956	0.0456627267033309	0.0768714141948025	-5.54882625929512	1.20563675977034	0.0113789957040559	3.02664629920318	0.00874892566392183	0.0485896162002642	-6.56365281847378
HAVANA	transcript	ENSG00000164011.17	protein_coding	ZNF691	2	ENST00000372507.5	protein_coding	ZNF691-002	0.218013784927935	0.0836528363159355	3.49505307928895	0.00051631252800542	0.00117886209538361	-1.51699887769697	0.111606476062244	-0.00210045484369991	-0.90672172178601	0.379342092821433	0.642690968071081	-9.93237752603109
HAVANA	transcript	ENSG00000164011.17	protein_coding	ZNF691	2	ENST00000372506.5	protein_coding	ZNF691-004	0.144926487571737	0.0541608782803003	2.32423335039525	0.020514604992308	0.0370202876031468	-4.86187040043091	0.246598311143755	0.000318388111743661	0.084276813295939	0.933986261660476	1	-10.3559578052338
HAVANA	transcript	ENSG00000164011.17	protein_coding	ZNF691	2	ENST00000372504.5	protein_coding	ZNF691-005	0.00769261093249665	0.00682744484957259	1.86841277186126	0.0622918309291014	0.101943805349695	-5.80824395657717	0.0213334881080818	-0.000172937708733615	-0.24981604367306	0.806226155647357	1	-10.3264731420345
HAVANA	transcript	ENSG00000164011.17	protein_coding	ZNF691	2	ENST00000397034.3	protein_coding	ZNF691-006	0.335426612772166	0.0519819386878023	1.94746213597442	0.0520413088948444	0.0865693725637904	-5.65863041163273	0.300182526592764	0.00591542886790347	3.60503815356911	0.00271860183050938	0.0203334109953397	-5.39832308382526
HAVANA	transcript	ENSG00000164011.17	protein_coding	ZNF691	2	ENST00000372503.2	protein_coding	ZNF691-007	0.253196121644005	0.126360995344721	4.79199575758108	2.18308920981862e-06	6.50449989683529e-06	3.6693837529802	0.404969099944467	0.00157841430223385	0.34819709149594	0.732684327446929	0.952150330213151	-10.2952301735317
ENSEMBL	transcript	ENSG00000164011.17	protein_coding	ZNF691	3	ENST00000630961.1	protein_coding	ZNF691-202	0.00624643326188319	-0.000259690780290876	-0.0616135266642986	0.950895338638031	0.980786323742371	-7.5444527183284	0.00914478293475357	-0.00048772175652019	-1.20949074797467	0.245781918372644	0.495413584071318	-9.61488721505023
HAVANA	transcript	ENSG00000233708.1	processed_pseudogene	RP11-342M1.7	1	ENST00000448759.1	processed_pseudogene	RP11-342M1.7-001	0.0171165720371298	-0.00438320460561107	-1.36173476956379	0.173897661273679	0.253757763026059	-6.62159088874025	0.107839365624543	0.00170398540550397	2.88171346807718	0.0117047690513919	0.0603306505449167	-6.84953998881018
HAVANA	transcript	ENSG00000237090.1	processed_pseudogene	RP11-342M1.6	2	ENST00000417517.1	processed_pseudogene	RP11-342M1.6-001	0.0272828489149403	-0.0135196528234649	-2.99846387652419	0.00284919291798638	0.00589289784288205	-3.09443487764324	0.121446553197625	0.00104915888889645	1.04593016109136	0.312678072386082	0.568894710266815	-9.79609466774959
HAVANA	transcript	ENSG00000225099.1	processed_pseudogene	ATP6V1E1P1	1	ENST00000439215.1	processed_pseudogene	ATP6V1E1P1-001	0.0182307968750203	-0.00574193430346902	-1.30537091238132	0.192369691755626	0.276878961240698	-6.69643200829436	0.182193565649156	0.00435261470246477	1.21370860215183	0.244215180307154	0.494390081817662	-9.60992637500361
HAVANA	transcript	ENSG00000117394.19	protein_coding	SLC2A1	2	ENST00000426263.7	protein_coding	SLC2A1-001	0.900739289054037	0.208540750442925	4.26283552140229	2.4154155248236e-05	6.42926009302571e-05	1.37064907502475	2.43896579033455	0.0087584036613	3.85413481931188	0.00164556361077834	0.0140081133894121	-4.89106766122408
HAVANA	transcript	ENSG00000117394.19	protein_coding	SLC2A1	2	ENST00000630287.2	nonsense_mediated_decay	SLC2A1-004	2.56409838728947	0.426451165111614	5.61770367971005	3.22387694287887e-08	1.1603003644288e-07	7.74040793534391	3.18780977313324	0.00250735686490058	1.03531097384003	0.317444172693009	0.574485456815261	-9.80708642231321
HAVANA	transcript	ENSG00000117394.19	protein_coding	SLC2A1	2	ENST00000475162.3	protein_coding	SLC2A1-006	0.00121253604672084	-0.000937265831303595	-0.613499670470076	0.539826271261796	0.649045588853136	-7.35836697251508	0.247509463493332	0.00472585864783638	2.08418791706518	0.0552341358680684	0.186535976790014	-8.32872454607443
HAVANA	transcript	ENSG00000117394.19	protein_coding	SLC2A1	2	ENST00000625233.2	retained_intron	SLC2A1-003	0.0816735431531435	0.0737377958370738	4.72645013201946	2.97806426362018e-06	8.74734573128713e-06	3.37127110966642	0.461476398164917	0.00873258979812037	3.33050666414417	0.00473666572958214	0.0307824508746371	-5.95495885259828
HAVANA	transcript	ENSG00000117394.19	protein_coding	SLC2A1	2	ENST00000372500.4	protein_coding	SLC2A1-013	0.0102421487769359	0.00628230880654859	0.979959864266182	0.327582027264198	0.434468461300812	-7.06700237108581	0.0307639323178756	-0.0012288146796643	-1.51832799844503	0.150382306011506	0.362597268053127	-9.21626134579101
HAVANA	transcript	ENSG00000117394.19	protein_coding	SLC2A1	2	ENST00000415851.6	retained_intron	SLC2A1-012	0.19338576450908	-0.070627855924167	-1.13839234212055	0.255504356056982	0.352715882831251	-6.89969706269423	0.574258343973331	0.0142633577367314	2.26663538627677	0.0391493608714698	0.145682285151637	-8.00881510642608
HAVANA	transcript	ENSG00000117394.19	protein_coding	SLC2A1	2	ENST00000630821.1	retained_intron	SLC2A1-011	0.479124686356781	0.274085017169722	6.25668710549163	8.48509092994266e-10	3.5967249840233e-09	11.2793666049061	1.18963712726388	0.0192934282340021	4.41127602618761	0.000543122760280306	0.00621142508368085	-3.76049526638917
HAVANA	transcript	ENSG00000117394.19	protein_coding	SLC2A1	2	ENST00000629908.1	retained_intron	SLC2A1-007	0.229287644446684	0.323392381214284	9.02531585188229	3.91434315100948e-18	3.8789915858032e-17	30.1374072287432	1.35873604667721	0.0221036478053679	4.03465195213231	0.00114604144450415	0.010722093238928	-4.52355263819408
HAVANA	transcript	ENSG00000227533.5	lincRNA	SLC2A1-AS1	2	ENST00000431759.5	lincRNA	SLC2A1-AS1-002	0.719656962610167	0.285310399503135	9.43379408179117	1.50906813328084e-19	1.73589228767009e-18	33.3524795342576	0.618338161141401	0.000496782624816227	0.265950339589278	0.794013188052575	0.999201549239084	-10.3220464101329
HAVANA	transcript	ENSG00000227533.5	lincRNA	SLC2A1-AS1	2	ENST00000416689.1	retained_intron	SLC2A1-AS1-001	0.481656831180923	0.198392317947959	8.2021678434098	2.02730700501284e-15	1.51312790550824e-14	23.9754242231267	0.632653798860256	0.0088119422715527	5.50729183524992	6.74794653735033e-05	0.00142123778727733	-1.60543569982784
ENSEMBL	transcript	ENSG00000207256.1	snRNA	RNU6-880P	3	ENST00000384526.1	snRNA	RNU6-880P-201	0.691823000312512	0.0813041950487788	0.787796699201307	0.431190651674319	0.543620756080699	-7.23645753700126	0.335313802443852	-0.00636432523252783	-0.834275204805734	0.41762832131887	0.683362548887754	-9.99643533229563
ENSEMBL	transcript	ENSG00000283136.1	snRNA	U6	3	ENST00000636464.1	snRNA	U6.92-201	0.000879942971620615	0.000263945221159762	0.0853679713524256	0.932003184401527	0.96748897675071	-7.54270827850325	0	0	0	1	1	-10.3597524836655
HAVANA	transcript	ENSG00000277513.1	processed_pseudogene	RP3-393B19.1	2	ENST00000622380.1	processed_pseudogene	RP3-393B19.1-001	0.0102624115802661	0.00370045926328341	0.691409101054382	0.489630859159087	0.601344879249071	-7.3076153616877	0.0104979305164953	7.99842325066306e-05	0.165251665725578	0.871022533198846	1	-10.3451727745382
HAVANA	transcript	ENSG00000186973.10	protein_coding	FAM183A	2	ENST00000410048.5	protein_coding	FAM183A-003	0.00416589714512173	0.00370991001549145	1.3457652506794	0.178990944730491	0.260177319991478	-6.64311439202795	0	0	0	1	1	-10.3597524836655
HAVANA	transcript	ENSG00000186973.10	protein_coding	FAM183A	2	ENST00000409337.5	processed_transcript	FAM183A-006	0.0165344369642494	-0.00180810412052583	-0.295196758363289	0.76796667985025	0.845440343966909	-7.50281446180892	0	0	0	1	1	-10.3597524836655
HAVANA	transcript	ENSG00000186973.10	protein_coding	FAM183A	2	ENST00000410025.5	nonsense_mediated_decay	FAM183A-002	0.00505052420285214	0.00536705602931825	1.52531272143477	0.127816287462751	0.193840575288992	-6.38662395633953	0	0	0	1	1	-10.3597524836655
HAVANA	transcript	ENSG00000186973.10	protein_coding	FAM183A	1	ENST00000409396.5	protein_coding	FAM183A-005	0.00397338870104422	0.000510143174896406	0.168963026390959	0.865894369274451	0.919364251169162	-7.53208600459856	0.0172164289519865	0.00118055512813622	1.62274093997638	0.126130622005146	0.326762104409075	-9.06644506669072
HAVANA	transcript	ENSG00000186973.10	protein_coding	FAM183A	2	ENST00000335282.4	protein_coding	FAM183A-001	0.00312483595800125	0.00101355464066844	0.473945329009595	0.63574673334558	0.735256675252214	-7.43414461550598	0	0	0	1	1	-10.3597524836655
HAVANA	transcript	ENSG00000186973.10	protein_coding	FAM183A	2	ENST00000481753.1	retained_intron	FAM183A-004	0.00958824970950949	0.00982624653408652	2.1365916822256	0.0331182400276253	0.0573895627606446	-5.27592634267441	0.0470252380021955	-0.000405465242413469	-0.362961508524277	0.721858265073944	0.943676549623522	-10.2896674929519
ENSEMBL	transcript	ENSG00000117395.11	protein_coding	EBNA1BP2	3	ENST00000431635.6	protein_coding	EBNA1BP2-201	0.344388712687881	0.0312301897460891	1.06791827468734	0.286075076166792	0.388016321400081	-6.97719402820304	0.436794875566523	-0.00383649853147832	-1.42580948092564	0.175048097780044	0.401326994686293	-9.34292324574598
HAVANA	transcript	ENSG00000117395.11	protein_coding	EBNA1BP2	2	ENST00000236051.2	protein_coding	EBNA1BP2-001	2.84002137170467	0.172075423584244	3.27351799791485	0.00113604892455823	0.00248190732063669	-2.24927429426403	4.13081360373898	0.00194135936720672	1.18323294952583	0.255711097569913	0.504513444462242	-9.64545179067826
HAVANA	transcript	ENSG00000117395.11	protein_coding	EBNA1BP2	2	ENST00000463906.1	processed_transcript	EBNA1BP2-002	0.85911686157854	0.347027229182591	6.09456945197301	2.20075165379535e-09	8.93297351726938e-09	10.3503290574355	1.57251696366517	0.0121607107483638	1.79423223324322	0.0936004633038317	0.27093832884603	-8.80575779546609
HAVANA	transcript	ENSG00000117395.11	protein_coding	EBNA1BP2	2	ENST00000491223.5	processed_transcript	EBNA1BP2-004	0.00087933010498522	-0.000397982958617214	-0.210648995391541	0.83324739016421	0.894966229749955	-7.52418010584916	0.0149030343680421	-0.000340640785555248	-0.695116494203857	0.49794634117585	0.762397376211237	-10.1057378916057
HAVANA	transcript	ENSG00000117395.11	protein_coding	EBNA1BP2	2	ENST00000472982.5	processed_transcript	EBNA1BP2-003	0.523933929436287	0.0537671056115819	2.05602532705627	0.0403010388638915	0.0686482672200025	-5.44321348237221	0.795653663427563	0.00774602526774245	4.51766396061357	0.000440883251471505	0.00532961379400366	-3.54643557731063
HAVANA	transcript	ENSG00000117395.11	protein_coding	EBNA1BP2	2	ENST00000483082.1	processed_transcript	EBNA1BP2-006	0.420537768387928	-0.0362897986230959	-1.1296408584886	0.259171718449676	0.356960778191732	-6.90958852732158	0.507708294638736	-0.0016464465741525	-0.928810997036443	0.36815738822545	0.63047129257097	-9.9118971639226
HAVANA	transcript	ENSG00000117395.11	protein_coding	EBNA1BP2	2	ENST00000461557.2	processed_transcript	EBNA1BP2-005	0.0399010222335092	0.00899875936519458	1.22797086841517	0.220038310996402	0.310724016300483	-6.79408496063053	0.00537672780664797	-0.000286758816354559	-1.70103990054285	0.110224809735883	0.30322840944489	-8.94958606272143
ENSEMBL	transcript	ENSG00000117395.11	protein_coding	EBNA1BP2	3	ENST00000635723.1	miRNA	EBNA1BP2-202	0	0	0	1	1	-7.54634944069386	0	0	0	1	1	-10.3597524836655
HAVANA	transcript	ENSG00000117395.11	protein_coding	EBNA1BP2	2	ENST00000466927.5	processed_transcript	EBNA1BP2-007	0.218533175854162	0.0450573015147819	1.56391353298898	0.118473452231275	0.181230292484579	-6.3273291636141	0	0	0	1	1	-10.3597524836655
HAVANA	transcript	ENSG00000117395.11	protein_coding	EBNA1BP2	2	ENST00000474566.1	processed_transcript	EBNA1BP2-008	0.503447246372083	0.184388073778129	6.68992180078727	6.02265718793643e-11	2.86542998615543e-10	13.8633632483677	0.379427030913244	0.00155563315563351	0.838930107291417	0.41509473083694	0.68061894858154	-9.9924643534517
HAVANA	transcript	ENSG00000243710.7	protein_coding	CFAP57	1	ENST00000372492.8	protein_coding	CFAP57-002	0.128117967731987	0.0294804738712743	2.94551246041442	0.00337519411731897	0.00691210873550009	-3.24894130434669	0.450924388545431	0.00300071208212064	2.00246047655201	0.0642567912677118	0.20791084915496	-8.46736778443459
HAVANA	transcript	ENSG00000243710.7	protein_coding	CFAP57	2	ENST00000528956.5	protein_coding	CFAP57-001	0.0381837500458889	0.00762511999205666	1.66758428466009	0.0960273036257095	0.150453523928848	-6.16082205112671	0.0722116746132588	0.00115030845250264	1.16671382683301	0.262113908163125	0.511265919952481	-9.66439689223104
ENSEMBL	transcript	ENSG00000243710.7	protein_coding	CFAP57	3	ENST00000610710.4	protein_coding	CFAP57-201	0.0181610553845998	0.0103259528250551	1.88614698601211	0.059857123966439	0.0983350231048761	-5.7752106945534	0.0261799746103433	0.000792919169943792	1.15945830044205	0.264964575949779	0.514146545334795	-9.67264820755046
HAVANA	transcript	ENSG00000243710.7	protein_coding	CFAP57	2	ENST00000529956.5	protein_coding	CFAP57-004	0.0365966570251167	-0.00486016806036579	-0.485545632046203	0.627503020548644	0.728041523294615	-7.42858605740658	0.132122641958509	-0.00337976338009805	-2.17383657208837	0.0466885284149448	0.165366674686265	-8.17323889131244
HAVANA	transcript	ENSG00000243710.7	protein_coding	CFAP57	2	ENST00000525227.5	nonsense_mediated_decay	CFAP57-005	0.0240402118174591	-0.00482228408587898	-0.473660403927934	0.635949790577949	0.735443886906219	-7.4342794544284	0.00510502139133438	-0.000272267807537833	-1.18087316184404	0.256618331164962	0.505450524780238	-9.64817159893138
HAVANA	transcript	ENSG00000243710.7	protein_coding	CFAP57	2	ENST00000533339.1	nonsense_mediated_decay	CFAP57-006	0.0303986951635257	-0.0123963876208891	-1.89207892658085	0.0590606157936382	0.0971475519599971	-5.76409269772934	0.0259076546720633	-0.000745712510525952	-1.35524938722978	0.196028217984503	0.43310528719424	-9.4354696857259
HAVANA	transcript	ENSG00000243710.7	protein_coding	CFAP57	2	ENST00000534615.1	retained_intron	CFAP57-007	0.0133880709595206	-0.00973279248702436	-1.88962824184686	0.0593886039419545	0.0976347296895893	-5.7686900889765	0.00805659011722906	-0.000429684806252216	-1.2056361417982	0.247220530519599	0.49641217404051	-9.61940847626512
HAVANA	transcript	ENSG00000243710.7	protein_coding	CFAP57	2	ENST00000428122.1	nonsense_mediated_decay	CFAP57-003	0.0186509945733811	0.00976519363313322	1.62974609058756	0.103787856124508	0.161269716909265	-6.22281953057154	0.067175044585631	0.00065558787351971	0.637558848849658	0.533677132224718	0.795593552346984	-10.145511936109
ENSEMBL	transcript	ENSG00000199240.1	rRNA	RNA5SP46	3	ENST00000362370.1	rRNA	RNA5SP46-201	0.0175277383672566	0.0168450396652108	1.00632401559941	0.314748720050145	0.420217666325424	-7.04089001313244	0	0	0	1	1	-10.3597524836655
HAVANA	transcript	ENSG00000179178.10	protein_coding	TMEM125	2	ENST00000439858.5	protein_coding	TMEM125-001	1.5044552516338	-0.50917179157309	-7.27578724266798	1.34893755592523e-12	7.58197933019084e-12	17.5851141003211	1.50881801690973	-0.00482759569408919	-0.735933618203695	0.47348239584826	0.739802981231296	-10.075585987219
HAVANA	transcript	ENSG00000179178.10	protein_coding	TMEM125	2	ENST00000432792.6	protein_coding	TMEM125-002	0.142846227560885	0.00552676032073206	0.200375190965462	0.841269010026815	0.901099821650794	-7.52628977808088	0.252481499250344	-0.00112796281787582	-0.245337382065728	0.809625752863377	1	-10.3276532587893
HAVANA	transcript	ENSG00000179178.10	protein_coding	TMEM125	2	ENST00000442284.1	processed_transcript	TMEM125-003	0.00461883722502545	0.00440953622489428	0.522318317003565	0.601681113238511	0.70535633648045	-7.41007811642547	0.0699109231948433	0.00479389187621783	1.62796645044428	0.125010525455885	0.326762104409075	-9.05876372632947
HAVANA	transcript	ENSG00000179178.10	protein_coding	TMEM125	2	ENST00000456751.1	protein_coding	TMEM125-004	0.904461608394594	-0.338720142503448	-4.7921220625783	2.18177570220188e-06	6.50078351215163e-06	3.66996182472004	0	0	0	1	1	-10.3597524836655
HAVANA	transcript	ENSG00000253313.5	protein_coding	C1orf210	2	ENST00000523677.5	protein_coding	C1orf210-001	0.0988353871001337	0.0428171759368439	5.88036654046997	7.5138777611959e-09	2.88819317024518e-08	9.1551003789812	0.0445880239892784	0.000598238721232248	1.1741674412013	0.259209867684451	0.508104417472764	-9.65587590774497
HAVANA	transcript	ENSG00000253313.5	protein_coding	C1orf210	2	ENST00000423420.1	protein_coding	C1orf210-002	0.0023301579996982	0.00098159043196776	0.507550419734377	0.611993499123834	0.714516195830586	-7.41767301250275	0.0071977487137886	-0.000164519970600884	-0.495174900567526	0.627879181580428	0.870483312129853	-10.2298121352846
HAVANA	transcript	ENSG00000066056.13	protein_coding	TIE1	2	ENST00000372476.7	protein_coding	TIE1-001	0.617434569602939	0.104385726920713	2.58711073347327	0.00996094049174881	0.0189752347124987	-4.22456525994121	1.24812006486022	0.0101963473628059	5.49427667699661	6.91099090625513e-05	0.00144592739550852	-1.63026292643488
ENSEMBL	transcript	ENSG00000066056.13	protein_coding	TIE1	3	ENST00000538015.1	protein_coding	TIE1-201	0.0759807172229861	0.0138842868809257	1.22091789112963	0.222695179329933	0.313884691984684	-6.80268865494566	0.0833539246285947	0.00278278911085779	1.8148276583541	0.0902405482204658	0.264647248413139	-8.77330701266648
HAVANA	transcript	ENSG00000066056.13	protein_coding	TIE1	2	ENST00000485125.1	processed_transcript	TIE1-004	0.0815351291042108	0.00940455208942374	0.709752821767362	0.47818980870408	0.59028277652441	-7.29478615698245	0.152682483358052	0.00182735687305655	1.790029619558	0.0942995465838107	0.272351897843573	-8.81235061916062
HAVANA	transcript	ENSG00000066056.13	protein_coding	TIE1	2	ENST00000480269.1	processed_transcript	TIE1-005	0.10067067069627	0.0549465673678642	2.11915350252429	0.0345720670929359	0.0596835142159291	-5.31267031534466	0.66275098421782	0.0121121544671	2.74598079256346	0.0153476765852565	0.0738340776591142	-7.11375655601447
HAVANA	transcript	ENSG00000066056.13	protein_coding	TIE1	2	ENST00000488437.1	processed_transcript	TIE1-006	0.0862542889415657	-0.0289592291786638	-1.42768992877476	0.154008255622606	0.228338871161983	-6.53002851327919	0.320592086501614	0.0106553494017571	2.52471914166977	0.0237587655655168	0.10180891737182	-7.53531828947092
HAVANA	transcript	ENSG00000066056.13	protein_coding	TIE1	2	ENST00000471187.1	processed_transcript	TIE1-007	0.0673752855507822	0.00788832613527035	0.663233961301062	0.507487782214814	0.618496503699032	-7.32666746160474	0.239845357850587	0.00684206870932247	2.92722802096002	0.0106840971758389	0.0563698614371357	-6.76014274723586
HAVANA	transcript	ENSG00000066056.13	protein_coding	TIE1	2	ENST00000461061.1	processed_transcript	TIE1-008	0.148026690956556	0.0723700369805489	3.76914753154815	0.000183447102542173	0.000442599171313567	-0.547978232661452	0.139590511871252	-0.000511355088696938	-0.250520466259753	0.805691819284135	1	-10.3262856019238
HAVANA	transcript	ENSG00000066056.13	protein_coding	TIE1	2	ENST00000473014.1	processed_transcript	TIE1-003	0.13333303710306	0.0490150677960946	5.78273191605119	1.29942348549591e-08	4.86981361881574e-08	8.622644119419	0.31631535605808	0.00339311076528428	3.26295669773061	0.00543012036115385	0.0341163558979191	-6.09113315751574
HAVANA	transcript	ENSG00000066056.13	protein_coding	TIE1	2	ENST00000492599.1	processed_transcript	TIE1-009	0.0214034605188767	0.0074907741989901	0.809760177994296	0.418464992192766	0.530636074030988	-7.21894888441796	0.251433221692064	0.00374030881518016	1.16001330914443	0.264745684020065	0.513872564264338	-9.67201853555397
HAVANA	transcript	ENSG00000066056.13	protein_coding	TIE1	2	ENST00000492874.1	processed_transcript	TIE1-010	0.000818147139299887	-0.000209876207356958	-0.18816799563874	0.850821654213215	0.908325475322744	-7.52865938018959	0.0192077413374782	0.00131710226314136	1.62383041900608	0.125896380127035	0.326762104409075	-9.06484497716973
HAVANA	transcript	ENSG00000234694.1	antisense	RP1-92O14.3	2	ENST00000424948.1	antisense	RP1-92O14.3-001	0.463400306425687	0.0640321999884973	2.14476133233623	0.0324553886768115	0.0563366300306692	-5.25861038553453	0.333852122647836	0.00280645451050798	1.68983518013587	0.112388181210811	0.307175388756251	-8.96653713897353
HAVANA	transcript	ENSG00000117399.13	protein_coding	CDC20	2	ENST00000310955.10	protein_coding	CDC20-001	0.135607555126978	0.0256907111369741	1.65542838302398	0.0984679881753273	0.153868862152454	-6.18089280253637	0.331150767359984	-1.47276506880528e-05	-0.00808130101283362	0.993662009697074	1	-10.3597175835825
HAVANA	transcript	ENSG00000117399.13	protein_coding	CDC20	2	ENST00000372462.1	protein_coding	CDC20-002	0.0120079143236954	-0.00625650368020522	-1.04027378719351	0.298717793655444	0.402266204270272	-7.00624767960489	0.018252709199132	0.000139068260564815	0.166110673879775	0.870358625452745	1	-10.3450209486659
HAVANA	transcript	ENSG00000117399.13	protein_coding	CDC20	2	ENST00000478882.1	processed_transcript	CDC20-003	0.026182246194918	-0.00695208718739086	-0.896202367575658	0.370577944161669	0.480883016767385	-7.14537718888391	0.180086907838316	0.00275185365480335	1.35284515205518	0.196777608882396	0.434145738056966	-9.43855932396503
HAVANA	transcript	ENSG00000117399.13	protein_coding	CDC20	2	ENST00000482046.1	processed_transcript	CDC20-004	0.0352687175517533	-0.000296079186491573	-0.0284744666555702	0.977295146164976	0.998930317406705	-7.54594433893193	0.106235780238735	0.00281194588349594	1.32496836990932	0.205636914871775	0.446614086521186	-9.4740707993584
HAVANA	transcript	ENSG00000066322.13	protein_coding	ELOVL1	2	ENST00000372458.7	protein_coding	ELOVL1-001	2.91545715719499	-0.103754990373064	-1.5048868507644	0.132987490715576	0.200824063876036	-6.41740625789393	3.29277051810314	-0.0033725127276085	-0.714968774956887	0.485955654921927	0.751856765441515	-10.0912731027996
ENSEMBL	transcript	ENSG00000066322.13	protein_coding	ELOVL1	3	ENST00000621943.4	protein_coding	ELOVL1-203	0.316495432734281	0.111051483446841	2.30901175025977	0.021351626818914	0.0383985248471466	-4.89673046076064	0.548077100510934	0.00515680064471144	2.28431825359624	0.0378487297477943	0.142104907763708	-7.9771068567842
ENSEMBL	transcript	ENSG00000066322.13	protein_coding	ELOVL1	3	ENST00000413844.3	protein_coding	ELOVL1-201	0.141934496226628	0.0139561038207175	0.607509121013271	0.543790162537744	0.652740922386736	-7.36201882088442	0.168173449302112	0.000391746198234284	0.144699950279128	0.88693530793359	1	-10.3485712692165
HAVANA	transcript	ENSG00000066322.13	protein_coding	ELOVL1	2	ENST00000468865.6	processed_transcript	ELOVL1-004	0.0225133688017726	0.00357380445318945	0.544480596131136	0.586354651963046	0.691519987045921	-7.39827215674526	0.120547719216472	0.0037409899690437	1.69893656306128	0.11062812317833	0.303983757978424	-8.9527738152968
HAVANA	transcript	ENSG00000066322.13	protein_coding	ELOVL1	2	ENST00000464204.5	processed_transcript	ELOVL1-005	0.47820001216662	0.031607307282354	0.744715064235093	0.456795478960424	0.569145129715197	-7.26940602134172	0.34896643396032	0.00555138755743782	0.964282053870376	0.350676324811001	0.611272713418078	-9.87809673124519
HAVANA	transcript	ENSG00000066322.13	protein_coding	ELOVL1	2	ENST00000470968.6	processed_transcript	ELOVL1-006	0.00586830853194081	-0.00476073087257233	-0.929781644984127	0.352934883422885	0.462103316180154	-7.11479330532234	0.0569399234000905	0.00166853540658157	1.14054451693295	0.272506652304701	0.522835158085016	-9.69395634721305
HAVANA	transcript	ENSG00000066322.13	protein_coding	ELOVL1	2	ENST00000487209.5	processed_transcript	ELOVL1-007	0.0227351288563954	0.00163249115445288	0.251445562286335	0.801573429494755	0.871130666396081	-7.51476206235261	0.0896589060728734	0.00237386359959047	1.18373164776515	0.255519685992165	0.504323209550463	-9.6448764357188
HAVANA	transcript	ENSG00000066322.13	protein_coding	ELOVL1	2	ENST00000470769.5	processed_transcript	ELOVL1-010	0.608476136091398	-0.00828699929029589	-0.207159553828461	0.835969981680607	0.896925365187096	-7.52490846965508	0.461260822831392	0.00184019450680142	0.57224129416083	0.575903987597899	0.834743351945428	-10.1867007744108
HAVANA	transcript	ENSG00000066322.13	protein_coding	ELOVL1	2	ENST00000497569.5	processed_transcript	ELOVL1-012	0.474571352406554	-0.0790975322822446	-1.57254455517592	0.116459767586598	0.178491864843886	-6.31387029915559	0.0318677203219689	-0.00072840503593072	-0.716077633542307	0.485291034930549	0.751265645743523	-10.0904539612958
HAVANA	transcript	ENSG00000066322.13	protein_coding	ELOVL1	2	ENST00000482302.5	processed_transcript	ELOVL1-011	0.568669633516329	0.0446613879277557	0.832878367748283	0.405312814102008	0.5172002350013	-7.20000106753851	0.472131059468897	0.0105382879106041	2.01602606227221	0.0626714807921411	0.204204159100428	-8.44456913425138
HAVANA	transcript	ENSG00000066322.13	protein_coding	ELOVL1	2	ENST00000497050.5	processed_transcript	ELOVL1-008	0.24418812412254	-0.103406145006436	-2.23493431305845	0.0258646075251019	0.0457698674074718	-5.06317821379726	0.115467514130735	-0.00210720080847473	-0.68570466176846	0.503691412632944	0.767890063399978	-10.1124623980833
HAVANA	transcript	ENSG00000066322.13	protein_coding	ELOVL1	2	ENST00000478481.5	processed_transcript	ELOVL1-002	0.067657031563609	-0.0152178368790979	-0.949800842698023	0.342674427902831	0.451016946521784	-7.09602655132994	0.0694868136316832	0.00170233763084436	1.17388393817748	0.259319872256215	0.508208480732942	-9.65620083012529
HAVANA	transcript	ENSG00000066322.13	protein_coding	ELOVL1	2	ENST00000479439.5	processed_transcript	ELOVL1-014	0.0415659018663746	0.017485786806798	1.19655526835679	0.232049612952	0.325059094416106	-6.83202880663359	0.0985897279112915	-0.000145458276270982	-0.117999909516963	0.907683104325558	1	-10.3523150987765
HAVANA	transcript	ENSG00000066322.13	protein_coding	ELOVL1	2	ENST00000465321.5	processed_transcript	ELOVL1-013	0.16928394137835	0.0290257455355599	0.943947745374183	0.345654343904598	0.454248131872673	-7.10155467280755	0.0920467245890148	0.000163411360638915	0.0744346813935673	0.941679362760425	1	-10.3567922038357
HAVANA	transcript	ENSG00000066322.13	protein_coding	ELOVL1	2	ENST00000479686.5	processed_transcript	ELOVL1-009	0.027333090079968	-0.0445349993423228	-3.04577313382727	0.00244390184808218	0.0051030027661763	-2.95414660636511	0.0190270223632704	-0.00101477452604109	-1.75707313070858	0.0999437500913638	0.283337668390517	-8.86370605028762
HAVANA	transcript	ENSG00000066322.13	protein_coding	ELOVL1	2	ENST00000496932.1	processed_transcript	ELOVL1-003	0.644529004050827	0.0659904370719304	1.82631001094312	0.068402471386849	0.11093370216132	-5.88543545006466	0.830924936427538	0.00979044916751728	3.8392079401859	0.00169568357701696	0.0143242749850373	-4.92147627550158
ENSEMBL	transcript	ENSG00000066322.13	protein_coding	ELOVL1	3	ENST00000621166.1	miRNA	ELOVL1-202	0.00117286361866748	0.000156806369133029	0.0390943853618487	0.968830813628067	0.993159526199316	-7.54558581347358	0	0	0	1	1	-10.3597524836655
HAVANA	transcript	ENSG00000159479.16	protein_coding	MED8	2	ENST00000290663.10	protein_coding	MED8-002	1.43113270261782	0.253071283517143	7.32002098688892	1.00244456028042e-12	5.70661618026384e-12	17.8764248456191	1.77267491277996	0.00207950467403049	0.833081185170225	0.418279828391152	0.684033074671172	-9.99745068534223
HAVANA	transcript	ENSG00000159479.16	protein_coding	MED8	2	ENST00000372457.8	protein_coding	MED8-007	1.58864407180883	0.255740028263956	5.69341020658731	2.13064984511973e-08	7.81340366784829e-08	8.14235118718862	2.5768568207813	0.00264169944139722	1.28302054616219	0.219568386669355	0.465954829425002	-9.52640874578061
HAVANA	transcript	ENSG00000159479.16	protein_coding	MED8	1	ENST00000372455.4	protein_coding	MED8-001	0.762408520983864	0.18189626962638	4.99461757545909	8.17223707015751e-07	2.54617504732446e-06	4.61453245748592	0.763562782044875	-0.00383638918698483	-0.973078036246799	0.346432833153909	0.606538450350849	-9.86954238183634
HAVANA	transcript	ENSG00000159479.16	protein_coding	MED8	2	ENST00000460803.1	retained_intron	MED8-005	0.581186170719967	-0.0157680656148172	-0.468294357620575	0.639779116784299	0.738767613718054	-7.43680377032764	0.888449530327811	0.00874727237131511	2.12707391809007	0.0509802483613156	0.176081478840949	-8.25477229124783
HAVANA	transcript	ENSG00000159479.16	protein_coding	MED8	2	ENST00000473560.1	retained_intron	MED8-006	0.569605601741797	-0.128749839257801	-3.93831759569787	9.37649873416567e-05	0.000233948591830669	0.084546698718249	0.980972162325544	0.00613238356737057	1.81002693936044	0.0910140088242842	0.266093316760818	-8.78089212953639
HAVANA	transcript	ENSG00000229431.1	antisense	RP1-92O14.6	2	ENST00000436713.1	antisense	RP1-92O14.6-001	0.0565952982051665	0.0567630278933463	5.87853601737602	7.5919655058213e-09	2.91689586925467e-08	9.14504610699478	1.11525321968864	0.0100723626963731	4.57700821828461	0.000392664316458427	0.00490052052074081	-3.42739244969283
HAVANA	transcript	ENSG00000198198.14	protein_coding	SZT2	2	ENST00000372450.8	protein_coding	SZT2-002	0.786777746508021	0.227267583645526	6.81004352193446	2.82106691174594e-11	1.38686806649369e-10	14.6054504554198	0.931452213446491	0.011766524726208	5.13236866658215	0.000135444010272353	0.00229207016625435	-2.32864570839473
HAVANA	transcript	ENSG00000198198.14	protein_coding	SZT2	2	ENST00000470139.1	retained_intron	SZT2-005	0.450596900309652	0.2480153668744	10.0938308086455	6.39872447133269e-22	9.47928082729752e-21	38.7534430061465	0.820165498980905	0.0133769283658756	6.50812222905173	1.15347728406471e-05	0.000442465867461637	0.238903399841774
HAVANA	transcript	ENSG00000198198.14	protein_coding	SZT2	2	ENST00000478140.1	retained_intron	SZT2-006	0.368695065235372	-0.00209752723307068	-0.0597165047965106	0.952405395943942	0.981762616068282	-7.54456771644211	0.720894768618973	0.0215174317404855	4.98674386503883	0.000178407439107487	0.0027911755752944	-2.61381257044989
HAVANA	transcript	ENSG00000198198.14	protein_coding	SZT2	2	ENST00000471177.1	processed_transcript	SZT2-008	0.292338721045754	0.0312413544133175	1.168269122268	0.24325752586593	0.338372906571673	-6.86535641910144	0.344923653494817	0.00038844924927273	0.10137134485931	0.920640978266516	1	-10.3542628698914
HAVANA	transcript	ENSG00000198198.14	protein_coding	SZT2	2	ENST00000460536.1	retained_intron	SZT2-009	0.21301560685108	0.12641897892446	7.04783057075613	6.09255677582889e-12	3.20293761154599e-11	16.1065857940237	0.52320773373833	0.00991418525018852	5.17845411633024	0.000124204231686601	0.00216068286079105	-2.23887860478164
HAVANA	transcript	ENSG00000229372.1	antisense	SZT2-AS1	2	ENST00000396885.2	antisense	SZT2-AS1-001	0.0793514536378732	0.0847430136874273	7.42342554626555	4.98095507709489e-13	2.92799728711244e-12	18.5629501295418	0.118369786964254	0.00197996415382068	2.15524845043985	0.0483526885477373	0.169597454386937	-8.20575801917169
ENSEMBL	transcript	ENSG00000274975.1	miRNA	MIR6735	3	ENST00000615179.1	miRNA	MIR6735-201	0	0	0	1	1	-7.54634944069386	0	0	0	1	1	-10.3597524836655
ENSEMBL	transcript	ENSG00000178922.16	protein_coding	HYI	3	ENST00000372425.8	protein_coding	HYI-201	0.0412584023118901	-0.000379814683072494	-0.03551904913176	0.971680097646376	0.99522342039751	-7.54571909992044	0.025244834739814	0.00119418883879561	1.53435427978854	0.146421227666055	0.35612818820361	-9.19372897350668
ENSEMBL	transcript	ENSG00000178922.16	protein_coding	HYI	3	ENST00000583037.5	protein_coding	HYI-202	0.0769535354754459	0.034529997814004	2.81320422679253	0.00509901708358013	0.0101731017911217	-3.62336871290862	0.0234369786580523	-0.000155848169731118	-0.184776705971091	0.85595789134848	1	-10.3415282332163
HAVANA	transcript	ENSG00000178922.16	protein_coding	HYI	2	ENST00000483618.1	retained_intron	HYI-007	0.603096841285548	0.119224827942401	2.66495518779756	0.0079499242240813	0.015385126000986	-4.02309205465071	0.795050658957463	0.014768129228231	2.9517821604007	0.0101702541975713	0.0543625685459184	-6.71176392236501
HAVANA	transcript	ENSG00000178922.16	protein_coding	HYI	2	ENST00000372433.5	protein_coding	HYI-005	0.635737653165359	0.186906708292497	4.1186247370918	4.46267975147495e-05	0.000115402017405644	0.787386359211916	0.768189588495865	-0.00769149081280955	-1.90713530841174	0.0764656413361641	0.23557168973846	-8.62505132282824
HAVANA	transcript	ENSG00000178922.16	protein_coding	HYI	2	ENST00000372434.5	protein_coding	HYI-004	0.0502428439477904	0.0111633964890317	0.746043293918941	0.455993477346963	0.568351353411606	-7.2684178144732	0.119854572814139	0.00243944226359888	1.43806801897868	0.171598690058096	0.39610936081083	-9.32648184646742
HAVANA	transcript	ENSG00000178922.16	protein_coding	HYI	2	ENST00000470662.5	protein_coding	HYI-008	0.00872186771674573	-0.00906888319851702	-1.0518939676102	0.293358635369512	0.396231932828072	-6.9941275794758	0.0188963329151777	0.000143972060306116	0.166139335698339	0.870336475128335	1	-10.3450158692976
HAVANA	transcript	ENSG00000178922.16	protein_coding	HYI	2	ENST00000487366.5	protein_coding	HYI-006	0.13299706553487	-0.00127319171981038	-0.0382499322072329	0.969503746990694	0.993665022085118	-7.54561844639502	0.0171839781747023	-0.000916478835984121	-1.21923419275396	0.242174424164284	0.493591142507472	-9.60340612701334
HAVANA	transcript	ENSG00000178922.16	protein_coding	HYI	2	ENST00000372430.7	protein_coding	HYI-001	1.26020912711527	0.152523739873147	2.81380015614467	0.00508972478438389	0.0101556679823543	-3.62171958797568	1.93995607355028	-0.00545840658588908	-1.87002939954313	0.0817584888867204	0.247057609794785	-8.6851898017228
HAVANA	transcript	ENSG00000178922.16	protein_coding	HYI	2	ENST00000372432.5	protein_coding	HYI-002	0.0193748849884364	0.00716808048100702	0.595720013914528	0.551633079959352	0.659900445111605	-7.36910098422581	0.0372632723569033	0.00124199201886354	0.978099447356667	0.344026600736849	0.604066121971353	-9.86462834632903
HAVANA	transcript	ENSG00000178922.16	protein_coding	HYI	2	ENST00000372427.5	retained_intron	HYI-003	1.13687792158006	0.325876180162462	7.83709097007292	2.81720332134228e-14	1.87754295517502e-13	21.3856160269336	1.15653738328672	0.00561612220354977	1.56287942546688	0.139589206765074	0.344922194250392	-9.15320322914839
HAVANA	transcript	ENSG00000178922.16	protein_coding	HYI	2	ENST00000486909.1	protein_coding	HYI-009	0.0304899111970794	0.00407107101407372	0.420213915049767	0.6745105444277	0.768482819712027	-7.45813962601728	0.0221118726456011	-0.000979087611839974	-1.8785776615152	0.0805108123275833	0.244347277944578	-8.67139904613709
HAVANA	transcript	ENSG00000178922.16	protein_coding	HYI	2	ENST00000496142.1	retained_intron	HYI-010	0.365133541485676	0.0386601418052603	1.1590001540094	0.247011885583306	0.342774951388534	-6.87610492631315	0.65544825204209	0.00498392518731124	1.13535294296828	0.2746050131912	0.525185563334887	-9.69975395018426
HAVANA	transcript	ENSG00000178922.16	protein_coding	HYI	2	ENST00000469587.1	retained_intron	HYI-011	0.0435918545862127	-0.026509448135579	-2.39180740388743	0.0171358262949531	0.0313700089999255	-4.70440988978376	0.128627155851555	0.00503252441656458	1.97851498735114	0.0671446036522215	0.214624548893257	-8.50739704628761
HAVANA	transcript	ENSG00000229348.1	antisense	HYI-AS1	2	ENST00000444386.1	antisense	HYI-AS1-001	0.476322533749626	0.252594245219121	7.99669141727019	9.01431422576411e-15	6.30498080071444e-14	22.5066179934437	0.71341703905101	0.0121082748621373	4.35955252995404	0.000601326115450782	0.00669709147675024	-3.86484329056344
HAVANA	transcript	ENSG00000142949.16	protein_coding	PTPRF	2	ENST00000496043.5	processed_transcript	PTPRF-009	1.34382865193054	-0.383464882915167	-5.4898735970948	6.4203597508789e-08	2.2406243404334e-07	7.07250174553573	1.86369515742649	-0.00396142060770175	-1.04486815110271	0.313152366429024	0.569472829881084	-9.79719828290638
HAVANA	transcript	ENSG00000142949.16	protein_coding	PTPRF	2	ENST00000481019.5	processed_transcript	PTPRF-010	0.101699363692201	-0.0288492177665139	-0.904631257909725	0.366098442972044	0.476127149004083	-7.1378055749906	0	0	0	1	1	-10.3597524836655
ENSEMBL	transcript	ENSG00000142949.16	protein_coding	PTPRF	3	ENST00000617451.4	protein_coding	PTPRF-201	1.09014054281241	-0.149773995160641	-1.95205830400688	0.0514916365052745	0.0857603107561479	-5.6497435847885	0.214698351464362	-0.0100089029298306	-2.11417516503666	0.0522267455292461	0.179214438197794	-8.27709892278187
HAVANA	transcript	ENSG00000142949.16	protein_coding	PTPRF	2	ENST00000359947.8	protein_coding	PTPRF-001	1.39396489282986	0.67267498597493	10.855076322086	8.7873035763143e-25	1.77387764867334e-23	45.2769763392765	2.57956050130379	0.0207307658837979	9.38167853794802	1.49947491823144e-07	3.81052851212868e-05	4.81513824412281
HAVANA	transcript	ENSG00000142949.16	protein_coding	PTPRF	2	ENST00000438120.5	protein_coding	PTPRF-002	0.194256463422392	0.228995270944814	4.87347284364912	1.47658519438966e-06	4.47875241133851e-06	4.04516820158137	0.811442024194749	0.00645867454622589	1.04724927048648	0.312089686419036	0.568238879058038	-9.79472253867748
HAVANA	transcript	ENSG00000142949.16	protein_coding	PTPRF	2	ENST00000436724.5	processed_transcript	PTPRF-003	0.699890918683082	0.236148460551333	6.60077386465041	1.05006888395922e-10	4.87298444193673e-10	13.3197548568556	1.63241071282319	0.0114888890652932	6.84487016451477	6.56655478091721e-06	0.00031187642361069	0.829718987812992
HAVANA	transcript	ENSG00000142949.16	protein_coding	PTPRF	2	ENST00000372405.1	processed_transcript	PTPRF-004	0.243350283131202	0.228158945320226	7.37093411740331	7.11073182989752e-13	4.11397502194625e-12	18.2134823087823	0.22319076675464	0.00545812234395314	2.09198858073704	0.0544368225715317	0.184586421188748	-8.31533305774292
HAVANA	transcript	ENSG00000142949.16	protein_coding	PTPRF	2	ENST00000437607.1	protein_coding	PTPRF-013	1.33293338444097	0.8987622077202	9.13435355383457	1.65743379955376e-18	1.70471218763675e-17	30.9857527891721	2.64527192328359	0.0145623759110954	1.90890313724647	0.0762213487516308	0.235029185729332	-8.62216838387819
HAVANA	transcript	ENSG00000142949.16	protein_coding	PTPRF	2	ENST00000467464.1	processed_transcript	PTPRF-011	1.80156319349893	0.573503518923597	9.00252136620483	4.68045493407522e-18	4.60008608765632e-17	29.9609823208527	2.96188258432891	0.00523181060029755	1.51932458656385	0.150133379718679	0.362201572572924	-9.21486517849267
HAVANA	transcript	ENSG00000142949.16	protein_coding	PTPRF	2	ENST00000412568.6	protein_coding	PTPRF-014	0.543267456909067	0.311146624231573	5.27641991208084	1.96958687026825e-07	6.5379314208279e-07	5.98765611215932	2.23082497613814	0.0200383844039774	4.33434510054751	0.00063197107230367	0.00694502015067776	-3.91575790146297
HAVANA	transcript	ENSG00000142949.16	protein_coding	PTPRF	2	ENST00000429895.5	protein_coding	PTPRF-015	0.00487269454340753	0.00279320750860102	0.468013002471082	0.639980164877388	0.738947643424603	-7.436935333662	0.0495759778902671	0.00253694760444771	2.59259352492777	0.0207933494186148	0.0924474112915342	-7.40735311956219
HAVANA	transcript	ENSG00000142949.16	protein_coding	PTPRF	2	ENST00000414879.5	protein_coding	PTPRF-006	0.443073682305321	0.0886583047992475	2.23269632065242	0.0260129483283758	0.0460101344642087	-5.06812410751722	1.02255906760499	0.00113602204133404	0.256431855188757	0.801211743114068	1	-10.3246911716671
HAVANA	transcript	ENSG00000142949.16	protein_coding	PTPRF	2	ENST00000496447.5	processed_transcript	PTPRF-008	0.639664101969677	0.458496808403774	11.8390328178986	1.15674307501417e-28	3.60450977426449e-27	54.1320434552739	0.786681080083683	0.0165452717811733	5.34759616656997	9.05888636236343e-05	0.00173818486382465	-1.91147520382729
HAVANA	transcript	ENSG00000142949.16	protein_coding	PTPRF	2	ENST00000372407.4	protein_coding	PTPRF-005	1.94373356991402	0.555120661261661	9.77176561337895	9.4843296257302e-21	1.24015359316993e-19	36.0871454729887	3.15059636871045	0.000929338646694835	0.297465619041512	0.770320686028562	0.981767237982863	-10.3126092172317
HAVANA	transcript	ENSG00000142949.16	protein_coding	PTPRF	2	ENST00000463041.1	processed_transcript	PTPRF-012	0.00230938486551877	-0.00249400234924396	-0.663492225183086	0.507322555553527	0.618364191333146	-7.32649641541545	0.10805955710695	-0.00170342344594793	-0.815508505266461	0.427944610833065	0.694129070439818	-10.0122407334875
HAVANA	transcript	ENSG00000142949.16	protein_coding	PTPRF	2	ENST00000477970.1	processed_transcript	PTPRF-007	0.426894513663928	0.265407383626816	9.24233653749293	7.02716382566597e-19	7.525087263335e-18	31.833028418971	0.817067513490953	0.0137670389290382	5.21343784716238	0.00011632025947516	0.00206355270755725	-2.17089392267785
HAVANA	transcript	ENSG00000066135.12	protein_coding	KDM4A	2	ENST00000372396.3	protein_coding	KDM4A-001	2.19264622627253	0.486418397986657	10.1201822103395	5.11923438304756e-22	7.65597383888159e-21	38.9741371962397	3.00946010199689	0.00951286398844473	5.31861182943197	9.55974885812306e-05	0.00180134095557983	-1.96734520358443
HAVANA	transcript	ENSG00000066135.12	protein_coding	KDM4A	2	ENST00000463151.5	processed_transcript	KDM4A-002	0.389637335255606	0.245657828577238	7.72731191251257	6.10758225509162e-14	3.93648285000882e-13	20.6247842716413	0.278234138593948	-0.00302542565616185	-0.959457936065898	0.353019065929741	0.613809530020327	-9.88275930928127
HAVANA	transcript	ENSG00000066135.12	protein_coding	KDM4A	2	ENST00000485249.1	processed_transcript	KDM4A-003	0.705556144753598	0.191817580486303	4.16389338977192	3.68755708130657e-05	9.61910522319204e-05	0.968461599009221	0.868768032622637	0.000851797828838845	0.213434942426618	0.83395288337941	1	-10.3354463347647
HAVANA	transcript	ENSG00000066135.12	protein_coding	KDM4A	2	ENST00000472265.1	processed_transcript	KDM4A-005	1.32890015355534	0.148131347013308	2.59119224453454	0.00984515224167668	0.0187726850713501	-4.21414604020501	1.5835318361971	0.0114445460317612	3.42026833068082	0.00395004702212016	0.026882598979048	-5.77344316083261
HAVANA	transcript	ENSG00000066135.12	protein_coding	KDM4A	2	ENST00000481296.1	processed_transcript	KDM4A-004	0.563634140620159	0.0439678762314736	1.30046185248438	0.194044562020359	0.278968703246207	-6.70280165476674	0.84533429107512	0.0076037429626103	3.49115637179766	0.0034223462126833	0.0241141664093792	-5.62972210719433
HAVANA	transcript	ENSG00000236200.5	antisense	KDM4A-AS1	2	ENST00000398804.7	antisense	KDM4A-AS1-003	0.277992808273373	0.0868114788686214	3.7543420990823	0.000194316012183709	0.000467450204527951	-0.602089091875773	0.542248687081372	-0.00012307766972051	-0.0630129474549364	0.95061465793064	1	-10.3576308757008
HAVANA	transcript	ENSG00000236200.5	antisense	KDM4A-AS1	2	ENST00000439057.5	antisense	KDM4A-AS1-001	0.100151824047949	0.067324605793267	4.02806228718836	6.50228271648431e-05	0.000165149002128306	0.430689538241366	0.11451050368716	0.00122658486497906	0.895337162134715	0.385195976304268	0.649009480863773	-9.94276099022104
HAVANA	transcript	ENSG00000236200.5	antisense	KDM4A-AS1	2	ENST00000434346.1	antisense	KDM4A-AS1-002	0.0514671413565874	0.0352508387209816	4.45899466684643	1.018582412262e-05	2.82798315124337e-05	2.19389780382828	0.805644939338053	0.00339515299798343	1.21956222160494	0.242053692072312	0.493554373740185	-9.60301829114579
HAVANA	transcript	ENSG00000236200.5	antisense	KDM4A-AS1	2	ENST00000453015.1	antisense	KDM4A-AS1-005	0.0315176886413074	0.0357458921215813	5.12360742452201	4.29530030067846e-07	1.37734280193385e-06	5.23464510593666	0.634901178250047	0.00416552969054061	1.72866346825008	0.105046052657797	0.293346729174605	-8.90747762917083
HAVANA	transcript	ENSG00000236200.5	antisense	KDM4A-AS1	2	ENST00000418149.1	antisense	KDM4A-AS1-004	0.0463069920836682	0.0108261242515871	0.91437981098224	0.36096006534839	0.470673538001177	-7.1289604170509	0.313928436971865	0.00305209426049655	0.959199763781948	0.353144750340186	0.613941115532161	-9.88300825592884
HAVANA	transcript	ENSG00000126091.19	protein_coding	ST3GAL3	2	ENST00000532911.5	nonsense_mediated_decay	ST3GAL3-021	0.331635243176246	0.135455435465347	6.0432882098368	2.96251542808853e-09	1.18673397296557e-08	10.0608214146922	0.255972389492757	0.00150254130467068	0.925735121806497	0.369701100752185	0.632105288505349	-9.91477528039656
ENSEMBL	transcript	ENSG00000126091.19	protein_coding	ST3GAL3	3	ENST00000545417.5	protein_coding	ST3GAL3-207	0.193559153715135	0.157639662532044	6.73822668275896	4.44523216038519e-11	2.14390502116805e-10	14.1604599808139	0.181451166069254	0.00183771764773904	0.974890744211327	0.345562829686677	0.605518675687895	-9.86777099487802
ENSEMBL	transcript	ENSG00000126091.19	protein_coding	ST3GAL3	3	ENST00000353126.7	protein_coding	ST3GAL3-205	0.193667033217091	0.129274839291483	5.37282473392361	1.19259878750383e-07	4.04908086383347e-07	6.47287881732256	0.364217709409887	0.00159050497693159	0.388219544496971	0.703480938761623	0.928804961914034	-10.2796257465849
ENSEMBL	transcript	ENSG00000126091.19	protein_coding	ST3GAL3	3	ENST00000330208.6	protein_coding	ST3GAL3-202	0.0315512653586316	0.012308683186585	0.76014828833559	0.447525877493925	0.559882613495046	-7.25781526228253	0.0309226464619464	0.000235601115900544	0.166390205274322	0.870142603801882	1	-10.3449713736219
ENSEMBL	transcript	ENSG00000126091.19	protein_coding	ST3GAL3	3	ENST00000351035.7	protein_coding	ST3GAL3-204	0.124453915941042	0.156540536116656	5.39059770910012	1.08634692885587e-07	3.70434345942558e-07	6.56318761093557	0.111656300208143	0.00313507254478597	1.7048651634252	0.109494607652386	0.301887796682284	-8.94378186574026
ENSEMBL	transcript	ENSG00000126091.19	protein_coding	ST3GAL3	3	ENST00000262915.7	protein_coding	ST3GAL3-201	0.349012932193557	0.0204301185183345	0.588732981997636	0.556307496255589	0.664190529137095	-7.37323295331293	0.103071199999998	0.0012196955325253	0.555798673996697	0.586803522804334	0.844536088109623	-10.1964003958691
ENSEMBL	transcript	ENSG00000126091.19	protein_coding	ST3GAL3	3	ENST00000335430.10	protein_coding	ST3GAL3-203	0.184990754503202	0.123263900492288	4.3580222248135	1.5951357532936e-05	4.33330028772232e-05	1.76584884460893	0.180273640347011	0.0019206059841664	0.772417765808631	0.452245976389897	0.718634334862835	-10.047285755349
ENSEMBL	transcript	ENSG00000126091.19	protein_coding	ST3GAL3	3	ENST00000372374.6	protein_coding	ST3GAL3-206	0.362648554317647	0.145960389515751	4.4300139452522	1.15955538521752e-05	3.19925757410824e-05	2.0701136623271	0.0395300590480364	-0.000136563083794193	-0.159187010829345	0.875712597898911	1	-10.3462223596329
HAVANA	transcript	ENSG00000126091.19	protein_coding	ST3GAL3	2	ENST00000489897.5	nonsense_mediated_decay	ST3GAL3-016	0.29362596422725	0.186805694774738	8.35034187012004	6.79426678793037e-16	5.33668750964639e-15	25.0521961491281	0.285555594010991	0.00361127327539089	2.52587097153188	0.023705217494209	0.101645066630985	-7.53315757831644
HAVANA	transcript	ENSG00000126091.19	protein_coding	ST3GAL3	2	ENST00000530154.5	nonsense_mediated_decay	ST3GAL3-032	0.426654562716802	0.21740427247214	8.21178411881449	1.88927898376597e-15	1.41559364157997e-14	24.044861211076	0.342395133304943	0.00663866559015048	4.95514218094214	0.000189465479510543	0.00291701699695055	-2.67599036640541
HAVANA	transcript	ENSG00000126091.19	protein_coding	ST3GAL3	2	ENST00000361392.8	protein_coding	ST3GAL3-001	0.41590786808164	-0.0332946296466744	-0.66017478874162	0.509447069597184	0.620399384140375	-7.32868847095726	2.0508467163355	-0.000396480736504735	-0.133329762098659	0.895761195550682	1	-10.3502583880207
HAVANA	transcript	ENSG00000126091.19	protein_coding	ST3GAL3	2	ENST00000361400.8	protein_coding	ST3GAL3-002	0.360723186538197	0.198145144859244	5.55990157151668	4.40927578944155e-08	1.56418051346538e-07	7.43671367102449	0.868818936672712	0.0087278121711673	2.00313987099273	0.0641765332409079	0.207740829726229	-8.4662280507191
HAVANA	transcript	ENSG00000126091.19	protein_coding	ST3GAL3	2	ENST00000479383.5	nonsense_mediated_decay	ST3GAL3-020	0.256786978819253	0.147366418951979	7.05233459673326	5.91587698608699e-12	3.11455575523412e-11	16.1354274645292	0.228263852982889	0.00449130343764047	3.73505875231225	0.00209120714083513	0.0167342573053353	-5.13364341952438
HAVANA	transcript	ENSG00000126091.19	protein_coding	ST3GAL3	2	ENST00000347631.6	protein_coding	ST3GAL3-006	0.00113437935082022	-0.000102708007564996	-0.0491788097204861	0.960796526910451	0.987706834374235	-7.54514104753255	0.293347571067745	-0.00306323269712904	-0.832238381587028	0.418740095504736	0.68448375991911	-9.99816658067632
HAVANA	transcript	ENSG00000126091.19	protein_coding	ST3GAL3	2	ENST00000484868.1	processed_transcript	ST3GAL3-019	0.437887707652445	0.13847692979589	3.60120525211029	0.000348520093360187	0.000812525547413196	-1.14994428551978	0.269508512205965	-0.00261572646964854	-0.909741673487743	0.377799451625829	0.641109275982641	-9.92960346597526
HAVANA	transcript	ENSG00000126091.19	protein_coding	ST3GAL3	2	ENST00000461066.6	nonsense_mediated_decay	ST3GAL3-035	0.167010069907159	0.0604294993722323	3.08707367081322	0.00213409734185513	0.00449341679856947	-2.82994707669605	0.0848917900222038	-0.00110344383925191	-0.695263398593332	0.49785697587245	0.762319967467708	-10.1056322521642
HAVANA	transcript	ENSG00000126091.19	protein_coding	ST3GAL3	2	ENST00000361812.8	protein_coding	ST3GAL3-007	0.0161425408760527	-0.0186045239750831	-1.92778894178199	0.0544500357419706	0.0902399929222487	-5.69643593281766	0	0	0	1	1	-10.3597524836655
HAVANA	transcript	ENSG00000126091.19	protein_coding	ST3GAL3	2	ENST00000372362.6	protein_coding	ST3GAL3-012	0.00979288871086719	0.00320599545354321	0.28315000488043	0.777179581820855	0.85263062803724	-7.50629493610684	0.026235381407877	-0.00139922034175344	-1.22146499935194	0.241354291741706	0.493554373740185	-9.60076691907248
HAVANA	transcript	ENSG00000126091.19	protein_coding	ST3GAL3	2	ENST00000531451.5	protein_coding	ST3GAL3-017	0.0132582014932625	0.0119228071792048	1.29080347884796	0.197371096218117	0.283075723539723	-6.71526408769411	0.0243502342293754	-0.00129867915890002	-1.22119477597332	0.241453521305072	0.493554373740185	-9.60108682220154
HAVANA	transcript	ENSG00000126091.19	protein_coding	ST3GAL3	2	ENST00000372369.5	protein_coding	ST3GAL3-003	0.175024632932161	0.0923326770099572	4.54524509949195	6.89649363175246e-06	1.94751935831947e-05	2.56669777769259	0.10534293991523	0.00251561787344741	1.03694772470705	0.316706150767537	0.573654279225692	-9.80539854817923
HAVANA	transcript	ENSG00000126091.19	protein_coding	ST3GAL3	2	ENST00000361746.8	protein_coding	ST3GAL3-004	0.00277130727057166	2.39065381137169e-05	0.0064369560878269	0.994866666791955	1	-7.5463287385956	0.0262027323182068	-0.000598919595844728	-0.502837689437123	0.622612231436612	0.87045663260003	-10.2257941405934
HAVANA	transcript	ENSG00000126091.19	protein_coding	ST3GAL3	2	ENST00000372367.5	protein_coding	ST3GAL3-005	0.000135106659052968	0.000111322715350399	0.297118530466772	0.766499979793339	0.844331985816429	-7.5022458296984	0	0	0	1	1	-10.3597524836655
HAVANA	transcript	ENSG00000126091.19	protein_coding	ST3GAL3	2	ENST00000372366.5	protein_coding	ST3GAL3-008	0.014085957978886	0.0116600327836808	1.34179546217618	0.180274161477984	0.261771392378917	-6.64842570399671	0	0	0	1	1	-10.3597524836655
HAVANA	transcript	ENSG00000126091.19	protein_coding	ST3GAL3	2	ENST00000372365.5	protein_coding	ST3GAL3-009	0.189679471944094	0.0484889165094799	1.54399275697379	0.123225650278125	0.187647872752556	-6.35811277769117	0.548521563013545	0.00219885713022471	0.38827599714735	0.703440073367013	0.928768536972349	-10.2796025615918
HAVANA	transcript	ENSG00000126091.19	protein_coding	ST3GAL3	2	ENST00000372368.6	protein_coding	ST3GAL3-010	0.0290001759550549	0.00301044715197724	0.29486904833587	0.768216872108651	0.845630472238262	-7.50291105962644	0.152898057378532	-0.0012694014890692	-0.460914097090954	0.651682138362805	0.886813915067907	-10.2470457522483
HAVANA	transcript	ENSG00000126091.19	protein_coding	ST3GAL3	2	ENST00000372372.6	protein_coding	ST3GAL3-011	0.000483215442457266	0.00214398044701601	1.87405903411562	0.0615078996965228	0.100795762115821	-5.79776013015688	0.0930028678509487	-0.000259466340877832	-0.0821380303595868	0.935657488825144	1	-10.3561479203999
HAVANA	transcript	ENSG00000126091.19	protein_coding	ST3GAL3	2	ENST00000490541.5	nonsense_mediated_decay	ST3GAL3-013	0.06381059245257	0.103079783704705	4.92192958158904	1.16715442203964e-06	3.57854001711628e-06	4.27138748680449	0.0527109936818946	0.00361446813818706	1.62770918617748	0.125065469260396	0.326762104409075	-9.05914229689514
HAVANA	transcript	ENSG00000126091.19	protein_coding	ST3GAL3	2	ENST00000469715.5	nonsense_mediated_decay	ST3GAL3-018	0.245129197095378	0.0383246266718734	1.29107133297553	0.19727828108299	0.282963264887337	-6.71491971311771	0.787465504095127	0.00416848962835869	0.931132224315486	0.366995358235073	0.629112024128709	-9.90971956440036
HAVANA	transcript	ENSG00000126091.19	protein_coding	ST3GAL3	2	ENST00000528371.5	protein_coding	ST3GAL3-025	0.00387680813387267	-0.00337000495199036	-1.25565820683717	0.209829077372701	0.29828205679981	-6.75983391391212	0.0834933361229518	-0.00363158414750792	-1.69912989776593	0.110590997713936	0.303915953396027	-8.95248091327969
HAVANA	transcript	ENSG00000126091.19	protein_coding	ST3GAL3	2	ENST00000531993.5	protein_coding	ST3GAL3-026	0.00208735158635632	-0.00186629266288563	-0.909467985466804	0.363543349458893	0.473433980463041	-7.13342887608957	0	0	0	1	1	-10.3597524836655
HAVANA	transcript	ENSG00000126091.19	protein_coding	ST3GAL3	2	ENST00000533933.5	protein_coding	ST3GAL3-027	0.00240274843422112	0.000512422286277244	0.113353057832307	0.909796361250621	0.951374625964714	-7.5399297493239	0.130291703473254	-0.00455936698506691	-1.10225899108773	0.288268320599955	0.540889966396803	-9.73618825747281
HAVANA	transcript	ENSG00000126091.19	protein_coding	ST3GAL3	2	ENST00000533212.5	nonsense_mediated_decay	ST3GAL3-030	0.0164425387117695	0.0150844914171257	2.35799470065616	0.0187598518225087	0.0340882816153586	-4.78375152420412	0.0213717125869938	-5.32405432743474e-05	-0.0726842873370136	0.94304821166909	1	-10.3569297687501
HAVANA	transcript	ENSG00000126091.19	protein_coding	ST3GAL3	2	ENST00000533997.5	nonsense_mediated_decay	ST3GAL3-028	0.0295424561558165	0.00542158509191736	0.617853055740196	0.536954806105475	0.64638457796661	-7.35569069388421	0.0835809248619092	-0.000240845914719576	-0.16395921888181	0.872021625076831	1	-10.3453997311383
HAVANA	transcript	ENSG00000126091.19	protein_coding	ST3GAL3	2	ENST00000530581.5	nonsense_mediated_decay	ST3GAL3-031	0.0389035953699722	-0.00581874017671404	-0.69249370910285	0.488950299010291	0.600700581866634	-7.30686613546319	0.106223291656784	-0.00334991559632928	-2.05251795670779	0.0585827365048505	0.194512310777843	-8.38281323905022
HAVANA	transcript	ENSG00000126091.19	protein_coding	ST3GAL3	2	ENST00000332628.10	protein_coding	ST3GAL3-033	0.00455643033789359	-2.31967690938379e-05	-0.00352299642208551	0.997190472960714	1	-7.54634323946601	0.0130870104481057	9.97105557950912e-05	0.165707653266715	0.870670098309787	1	-10.3450922784203
HAVANA	transcript	ENSG00000126091.19	protein_coding	ST3GAL3	2	ENST00000531816.1	protein_coding	ST3GAL3-034	0.00291109269510051	-0.00199865727052019	-0.313785834592445	0.753815173369634	0.834072779753876	-7.49715943345845	0	0	0	1	1	-10.3597524836655
HAVANA	transcript	ENSG00000126091.19	protein_coding	ST3GAL3	2	ENST00000461375.1	processed_transcript	ST3GAL3-022	0.0590106354448653	0.0840836491407699	4.73018896911424	2.92606004839444e-06	8.60244224952494e-06	3.38817514189309	0.272533571280491	0.00497339364636838	1.58487141096462	0.134508752262436	0.336868660779852	-9.1215966590533
HAVANA	transcript	ENSG00000126091.19	protein_coding	ST3GAL3	1	ENST00000490502.1	protein_coding	ST3GAL3-024	0.315765572995806	0.0417831521442968	1.31989148080843	0.187477999170055	0.270768779232473	-6.67745164175418	0.239487987658319	0.0050500429899708	2.78280291392338	0.0142625800029456	0.0699326733050102	-7.04245536719352
HAVANA	transcript	ENSG00000126091.19	protein_coding	ST3GAL3	2	ENST00000495482.1	retained_intron	ST3GAL3-023	0.198761293843256	0.0917100458065574	4.27905084777991	2.25181158568104e-05	6.0140768210903e-05	1.43739997089437	0.393423570114119	0.00992184821956891	4.088480261473	0.00102928858899947	0.00991717637070228	-4.41411113393668
HAVANA	transcript	ENSG00000229444.1	antisense	RP11-184I16.4	2	ENST00000437753.1	antisense	RP11-184I16.4-001	1.12598131395818	0.3160406862635	6.83046704091311	2.47714093291017e-11	1.22459384583e-10	14.7327129717357	0.348929702004843	0.00562176541202121	2.73032784925919	0.015832871941855	0.0755429233808778	-7.14397568880456
ENSEMBL	transcript	ENSG00000283414.1	snRNA	U6	3	ENST00000637979.1	snRNA	U6.104-201	1.60421174232947	0.893341550663025	7.42872088039176	4.80473723429662e-13	2.83016873918486e-12	18.5983146753123	1.12814485843795	0.0150596677814208	0.854049797091679	0.406934822628479	0.672297040314656	-9.97942797747068
HAVANA	transcript	ENSG00000233674.2	processed_pseudogene	RP11-184I16.3	1	ENST00000427515.2	processed_pseudogene	RP11-184I16.3-001	1.37262526828888	0.287391577260852	4.99838948918821	8.02152452271616e-07	2.50151963644539e-06	4.63246311460716	1.28306916460107	0.00652360259558679	1.08472591910154	0.295709594100873	0.549579258546457	-9.75512168521802
ENSEMBL	transcript	ENSG00000283477.1	miRNA	MIR6079	3	ENST00000635807.1	miRNA	MIR6079-201	1.72966980824244	1.00095356402907	7.5604966090418	1.94824642899457e-13	1.19402730568712e-12	19.4848416134372	0	0	0	1	1	-10.3597524836655
HAVANA	transcript	ENSG00000224751.2	processed_pseudogene	SHMT1P1	1	ENST00000419974.2	processed_pseudogene	SHMT1P1-001	0.000507634884770152	0.000491464634752045	1.05874121825815	0.290231208179111	0.392704441222823	-6.9869229888126	0.519888864167232	0.00675938184450518	4.28466908645119	0.000697130529333732	0.00746355718758764	-4.01620408999369
ENSEMBL	transcript	ENSG00000117407.16	protein_coding	ARTN	3	ENST00000414809.7	protein_coding	ARTN-201	0.000707960554498091	-0.000783671428456824	-0.774352496268971	0.439090052867969	0.551485405045159	-7.24693792457713	0	0	0	1	1	-10.3597524836655
HAVANA	transcript	ENSG00000117407.16	protein_coding	ARTN	2	ENST00000372359.9	protein_coding	ARTN-001	0.0316322615227013	0.0224973085741607	4.21681734940313	2.94377480835693e-05	7.76492152492237e-05	1.18249731612445	0.106977574850437	0.00234092238490546	2.6717281579607	0.0177848520909533	0.0823209966079005	-7.25660277436057
HAVANA	transcript	ENSG00000117407.16	protein_coding	ARTN	2	ENST00000477048.5	protein_coding	ARTN-004	0.000816225683263525	-0.000597285299868798	-0.609028129975299	0.542783675368201	0.6517996345707	-7.3610962166884	0	0	0	1	1	-10.3597524836655
HAVANA	transcript	ENSG00000117407.16	protein_coding	ARTN	2	ENST00000471394.6	protein_coding	ARTN-005	0.0136950402274502	0.0103118622720877	1.83108639248299	0.0676852944501334	0.109890356228834	-5.87676567048273	0.0142431163978222	0.000976670838707806	1.62019431551006	0.12667961891949	0.326823800334995	-9.0701823228193
HAVANA	transcript	ENSG00000117407.16	protein_coding	ARTN	2	ENST00000498139.6	protein_coding	ARTN-003	0.0261065323843746	0.0119712705288372	2.0862362922498	0.037465753120169	0.0642078606511762	-5.38122400370237	0.0763238826135814	-0.00145409130226917	-1.78901412531617	0.0944691611214583	0.272709456154142	-8.81394218854052
HAVANA	transcript	ENSG00000117407.16	protein_coding	ARTN	2	ENST00000491846.5	protein_coding	ARTN-007	0.00909774776636669	0.00377443675034782	0.798782549036333	0.424797513225039	0.537100378997586	-7.22775995743762	0	0	0	1	1	-10.3597524836655
HAVANA	transcript	ENSG00000117407.16	protein_coding	ARTN	2	ENST00000479128.5	protein_coding	ARTN-008	0.0015496388886784	-8.44696389791291e-05	-0.0539398064877994	0.957004765724787	0.984942850845335	-7.54489575409902	0	0	0	1	1	-10.3597524836655
HAVANA	transcript	ENSG00000117407.16	protein_coding	ARTN	2	ENST00000472435.1	protein_coding	ARTN-006	0.00469631687934668	0.0111719518228811	2.36367916570034	0.0184777270726247	0.0336151265587961	-4.77049012994262	0	0	0	1	1	-10.3597524836655
HAVANA	transcript	ENSG00000117407.16	protein_coding	ARTN	2	ENST00000474592.1	protein_coding	ARTN-009	0.0675373251385061	0.0682605305155958	5.69111788484323	2.15768182522038e-08	7.90707227786435e-08	8.13011135822573	0.054597575027375	-5.30805908121929e-05	-0.044973153398804	0.964740817764075	1	-10.3586716936345
HAVANA	transcript	ENSG00000117407.16	protein_coding	ARTN	2	ENST00000372354.3	protein_coding	ARTN-002	0.0202912492765361	0.0213390186849353	5.20052788281763	2.90791867147675e-07	9.49305715167186e-07	5.61120442261052	0.059193733904244	0.00121590537328622	1.6983895524945	0.110733222845779	0.304137425782346	-8.953602415402
HAVANA	transcript	ENSG00000117407.16	protein_coding	ARTN	2	ENST00000438616.3	protein_coding	ARTN-010	0.00518033663042099	0.00176429498542256	0.864805617946054	0.387562107447993	0.498692710498739	-7.17295890350313	0.0763732064327968	0.000296116965528854	0.234402107513512	0.81794292068107	1	-10.3304456943873
HAVANA	transcript	ENSG00000237950.1	antisense	RP11-7O11.3	2	ENST00000446167.1	antisense	RP11-7O11.3-001	0.886359937658515	0.44492946650827	9.62972735719393	3.05826304645647e-20	3.7900389648591e-19	34.9298161610394	0.983293867469956	0.000294259117813714	0.100536130894615	0.921292469440098	1	-10.3543529254579
HAVANA	transcript	ENSG00000237950.1	antisense	RP11-7O11.3	2	ENST00000445226.1	antisense	RP11-7O11.3-003	0.00337393025390141	-0.00565938330841539	-0.741533539110341	0.458719752614931	0.571118855380166	-7.27176594080338	0	0	0	1	1	-10.3597524836655
HAVANA	transcript	ENSG00000237950.1	antisense	RP11-7O11.3	1	ENST00000412378.1	antisense	RP11-7O11.3-002	0.396178619839135	0.289241444457921	8.13376853795996	3.34178343407435e-15	2.44016524504757e-14	23.4833183677807	0.196878497036182	0.0029201456813115	1.02073212621545	0.324072890345752	0.581714475039414	-9.82201895744579
HAVANA	transcript	ENSG00000117408.10	protein_coding	IPO13	2	ENST00000372343.7	protein_coding	IPO13-001	2.38569250556754	0.662278889253855	10.7682313453985	1.89165844666755e-24	3.67987326150209e-23	44.5176602944837	3.77805841750533	0.00655487805661386	2.43518675977268	0.0282940356664473	0.115261478987279	-7.70205598248219
HAVANA	transcript	ENSG00000117408.10	protein_coding	IPO13	2	ENST00000489061.1	processed_transcript	IPO13-004	0.851635483623673	0.103504232318924	1.87236395811903	0.0617423800566478	0.101138672894995	-5.80091077754792	0.792000430824065	0.00923067704394561	2.53263941771215	0.0233928831331131	0.100781892641953	-7.52045294282887
HAVANA	transcript	ENSG00000117408.10	protein_coding	IPO13	2	ENST00000489773.5	processed_transcript	IPO13-003	0.355755389485044	0.470684355275019	7.50827771690234	2.79011695935924e-13	1.68304927149581e-12	19.1320520802913	0.492703705281392	0.00343342490057086	0.574156077306905	0.574641608357899	0.833639432401401	-10.1855536492298
HAVANA	transcript	ENSG00000117408.10	protein_coding	IPO13	2	ENST00000492152.5	processed_transcript	IPO13-005	0.460714759854719	0.306833750896321	7.7181739470003	6.5114985689569e-14	4.18418631301523e-13	20.561832244713	0.668963363965041	0.00792958508881519	2.32070821151642	0.035298836402141	0.135168966747184	-7.91149100898974
HAVANA	transcript	ENSG00000117408.10	protein_coding	IPO13	2	ENST00000480902.1	processed_transcript	IPO13-006	1.01081021424878	0.304806232361967	5.5110224432416	5.73396374579925e-08	2.01097707646233e-07	7.18206551802848	1.67359972847588	0.0177075765734745	2.73741165960625	0.0156114775092374	0.0747571405333618	-7.1303067197406
HAVANA	transcript	ENSG00000117408.10	protein_coding	IPO13	2	ENST00000372339.3	protein_coding	IPO13-002	1.25895569001791	0.332306380743589	6.96144963378042	1.06824955048192e-11	5.47926276039397e-11	15.5563659174803	1.49371598188204	0.0102329170611329	3.57628040635274	0.00288124709751625	0.0212210422309586	-5.45680493996335
HAVANA	transcript	ENSG00000117408.10	protein_coding	IPO13	2	ENST00000486876.1	processed_transcript	IPO13-008	0.684027693376002	0.294697267701839	6.33539202659508	5.30325329754112e-10	2.2931617937053e-09	11.7379051446652	0.763586717963631	0.00441733009927535	0.861358374341551	0.403028650102988	0.668286380723871	-9.97305092831229
HAVANA	transcript	ENSG00000132768.13	protein_coding	DPH2	2	ENST00000471934.1	processed_transcript	DPH2-003	0.552810986602938	0.100889339532918	2.45143519901429	0.0145715035218453	0.0269933045597858	-4.56180436453073	0.378247119538242	0.00534683415855084	1.17693651547421	0.258137292866684	0.507039172227679	-9.65269886647136
HAVANA	transcript	ENSG00000132768.13	protein_coding	DPH2	2	ENST00000476260.1	nonsense_mediated_decay	DPH2-004	0.0129874358248683	-0.000544879430931627	-0.111781839689381	0.911041452829394	0.952296416238669	-7.54010648389366	0.0330451607462788	-0.00128472949242331	-1.50875027807956	0.152792389675239	0.366491501361634	-9.22964524460858
HAVANA	transcript	ENSG00000132768.13	protein_coding	DPH2	2	ENST00000255108.7	protein_coding	DPH2-001	0.981749780111961	0.248178265881111	6.59815888027872	1.06723654510606e-10	4.9489120543776e-10	13.3039013533289	1.73899518703576	0.00323221856037057	1.02872343596279	0.320427139927334	0.577823676140799	-9.8138564435097
HAVANA	transcript	ENSG00000132768.13	protein_coding	DPH2	2	ENST00000524776.5	nonsense_mediated_decay	DPH2-009	0.00640981408643317	0.00707372434127143	2.24740541642841	0.0250513501134722	0.0444562226822614	-5.03552853967551	0.0139517226165303	-0.000595466670419663	-1.67445687862425	0.115417546629643	0.312899598736303	-8.98967948765463
HAVANA	transcript	ENSG00000132768.13	protein_coding	DPH2	2	ENST00000530988.1	retained_intron	DPH2-012	0.142470277121239	-0.0303134029941592	-1.24392981278201	0.214110931125086	0.303573657420891	-6.7744353536968	0.268507559760775	0.00647449915967614	1.47137764282156	0.162509086559392	0.381935822851258	-9.28127528478655
HAVANA	transcript	ENSG00000132768.13	protein_coding	DPH2	2	ENST00000495421.1	nonsense_mediated_decay	DPH2-002	0.193137512274652	0.01703660244283	0.56819822617908	0.570156626977149	0.676686589513435	-7.38509494429824	0.564039391482353	-0.00112334875038319	-0.186902002948041	0.854321493417853	1	-10.3411070982201
HAVANA	transcript	ENSG00000132768.13	protein_coding	DPH2	2	ENST00000527567.1	retained_intron	DPH2-013	0.0890683796900198	0.0493225070480925	2.52147705699685	0.0119974635036047	0.0225453702692052	-4.38991680812621	0.722534357066588	0.00789490317085699	2.46654564793965	0.0266188968760008	0.110292403807801	-7.64393477283999
HAVANA	transcript	ENSG00000132768.13	protein_coding	DPH2	2	ENST00000492306.5	nonsense_mediated_decay	DPH2-005	0.00331944987796401	-0.000529316897497743	-0.131163521103586	0.895698953101925	0.941172155474204	-7.53775392578969	0.0106175815740932	-0.000566271017284973	-1.63133151534876	0.124293763259568	0.326762104409075	-9.05380814496896
HAVANA	transcript	ENSG00000132768.13	protein_coding	DPH2	2	ENST00000490861.5	retained_intron	DPH2-007	0.236848840127474	0.0252238871000648	1.46091113298122	0.144670825237719	0.216197148944453	-6.48228277722722	0.556794449709653	0.00678610482566652	3.04347326215248	0.0084574502143958	0.0473822720593071	-6.53024402629343
HAVANA	transcript	ENSG00000132768.13	protein_coding	DPH2	2	ENST00000396758.6	protein_coding	DPH2-010	0.00575970557843403	0.00983498745331705	2.08266317829882	0.0377919552971448	0.064717212077835	-5.38860196424248	0.00245804720756586	-0.000131095851070179	-1.06689238362929	0.303423295048553	0.558505498585983	-9.77411446399084
HAVANA	transcript	ENSG00000132768.13	protein_coding	DPH2	2	ENST00000477294.5	processed_transcript	DPH2-006	0.00414215574601077	0.00360033743223635	0.772220861376786	0.440350149568959	0.55270583449551	-7.24858310577387	0.00850952164554448	0.000583510055694479	1.60588235376574	0.129803340138853	0.329652723761082	-9.09110961334491
HAVANA	transcript	ENSG00000132768.13	protein_coding	DPH2	2	ENST00000529729.1	processed_transcript	DPH2-011	0.00770592636492647	0.00432005990716946	1.59038332722764	0.112383378172574	0.173004138061408	-6.28582083318044	0.0267074309700656	1.41509094587149e-06	0.00279579384332173	0.997807296658143	1	-10.3597483065639
HAVANA	transcript	ENSG00000132768.13	protein_coding	DPH2	2	ENST00000532140.1	nonsense_mediated_decay	DPH2-016	0.000345968349514814	0.000607296938326822	0.578496867949964	0.563190385613797	0.670529437604266	-7.37919845329508	0.0103365984468411	-0.000551285250498192	-1.7860198381373	0.0949708604429076	0.273695199502426	-8.81863172952365
HAVANA	transcript	ENSG00000132768.13	protein_coding	DPH2	2	ENST00000534786.1	retained_intron	DPH2-014	0.2252684339436	0.0259408965572735	1.20664434807528	0.228142348323678	0.320415153001449	-6.81994974583469	0.0516336082124674	0.00354059027742634	1.62768405354889	0.125070837939006	0.326762104409075	-9.05917927794492
HAVANA	transcript	ENSG00000132768.13	protein_coding	DPH2	2	ENST00000534655.1	retained_intron	DPH2-015	0.0138804286247822	-0.00150969646186257	-0.15734017357062	0.875040569160543	0.926068180874066	-7.53398080750484	0.0711186205979576	-0.000503167805400205	-0.248473921435691	0.807244492783628	1	-10.3268290093537
HAVANA	transcript	ENSG00000132768.13	protein_coding	DPH2	1	ENST00000459879.1	protein_coding	DPH2-008	0.0106657953155718	-0.00844703448822995	-1.19446299845654	0.23286583020038	0.326030419107674	-6.83452113424036	0.127899525438271	0.00470722560719265	1.610839933282	0.128713895682799	0.328363271128136	-9.08387516589228
HAVANA	transcript	ENSG00000132768.13	protein_coding	DPH2	2	ENST00000527319.1	nonsense_mediated_decay	DPH2-017	0.0762193859083907	-0.00276930922221094	-0.127322909188518	0.898736252915211	0.943359473620372	-7.53824992027277	0	0	0	1	1	-10.3597524836655
HAVANA	transcript	ENSG00000117410.13	protein_coding	ATP6V0B	2	ENST00000472505.6	protein_coding	ATP6V0B-013	0.0675067929567321	0.0346341074421541	2.39756038279722	0.0168721836349719	0.0309254097048353	-4.69080060466706	0.369902848237967	-0.00528072107291256	-1.79980663763694	0.0926802787835304	0.269214926266216	-8.79699779279031
HAVANA	transcript	ENSG00000117410.13	protein_coding	ATP6V0B	2	ENST00000472174.6	protein_coding	ATP6V0B-001	2.53861132071345	0.151364186705119	1.82718904123611	0.0682700159494269	0.110746880491093	-5.88384156849621	3.56281889977452	-0.0125820009896315	-3.90308837907541	0.00149148872981089	0.0130400718113962	-4.79135227819032
HAVANA	transcript	ENSG00000117410.13	protein_coding	ATP6V0B	2	ENST00000532642.5	protein_coding	ATP6V0B-012	0.965127598787371	0.228274280548281	5.23244820436505	2.46980346864506e-07	8.12002299241323e-07	5.7689457068237	1.68964462884203	0.0132201588493749	5.59169801698129	5.78321003510167e-05	0.0012786515111436	-1.44492930978035
HAVANA	transcript	ENSG00000117410.13	protein_coding	ATP6V0B	2	ENST00000236067.8	protein_coding	ATP6V0B-004	0.243839602038121	-0.0756529972805487	-2.0284574248004	0.0430455408860828	0.072867643550928	-5.49900392151363	0.789815221753882	-0.00798432891538701	-1.49580360288167	0.156101766886966	0.371855485293305	-9.24763860714765
HAVANA	transcript	ENSG00000117410.13	protein_coding	ATP6V0B	2	ENST00000471859.6	protein_coding	ATP6V0B-006	0.00395691200929542	-0.00192130090579421	-0.622623490210117	0.533817127059791	0.643498667157829	-7.35273633460814	0.0869673301059155	0.000854011496907642	0.652568666264494	0.524222784471668	0.78696915879686	-10.1354516197877
HAVANA	transcript	ENSG00000117410.13	protein_coding	ATP6V0B	2	ENST00000472277.5	processed_transcript	ATP6V0B-008	0.05478164539673	0.0201132211121152	1.34188448779926	0.180245309392954	0.261731431745514	-6.64830676440381	0.0767333520359583	-0.00167403373402083	-1.13509351000623	0.27471019160534	0.525284435410289	-9.70004308696575
HAVANA	transcript	ENSG00000117410.13	protein_coding	ATP6V0B	2	ENST00000461670.5	nonsense_mediated_decay	ATP6V0B-009	0.100990407018918	0.0347381820318074	1.41647098072927	0.15726321787472	0.232490984021751	-6.54590643538398	0.0913667624475503	-0.00233577980982337	-1.64170001871939	0.12210750109543	0.325197306130478	-9.03849456998962
HAVANA	transcript	ENSG00000117410.13	protein_coding	ATP6V0B	2	ENST00000468183.5	retained_intron	ATP6V0B-003	0.206801668246423	0.0978230954214667	4.25109380668382	2.54089892444446e-05	6.75016243597519e-05	1.32246097063584	0.0933204443928251	-0.000980991321716816	-0.818213873286465	0.426447383675232	0.692644230376253	-10.0099824728616
HAVANA	transcript	ENSG00000117410.13	protein_coding	ATP6V0B	2	ENST00000473485.5	retained_intron	ATP6V0B-002	0.317151321338413	0.0827172703295061	2.10329448816137	0.035941380152958	0.0618279111889342	-5.34583005080366	0.962217553540929	0.0106590343575959	3.1566185746894	0.00673185780769244	0.0399900796350754	-6.30459451523212
HAVANA	transcript	ENSG00000117410.13	protein_coding	ATP6V0B	2	ENST00000496131.1	retained_intron	ATP6V0B-010	0.399259876674404	0.0733295998732505	3.10407343724246	0.00201741221785414	0.00426189341675986	-2.77835746264281	0.709057753490085	0.00396388406938215	1.5707275826667	0.137757727417945	0.341919191076094	-9.14195991340377
HAVANA	transcript	ENSG00000117410.13	protein_coding	ATP6V0B	2	ENST00000498208.1	nonsense_mediated_decay	ATP6V0B-007	0.109436795940793	-0.00524728339533388	-0.234322559087388	0.814830933881021	0.881122096839243	-7.5189174405884	0.345273526760147	-0.00327109200806373	-0.941297058231203	0.361936543138486	0.623541659674258	-9.90012694398336
HAVANA	transcript	ENSG00000117410.13	protein_coding	ATP6V0B	2	ENST00000532072.1	retained_intron	ATP6V0B-014	0.615980152446406	-0.0986947469767251	-3.16336892996964	0.00165485441672935	0.00353616695399146	-2.59628024842041	0.806430218322675	0.000601116701074683	0.235244635376817	0.817301288714029	1	-10.3302350374433
HAVANA	transcript	ENSG00000117410.13	protein_coding	ATP6V0B	2	ENST00000498664.1	protein_coding	ATP6V0B-011	3.48862292710918	0.350194257839506	5.04330170646766	6.42107723715885e-07	2.02219410070222e-06	4.84690325468961	4.57317795188481	-0.00941243090050493	-2.90074991204715	0.0112667485613222	0.0586702423955946	-6.81219495276946
HAVANA	transcript	ENSG00000117411.16	protein_coding	B4GALT2	2	ENST00000498543.1	processed_transcript	B4GALT2-003	0.0231903909864215	-0.000159425771617914	-0.0197372600348702	0.98426087719565	1	-7.54615480304685	0.105526486354101	-7.94176322670788e-05	-0.0472246572407021	0.962976995758924	1	-10.3585607775241
ENSEMBL	transcript	ENSG00000117411.16	protein_coding	B4GALT2	3	ENST00000372324.5	protein_coding	B4GALT2-202	0.131209114934228	-0.025035952227537	-0.615303979747628	0.538635225440523	0.647938851119005	-7.35726005159388	0.120941957198257	0.00195307104196336	0.814073971243819	0.428739893941419	0.694873949374723	-10.0134354178902
HAVANA	transcript	ENSG00000117411.16	protein_coding	B4GALT2	2	ENST00000497866.5	processed_transcript	B4GALT2-004	0.0188100265458726	0.00658001586831675	0.981523086997514	0.326811724987046	0.433625407855491	-7.06547333441268	0.141975338112888	0.00481610732854716	2.88255215460228	0.0116851249030204	0.0602480665663476	-6.84789608493298
HAVANA	transcript	ENSG00000117411.16	protein_coding	B4GALT2	2	ENST00000434555.6	protein_coding	B4GALT2-002	0.110939461351353	0.00170210723956895	0.0608937441078556	0.951468275612524	0.981193074198097	-7.54449677515274	1.08353907293483	0.00999330917756851	1.47951034064982	0.1603517886223	0.378588688038563	-9.27012120790257
HAVANA	transcript	ENSG00000117411.16	protein_coding	B4GALT2	2	ENST00000356836.10	protein_coding	B4GALT2-001	0.165686350382555	0.0941246673148742	6.79855944236538	3.03461395286063e-11	1.48701231209348e-10	14.5340299195846	0.619968931511787	0.008159758524983	2.95709392774356	0.010062329760031	0.0539486321515591	-6.70128478957731
ENSEMBL	transcript	ENSG00000117411.16	protein_coding	B4GALT2	3	ENST00000309519.8	protein_coding	B4GALT2-201	1.9652466434829	0.217606796212651	3.9325151346651	9.5987707130093e-05	0.000239272539632775	0.0624187559493059	3.33924122796903	0.00186816855170614	0.755303052525394	0.462133132046677	0.728732014264807	-10.0607190149064
HAVANA	transcript	ENSG00000117411.16	protein_coding	B4GALT2	2	ENST00000485678.5	processed_transcript	B4GALT2-005	0	0	0	1	1	-7.54634944069386	0.0255649454474454	-0.000965992446100744	-1.44404121398558	0.169938385847483	0.393630165467526	-9.31843217604023
HAVANA	transcript	ENSG00000117411.16	protein_coding	B4GALT2	2	ENST00000481924.1	processed_transcript	B4GALT2-006	0.324196340082425	0.0565999974229529	2.79394360293391	0.0054077539588809	0.0107462506795477	-3.67648672846382	0.944435018270368	0.00448033838030344	2.53710806251183	0.0231888395683583	0.100175256578316	-7.51205790148711
HAVANA	transcript	ENSG00000159214.12	protein_coding	CCDC24	2	ENST00000486064.5	nonsense_mediated_decay	CCDC24-002	0.538557273153016	0.0362843047098842	1.61722092919613	0.106464178281875	0.164913025590894	-6.24303176676274	0.765775815284346	0.00543459758254282	3.00852256800008	0.00907394235108002	0.0499304486837574	-6.59958914096399
HAVANA	transcript	ENSG00000159214.12	protein_coding	CCDC24	2	ENST00000372318.7	protein_coding	CCDC24-001	0.249941359503449	0.115478796848479	4.81034893207389	1.99999924144445e-06	5.98075583788804e-06	3.75352798559658	0.662563473561128	-0.00179054975069061	-0.529679173900123	0.604332239355135	0.860626466592292	-10.2112505668107
HAVANA	transcript	ENSG00000159214.12	protein_coding	CCDC24	2	ENST00000460543.5	nonsense_mediated_decay	CCDC24-011	0.0042434584020067	-0.00318822195352016	-1.22725293052388	0.220307711935512	0.311021720787013	-6.79496300128389	0.0112924959342637	0.000774342578349513	1.61545836316803	0.127706054550599	0.327343832452248	-9.07712165052464
HAVANA	transcript	ENSG00000159214.12	protein_coding	CCDC24	2	ENST00000463846.5	nonsense_mediated_decay	CCDC24-003	0.0773051169348853	0.03829554122847	2.87692095128672	0.00418816648663227	0.00846606277450729	-3.44512995671217	0.394247890664032	0.00227304222714552	0.835823199298518	0.416784655673481	0.682491423858132	-9.99511700454642
HAVANA	transcript	ENSG00000159214.12	protein_coding	CCDC24	2	ENST00000490563.5	retained_intron	CCDC24-004	0.340704121021919	0.054068090961603	2.13858903872857	0.0329551186372915	0.0571260443238936	-5.27169884347971	1.03237806487489	0.00817244071239841	2.44681476826939	0.0276615043365389	0.11338093041532	-7.68054045552042
HAVANA	transcript	ENSG00000159214.12	protein_coding	CCDC24	2	ENST00000490064.5	nonsense_mediated_decay	CCDC24-005	0.105428788811638	-0.00846898373869718	-0.40814709374625	0.68334121265436	0.776042224158033	-7.46313209891745	0.513076283061211	0.0126644848423652	2.84003820491346	0.0127226644618726	0.064202603888338	-6.93105983395943
HAVANA	transcript	ENSG00000159214.12	protein_coding	CCDC24	2	ENST00000486504.5	nonsense_mediated_decay	CCDC24-006	0.0151034258043135	-0.00433556855299559	-0.505351584629308	0.613535626745423	0.715844404332409	-7.41878522818685	0.0984405067777303	0.00150546561441287	0.580444223628875	0.570506168648538	0.829819363660024	-10.1817607420243
HAVANA	transcript	ENSG00000159214.12	protein_coding	CCDC24	2	ENST00000485811.5	retained_intron	CCDC24-007	0.121196768636851	-0.0323301724357686	-1.62858086498057	0.104034552003525	0.161603189360022	-6.22470639975524	0.273249603970416	0.00548167560859237	1.43971106351137	0.171140657766032	0.395428362584908	-9.32427012212337
HAVANA	transcript	ENSG00000159214.12	protein_coding	CCDC24	2	ENST00000466180.1	protein_coding	CCDC24-008	0.435777117951243	0.0397341567962052	1.45252670471044	0.146985337625579	0.219206985776382	-6.49443567094473	0.519760255683061	0.00143860794707032	0.565452706886967	0.580391206792347	0.838926040867066	-10.1907382123599
HAVANA	transcript	ENSG00000159214.12	protein_coding	CCDC24	2	ENST00000479055.5	processed_transcript	CCDC24-009	0.329924909539457	0.0759656939455923	3.10022311257958	0.00204331404011003	0.00431327261934636	-2.79006601431203	0.769905029599516	0.00537625226494079	1.35828677665159	0.195084782286006	0.431770934274494	-9.43156031132573
HAVANA	transcript	ENSG00000159214.12	protein_coding	CCDC24	2	ENST00000472562.1	processed_transcript	CCDC24-010	0.1861198059776	0.0735813162247372	3.40546603413999	0.000713917995050587	0.00160068281090417	-1.81863610401849	0.442294588189372	0.00470257179138056	1.39795787866541	0.183097949440632	0.413803598663341	-9.37988201123327
HAVANA	transcript	ENSG00000196517.11	protein_coding	SLC6A9	1	ENST00000372307.7	protein_coding	SLC6A9-008	0.151199098663062	0.163535658069623	10.6212320167583	6.86706617068024e-24	1.25893863223153e-22	43.2410580415056	0.249482182738669	0.00481014410509605	3.15117649457924	0.00680623708807391	0.0403331503546732	-6.31548514260521
HAVANA	transcript	ENSG00000196517.11	protein_coding	SLC6A9	2	ENST00000372306.7	protein_coding	SLC6A9-009	0.0407917667289633	0.0579841216759176	6.31674466705537	5.93046565171954e-10	2.55234934533769e-09	11.6288235023864	0.0813489584766166	-0.000421600245152016	-0.306622060365888	0.76348010073353	0.976206155149274	-10.3096717484499
HAVANA	transcript	ENSG00000196517.11	protein_coding	SLC6A9	2	ENST00000372310.7	protein_coding	SLC6A9-003	0.54302225904886	0.475825565707828	13.6006909282083	4.78680167596281e-36	3.58349751380634e-34	71.0020193498372	1.34697834383298	0.00827311741213636	3.50974576280423	0.00329607073803096	0.023464751993911	-5.59198823566881
HAVANA	transcript	ENSG00000196517.11	protein_coding	SLC6A9	2	ENST00000475075.6	protein_coding	SLC6A9-005	0.0289705903969785	0.0608062444897854	6.16355759420654	1.47065199187838e-09	6.08116734687417e-09	10.7431189759507	0.0683213441773191	0.000260033011217068	0.129207653597241	0.898964495303733	1	-10.3508360326631
HAVANA	transcript	ENSG00000196517.11	protein_coding	SLC6A9	2	ENST00000360584.6	protein_coding	SLC6A9-001	0.202611446840589	0.225003897000803	10.133561484121	4.5703602009652e-22	6.87805421862562e-21	39.086334052685	0.284534784335645	0.00027716671793835	0.145951857586324	0.88596446399549	1	-10.3483771004339
HAVANA	transcript	ENSG00000196517.11	protein_coding	SLC6A9	2	ENST00000357730.6	protein_coding	SLC6A9-002	0.381482948325757	0.400799209946389	11.1087811777076	9.1612765331859e-26	2.05647679079645e-24	47.5165355903671	0.653702532193202	-0.00102887281491475	-0.263501937992691	0.795863019833812	1	-10.322735832166
HAVANA	transcript	ENSG00000196517.11	protein_coding	SLC6A9	2	ENST00000492434.6	processed_transcript	SLC6A9-004	0.0913233833178155	0.0687974672621455	4.26098092744324	2.43483438062248e-05	6.47928034870046e-05	1.36302958897353	0.0861321369642523	-0.00110925113943194	-0.772806944757907	0.452022694388248	0.71841319471382	-10.046977063894
HAVANA	transcript	ENSG00000196517.11	protein_coding	SLC6A9	2	ENST00000528803.1	protein_coding	SLC6A9-011	0.049614898269831	-0.0418910827687495	-2.46081145042841	0.0142007645577717	0.0263557324357733	-4.53906826255736	0.0283639831775043	0.00194495884645744	1.62624874168656	0.125377770099247	0.326762104409075	-9.06129059172041
HAVANA	transcript	ENSG00000196517.11	protein_coding	SLC6A9	2	ENST00000489764.1	retained_intron	SLC6A9-006	0.101823260037639	0.118532054817068	8.32058919566848	8.47175618493302e-16	6.58635707229142e-15	24.8348154792091	0.31851223362356	0.00571841745870543	3.21553827965094	0.00597642516411053	0.0366407612334131	-6.18646837460437
HAVANA	transcript	ENSG00000196517.11	protein_coding	SLC6A9	2	ENST00000466926.1	protein_coding	SLC6A9-007	0.0867949520270133	0.0738635671108565	4.88123611401975	1.42217551667075e-06	4.32105724628042e-06	4.08127414691182	0.00553139178470714	-0.000295007561851048	-1.18686355977543	0.254320104196541	0.503032126670561	-9.64125854058578
HAVANA	transcript	ENSG00000196517.11	protein_coding	SLC6A9	2	ENST00000533007.1	processed_transcript	SLC6A9-010	0.277601043129926	0.291159804875793	9.7586735943388	1.05701007634331e-20	1.37462393496675e-19	35.9799898406929	0.260911140050724	0.00118110225480342	0.367950141072942	0.718214077185058	0.940676460469113	-10.2877366886877
HAVANA	transcript	ENSG00000230615.6	lincRNA	RP5-1198O20.4	2	ENST00000623351.1	lincRNA	RP5-1198O20.4-013	0.984040235525431	0.151886898221435	3.62167537967506	0.000322718766418801	0.000755538686599008	-1.07796311536156	0.623509855856303	0.00262697521931632	1.00441276766331	0.331610558750562	0.590063713054693	-9.83851637858657
HAVANA	transcript	ENSG00000230615.6	lincRNA	RP5-1198O20.4	2	ENST00000624869.1	lincRNA	RP5-1198O20.4-012	1.19006298056273	0.116718785791933	1.06200298213825	0.288749366323549	0.391006431750355	-6.98347463840647	0	0	0	1	1	-10.3597524836655
HAVANA	transcript	ENSG00000230615.6	lincRNA	RP5-1198O20.4	2	ENST00000607988.5	lincRNA	RP5-1198O20.4-007	0.207262106092157	0.0832928116426906	2.68782618890832	0.00743278467015833	0.0144525305865476	-3.96279516451105	0.0546406222189435	-0.000153630941354923	-0.0827853698470238	0.935151629670076	1	-10.3560908939821
HAVANA	transcript	ENSG00000230615.6	lincRNA	RP5-1198O20.4	2	ENST00000609636.5	lincRNA	RP5-1198O20.4-008	0.0337897632268356	-0.00518420708820672	-0.628361232247277	0.530055562855511	0.639886101716803	-7.34915286177268	0.0258758292134605	0.000197149174959699	0.166326088245437	0.870192152446802	1	-10.3449827521506
HAVANA	transcript	ENSG00000230615.6	lincRNA	RP5-1198O20.4	2	ENST00000609472.5	lincRNA	RP5-1198O20.4-009	0.109382346149201	0.0323372720526886	1.39314419634741	0.164198078856001	0.241364479472558	-6.57852249895721	0	0	0	1	1	-10.3597524836655
HAVANA	transcript	ENSG00000230615.6	lincRNA	RP5-1198O20.4	2	ENST00000610167.5	lincRNA	RP5-1198O20.4-010	9.50448074762964e-12	8.53977169416921e-12	4.24521505261249e-08	0.999999966145094	1	-7.54634944069386	0	0	0	1	1	-10.3597524836655
HAVANA	transcript	ENSG00000230615.6	lincRNA	RP5-1198O20.4	2	ENST00000434244.5	lincRNA	RP5-1198O20.4-001	0.0273337041083381	0.0233685402163752	6.51755865869357	1.75487429091235e-10	7.95798503989657e-10	12.8178465420504	0.0506174119753994	0.000232020151155279	0.451770506345371	0.658103127010098	0.891918574765144	-10.2514424126613
HAVANA	transcript	ENSG00000230615.6	lincRNA	RP5-1198O20.4	2	ENST00000630871.2	lincRNA	RP5-1198O20.4-023	0.0709906650717833	0.0241038500001102	1.5695702849062	0.117150620350533	0.179440097002823	-6.31851653729193	0.0431336303386539	-0.000578651779318033	-0.516314962078041	0.613400504033655	0.868615193167315	-10.2185828373388
HAVANA	transcript	ENSG00000230615.6	lincRNA	RP5-1198O20.4	2	ENST00000626342.1	lincRNA	RP5-1198O20.4-022	0.0848765912297927	0.0219064471639376	2.1121239226564	0.0351734060662195	0.0606283929067857	-5.32739870573775	0.0549412070850465	0.00102459024179388	1.23402399970565	0.236777407288213	0.489317556497627	-9.58583556571997
HAVANA	transcript	ENSG00000230615.6	lincRNA	RP5-1198O20.4	2	ENST00000626430.1	lincRNA	RP5-1198O20.4-021	0.017223478104446	0.0119207321878113	1.67368352476115	0.0948211135397095	0.148757087079028	-6.15069681794181	0.0306560016310088	0.000157113363253862	0.247773001536847	0.807776460549203	1	-10.3270141045871
HAVANA	transcript	ENSG00000230615.6	lincRNA	RP5-1198O20.4	2	ENST00000628234.2	lincRNA	RP5-1198O20.4-020	0.0179475737162484	0.00936826008536009	1.88056351789954	0.0606149854265103	0.0994652664100444	-5.78564412167772	0.0499370136232198	3.60747276666611e-05	0.0447294029447259	0.964931782829476	1	-10.3586833766516
HAVANA	transcript	ENSG00000230615.6	lincRNA	RP5-1198O20.4	2	ENST00000616338.1	lincRNA	RP5-1198O20.4-011	0.705349412296974	0.22424437054467	6.06650983847863	2.59009182786647e-09	1.0434199960675e-08	10.1916576512244	0.123007016626491	-0.00185319096828063	-1.40345754202838	0.181484775642333	0.41129346621014	-9.37262792200072
HAVANA	transcript	ENSG00000230615.6	lincRNA	RP5-1198O20.4	2	ENST00000431800.1	lincRNA	RP5-1198O20.4-004	0.0379080427349581	0.0093516576046721	1.01985170911673	0.308294266243998	0.41300028009792	-7.0272235224774	0.0416093677785741	0.000605790981420235	0.829159959880707	0.420424064738718	0.686310987484041	-10.0007758591183
HAVANA	transcript	ENSG00000230615.6	lincRNA	RP5-1198O20.4	2	ENST00000437643.1	lincRNA	RP5-1198O20.4-005	0.0210456746641573	0.0190145991684593	3.02566718174578	0.00260920478641813	0.00542515527577802	-3.01402631959338	0.00305645861253777	-0.000163011126002014	-1.11503499417658	0.282934547590221	0.534568593435873	-9.72223022637399
HAVANA	transcript	ENSG00000230615.6	lincRNA	RP5-1198O20.4	2	ENST00000453688.5	lincRNA	RP5-1198O20.4-002	0.0391345160045555	0.0259758514697291	2.95735829952947	0.00325035852388921	0.00667182787581764	-3.21460715883083	0.0113701440179541	-8.37052526468487e-05	-0.223539936095267	0.826226993103402	1	-10.3330943610454
HAVANA	transcript	ENSG00000230615.6	lincRNA	RP5-1198O20.4	2	ENST00000447959.1	lincRNA	RP5-1198O20.4-003	0.0159802081195012	0.00667362850899233	1.18634624707425	0.23605159089398	0.329799660111606	-6.84414882169784	0.112216436933002	0.000281201207907987	0.231537684661288	0.820125344995629	1	-10.3311562742253
HAVANA	transcript	ENSG00000230615.6	lincRNA	RP5-1198O20.4	2	ENST00000609027.1	lincRNA	RP5-1198O20.4-006	0.0713652850585126	0.0227019167781442	2.52887057953374	0.011750877190527	0.0221162650284823	-4.37149713073934	0.0178572466852838	-0.000527142974209563	-1.35931701436697	0.194765619963009	0.431368528004393	-9.43023276910217
HAVANA	transcript	ENSG00000230615.6	lincRNA	RP5-1198O20.4	2	ENST00000630008.2	lincRNA	RP5-1198O20.4-017	0.189819798046454	0.0791696667227179	5.59785217759423	3.59098297122525e-08	1.28664936233752e-07	7.63579534255891	0.0348560747040036	-0.000801287512534742	-1.00842738225923	0.329744732923834	0.588116312340896	-9.83447938107817
HAVANA	transcript	ENSG00000230615.6	lincRNA	RP5-1198O20.4	2	ENST00000627824.2	lincRNA	RP5-1198O20.4-014	0.0303172124540356	0.0159910414651784	3.99474974727121	7.45465036388735e-05	0.000188116824441358	0.30135036033859	0.0635736159418848	0.00109008396018273	2.17720940935481	0.046392328240601	0.164593559003886	-8.16732297505696
HAVANA	transcript	ENSG00000230615.6	lincRNA	RP5-1198O20.4	2	ENST00000625367.2	lincRNA	RP5-1198O20.4-016	0.00144474358508355	0.00258355833894292	1.38086693723917	0.167939606312433	0.246120311139309	-6.59547301222608	0.0101582098718087	0.000335875568239266	0.958095879953932	0.353682500166531	0.614546321607425	-9.88407202736137
HAVANA	transcript	ENSG00000230615.6	lincRNA	RP5-1198O20.4	2	ENST00000628123.1	lincRNA	RP5-1198O20.4-019	0.0326967497929127	0.0201185726001194	2.28857621786218	0.0225221793051676	0.0403253202295856	-4.94317875320789	0.0324849022253698	-0.000742512050865595	-0.878565263474218	0.393930660899368	0.658567098140883	-9.95784375613626
HAVANA	transcript	ENSG00000230615.6	lincRNA	RP5-1198O20.4	2	ENST00000627999.1	lincRNA	RP5-1198O20.4-015	0.174137527003944	0.105563218431784	5.92774694246085	5.74442209576283e-09	2.2338370536424e-08	9.41628660674648	0	0	0	1	1	-10.3597524836655
HAVANA	transcript	ENSG00000230615.6	lincRNA	RP5-1198O20.4	2	ENST00000625982.1	lincRNA	RP5-1198O20.4-018	1.30968918205476	0.28689061149947	3.88289682105959	0.000117141072390156	0.000289173207391486	-0.125550136588189	0.0137447667424717	6.71479665426378e-06	0.0193970769713199	0.984788132927805	1	-10.3595514208198
HAVANA	transcript	ENSG00000227163.2	processed_pseudogene	RP5-1198O20.5	1	ENST00000436802.2	processed_pseudogene	RP5-1198O20.5-001	1.09813187570719	0.408103066257505	9.66912660693107	2.21272744080742e-20	2.78809334841134e-19	35.249683835215	0.0758736213090031	0.000189625754750883	0.121198225920364	0.905193797528983	1	-10.3519066695817
HAVANA	transcript	ENSG00000271647.1	processed_pseudogene	KRT8P47	1	ENST00000604727.1	processed_pseudogene	KRT8P47-001	0.000240753440951032	0.00067278844919764	1.92213596840457	0.0551591812632971	0.0913004874450155	-5.70722918340012	0.0361104132988328	0.000663225824374338	1.06000883076219	0.306439943764493	0.561982282138719	-9.78137351542438
ENSEMBL	transcript	ENSG00000239560.3	misc_RNA	RN7SL479P	3	ENST00000472003.3	misc_RNA	RN7SL479P-201	0.639995032724613	0.373532830774754	6.20121163127508	1.17838294088996e-09	4.91901883085857e-09	10.9591052158382	0.0379917069083395	-0.000404089233779771	-0.305544082435875	0.764284388273023	0.97684667918237	-10.3100221398275
HAVANA	transcript	ENSG00000171872.4	protein_coding	KLF17	2	ENST00000372299.3	protein_coding	KLF17-001	0.0463121092716659	0.0155158533225654	3.73682563171886	0.000207958774641394	0.000498486315728543	-0.665848352960651	0.0498177294622712	0.000977203833383166	2.5698194468982	0.0217463286077091	0.0956026831452306	-7.45043240324789
HAVANA	transcript	ENSG00000171872.4	protein_coding	KLF17	2	ENST00000476802.1	nonsense_mediated_decay	KLF17-002	0.00199116769432433	0.00987348332269718	3.18676253968466	0.00152914839926099	0.003283123881106	-2.5235357113502	0	0	0	1	1	-10.3597524836655
HAVANA	transcript	ENSG00000233514.1	processed_pseudogene	RP11-570P14.1	2	ENST00000402743.2	processed_pseudogene	RP11-570P14.1-001	0.00703024318785922	-0.0116117771800576	-1.92730579776326	0.0545103448267894	0.0903277499437754	-5.69735962247619	0.059357553530905	0.00195933241261226	1.82007540642001	0.0894017558892674	0.262949962918128	-8.76500110867993
HAVANA	transcript	ENSG00000283039.1	protein_coding	KLF18	2	ENST00000634670.1	protein_coding	KLF18-001	0.000206594171957094	3.66912004236458e-05	0.121347950685085	0.903464416933923	0.946744034043177	-7.53899225460342	0.0019864695841886	0.000136215057201504	1.32245483402053	0.20645124260772	0.447689725847807	-9.47724428240758
HAVANA	transcript	ENSG00000226804.4	processed_pseudogene	RP4-675G8.3	2	ENST00000451975.2	processed_pseudogene	RP4-675G8.3-001	0.0865863652249411	0.0517747069173172	6.54224745935357	1.50769202473911e-10	6.88202639608925e-10	12.9661972346959	0	0	0	1	1	-10.3597524836655
ENSEMBL	transcript	ENSG00000200171.1	misc_RNA	Y_RNA	3	ENST00000363301.1	misc_RNA	Y_RNA.119-201	0.00198164953730591	-0.00214719944708862	-0.307512398371731	0.758582021942362	0.837907654738298	-7.49910647159401	0	0	0	1	1	-10.3597524836655
HAVANA	transcript	ENSG00000238037.1	processed_pseudogene	OOSP1P1	2	ENST00000423265.1	processed_pseudogene	OOSP1P1-001	0.000531346927294895	7.53162796250346e-05	0.0689920384124801	0.945023666012365	0.97652080937674	-7.54397123638714	0	0	0	1	1	-10.3597524836655
HAVANA	transcript	ENSG00000227994.1	processed_pseudogene	RP5-891H21.1	2	ENST00000442754.1	processed_pseudogene	RP5-891H21.1-001	0.00129170566458141	-0.00122563032467752	-0.433976371290886	0.664493655369352	0.75977387759905	-7.45226819107117	0.0509972624322385	0.000388550570912294	0.166485041206787	0.870069317098925	1	-10.344954535553
HAVANA	transcript	ENSG00000271329.1	processed_pseudogene	RP5-891H21.5	1	ENST00000603887.1	processed_pseudogene	RP5-891H21.5-001	0.025789608602475	0.0264260757024186	5.61395701409999	3.29024549905764e-08	1.18314645482881e-07	7.72063894972406	0.0263746355700526	-0.000275877543411803	-0.428000311861563	0.674925497395989	0.905329747396451	-10.2624709762739
HAVANA	transcript	ENSG00000178028.13	protein_coding	DMAP1	2	ENST00000361745.10	protein_coding	DMAP1-001	0.272003589996786	0.0921169025537524	3.33209088859915	0.000926090043135444	0.00204541573975085	-2.06011824540388	0.464411979447808	0.00194765705473346	0.357695061316213	0.725712985532704	0.946704524760918	-10.2916777339356
HAVANA	transcript	ENSG00000178028.13	protein_coding	DMAP1	2	ENST00000446292.5	protein_coding	DMAP1-005	0.369181106128728	0.118741486774329	2.85492204478582	0.00448440858055066	0.0090235728542066	-3.50710551646265	0.817975461235674	-0.00190237660249602	-0.290700192794028	0.775387758209037	0.985421529847944	-10.3147231089564
HAVANA	transcript	ENSG00000178028.13	protein_coding	DMAP1	2	ENST00000440641.5	protein_coding	DMAP1-006	0.0996537542200298	-0.0160464554599951	-1.06536896250905	0.287225549219428	0.389314846981721	-6.97990503929539	0.324183249133432	0.000204117456366564	0.0698104264534754	0.945296039289287	1	-10.3571485336477
HAVANA	transcript	ENSG00000178028.13	protein_coding	DMAP1	2	ENST00000436069.5	protein_coding	DMAP1-007	0.0139202868712599	0.00753144865913812	1.11585748917667	0.265021593995879	0.363857113072936	-6.92501333684857	0.0556996642655247	-0.00221604051152448	-2.21400292201806	0.0432727734938443	0.156574269286863	-8.10248801489896
HAVANA	transcript	ENSG00000178028.13	protein_coding	DMAP1	2	ENST00000437511.5	protein_coding	DMAP1-008	0.126877931421274	0.0451717077894257	2.30277090910002	0.0217033356083774	0.0389782208509795	-4.91095825238708	0.347497356969778	0.000929149413774966	0.434304563642883	0.670445905951334	0.901862228655372	-10.2596025793909
HAVANA	transcript	ENSG00000178028.13	protein_coding	DMAP1	2	ENST00000475794.5	processed_transcript	DMAP1-011	0.639334773804431	0.242986535410753	5.40846061057892	9.88839249548911e-08	3.38642964614521e-07	6.65422055210588	0.720298802129968	0.00911449254933118	1.84945657591773	0.0848325221116418	0.25351159184846	-8.71822112627663
HAVANA	transcript	ENSG00000178028.13	protein_coding	DMAP1	2	ENST00000471829.5	processed_transcript	DMAP1-009	0.037190771673109	0.0238215586141892	1.43595434623523	0.151643531594983	0.225285133479461	-6.51825260355746	0	0	0	1	1	-10.3597524836655
HAVANA	transcript	ENSG00000178028.13	protein_coding	DMAP1	2	ENST00000487922.5	processed_transcript	DMAP1-010	0.000418261095507234	-0.00131526272123017	-1.03811996442382	0.299718280592774	0.403390540811653	-7.00847943807256	0	0	0	1	1	-10.3597524836655
HAVANA	transcript	ENSG00000178028.13	protein_coding	DMAP1	2	ENST00000315913.9	protein_coding	DMAP1-002	0.730781514164229	0.199355929395306	3.82288826232016	0.000148621676533437	0.00036261606834851	-0.349878022654226	1.6055522993283	-0.00129531431917158	-0.174573239931583	0.863823582834852	1	-10.3434833187734
HAVANA	transcript	ENSG00000178028.13	protein_coding	DMAP1	2	ENST00000372289.6	protein_coding	DMAP1-003	0.759690724710677	0.175092947369678	3.74197239530881	0.000203859338925265	0.000489191688591651	-0.647143568332657	1.80629077444867	0.00649112549215147	2.27428748255617	0.0385814599101281	0.144095840402801	-7.99510801637884
HAVANA	transcript	ENSG00000178028.13	protein_coding	DMAP1	2	ENST00000463950.1	processed_transcript	DMAP1-012	0.523927238360126	0.069938021186288	2.22366962611432	0.026618777577367	0.0469932545137308	-5.08802352026784	1.03863822095465	0.0171020565157316	5.34520763626007	9.09911172321961e-05	0.00174228609872874	-1.91607559777795
HAVANA	transcript	ENSG00000178028.13	protein_coding	DMAP1	2	ENST00000372290.4	protein_coding	DMAP1-013	0.0487048920854645	0.043500093853131	3.21554907678555	0.00138657997705686	0.00299414089846209	-2.43331547726253	0.149943791323954	-0.00022866408760864	-0.0785318826007446	0.938476008750998	1	-10.3564574128337
HAVANA	transcript	ENSG00000178028.13	protein_coding	DMAP1	2	ENST00000488433.5	processed_transcript	DMAP1-004	1.24718409349715	0.378340479158232	8.5501140787561	1.52154985286388e-16	1.27730858973023e-15	26.52683347806	1.80674723665759	0.0167766143652958	10.0339523406809	6.38367888790184e-08	2.63999392290876e-05	5.71946314342043
HAVANA	transcript	ENSG00000178028.13	protein_coding	DMAP1	2	ENST00000483741.1	processed_transcript	DMAP1-014	0.574004018513367	0.45366830202469	7.85694356105655	2.44718153571732e-14	1.64023285967394e-13	21.5241003633858	0.259223829442583	0.0121117208833829	2.22072860206432	0.0427241179170338	0.155127152001384	-8.09057799257837
HAVANA	transcript	ENSG00000178028.13	protein_coding	DMAP1	2	ENST00000494092.1	processed_transcript	DMAP1-015	0.16397376240785	0.0730120550180377	3.87424629174184	0.000121253478700421	0.000298803106718434	-0.158091048381364	0.217287910933174	0.00264655828950407	1.05660855398031	0.307938166067835	0.563758818498153	-9.78494442900517
HAVANA	transcript	ENSG00000117419.14	protein_coding	ERI3	2	ENST00000456170.5	protein_coding	ERI3-006	0.833722454712428	0.357493986692252	8.90285648827217	1.01881819859004e-17	9.66787156633162e-17	29.1933747047658	1.69583280676249	-0.000566476300813884	-0.141102835715067	0.889725880103682	1	-10.349119894351
HAVANA	transcript	ENSG00000117419.14	protein_coding	ERI3	2	ENST00000372259.9	protein_coding	ERI3-003	0.433585432474785	0.191381097478754	6.62696619360676	8.92383689638435e-11	4.17227340771617e-10	13.4788378857128	0.848300320322545	0.0086306819853271	2.31928787555552	0.0353952516916666	0.13542728914138	-7.91406106346074
HAVANA	transcript	ENSG00000117419.14	protein_coding	ERI3	2	ENST00000372257.6	protein_coding	ERI3-001	2.32771156251739	0.621323110584835	11.4726184616556	3.39461936610152e-27	8.93397962269895e-26	50.782072976251	4.23638565388574	-0.00247105725557293	-1.45692237034915	0.166403238585993	0.388005595296576	-9.30098820951531
HAVANA	transcript	ENSG00000117419.14	protein_coding	ERI3	2	ENST00000489710.1	processed_transcript	ERI3-008	1.14511127409482	0.778386175455912	14.1963107971304	1.19413841467041e-38	1.23525098420762e-36	76.9545159695132	0.577886595005486	2.2918756581673e-05	0.00626707031227982	0.995084848963102	1	-10.3597314945849
HAVANA	transcript	ENSG00000117419.14	protein_coding	ERI3	2	ENST00000479101.1	processed_transcript	ERI3-007	1.04219572322567	0.691645749724917	13.76397718626	9.35980607319445e-37	7.64399182710719e-35	72.6226444339587	0.856116126996414	0.00494677265112518	1.74180595996512	0.102657923460667	0.288637064792125	-8.88728665580424
HAVANA	transcript	ENSG00000117419.14	protein_coding	ERI3	2	ENST00000462341.1	processed_transcript	ERI3-009	1.09386781681793	0.665386166872556	11.8866024298401	7.42758289900145e-29	2.36131984061182e-27	54.5713050886355	1.25041694124303	0.015378639831416	3.45810868943052	0.0036589399504548	0.025367221217881	-5.69676002853474
HAVANA	transcript	ENSG00000117419.14	protein_coding	ERI3	2	ENST00000452396.5	protein_coding	ERI3-004	0.385716313349626	0.140254112409524	4.28808716810815	2.16528703061995e-05	5.79441263276737e-05	1.47470040358725	0.207671816700003	0.00408371109415129	1.93345523452143	0.0729005500192335	0.227660804464344	-8.58196488906672
HAVANA	transcript	ENSG00000117419.14	protein_coding	ERI3	2	ENST00000495828.1	processed_transcript	ERI3-005	1.46420153475925	0.423216282647282	5.86257344462551	8.30730873906217e-09	3.17651512289314e-08	9.05748602599409	0.910970418145386	0.000733813753911737	0.133317322412726	0.895770859660699	1	-10.3502601584569
HAVANA	transcript	ENSG00000117419.14	protein_coding	ERI3	2	ENST00000457571.1	protein_coding	ERI3-002	0.33277475630604	0.159516947292288	5.05508835128143	6.05513466213504e-07	1.91191317371045e-06	4.90346720270337	1.32451836340462	0.00382332948307983	1.0330547799513	0.318463548120896	0.575603750961719	-9.80940931636004
HAVANA	transcript	ENSG00000233602.1	sense_intronic	ERI3-IT1	2	ENST00000414156.1	sense_intronic	ERI3-IT1-001	1.17156040873682	0.878882591343693	16.3031610072266	3.42746979284622e-48	1.43557635643311e-45	98.7888153933725	1.58866614985145	0.0146975669848021	3.58552638102314	0.00282791361671631	0.0209276269898155	-5.43800537427848
ENSEMBL	transcript	ENSG00000199385.1	snRNA	RNU6-369P	3	ENST00000362515.1	snRNA	RNU6-369P-201	0.0326658815150127	0.042310993253638	1.69268204511296	0.0911418184270349	0.143586976623198	-6.1189235135273	0	0	0	1	1	-10.3597524836655
HAVANA	transcript	ENSG00000187147.17	protein_coding	RNF220	2	ENST00000355387.6	protein_coding	RNF220-001	1.58321687360578	0.309584928801607	4.37241739085763	1.49711568703119e-05	4.08022547177369e-05	1.82631936159762	2.40967863266907	0.0119032495824714	2.41310102879399	0.0295335012929701	0.118834533531103	-7.74280239244136
HAVANA	transcript	ENSG00000187147.17	protein_coding	RNF220	2	ENST00000361799.6	protein_coding	RNF220-002	0.178807915914701	0.148315661031643	3.27439391639643	0.00113260769996294	0.0024747471315231	-2.24646924534481	0.424233966385751	-0.00117676570937345	-0.156149130593934	0.878063752603032	1	-10.3467334138455
ENSEMBL	transcript	ENSG00000187147.17	protein_coding	RNF220	3	ENST00000372247.6	protein_coding	RNF220-201	0.698004473952176	0.331149449212303	5.3264195335026	1.51978635404999e-07	5.10366164894815e-07	6.23833510390977	0.907105240169806	0.0181177127530781	1.80220719802008	0.0922864886053318	0.268468045621748	-8.79322006655811
HAVANA	transcript	ENSG00000187147.17	protein_coding	RNF220	2	ENST00000487332.1	processed_transcript	RNF220-007	1.05886229003843	0.181239522013895	3.02896807480199	0.00258138111527788	0.00537077099531808	-3.0042217929733	0.831806752604174	0.000855591707784931	0.196847947604468	0.846672825784156	1	-10.3390725886541
HAVANA	transcript	ENSG00000187147.17	protein_coding	RNF220	2	ENST00000470498.1	processed_transcript	RNF220-009	2.04669965359028	0.222495010993148	2.76702212911653	0.00586767275958403	0.0115947480288418	-3.75013957684382	2.49448420755985	0.0161047540892589	3.5894352668762	0.00280566584855302	0.0208204974484552	-5.43005665236365
HAVANA	transcript	ENSG00000187147.17	protein_coding	RNF220	2	ENST00000496262.1	processed_transcript	RNF220-008	0.944140460867183	0.400486338254373	7.9811103334408	1.00826271886541e-14	7.02244759496824e-14	22.3964090131954	1.09544378461675	0.00832134611078191	2.06225315142624	0.0575340562842944	0.191982084485558	-8.36623477835084
HAVANA	transcript	ENSG00000187147.17	protein_coding	RNF220	2	ENST00000453863.5	protein_coding	RNF220-010	0.612127944734813	0.451737336535925	6.83487299048961	2.40853274190173e-11	1.19232719627452e-10	14.7602086032612	1.26331283934778	0.0198520123321877	2.13374411716778	0.0503465064322302	0.174542998887865	-8.24319876328299
HAVANA	transcript	ENSG00000187147.17	protein_coding	RNF220	2	ENST00000335497.11	protein_coding	RNF220-014	0.351969997242228	0.212818156377153	7.42056505241274	5.07877845731603e-13	2.98237798217818e-12	18.5438548993722	0.741391245167846	0.00506733046465142	1.8772059618641	0.0807098635977434	0.244728392587885	-8.67361456948895
HAVANA	transcript	ENSG00000187147.17	protein_coding	RNF220	2	ENST00000440132.2	protein_coding	RNF220-013	1.14023795901536	-0.00294641455324223	-0.0586674373444535	0.953240543019885	0.982338341562035	-7.54462976710639	2.70338695748574	0.0111915077976007	2.19659329477272	0.0447236621749698	0.160332635282904	-8.13323398528147
HAVANA	transcript	ENSG00000187147.17	protein_coding	RNF220	2	ENST00000474064.5	processed_transcript	RNF220-003	0.271642482593383	0.120152748783388	6.10344346524147	2.08998191164556e-09	8.50245617310997e-09	10.4006409868733	0.944795173625427	0.00300459731155472	1.01435665779874	0.327002824677496	0.584881503400784	-9.82849145828207
HAVANA	transcript	ENSG00000187147.17	protein_coding	RNF220	2	ENST00000471494.5	processed_transcript	RNF220-012	0.085580415803	0.00261749600215168	0.099761961640133	0.920573477433665	0.959167114473327	-7.54137689369435	0.536712049805529	0.0123804196990901	1.55983146838612	0.140306055180853	0.346031142389715	-9.15755893936467
HAVANA	transcript	ENSG00000187147.17	protein_coding	RNF220	2	ENST00000488865.2	nonsense_mediated_decay	RNF220-016	1.11308116459127	0.201918152124696	5.07178626677265	5.57103443526376e-07	1.7658988936848e-06	4.9838041197391	1.38713116759977	4.28076448108804e-05	0.0121648646983406	0.990459499169977	1	-10.3596734017422
HAVANA	transcript	ENSG00000187147.17	protein_coding	RNF220	2	ENST00000497469.5	processed_transcript	RNF220-011	1.24199106187459	0.695739302909098	10.4490711140882	3.06560284731355e-23	5.24336867323099e-22	41.7600305890048	1.97378879750604	-0.0100800679609491	-1.52539372938476	0.148624926136952	0.359762143633695	-9.20634829024705
HAVANA	transcript	ENSG00000187147.17	protein_coding	RNF220	2	ENST00000475378.5	processed_transcript	RNF220-015	1.11197467297877	0.519683933910623	5.90514836665429	6.53076383856446e-09	2.52636901717197e-08	9.29148399996831	2.79905334100293	0.0110598653421096	2.9573306037042	0.0100575472512171	0.0539318228628447	-6.70081776251879
HAVANA	transcript	ENSG00000187147.17	protein_coding	RNF220	2	ENST00000484745.5	processed_transcript	RNF220-006	2.0022094806431	0.512373187233669	8.50106572408713	2.20225124667351e-16	1.81881787006117e-15	26.1623663471794	3.69502146063922	0.000349822980306388	0.110991327554708	0.913141480072587	1	-10.3531719826303
HAVANA	transcript	ENSG00000187147.17	protein_coding	RNF220	2	ENST00000474394.5	processed_transcript	RNF220-017	0.765566959038882	0.455191449569761	8.9902418754267	5.15288630486035e-18	5.04044756475529e-17	29.8660743918918	0.874700646205285	0.00920947407655797	1.83176323838907	0.0875584808567975	0.259263696093631	-8.74644804670598
HAVANA	transcript	ENSG00000187147.17	protein_coding	RNF220	2	ENST00000480686.5	processed_transcript	RNF220-004	0.776820168098006	0.448134029171352	11.4239225702461	5.2950690600918e-27	1.36324085979857e-25	50.3414319856559	1.18816489742037	0.00831256328922911	2.70122379896913	0.0167748707326343	0.0788552089784251	-7.20001418338704
HAVANA	transcript	ENSG00000187147.17	protein_coding	RNF220	2	ENST00000474956.1	processed_transcript	RNF220-005	0.423617645678349	0.199537541490731	7.91354463274883	1.63561898184855e-14	1.11534599769627e-13	21.9204240277171	0.690799833207537	0.00671793861335723	3.38910445518392	0.00420712482976127	0.0281724624956074	-5.83652809033027
ENSEMBL	transcript	ENSG00000263381.1	miRNA	MIR5584	3	ENST00000581357.1	miRNA	MIR5584-201	1.97742526724835	-0.00631312866940004	-0.0427807266615122	0.965893484810605	0.991250251389538	-7.5454350141928	0	0	0	1	1	-10.3597524836655
HAVANA	transcript	ENSG00000126106.13	protein_coding	TMEM53	2	ENST00000372242.7	protein_coding	TMEM53-007	0.00754998326770423	0.0073130527561673	1.66178031259226	0.0971865089086925	0.152074459024405	-6.17042317252932	0.177523371968917	0.00130434436374503	0.453957015747932	0.656565109290244	0.890682142335549	-10.2503988270367
HAVANA	transcript	ENSG00000126106.13	protein_coding	TMEM53	2	ENST00000372243.7	protein_coding	TMEM53-003	0.0778848648163641	0.0299005339826739	2.67840114850577	0.00764211398542615	0.0148310767345301	-3.98770389151515	0.256698967165889	-0.00371239413003574	-0.716082505407955	0.485288116066771	0.751265645743523	-10.0904503597169
HAVANA	transcript	ENSG00000126106.13	protein_coding	TMEM53	2	ENST00000372244.3	protein_coding	TMEM53-005	0.0546661245686667	0.000644881997163473	0.0685411083553335	0.945382424497826	0.976772377481578	-7.54400222240145	0.770140490174651	0.0110788905698196	2.18977066619407	0.0453045120284293	0.161803845908806	-8.14524981199813
HAVANA	transcript	ENSG00000126106.13	protein_coding	TMEM53	2	ENST00000495630.1	processed_transcript	TMEM53-006	0.0176522103576928	-0.00385742098670298	-0.544046691291194	0.586652971949171	0.69177213547045	-7.39850800246282	0.00498367943022944	-0.000265796236278904	-1.1789011729129	0.257378366850735	0.506221693390985	-9.65044100824749
HAVANA	transcript	ENSG00000126106.13	protein_coding	TMEM53	2	ENST00000476724.1	processed_transcript	TMEM53-002	0.21003076730991	0.111519809993348	4.72787921569201	2.95808270843378e-06	8.69164387225061e-06	3.37773084145154	0.386375392092814	-0.00474522373777602	-1.27608501080612	0.22194243052803	0.469001679967139	-9.5349333094763
HAVANA	transcript	ENSG00000126106.13	protein_coding	TMEM53	2	ENST00000468117.1	processed_transcript	TMEM53-004	0.0277568985343544	0.0137836716006542	0.992677038801764	0.321349724103689	0.427530440724956	-7.05449285030481	0.119646510747084	0.00679671729358562	3.19563870697205	0.00622164999019289	0.0377468800041235	-6.22640746269574
HAVANA	transcript	ENSG00000126106.13	protein_coding	TMEM53	2	ENST00000372237.7	protein_coding	TMEM53-001	0.52120130110464	0.134060009267281	5.23251781911501	2.46892178867681e-07	8.11726013128634e-07	5.76929066825138	0.479334119649337	-0.00318370566160341	-0.835839943959414	0.416775535820756	0.682491423858132	-9.9951027320551
HAVANA	transcript	ENSG00000126106.13	protein_coding	TMEM53	2	ENST00000372235.7	protein_coding	TMEM53-008	0.123383879604364	0.0031896325433452	0.141339703879533	0.887658774134358	0.935413908030701	-7.53636846713578	0.531519714313902	0.00313291383688379	0.69273893731653	0.49939397559193	0.7636079815156	-10.1074446956594
HAVANA	transcript	ENSG00000126106.13	protein_coding	TMEM53	2	ENST00000420706.1	protein_coding	TMEM53-009	0.043716622913149	-0.00874426170996326	-0.524173420751951	0.600391275519594	0.704163624957567	-7.40910868340989	0.12395350932381	0.00213469552572057	0.761292747336603	0.458657788401383	0.725162530789898	-10.0560493319563
HAVANA	transcript	ENSG00000198520.10	protein_coding	C1orf228	2	ENST00000424484.5	retained_intron	C1orf228-003	0.415518078827871	0.0997048731515525	4.0685979877672	5.49888422468674e-05	0.00014079087357494	0.589429780732798	0.0420467488103889	-0.000486297899353597	-0.459636831487505	0.652577385023348	0.887486186473106	-10.2476650633297
HAVANA	transcript	ENSG00000198520.10	protein_coding	C1orf228	1	ENST00000418644.5	protein_coding	C1orf228-016	0.310230184393215	0.0997326213037194	3.98428378999372	7.78021472131928e-05	0.000195934696472721	0.260923160590756	0.300873287875625	0.00628992601231142	2.22070063610458	0.0427263857685104	0.155127726149554	-8.09062755242416
HAVANA	transcript	ENSG00000198520.10	protein_coding	C1orf228	2	ENST00000455805.5	nonsense_mediated_decay	C1orf228-014	0.0516720846004725	0.0316566445850441	1.92270402294097	0.0550875735883484	0.0911896448962482	-5.70614600531046	0.0415704004888898	-0.00102566314526067	-0.95507326222304	0.355157876548607	0.61614212969742	-9.88697928475955
HAVANA	transcript	ENSG00000198520.10	protein_coding	C1orf228	2	ENST00000458657.6	protein_coding	C1orf228-013	0.155353623322388	0.00942767692333026	0.618898596959847	0.536266322616671	0.645778135523318	-7.35504512513831	0.160643262139754	-0.0017434833178229	-0.79863134857039	0.437361110381036	0.703685268494496	-10.0261743081565
HAVANA	transcript	ENSG00000198520.10	protein_coding	C1orf228	2	ENST00000441519.5	protein_coding	C1orf228-015	0.330505786172941	0.148236063418525	4.84206641292537	1.71790705505833e-06	5.17270690969433e-06	3.89963426816954	0.347142092728025	0.00767000239547182	1.87358221089725	0.0812378418723302	0.245881470243086	-8.6794627809747
HAVANA	transcript	ENSG00000198520.10	protein_coding	C1orf228	2	ENST00000357508.5	retained_intron	C1orf228-005	0.0695922713156949	0.0375136653014763	4.09928681038224	4.83902972825991e-05	0.000124664829083268	0.710597835843275	0.352774682829997	0.00592848665874186	2.98409509821759	0.00953088441114883	0.0517819739107185	-6.64794488805244
ENSEMBL	transcript	ENSG00000198520.10	protein_coding	C1orf228	3	ENST00000535358.5	protein_coding	C1orf228-201	0.00157920680492827	-0.00114762468388705	-0.463286940143034	0.643361223501384	0.741805093779765	-7.4391334598845	0.0476736703046567	-0.0017672366946119	-1.85645434351935	0.0837754905442928	0.251304723395278	-8.70701090864184
HAVANA	transcript	ENSG00000198520.10	protein_coding	C1orf228	1	ENST00000445071.5	protein_coding	C1orf228-017	0.0235037412854723	0.0107739370070272	1.08851976607766	0.276892517263209	0.37750610624536	-6.95504917428245	0.165781033458425	0.00353265960262865	0.958202563534551	0.353630504982992	0.614475622625821	-9.88396926751022
HAVANA	transcript	ENSG00000198520.10	protein_coding	C1orf228	2	ENST00000453711.1	protein_coding	C1orf228-012	0.194680401387925	0.121505788573362	5.80577848011923	1.14259584607333e-08	4.3060632877552e-08	8.74762884342721	0.215202245771964	-0.000693174983480768	-0.269954601680301	0.790990627760266	0.996911478974805	-10.3209052810865
HAVANA	transcript	ENSG00000198520.10	protein_coding	C1orf228	2	ENST00000421398.5	processed_transcript	C1orf228-004	0.164221130007831	0.0890446928981819	3.98224606476758	7.8451508547732e-05	0.000197509258914969	0.253063541290486	0.034500799250519	0.00122493157171557	1.13859597357525	0.273292799979775	0.523774079582862	-9.69613494334735
HAVANA	transcript	ENSG00000198520.10	protein_coding	C1orf228	2	ENST00000444751.5	processed_transcript	C1orf228-001	0.0852085970467923	0.0703413875516702	5.01111847544889	7.53248362686453e-07	2.35608104629473e-06	4.69306358913666	0.129953720697019	0.00357366135302858	1.44283035927431	0.170273874485612	0.394125624285113	-9.32006598436891
HAVANA	transcript	ENSG00000198520.10	protein_coding	C1orf228	2	ENST00000434068.1	protein_coding	C1orf228-002	0.0387617835831634	0.00143233034377639	0.110081513328158	0.912389101341264	0.953202945796483	-7.54029496177134	0.0666606085964574	0.00105112765852068	0.751085862134191	0.464589757612989	0.731081387181117	-10.0639863606041
HAVANA	transcript	ENSG00000198520.10	protein_coding	C1orf228	2	ENST00000434520.5	processed_transcript	C1orf228-006	0.0568317415618236	0.0287118051229863	1.81233596416359	0.0705367386714191	0.114051328266822	-5.91067192526971	0.125289422166493	0.00113741108159307	0.391112203456627	0.701388199750172	0.927076277831771	-10.2784334876541
HAVANA	transcript	ENSG00000198520.10	protein_coding	C1orf228	2	ENST00000427321.1	retained_intron	C1orf228-011	0.0252480601857531	0.0263751178624487	2.94094894167256	0.00342444328212948	0.00700821775524505	-3.26213276529761	0.0572037423546302	-0.000633500237310644	-0.391633633667217	0.701011228760224	0.926796272463696	-10.2782176493255
HAVANA	transcript	ENSG00000198520.10	protein_coding	C1orf228	2	ENST00000446792.1	processed_transcript	C1orf228-008	0.0149596659970911	0.0251165428928301	2.8136161836744	0.00509259181915205	0.0101611822304557	-3.62222873406962	0.078442600268575	0.00201939397481701	1.02855124040404	0.320505384379027	0.577909747130814	-9.81403290844774
HAVANA	transcript	ENSG00000198520.10	protein_coding	C1orf228	2	ENST00000444525.1	retained_intron	C1orf228-010	0.0194791162257753	0.0199905049287202	2.36113654449541	0.0186034558231268	0.0338238076967816	-4.77642571760756	0.0988397529950065	0.000310796782790306	0.128919758529845	0.899188287931856	1	-10.3508757002457
HAVANA	transcript	ENSG00000198520.10	protein_coding	C1orf228	2	ENST00000440383.1	retained_intron	C1orf228-009	0.0271167299435761	0.0240128044606607	3.01740031339026	0.00268009840715174	0.00556307967184159	-3.03853589037733	0.0989117204550991	0.00324867443930115	1.49249926282637	0.156955975561525	0.373184351388359	-9.2522128001981
HAVANA	transcript	ENSG00000198520.10	protein_coding	C1orf228	2	ENST00000427336.1	retained_intron	C1orf228-007	0.0216092830199193	0.0131987825523138	2.03178864658152	0.0427057044735433	0.0723491028647534	-5.49230171384221	0.0633149752923385	0.000228910133179378	0.182459087422951	0.857743150531603	1	-10.3419820133179
HAVANA	transcript	ENSG00000198520.10	protein_coding	C1orf228	2	ENST00000418779.5	retained_intron	C1orf228-019	0.0178026132377305	0.00416933873956136	0.392423961819187	0.694912981238285	0.785766678419837	-7.46941922262436	0.0193714358994891	0.00132832703310783	1.62390542688464	0.125880266953325	0.326762104409075	-9.06473478766868
HAVANA	transcript	ENSG00000198520.10	protein_coding	C1orf228	2	ENST00000568406.1	retained_intron	C1orf228-020	0.36333594319496	0.21191791695187	7.43013806116298	4.75862724139671e-13	2.80443783164973e-12	18.6077826464453	0.448698412324237	0.00970638314805223	2.4020647277856	0.030172023504179	0.120713903605245	-7.76310403606979
ENSEMBL	transcript	ENSG00000199377.1	snRNA	RNU5F-1	3	ENST00000362507.1	snRNA	RNU5F-1-201	2.17464342565516	-0.687562039510157	-4.8252296137813	1.86249980648392e-06	5.58812525944049e-06	3.82196685956155	2.60942588107263	0.0159402280919491	1.65695458111382	0.118951408354405	0.31942498843945	-9.01584367422124
ENSEMBL	transcript	ENSG00000200169.1	snRNA	RNU5D-1	3	ENST00000363299.1	snRNA	RNU5D-1-201	4.26242664697346	0.0457297152819415	0.393630941255015	0.694022106338676	0.785021417569008	-7.468945339869	3.0423546796708	-0.0291879301236903	-2.67315777367907	0.0177345711761044	0.0821521410340894	-7.25386484378546
HAVANA	transcript	ENSG00000142945.12	protein_coding	KIF2C	2	ENST00000452259.5	protein_coding	KIF2C-003	0.0198216281821071	0.0145047619614235	3.03285134531385	0.00254899700546801	0.005307890748504	-2.99267426210041	0.028969718185655	0.00031812838768189	0.445844165542623	0.662279827578274	0.895355361728131	-10.2542463177572
HAVANA	transcript	ENSG00000142945.12	protein_coding	KIF2C	2	ENST00000372224.8	protein_coding	KIF2C-001	0.0756443011867133	0.0555728650368365	8.5542066879768	1.47522163378651e-16	1.24016599177368e-15	26.5573152031678	0.133319458971871	-0.00144746512284852	-1.45530909882234	0.166842616700391	0.388656420119196	-9.30317927372614
HAVANA	transcript	ENSG00000142945.12	protein_coding	KIF2C	2	ENST00000493027.5	processed_transcript	KIF2C-008	0.010169219008407	0.00709253595577815	1.87769250960402	0.061007770875082	0.100050462466475	-5.79099709817911	0.00818834505057577	-9.85178679683004e-05	-0.343801535990366	0.735918908315967	0.954884992148315	-10.2968423811412
HAVANA	transcript	ENSG00000142945.12	protein_coding	KIF2C	2	ENST00000455186.5	protein_coding	KIF2C-004	0.00869700414464493	0.00149275968429372	0.421523215861414	0.673555051372968	0.767607906187325	-7.45758918060633	0.0149694430735359	0.00102647609647103	1.62095715295578	0.126514952449458	0.326802427831035	-9.06906326064936
HAVANA	transcript	ENSG00000142945.12	protein_coding	KIF2C	2	ENST00000480574.1	processed_transcript	KIF2C-005	0.00268208542218404	0.00173434047679498	1.06607169438801	0.286908102772631	0.388974304434653	-6.97915837813676	0.00665246095825414	-0.000354797917773554	-1.19771641386627	0.250196767225076	0.49911296280285	-9.62866083490677
HAVANA	transcript	ENSG00000142945.12	protein_coding	KIF2C	2	ENST00000372217.5	protein_coding	KIF2C-002	0.00763798655112733	0.00861265954087184	2.93846094512421	0.00345156909673845	0.0070607890594746	-3.26931633171197	0.0534199165518126	0.00226695748033184	2.25682310143919	0.0398890534389635	0.147726817982789	-8.02635937238171
HAVANA	transcript	ENSG00000142945.12	protein_coding	KIF2C	2	ENST00000423289.1	protein_coding	KIF2C-006	0.0118800399055766	0.0115459665071094	1.25444333706605	0.21026969879791	0.298839218426426	-6.76135270576728	0	0	0	1	1	-10.3597524836655
HAVANA	transcript	ENSG00000142945.12	protein_coding	KIF2C	2	ENST00000472235.1	processed_transcript	KIF2C-007	0.0196702009859396	0.0180077038314751	2.71470978033752	0.00686374645530387	0.0134164606172085	-3.89127973353794	0.0940245265051616	0.000988119496702923	0.779364977008215	0.448270557980232	0.714722388446255	-10.0417537958183
HAVANA	transcript	ENSG00000225721.5	antisense	RP11-269F19.2	2	ENST00000440985.5	antisense	RP11-269F19.2-001	0.0506497332479701	0.0396747629729395	4.08123318876494	5.21746930624717e-05	0.000133943547345798	0.639213987686628	0.0334671446846669	0.00171923838565457	2.03550187338102	0.0604579091799855	0.1990118433457	-8.41168658475144
HAVANA	transcript	ENSG00000225721.5	antisense	RP11-269F19.2	2	ENST00000428791.1	antisense	RP11-269F19.2-002	0.0273182626196941	0.0040690178742773	0.580413341188296	0.561898596484606	0.669291626725058	-7.37808950282935	0.250204945500192	-0.00400417232034118	-2.61826581766461	0.0197672680732941	0.0890851290672145	-7.35862474897857
HAVANA	transcript	ENSG00000142937.11	protein_coding	RPS8	2	ENST00000497035.5	processed_transcript	RPS8-002	0.0203411174937741	-0.0050555049267152	-0.772809991245476	0.440001682919803	0.552379632331252	-7.24812887177954	0.554103511428207	0.00988480670432368	2.57648255954018	0.0214632511381022	0.0946651876390167	-7.4378431392281
HAVANA	transcript	ENSG00000142937.11	protein_coding	RPS8	2	ENST00000396651.7	protein_coding	RPS8-001	5.91508172724859	0.331619227398948	5.38041874577805	1.14601987920521e-07	3.89834891305869e-07	6.51143336424538	6.27850541228105	-0.00991504470282394	-6.24978350650568	1.79593431827668e-05	0.000588277047879999	-0.224604630464784
HAVANA	transcript	ENSG00000142937.11	protein_coding	RPS8	2	ENST00000372209.3	protein_coding	RPS8-003	2.75739865435184	-0.0590153095381694	-0.483600656748347	0.628881997361259	0.72925809797905	-7.42952740780589	2.93806166716368	0.00289623304523658	0.31854078343775	0.754606459839253	0.969428569845287	-10.3057164729904
HAVANA	transcript	ENSG00000142937.11	protein_coding	RPS8	2	ENST00000470475.1	processed_transcript	RPS8-005	0.824211143606042	-0.187999024557359	-5.3805641653626	1.14514538898141e-07	3.89557658534471e-07	6.51217212748787	0.955529383279566	0.00554929725779315	2.08138550040565	0.0555231890204239	0.187284230682099	-8.3335288971758
HAVANA	transcript	ENSG00000142937.11	protein_coding	RPS8	2	ENST00000485390.5	processed_transcript	RPS8-004	0.512843418385742	0.111520522972921	2.87956826370399	0.00415374421920779	0.00840123561805896	-3.43764089961467	0.993378969890687	0.00761469853148101	2.3315286901184	0.0345724047833646	0.133173857769915	-7.89188803938828
HAVANA	transcript	ENSG00000142937.11	protein_coding	RPS8	2	ENST00000464658.1	processed_transcript	RPS8-006	1.18076489225977	-0.0631046835127472	-1.23648647124616	0.216860962844472	0.306910086448627	-6.78363141921487	1.7865994238318	0.0152772041971012	4.001497095098	0.00122458027082349	0.0112698102244097	-4.59100405061578
HAVANA	transcript	ENSG00000142937.11	protein_coding	RPS8	2	ENST00000484599.1	processed_transcript	RPS8-007	0.635661886415214	0.302647635546677	10.0298730307966	1.09793605059908e-21	1.58737294404639e-20	38.219373886701	1.05090101510801	0.00443673403099687	1.79134885177133	0.0940796025817923	0.271888556640412	-8.81028214434851
HAVANA	transcript	ENSG00000142937.11	protein_coding	RPS8	2	ENST00000474582.1	processed_transcript	RPS8-008	2.74374660075857	-0.244369872903788	-1.26584926216147	0.206159261717944	0.293847777890765	-6.7470358544208	5.1288619170741	-0.00661657543493452	-1.49901760069864	0.155274655826331	0.370477110236143	-9.24318236136264
ENSEMBL	transcript	ENSG00000264294.1	snoRNA	SNORD55	3	ENST00000581525.1	snoRNA	SNORD55-201	3.00520506965791	0.886504067520589	3.23995651230711	0.00127543948967067	0.00276830501072391	-2.35621028918518	0	0	0	1	1	-10.3597524836655
ENSEMBL	transcript	ENSG00000200913.1	snoRNA	SNORD46	3	ENST00000364043.1	snoRNA	SNORD46-201	3.87892776215898	0.281710264416801	1.71257788826308	0.087413060773723	0.138365096431686	-6.08526951626306	1.88122529738876	-0.024733487786778	-1.60982831982951	0.128935561348331	0.328516184391777	-9.08535264637492
ENSEMBL	transcript	ENSG00000202031.1	snoRNA	SNORD38A	3	ENST00000365161.1	snoRNA	SNORD38A-201	0.771158351656724	0.11729414046875	1.05459799881464	0.292120891142848	0.394826189903046	-6.99128799208112	0.821137914445571	0.0110158270378712	1.08039152715026	0.297570917029379	0.551637199069666	-9.75976250071727
ENSEMBL	transcript	ENSG00000207421.1	snoRNA	SNORD38B	3	ENST00000384690.1	snoRNA	SNORD38B-201	0.0533799244738229	0.0427997426199026	1.06595799793047	0.286959446979792	0.389029666634682	-6.97927921523649	0	0	0	1	1	-10.3597524836655
ENSEMBL	transcript	ENSG00000281859.1	snoRNA	SNORD38B	3	ENST00000625943.1	snoRNA	SNORD38B-202	0.0214980593538908	-0.0224532920456355	-1.17920931745405	0.238878223186896	0.333121027419267	-6.85256036146852	0	0	0	1	1	-10.3597524836655
HAVANA	transcript	ENSG00000234093.3	processed_pseudogene	RPS15AP11	1	ENST00000594193.1	processed_pseudogene	RPS15AP11-001	0.0231874807615452	0.0157002595165285	1.99523942514841	0.0465614740593691	0.0782422676094265	-5.56524457050055	0.207274071822244	0.00142983964444769	0.659491228480268	0.519894587540859	0.783008786292552	-10.1307373866409
HAVANA	transcript	ENSG00000142959.4	protein_coding	BEST4	2	ENST00000372207.3	protein_coding	BEST4-001	0.131104330663952	-0.00549500194518708	-0.521378672745895	0.60233491780517	0.705947673178057	-7.4105678422115	0.335043596951227	0.00261179117532158	2.28984075367287	0.0374509195272166	0.141023707134537	-7.96718026080393
HAVANA	transcript	ENSG00000173846.12	protein_coding	PLK3	2	ENST00000372201.4	protein_coding	PLK3-001	0.140678077236531	0.0900405772586289	5.17450041283678	3.32002627918446e-07	1.0776083049362e-06	5.4832246293146	0.601010583666723	0.00598142042603799	3.40280800347024	0.00409208106169062	0.0275882851149272	-5.80879606548416
HAVANA	transcript	ENSG00000173846.12	protein_coding	PLK3	2	ENST00000465443.5	processed_transcript	PLK3-002	0.162919003858308	0.0950867394294641	5.55916916864738	4.42672862225432e-08	1.57008832352014e-07	7.43288337742487	0.266189788344951	0.000792898461186223	0.342649134749419	0.73676779239803	0.955538838417975	-10.2972617264774
HAVANA	transcript	ENSG00000173846.12	protein_coding	PLK3	2	ENST00000476731.1	processed_transcript	PLK3-007	0.241986578083533	0.131166009228864	5.5392094729363	4.92908133205024e-08	1.73978308604105e-07	7.32867044398261	0.543702295831896	0.00891359414296425	2.35640790599554	0.0329552818430562	0.128713980608137	-7.84665884753368
HAVANA	transcript	ENSG00000173846.12	protein_coding	PLK3	2	ENST00000492398.5	processed_transcript	PLK3-003	0.0777085081070848	0.0920694833977157	6.47651154737278	2.25643845437007e-10	1.0120330999122e-09	12.5722480140757	0.189641067228025	0.00410316194673023	1.56417879147468	0.139284557550177	0.344394682124231	-9.1513445172676
HAVANA	transcript	ENSG00000173846.12	protein_coding	PLK3	2	ENST00000461358.5	processed_transcript	PLK3-006	0.267874518162265	0.169840898210158	7.26698326697558	1.43080809372767e-12	8.02332449303978e-12	17.5273036255962	0.379634244291245	0.00237637527604263	1.02116498081779	0.323874653396999	0.581526170560489	-9.82157824098299
HAVANA	transcript	ENSG00000173846.12	protein_coding	PLK3	2	ENST00000461769.1	processed_transcript	PLK3-005	0.117955836109833	0.109761976157561	5.59612833882706	3.62471503230777e-08	1.29826195918766e-07	7.62672652725169	0.120718511229549	0.000131374762470604	0.0735337590117572	0.942383881524846	1	-10.3568634165924
HAVANA	transcript	ENSG00000173846.12	protein_coding	PLK3	2	ENST00000493100.1	processed_transcript	PLK3-004	0.277448679691341	0.166692035346553	7.90351449641808	1.7569487903158e-14	1.19484682870713e-13	21.8500313885866	0.4542785006076	0.00369679379776177	2.23520187497832	0.0415654013712773	0.152187737685616	-8.06488807139713
HAVANA	transcript	ENSG00000188396.3	protein_coding	TCTEX1D4	2	ENST00000339355.2	protein_coding	TCTEX1D4-001	0.00275801894354853	0.00181947691689368	1.11916951941447	0.263607656060854	0.3621993938551	-6.9213240788974	0.0883170134341373	0.00134918343109955	1.21296191136467	0.244491975399521	0.49452196906414	-9.61080562426987
ENSEMBL	transcript	ENSG00000222009.8	protein_coding	BTBD19	3	ENST00000450269.5	protein_coding	BTBD19-201	0.0353248035635018	0.0480563777180902	5.82974533123583	9.99103782678039e-09	3.78723223460516e-08	8.8780644970324	0.0982210827958232	0.000803628466750556	0.681773168089577	0.50610265157084	0.770125151525818	-10.1152459063828
HAVANA	transcript	ENSG00000222009.8	protein_coding	BTBD19	2	ENST00000409335.6	protein_coding	BTBD19-008	0.020589074718372	0.00359412615249473	0.598957613420332	0.54947366574249	0.657906815418094	-7.36716983847549	0.145808867900571	0.000429089894836189	0.212657563334026	0.834547984005103	1	-10.3356227952199
HAVANA	transcript	ENSG00000222009.8	protein_coding	BTBD19	2	ENST00000439563.2	nonsense_mediated_decay	BTBD19-009	0.135088975807403	0.105142667993877	7.88378415934417	2.02210994732013e-14	1.36792903723284e-13	21.7117639780861	0.190608219708915	0.00526686511128256	1.9968408036042	0.0649241701723164	0.209497415120809	-8.47678677024219
HAVANA	transcript	ENSG00000222009.8	protein_coding	BTBD19	2	ENST00000485668.5	retained_intron	BTBD19-001	0.475455534465087	0.222048268835179	9.81875531644028	6.42263286912235e-21	8.5552936566397e-20	36.472546855836	0.439220409598432	0.0037018010530514	2.77842941987921	0.0143874465579144	0.0704095970837967	-7.05093941517387
HAVANA	transcript	ENSG00000222009.8	protein_coding	BTBD19	2	ENST00000482715.5	retained_intron	BTBD19-006	0.148133209896653	0.0705517999165498	3.78363273555392	0.000173370051128577	0.000419569620593758	-0.494843126668773	0.0127415203084303	-8.88619817771834e-05	-0.213281747638588	0.83407014901501	1	-10.3354811596988
HAVANA	transcript	ENSG00000222009.8	protein_coding	BTBD19	2	ENST00000475105.5	retained_intron	BTBD19-007	0.130509447580776	0.129261125729913	7.43173743957912	4.70711249214631e-13	2.77516061025912e-12	18.6184695872876	0	0	0	1	1	-10.3597524836655
HAVANA	transcript	ENSG00000222009.8	protein_coding	BTBD19	2	ENST00000495433.1	retained_intron	BTBD19-002	0.233985288706964	0.202768439941441	10.2356458240142	1.91765890642674e-22	3.00783360157024e-21	39.9455934607425	0.307117771685643	0.00233436938511592	1.3185348641766	0.207726386370362	0.449517007643222	-9.48218402125693
HAVANA	transcript	ENSG00000222009.8	protein_coding	BTBD19	2	ENST00000489976.1	retained_intron	BTBD19-003	0.0188680793160555	0.0196753826671077	2.7262072388403	0.00663260321171421	0.012995036052929	-3.86048338909152	0.0921926119159532	0.00378804485729049	2.72970098284473	0.015852609879853	0.0756040442734362	-7.14518474641306
HAVANA	transcript	ENSG00000222009.8	protein_coding	BTBD19	2	ENST00000464114.1	processed_transcript	BTBD19-004	0.0118459333061816	0.0166061176905938	3.00025695476308	0.00283277248141972	0.00586103410156754	-3.08915638558509	0.0309774254566171	-4.73439462927943e-05	-0.0437634724053808	0.965688558006502	1	-10.3587290497597
HAVANA	transcript	ENSG00000117425.13	protein_coding	PTCH2	2	ENST00000438067.5	protein_coding	PTCH2-002	0.104187117847629	-0.0168335906529305	-0.786875228818804	0.431729426921726	0.544136747331866	-7.23718161057633	0.0123241136198478	-0.000657286059725219	-1.21557200633493	0.243525485435005	0.49396924620796	-9.60773023930475
ENSEMBL	transcript	ENSG00000117425.13	protein_coding	PTCH2	3	ENST00000447098.6	protein_coding	PTCH2-201	0.182260907702357	0.0413882726947685	2.52174020440031	0.0119886087412619	0.022529808224665	-4.38926212421485	0.131444541941137	0.000408634632821079	0.384206118861699	0.70638863047737	0.931189842137797	-10.2812655888638
HAVANA	transcript	ENSG00000117425.13	protein_coding	PTCH2	2	ENST00000372192.3	protein_coding	PTCH2-001	0.472850682907559	0.289059392684359	8.22340553726885	1.73481063327404e-15	1.3056309381981e-14	24.1288594599511	1.02541293780495	0.0189522748902797	14.0301360807412	7.5485916928872e-10	6.24931629234719e-06	10.4322862318183
ENSEMBL	transcript	ENSG00000202444.1	snRNA	RNU5E-6P	3	ENST00000365574.1	snRNA	RNU5E-6P-201	2.92034911927013	0.0950113097602222	0.599278845567677	0.549259638502351	0.657723073725347	-7.36697766171496	3.08451864339738	0.0318091549788479	2.39449116137288	0.0306177587244201	0.121982949099656	-7.77701262047414
HAVANA	transcript	ENSG00000226499.1	processed_pseudogene	RP5-882O7.1	2	ENST00000447970.1	processed_pseudogene	RP5-882O7.1-001	1.4061405192134	0.912201143083599	10.4191300344859	3.97047080272975e-23	6.71561342816107e-22	41.5040342900199	1.59702846705632	0.0165403071170545	1.49843726826067	0.155423729746226	0.370729217427078	-9.24398751745414
ENSEMBL	transcript	ENSG00000070785.16	protein_coding	EIF2B3	3	ENST00000620860.4	protein_coding	EIF2B3-201	0.229232115259101	0.201246784918244	10.7096506160233	3.16622554751952e-24	6.01748272159094e-23	44.0076077077597	0.453172161342653	0.00291689125549659	1.94893100139471	0.0708751303286289	0.22320035993227	-8.55646774097104
HAVANA	transcript	ENSG00000070785.16	protein_coding	EIF2B3	2	ENST00000439363.5	protein_coding	EIF2B3-008	0.0562534664978863	-0.0377636262021942	-2.5811111435704	0.0101333516962546	0.0192803004582239	-4.23985189817703	0	0	0	1	1	-10.3597524836655
HAVANA	transcript	ENSG00000070785.16	protein_coding	EIF2B3	2	ENST00000360403.6	protein_coding	EIF2B3-001	1.81071379821638	0.203422196993508	4.67504346953853	3.78976666852145e-06	1.10014066238753e-05	3.14009099211566	2.61583096699152	-0.00760005907274333	-3.88179534139603	0.00155662222700453	0.0134580237237937	-4.83472217248494
HAVANA	transcript	ENSG00000070785.16	protein_coding	EIF2B3	2	ENST00000486491.1	processed_transcript	EIF2B3-009	0.704276073300667	0.365455137722814	7.55902012969951	1.96818298839185e-13	1.20568163493223e-12	19.4748398841697	0.264347719084805	-0.000415418869266153	-0.162987518992666	0.872772920849761	1	-10.345569194644
HAVANA	transcript	ENSG00000070785.16	protein_coding	EIF2B3	2	ENST00000372183.7	protein_coding	EIF2B3-002	0.846389213680086	0.320585793852149	7.73833310661292	5.65318248999814e-14	3.65644813134324e-13	20.7007877671647	1.48351826734663	0.0145209543247835	3.26702622857347	0.00538561832336835	0.0339213829744078	-6.0829410302462
HAVANA	transcript	ENSG00000070785.16	protein_coding	EIF2B3	2	ENST00000480675.5	nonsense_mediated_decay	EIF2B3-004	0.945337216135114	0.301079769294368	8.29698465763982	1.00884457114071e-15	7.77921137843918e-15	24.6627715199446	0.548707977778429	0.0100896130304766	3.38378079620138	0.00425268536766936	0.0284068623590259	-5.8472981252131
HAVANA	transcript	ENSG00000070785.16	protein_coding	EIF2B3	2	ENST00000477953.5	processed_transcript	EIF2B3-003	0.0932182832950441	0.0565113268837456	4.76835117040056	2.4428732296365e-06	7.23779628487254e-06	3.56141215796339	0.226647139944177	0.00115150615673696	0.683943228635265	0.504770893761239	0.768956601669421	-10.1137113532128
HAVANA	transcript	ENSG00000070785.16	protein_coding	EIF2B3	2	ENST00000372182.6	processed_transcript	EIF2B3-006	0.234719143191996	0.00158007781919503	0.067910843164418	0.945883880032991	0.977121854594183	-7.54404519110898	0.179314339876282	-0.00319571056990363	-1.30989918912324	0.210557797304665	0.45352082309332	-9.49302551532832
HAVANA	transcript	ENSG00000070785.16	protein_coding	EIF2B3	2	ENST00000487532.5	processed_transcript	EIF2B3-007	0.0441571611092401	0.0282191279044421	3.04404150322274	0.00245775089599746	0.00513028436256548	-2.95931879979979	0.00773445746528715	-0.00026919285044864	-1.06181838073608	0.305644804508986	0.561013764664283	-9.77946915027241
HAVANA	transcript	ENSG00000070785.16	protein_coding	EIF2B3	2	ENST00000497010.1	processed_transcript	EIF2B3-005	0.368395069469449	-0.0357734269909891	-1.12377467245101	0.2616503600013	0.359915246677619	-6.91617633716036	0.0753898599029121	0.00364780640326259	2.23894969778477	0.0412701787830343	0.151377674909564	-8.05822241533784
ENSEMBL	transcript	ENSG00000253039.1	rRNA	RNA5SP47	3	ENST00000517230.1	rRNA	RNA5SP47-201	0.00397195695404906	-0.00756704726394879	-0.867786396202002	0.385929488322236	0.4969736854717	-7.17038244519798	0.912379975566425	-0.00165927239674875	-0.136271270583047	0.893476488115036	1	-10.3498351216182
HAVANA	transcript	ENSG00000229815.1	processed_pseudogene	CCNB1IP1P1	1	ENST00000428976.1	processed_pseudogene	CCNB1IP1P1-001	0.000592311074122645	-9.58827802677347e-06	-0.0144899357686246	0.988444914935674	1	-7.54624453812604	0.22183733024648	0.00295153912105773	2.05772608023813	0.0580195525251345	0.193121269807042	-8.37394946818539
HAVANA	transcript	ENSG00000232369.1	processed_pseudogene	RP5-882O7.4	1	ENST00000411837.1	processed_pseudogene	RP5-882O7.4-001	0.00372501069258123	0.00489587993457745	2.16190847940749	0.0311011315647357	0.0541911740207988	-5.22205525975133	0.122797659898821	0.00241693500045239	2.0892181517871	0.0547187687817795	0.185232306294356	-8.32009216834699
HAVANA	transcript	ENSG00000268949.1	processed_pseudogene	MRPS17P1	2	ENST00000596009.1	processed_pseudogene	MRPS17P1-001	0.296591442089392	0.117235767407828	8.14292595634051	3.12604835023698e-15	2.28893203303956e-14	23.5490199431663	0.169223795783424	0.00100686275422174	1.23719531100082	0.235632473295868	0.487823910937384	-9.58204562077622
HAVANA	transcript	ENSG00000126107.14	protein_coding	HECTD3	2	ENST00000486132.5	processed_transcript	HECTD3-005	0.269939707001884	0.0690741518640153	3.51963956898787	0.000471800186979853	0.00108275486155835	-1.43291255249353	0.696887465756687	0.0121245652033334	5.45415321538753	7.43990311067577e-05	0.00152110708498639	-1.70693030666112
HAVANA	transcript	ENSG00000126107.14	protein_coding	HECTD3	2	ENST00000372168.7	protein_coding	HECTD3-002	0.17684598496634	0.106766798765761	7.1334849726339	3.47263168845415e-12	1.87087056008051e-11	16.6576521856131	0.424217084501395	0.00646083701907491	2.63419123045085	0.0191554626142733	0.0870891467822951	-7.3283101705603
HAVANA	transcript	ENSG00000126107.14	protein_coding	HECTD3	2	ENST00000372172.4	protein_coding	HECTD3-001	1.09628102652652	0.442897495152381	11.2765187965441	2.02052451588439e-26	4.88441785443388e-25	49.0142966164367	1.91621698962017	0.0124884999082667	7.7809013857606	1.48510049387056e-06	0.000124246239699721	2.39326556033323
HAVANA	transcript	ENSG00000126107.14	protein_coding	HECTD3	2	ENST00000486296.5	processed_transcript	HECTD3-004	0.80116339311434	0.223446072578228	4.91650207333734	1.19842196713849e-06	3.66982516299164e-06	4.24594827232178	1.42690453297728	0.0230129008118615	4.63061657760251	0.000353771068601539	0.00454269062452276	-3.32009459864728
HAVANA	transcript	ENSG00000126107.14	protein_coding	HECTD3	2	ENST00000466423.5	processed_transcript	HECTD3-003	0.248333449552507	-0.00105137384473338	-0.0394037713339224	0.968584273653922	0.992979341314892	-7.54557367924919	0.409805209507701	0.0116839725514149	2.81373702715168	0.0134090312157335	0.0667488539343232	-6.98233224374411
HAVANA	transcript	ENSG00000126107.14	protein_coding	HECTD3	2	ENST00000487488.5	processed_transcript	HECTD3-006	0.337360358297814	-0.000344256529164409	-0.0117343962427486	0.990642223319026	1	-7.54628064286568	0.860294668953778	0.0110317350733671	3.52697656745814	0.00318320466648412	0.0228546183579974	-5.55699735493716
HAVANA	transcript	ENSG00000126107.14	protein_coding	HECTD3	2	ENST00000484564.1	processed_transcript	HECTD3-007	0.420520673668169	0.0786657557210209	1.82286294275736	0.068923934191571	0.111696405434343	-5.89167846525215	0.549739590285722	-0.00114248157305187	-0.219997318915155	0.828933469165827	1	-10.3339312193256
HAVANA	transcript	ENSG00000126088.13	protein_coding	UROD	2	ENST00000246337.8	protein_coding	UROD-001	2.90790690110506	0.192762643904315	3.65220517327981	0.000287548766434447	0.000677341078757809	-0.969889354145332	3.63344783007527	-0.00737513702404233	-5.04746478523651	0.000158994082242813	0.00257438835539183	-2.49463242796745
HAVANA	transcript	ENSG00000126088.13	protein_coding	UROD	2	ENST00000491773.5	processed_transcript	UROD-016	1.06553151807839	0.0245693640595572	0.50914963024496	0.610872993023773	0.713517555721011	-7.41686106917352	1.79206836174338	-0.00393975545792476	-0.651431902720083	0.52493547184049	0.787635763958159	-10.1362212671377
HAVANA	transcript	ENSG00000126088.13	protein_coding	UROD	2	ENST00000463092.5	processed_transcript	UROD-006	0.531418351830573	0.00344238833807103	0.124174028625423	0.901227618161373	0.94509483340783	-7.53864558591744	0.788122840472473	0.00816628280172547	3.18146491826241	0.00640238242007082	0.0385493087458658	-6.25482834825736
HAVANA	transcript	ENSG00000126088.13	protein_coding	UROD	2	ENST00000636293.1	protein_coding	UROD-021	0.567999739123665	0.219556397413693	3.90147381297562	0.000108751225063676	0.000269512056381233	-0.0554378342364705	1.71690459073749	-0.0175705371744486	-2.92019891304978	0.0108358274944932	0.0569958839330383	-6.77397304015823
HAVANA	transcript	ENSG00000126088.13	protein_coding	UROD	2	ENST00000636836.1	protein_coding	UROD-022	0.0547428079646064	0.01723970869745	1.68771976115771	0.0920915336007582	0.144925108571726	-6.12725669311424	0.0823555277152925	-0.00304748105391077	-2.05616438622	0.0581879036146439	0.193547173243704	-8.37660863052889
HAVANA	transcript	ENSG00000126088.13	protein_coding	UROD	2	ENST00000461035.5	processed_transcript	UROD-005	0.143764851537415	-0.0713825554447139	-2.34077906699913	0.0196374612609567	0.0355589688262659	-4.8237236975943	0.0998005647993876	-0.00228115576684314	-0.702065314179678	0.49372956776775	0.758643405060593	-10.1007181145888
HAVANA	transcript	ENSG00000126088.13	protein_coding	UROD	2	ENST00000491300.5	processed_transcript	UROD-020	0.0378324653740268	-0.0244705509619223	-2.26406798740721	0.0239994739459379	0.0427405298404589	-4.9983507115798	0.0322973733965966	0.00124938805317572	1.57925500068094	0.135790980570133	0.338960653678579	-9.12969821303569
HAVANA	transcript	ENSG00000126088.13	protein_coding	UROD	2	ENST00000434478.5	protein_coding	UROD-004	0.147375630390942	0.0852626052949747	3.64470751164201	0.000295835977006728	0.000695694248395815	-0.99651032508742	0.241957049417002	0.00111857967796135	0.40176652098122	0.693701869463159	0.920758663579611	-10.2739674212692
HAVANA	transcript	ENSG00000126088.13	protein_coding	UROD	2	ENST00000494399.5	processed_transcript	UROD-002	0.726969904561495	0.0384188883205268	1.21909461721029	0.223385741042501	0.3147180196578	-6.80490479332684	0.874875424420407	0.00497848359029956	1.90608487772341	0.0766111320198796	0.235912140995049	-8.6267635849747
HAVANA	transcript	ENSG00000126088.13	protein_coding	UROD	2	ENST00000460334.5	processed_transcript	UROD-007	0.0705708880134472	0.0828654250005912	3.846418031553	0.000135428435713697	0.000331931214577305	-0.262309765427866	0.201728072751524	0.00210421387470932	0.662027580396941	0.518313898182453	0.781473240738051	-10.128998413123
HAVANA	transcript	ENSG00000126088.13	protein_coding	UROD	2	ENST00000462688.5	processed_transcript	UROD-011	0.0160084793805747	-0.00162317671332226	-0.16418321013643	0.86965357139928	0.922011238260023	-7.53288156859696	0.0393228993144944	-0.000479892488215454	-0.362165603314335	0.722440321728959	0.944115570101408	-10.2899731468021
HAVANA	transcript	ENSG00000126088.13	protein_coding	UROD	2	ENST00000460906.5	processed_transcript	UROD-012	0.232586140378807	0.0330971634993516	1.07437856249062	0.28317362815785	0.384697200965938	-6.97029509346328	0.393823474484573	0.00164118143276199	0.381689813005102	0.708214096152078	0.932684553066296	-10.2822852073771
HAVANA	transcript	ENSG00000126088.13	protein_coding	UROD	2	ENST00000490385.5	processed_transcript	UROD-010	0.0461466225156231	0.0358968688446265	1.73663218492692	0.0830708529936083	0.132179921593766	-6.04406253546747	0.409798918155272	7.8826046364821e-05	0.0172501978310714	0.986471601146918	1	-10.3595934648251
HAVANA	transcript	ENSG00000126088.13	protein_coding	UROD	2	ENST00000469548.5	processed_transcript	UROD-008	0.20304928891279	-0.00542889424125633	-0.311925978424962	0.755227406811416	0.835179056477236	-7.4977407616305	0.37569783609252	-0.000710127448549692	-0.253060351274469	0.803766036748578	1	-10.3256050556452
HAVANA	transcript	ENSG00000126088.13	protein_coding	UROD	2	ENST00000486699.5	processed_transcript	UROD-009	0.01046445729839	0.00743507594803241	1.01323451694081	0.31144046881009	0.416516270285784	-7.03393131464421	0.0140056171282664	-7.77697512866144e-05	-0.168649060366712	0.868397357050432	1	-10.344567717887
HAVANA	transcript	ENSG00000126088.13	protein_coding	UROD	2	ENST00000478467.5	processed_transcript	UROD-015	0.0217062674386398	0.00419864323308765	0.675496170463015	0.499674297319171	0.611013362653731	-7.31847294839096	0.0628845667202972	-0.000845280850392007	-0.827584756824198	0.421287436919718	0.687176534674232	-10.002107603491
HAVANA	transcript	ENSG00000126088.13	protein_coding	UROD	2	ENST00000428106.1	protein_coding	UROD-003	0.0040154912004274	-0.00271111721836177	-1.22677522402372	0.220487099239743	0.311239183676751	-6.79554695528154	0.0191443156919075	-0.000646427932087404	-1.23856584445567	0.235139013706883	0.487141159203879	-9.58040529805369
HAVANA	transcript	ENSG00000126088.13	protein_coding	UROD	2	ENST00000496439.1	processed_transcript	UROD-013	0.249976464076731	-0.0237906153423263	-0.736720431205191	0.461639496345239	0.573969299807642	-7.2753169368851	0.270644988935633	-0.00231373709794882	-0.705885659246413	0.491420287444235	0.756521861251378	-10.0979384492842
HAVANA	transcript	ENSG00000126088.13	protein_coding	UROD	2	ENST00000473012.1	processed_transcript	UROD-014	0.0311207446437829	0.0343956507061584	3.39569564778887	0.00073928746490491	0.00165463107856748	-1.85108092560508	0.17605158224481	-0.001563102150416	-0.690667849904052	0.500657020727338	0.764908137955565	-10.108927029476
HAVANA	transcript	ENSG00000126088.13	protein_coding	UROD	2	ENST00000472254.1	processed_transcript	UROD-017	0.553645025875394	-0.110454950555117	-2.36618664841471	0.0183544669901646	0.033409143686193	-4.76463045365476	0.777278402151708	0.0021370764333771	0.40128971638301	0.69404511380066	0.921045466037764	-10.2741697977155
HAVANA	transcript	ENSG00000126088.13	protein_coding	UROD	2	ENST00000466193.1	processed_transcript	UROD-019	0.126885760266761	-0.0121757200529811	-0.759899323756437	0.447674556014515	0.560054352184608	-7.25800412355897	0.177252467117604	-0.000439936760786066	-0.21440045241643	0.833213910956035	1	-10.3352262788534
HAVANA	transcript	ENSG00000126088.13	protein_coding	UROD	2	ENST00000465678.1	processed_transcript	UROD-018	0.271451258802	0.0298787790079564	1.53803526236192	0.124675471119056	0.189577900219722	-6.36724298479897	0.47536097839883	0.0069068122472173	3.83436966216135	0.00171225887288857	0.0144295456230152	-4.93133287917381
HAVANA	transcript	ENSG00000162415.6	protein_coding	ZSWIM5	2	ENST00000359600.5	protein_coding	ZSWIM5-001	0.927618852818034	0.275952631947642	9.48484488819545	9.97716805902296e-20	1.17106533172703e-18	33.7612979270636	1.50060289827843	0.00796503780237475	5.92483228419451	3.17567484436143e-05	0.000856664673272	-0.820173931343689
HAVANA	transcript	ENSG00000162415.6	protein_coding	ZSWIM5	2	ENST00000464588.1	processed_transcript	ZSWIM5-002	0.052068074212865	0.0650190352814322	4.32184568702232	1.8692895641457e-05	5.03993389060436e-05	1.61469599461397	0.136895471170984	0.00337790243796182	2.17960238073054	0.0461832396473756	0.164029493560627	-8.16312290602057
HAVANA	transcript	ENSG00000234315.1	processed_pseudogene	OSTCP5	1	ENST00000425293.1	processed_pseudogene	OSTCP5-001	0.196830405370069	0.121456436145507	5.57692915258386	4.02186898621625e-08	1.43379169524581e-07	7.52588939471862	0.364730223401382	0.00615894549986592	3.28613828279547	0.00518142960135146	0.0329585679095432	-6.04444703462965
HAVANA	transcript	ENSG00000281912.1	lincRNA	LINC01144	2	ENST00000626198.1	lincRNA	LINC01144-001	0.158776845984962	0.0415553401497722	3.92144086083165	0.000100369084778856	0.000249638556033839	0.0202716135073286	0.405354015107563	0.00507885400731108	4.0093415615138	0.00120551666600393	0.0111361054707961	-4.57504238428526
HAVANA	transcript	ENSG00000186603.5	protein_coding	HPDL	2	ENST00000334815.4	protein_coding	HPDL-001	0.143944570910434	-0.0586186720897839	-4.64471789079874	4.36427805968411e-06	1.25908364442389e-05	3.00479993797498	0.521095689439107	0.00677761221148676	5.784152963713	4.08288272676751e-05	0.00100960890871193	-1.08227886374356
HAVANA	transcript	ENSG00000132781.17	protein_coding	MUTYH	2	ENST00000529984.5	protein_coding	MUTYH-034	0.251115513846359	0.129915200093153	6.30794456237349	6.25113427837538e-10	2.68488786814654e-09	11.5774404911932	0.22830072777813	0.00389216037179106	2.05958903423532	0.0578193103257744	0.192640812798292	-8.37077588900768
HAVANA	transcript	ENSG00000132781.17	protein_coding	MUTYH	2	ENST00000485271.5	nonsense_mediated_decay	MUTYH-026	1.09121801897173	0.449030698618319	9.93345337067128	2.46747225372763e-21	3.43470319286952e-20	37.4184988415771	0.92596984877106	0.00905773401550614	2.10637753233281	0.0529938782390679	0.181094068845696	-8.29056107587224
HAVANA	transcript	ENSG00000132781.17	protein_coding	MUTYH	2	ENST00000372104.5	protein_coding	MUTYH-004	0.0152996691333676	-0.00631386603858012	-0.839510621598518	0.40158588991486	0.513364889065214	-7.1944670523272	0	0	0	1	1	-10.3597524836655
HAVANA	transcript	ENSG00000132781.17	protein_coding	MUTYH	2	ENST00000448481.5	protein_coding	MUTYH-006	0.0328699517570097	0.0253813943152342	1.82833545640909	0.0680975878721338	0.110487593881543	-5.88176172041069	0.163601162720348	0.00553878786484992	2.00731491293689	0.0636853324623782	0.206634643225925	-8.45921930316132
HAVANA	transcript	ENSG00000132781.17	protein_coding	MUTYH	2	ENST00000456914.6	protein_coding	MUTYH-005	0.0480337748523213	-0.022216624160056	-1.45168622535305	0.147218908462875	0.219510239803622	-6.49565008756108	0.124024975385509	-0.00163109162718094	-0.606942658548687	0.553253376402168	0.81386031483254	-10.1653448198502
HAVANA	transcript	ENSG00000132781.17	protein_coding	MUTYH	2	ENST00000354383.10	protein_coding	MUTYH-007	0.0373046785900274	0.013631421824206	1.07669678800669	0.28213735775421	0.383548803343299	-6.9678093654196	0.026989803116216	-0.00143945616619819	-1.22155765723513	0.24132027386192	0.493554373740185	-9.60065721305615
HAVANA	transcript	ENSG00000132781.17	protein_coding	MUTYH	2	ENST00000475516.5	nonsense_mediated_decay	MUTYH-009	0.212110616287759	0.0336180000094403	1.38945470126677	0.165315781997067	0.242814855458982	-6.58363202254114	0.189416655635627	0.00106183616249034	0.327758704052792	0.747768012253605	0.964276133498259	-10.302555493632
HAVANA	transcript	ENSG00000132781.17	protein_coding	MUTYH	2	ENST00000355498.6	protein_coding	MUTYH-008	0.0845346987401286	0.025835050658785	1.40107764708614	0.161814056375159	0.238334467576599	-6.56749005469388	0.0568050836427123	-0.00211928563283024	-1.34099786411569	0.200504283079022	0.439557961085862	-9.45372173751732
HAVANA	transcript	ENSG00000132781.17	protein_coding	MUTYH	2	ENST00000372098.7	protein_coding	MUTYH-002	0.00894505989997002	0.0122762078466473	1.97666632296693	0.0486309266929054	0.0813842272403621	-5.6018124062097	0.0109981676155837	-0.000586568939497799	-1.21365734235532	0.244234174315403	0.49440333271777	-9.6099867489613
HAVANA	transcript	ENSG00000132781.17	protein_coding	MUTYH	2	ENST00000481571.5	nonsense_mediated_decay	MUTYH-003	0.0331801609776436	-0.00522976646091662	-0.390334086726934	0.696456523035072	0.787109755253131	-7.4702363074692	0.241502386267168	0.00055310256398023	0.14904874088663	0.883563672850683	1	-10.3478896136083
HAVANA	transcript	ENSG00000132781.17	protein_coding	MUTYH	2	ENST00000372110.7	protein_coding	MUTYH-010	0.00946462007424715	-0.000959917903730865	-0.187673076470942	0.851209422853422	0.908581439334474	-7.52875231125256	0.0785609391306318	0.000643483913148344	0.384766090727467	0.705982649830519	0.930850425330288	-10.2810377926521
HAVANA	transcript	ENSG00000132781.17	protein_coding	MUTYH	2	ENST00000372115.7	protein_coding	MUTYH-001	0.104734061694146	0.0447367746160223	1.92324629654443	0.0550192883349466	0.0910876232159035	-5.70511169264263	0.170954514922195	0.00145672796876301	0.413822290306215	0.685046377804576	0.913869695237927	-10.2687723818831
HAVANA	transcript	ENSG00000132781.17	protein_coding	MUTYH	2	ENST00000488731.6	protein_coding	MUTYH-029	0.0715589330604233	0.0362648911855045	1.60320756015175	0.109523224917863	0.169098122756365	-6.26546266761646	0.0473850110608589	0.00119574243355663	0.980063807759577	0.343088507323825	0.602992492814417	-9.86269995797085
ENSEMBL	transcript	ENSG00000132781.17	protein_coding	MUTYH	3	ENST00000450313.5	protein_coding	MUTYH-201	0.336234439369026	0.0746868271868555	2.46968503090321	0.013857614940874	0.0257634124905868	-4.51747305784773	0.235345315673044	0.00348716175288162	1.02285254794222	0.323102622631758	0.580755736993423	-9.81985847780343
HAVANA	transcript	ENSG00000132781.17	protein_coding	MUTYH	1	ENST00000531105.5	protein_coding	MUTYH-037	0.00849795438303235	0.00627943684218889	1.11851050235966	0.26388858003703	0.362509317575293	-6.92205902248456	0.052059362431982	-0.00132787200916973	-0.742152346907312	0.469820234347701	0.736321582852989	-10.0708518189653
HAVANA	transcript	ENSG00000132781.17	protein_coding	MUTYH	2	ENST00000467459.5	nonsense_mediated_decay	MUTYH-031	0.0231226261261633	0.0172788771010044	1.5832696370021	0.113995211746701	0.175173792409616	-6.29704386004819	0.0466239733911436	0.00199076746371569	1.70653259564547	0.109177637147837	0.301309908764601	-8.94124909558476
HAVANA	transcript	ENSG00000132781.17	protein_coding	MUTYH	2	ENST00000482094.5	retained_intron	MUTYH-027	0.210947182650142	0.188377306821576	8.1259924146184	3.53647284839434e-15	2.57524337704955e-14	23.4275715308369	0.744074599076922	0.0102127025343842	3.93345639324865	0.00140334920902301	0.012465345327699	-4.72950831830998
HAVANA	transcript	ENSG00000132781.17	protein_coding	MUTYH	2	ENST00000529892.5	protein_coding	MUTYH-038	0.0274577243031267	-0.0198887807957999	-1.97343232189638	0.0489990702947763	0.081944469828839	-5.60814529033655	0.0467851089525152	-0.00119524295227005	-0.891448043986385	0.387209666590881	0.651184579383242	-9.9462812061489
HAVANA	transcript	ENSG00000132781.17	protein_coding	MUTYH	2	ENST00000533178.5	nonsense_mediated_decay	MUTYH-035	0.00451867108601207	0.015835838824721	1.65000977200815	0.0995718394851358	0.155403395766709	-6.18979273758744	0.0704870850852366	0.00163945749555892	1.34361506203971	0.199676152884346	0.438325436361939	-9.45038112619718
HAVANA	transcript	ENSG00000132781.17	protein_coding	MUTYH	2	ENST00000528013.6	protein_coding	MUTYH-033	0.0182592225958559	0.000721203864741891	0.0579916898232004	0.95377852295361	0.982683024713948	-7.54466915416033	0	0	0	1	1	-10.3597524836655
HAVANA	transcript	ENSG00000132781.17	protein_coding	MUTYH	2	ENST00000412971.5	protein_coding	MUTYH-016	0.00114758064815809	-0.00114917010188052	-0.872933607605935	0.383120216188002	0.494048322266751	-7.16591260602945	0	0	0	1	1	-10.3597524836655
HAVANA	transcript	ENSG00000132781.17	protein_coding	MUTYH	2	ENST00000462388.5	retained_intron	MUTYH-023	0.121105003435643	0.0385456932539559	2.51506232701663	0.0122151219040087	0.0229269734717478	-4.40585540351661	0.417043755771159	0.00528069158790924	1.69109309253359	0.11214347716548	0.306751057609779	-8.96463784697218
HAVANA	transcript	ENSG00000132781.17	protein_coding	MUTYH	2	ENST00000466231.1	retained_intron	MUTYH-024	0.181794671107579	0.0955326482603622	3.21589116868748	0.00138496219494842	0.00299087764971777	-2.43223864315733	0.421318864290298	0.00425245903742975	1.08253710287851	0.296648460310291	0.550613043629426	-9.7574672174899
HAVANA	transcript	ENSG00000132781.17	protein_coding	MUTYH	2	ENST00000470256.5	nonsense_mediated_decay	MUTYH-018	0.0405078842796163	-0.0011988218158636	-0.129840049154888	0.896745433466086	0.941888855698021	-7.53792650941111	0.0390425638333042	-0.00118320180805059	-1.66097448699309	0.11813156204867	0.317912341719792	-9.00985085670914
HAVANA	transcript	ENSG00000132781.17	protein_coding	MUTYH	2	ENST00000461495.5	nonsense_mediated_decay	MUTYH-013	0.0699500843723622	-0.0145318245847057	-1.27660187848037	0.202338157995148	0.289174736877631	-6.73342114603227	0.168152377869517	-0.000109097157140621	-0.0379657164486411	0.970231603391078	1	-10.3589822428432
HAVANA	transcript	ENSG00000132781.17	protein_coding	MUTYH	2	ENST00000435155.1	protein_coding	MUTYH-019	0.0118750163149092	-0.00185441431331958	-0.297357417108116	0.766317719574024	0.844164354557079	-7.502174887908	0	0	0	1	1	-10.3597524836655
HAVANA	transcript	ENSG00000132781.17	protein_coding	MUTYH	2	ENST00000467940.5	nonsense_mediated_decay	MUTYH-028	0.0224571747581265	0.0103855952029364	1.66081021596068	0.0973813526972934	0.15232716860951	-6.17202470931794	0.0269948454202481	0.000675588562911872	1.14498024910563	0.27072342104535	0.52076244828775	-9.68898531128998
HAVANA	transcript	ENSG00000132781.17	protein_coding	MUTYH	2	ENST00000478796.5	retained_intron	MUTYH-030	0.0792300910586314	0.0389455902744883	2.75663461899043	0.00605438560091191	0.0119383603725312	-3.77837328110938	0.149379429814396	-0.000948517333615801	-0.539263612338059	0.597869960398318	0.854647195181908	-10.2058810910023
HAVANA	transcript	ENSG00000132781.17	protein_coding	MUTYH	2	ENST00000525160.5	nonsense_mediated_decay	MUTYH-036	0.00769470412364813	0.00237271612691957	0.378234793530659	0.705417448706636	0.79464935441708	-7.47488110580262	0	0	0	1	1	-10.3597524836655
HAVANA	transcript	ENSG00000132781.17	protein_coding	MUTYH	2	ENST00000479746.6	retained_intron	MUTYH-021	0.273478365883141	0.172526115588446	7.96090966489876	1.16555032410549e-14	8.06788028354187e-14	22.2537717717684	0.516844048182451	0.00459964526668949	1.35128884908345	0.197263937850253	0.434856027972722	-9.44055702943539
HAVANA	transcript	ENSG00000132781.17	protein_coding	MUTYH	2	ENST00000492494.5	retained_intron	MUTYH-020	0.257381790695573	0.114124460086211	3.97293496471111	8.14846203783243e-05	0.00020470727376974	0.217198110338086	0.0604980558243209	0.000460937568185302	0.222586963113297	0.826954819061204	1	-10.3333207835132
HAVANA	transcript	ENSG00000132781.17	protein_coding	MUTYH	2	ENST00000483642.5	retained_intron	MUTYH-015	0.0667708210852668	0.0178395981585174	1.0734798374169	0.283576062265718	0.385174657691744	-6.97125732110958	0.10042787400883	0.00105159795376644	0.526723538508678	0.60633204535118	0.862441741909684	-10.2128877113732
HAVANA	transcript	ENSG00000132781.17	protein_coding	MUTYH	2	ENST00000481139.5	retained_intron	MUTYH-014	0.248921881649521	0.17121196944678	6.73799483643359	4.45173484524977e-11	2.14692187316743e-10	14.1590297699194	0.408709929805036	0.0092426820020346	2.48826377775294	0.0255146292810033	0.107058329346841	-7.60350336889379
HAVANA	transcript	ENSG00000132781.17	protein_coding	MUTYH	2	ENST00000485484.5	retained_intron	MUTYH-022	0.11296890790866	0.0588604102107075	2.86248704445177	0.00438045390339406	0.00882823026443955	-3.48584523968671	0.130119048875662	-0.00361222334328312	-1.68304636880249	0.113716866114638	0.309699479347105	-8.97677099769488
HAVANA	transcript	ENSG00000132781.17	protein_coding	MUTYH	2	ENST00000476789.5	retained_intron	MUTYH-011	0.0249358834191476	0.00502110514093928	0.39972956462528	0.689527199802138	0.781241710692494	-7.46652866618458	0	0	0	1	1	-10.3597524836655
HAVANA	transcript	ENSG00000132781.17	protein_coding	MUTYH	2	ENST00000462387.5	retained_intron	MUTYH-012	0.0269275940485622	0.0165782788704497	1.27516739073659	0.202844911238606	0.289783923914136	-6.73524407396002	0.0735050546027785	0.00173192400758935	1.01784027531648	0.325399530199794	0.583096913178687	-9.82495917823415
HAVANA	transcript	ENSG00000132781.17	protein_coding	MUTYH	2	ENST00000474703.1	retained_intron	MUTYH-017	0.0619878797832542	0.0617532386415947	3.70513207922456	0.000234965048999646	0.000559847463677071	-0.780495059903615	0.0999542215087501	-0.000601770768836175	-0.300272904828469	0.768221289466298	0.980017804776753	-10.3117179629049
HAVANA	transcript	ENSG00000132781.17	protein_coding	MUTYH	1	ENST00000483127.1	protein_coding	MUTYH-025	0.360142473772547	0.11484706361016	5.17531478056989	3.30631489916949e-07	1.07342393508587e-06	5.48722022846384	0.561579995740842	0.00628605335523504	2.92980071112198	0.0106290856810362	0.0561595613924903	-6.75507863903375
HAVANA	transcript	ENSG00000132781.17	protein_coding	MUTYH	2	ENST00000534453.1	retained_intron	MUTYH-032	0.777162618625962	0.203996202581621	5.57772034093046	4.00469714959468e-08	1.42790317948211e-07	7.53003880267495	0.765801541232609	0.00774221553329627	2.89691788566415	0.0113536115303797	0.0590286833180193	-6.81971780573186
HAVANA	transcript	ENSG00000132773.11	protein_coding	TOE1	2	ENST00000372090.5	protein_coding	TOE1-001	0.270977772563423	0.0251070936009626	1.35904247154505	0.174748641387755	0.254832958070806	-6.625237194842	0.714432553158214	-0.000559259697035601	-0.303971324071877	0.765458339759106	0.977870516806715	-10.3105311716749
HAVANA	transcript	ENSG00000132773.11	protein_coding	TOE1	2	ENST00000477731.5	processed_transcript	TOE1-003	0.196239033527812	0.0317370170060753	1.71576709019443	0.0868270042768811	0.137527197759571	-6.07983880955005	0.0715013674928423	0.00127490248277524	0.814588569723447	0.428454499353724	0.694623378734644	-10.0130070794721
HAVANA	transcript	ENSG00000132773.11	protein_coding	TOE1	2	ENST00000471337.5	processed_transcript	TOE1-004	0.0468544670594881	0.0148270747619834	1.19110323043975	0.234180782328454	0.327586607411943	-6.83851424149246	0.113013598383494	0.0032848339348216	1.56352864870867	0.139436919170729	0.344652486709069	-9.1522746683673
HAVANA	transcript	ENSG00000132773.11	protein_coding	TOE1	2	ENST00000495703.5	processed_transcript	TOE1-002	0.596382553434736	0.118828012443344	4.46188739092915	1.00544906645356e-05	2.79326828311129e-05	2.20629427381389	0.906198882480942	0.00353665097302768	1.3697174592476	0.191567282865075	0.42669993436348	-9.41678740385336
HAVANA	transcript	ENSG00000132773.11	protein_coding	TOE1	2	ENST00000460057.1	processed_transcript	TOE1-005	0.0774673887972825	0.00166490694009678	0.081396015414744	0.935159738965485	0.969725441853195	-7.54303922203309	0.147480206007243	-0.00398572637647093	-1.26141788593768	0.227029904934144	0.476004103547336	-9.55283913732933
HAVANA	transcript	ENSG00000070759.16	protein_coding	TESK2	2	ENST00000372084.5	protein_coding	TESK2-002	0.27194998094808	0.160586262338145	6.24211412931844	9.25174899312501e-10	3.90560477233682e-09	11.1950003507089	0.206030971606443	-0.000520304611041241	-0.199740380112871	0.844451435375817	1	-10.3384612321284
HAVANA	transcript	ENSG00000070759.16	protein_coding	TESK2	2	ENST00000372086.3	protein_coding	TESK2-001	0.821380064705904	0.276071856453924	6.79805866557939	3.04427842823538e-11	1.49156203298756e-10	14.5309178180906	1.46118565645354	0.00839331412721348	2.99991862442011	0.00923237348544601	0.0505600496998618	-6.61663180676589
HAVANA	transcript	ENSG00000070759.16	protein_coding	TESK2	2	ENST00000486676.5	processed_transcript	TESK2-003	0.303555173057413	0.109963475627548	4.00525876190059	7.1407763623819e-05	0.000180576702764364	0.342043932520715	0.166572832352267	-0.00318379680492144	-1.12858185176419	0.277360094863259	0.528248342703182	-9.70728216293659
HAVANA	transcript	ENSG00000070759.16	protein_coding	TESK2	2	ENST00000493974.1	processed_transcript	TESK2-004	0.846139940418245	0.221460633077859	4.96916872385973	9.26296191412449e-07	2.86968440176681e-06	4.49387553835549	0.732891704263687	0.0069044181672347	1.8954963769461	0.0780916802440799	0.239185678393803	-8.64399175679067
HAVANA	transcript	ENSG00000236872.1	processed_pseudogene	RP11-291L19.1	1	ENST00000435399.1	processed_pseudogene	RP11-291L19.1-001	0.00507872542250897	-0.00365596220378064	-0.730804853774724	0.465242240751625	0.577625034216925	-7.27964970233893	0.746505010436153	0.000500168451749886	0.111122543369745	0.913039244922376	1	-10.3531564208842
HAVANA	transcript	ENSG00000280670.2	protein_coding	CCDC163P	2	ENST00000626177.2	nonsense_mediated_decay	CCDC163P-001	0.16506483588273	0.124199211744024	5.7064159493472	1.98341162248083e-08	7.2985297247605e-08	8.21187706943709	0.425547076987507	0.0014478236343558	0.760043232239904	0.459381442685362	0.725897694069317	-10.0570262907723
HAVANA	transcript	ENSG00000280670.2	protein_coding	CCDC163P	2	ENST00000625766.2	nonsense_mediated_decay	CCDC163P-002	0.307849944148973	0.272146884450435	9.78583474113718	8.44062594956175e-21	1.10996095881645e-19	36.2024069420178	0.22885878367536	-0.000977042837488568	-0.429881418548737	0.673587501615126	0.904251253287265	-10.2616193636576
HAVANA	transcript	ENSG00000280670.2	protein_coding	CCDC163P	2	ENST00000629009.2	processed_transcript	CCDC163P-003	0.409018152336397	0.13357219144748	4.03681766113416	6.2718466426909e-05	0.000159529323284895	0.464850111936488	0.290713021899704	-0.00148514974401816	-0.421651801164622	0.679449448170937	0.909209471535563	-10.265318174151
HAVANA	transcript	ENSG00000280670.2	protein_coding	CCDC163P	2	ENST00000626657.2	protein_coding	CCDC163P-005	0.0187989184826428	0.00445032664906805	0.602727833172888	0.546964284621406	0.65558154237217	-7.36490782602393	0.0163097232995953	-0.000372793675419325	-0.501828855916865	0.623304432954576	0.87045663260003	-10.2263265313099
HAVANA	transcript	ENSG00000280670.2	protein_coding	CCDC163P	2	ENST00000629482.2	protein_coding	CCDC163P-006	0.00101131301960633	0.0019377360297268	1.28071051210777	0.200891846591458	0.287455785208167	-6.72818868172125	0	0	0	1	1	-10.3597524836655
HAVANA	transcript	ENSG00000280670.2	protein_coding	CCDC163P	2	ENST00000628293.1	nonsense_mediated_decay	CCDC163P-008	0.0004326409338973	0.000353981520155732	0.480591211433474	0.631018237380756	0.731168550318477	-7.4309765129488	0.00844326768136473	-0.000192988975574051	-0.497403268634637	0.626345351877799	0.87045663260003	-10.2286498359971
HAVANA	transcript	ENSG00000280670.2	protein_coding	CCDC163P	2	ENST00000628397.2	processed_transcript	CCDC163P-009	0.00540531645867111	0.00442409814354673	1.08643465026231	0.27781263116059	0.3785950192161	-6.95730965134636	0.00731790255367042	-0.000167266344083895	-0.495438908486684	0.627697366662314	0.870483312129853	-10.2296746942826
HAVANA	transcript	ENSG00000280670.2	protein_coding	CCDC163P	2	ENST00000629670.1	retained_intron	CCDC163P-004	0.0447674879989121	0.0230962321729365	3.00707623115989	0.0027711122286134	0.00574083529982133	-3.06905389957152	0.0398910617308018	-0.000303413418638662	-0.524656606429443	0.607732490180082	0.863670763141485	-10.2140273581805
HAVANA	transcript	ENSG00000132763.14	protein_coding	MMACHC	2	ENST00000401061.8	protein_coding	MMACHC-001	0.69260134078797	0.285329834135674	10.7270002711181	2.71873515891424e-24	5.20833720642476e-23	44.1584876371872	1.37175063161396	0.00386143756685043	2.05553842163019	0.0582555085543766	0.193708433494887	-8.37767417555418
ENSEMBL	transcript	ENSG00000132763.14	protein_coding	MMACHC	3	ENST00000616135.1	protein_coding	MMACHC-201	0.042385140109262	0.00844063540691301	0.601277611444478	0.547928848814492	0.656523135362394	-7.36577959049761	0.392431016571776	0.0063671777200714	1.61707808319106	0.127354206631975	0.327110700156112	-9.07474995312262
HAVANA	transcript	ENSG00000132763.14	protein_coding	MMACHC	1	ENST00000477188.1	processed_transcript	MMACHC-004	0.537106413767552	0.223985443421695	5.89164749933593	7.04965269806275e-09	2.71767736223811e-08	9.21712188065277	0.240546849387895	0.000554194238781167	0.148803418308548	0.883753811015595	1	-10.347928602499
ENSEMBL	transcript	ENSG00000117450.13	protein_coding	PRDX1	3	ENST00000262746.5	protein_coding	PRDX1-201	0.499831425459306	0.255023943525252	6.32381902905429	5.68440526062302e-10	2.45166030076464e-09	11.6701742630941	0.204594338567845	0.00216609068448869	0.809182464739514	0.431458807716117	0.697628654787543	-10.0174946384933
HAVANA	transcript	ENSG00000117450.13	protein_coding	PRDX1	2	ENST00000319248.12	protein_coding	PRDX1-001	5.97712816197712	0.357794317647385	6.58105340587417	1.18652165680454e-10	5.47336889957189e-10	13.200328358301	6.13025772667089	-0.0109101549865456	-4.53415751101494	0.000426900728464879	0.00520931328725207	-3.51332282814379
HAVANA	transcript	ENSG00000117450.13	protein_coding	PRDX1	2	ENST00000372079.1	protein_coding	PRDX1-003	0.037935085965899	0.00693221925030001	0.630893998704572	0.528399432642639	0.638354557443664	-7.34756059633078	2.36290212546747	-0.00809360566392571	-1.86857170925032	0.0819729700983346	0.247481116100216	-8.68753762816835
HAVANA	transcript	ENSG00000117450.13	protein_coding	PRDX1	2	ENST00000447184.5	protein_coding	PRDX1-002	0.156979753330006	0.0609448076600681	2.82155921195023	0.00497013161391008	0.00993227445088677	-3.60021694988458	2.42058784333971	0.0393481917981191	3.14133790275388	0.00694277823648678	0.040907758227897	-6.33516501191768
HAVANA	transcript	ENSG00000117450.13	protein_coding	PRDX1	2	ENST00000424390.1	protein_coding	PRDX1-004	0.802304053619582	0.427560145744917	10.1752703990158	3.20727469748736e-22	4.91213649637472e-21	39.4367235974718	0.0948771730394817	0.00233394864472628	1.23479802017475	0.23649756342623	0.48894214296446	-9.58491128245137
HAVANA	transcript	ENSG00000117450.13	protein_coding	PRDX1	2	ENST00000483583.1	processed_transcript	PRDX1-005	0.271743309326215	0.199698522243262	4.5179310020285	7.80835771338347e-06	2.19276089334194e-05	2.44792624245194	0.43114170975193	0.00081847046330026	0.216689875582734	0.831462307663476	1	-10.3347005363884
HAVANA	transcript	ENSG00000234379.1	unprocessed_pseudogene	HMGB1P48	1	ENST00000446155.1	unprocessed_pseudogene	HMGB1P48-001	0.000352506485475035	0.000680553593457773	1.22766825596269	0.220151835185994	0.310837402968965	-6.79445511898743	0	0	0	1	1	-10.3597524836655
HAVANA	transcript	ENSG00000117448.13	protein_coding	AKR1A1	2	ENST00000372070.7	protein_coding	AKR1A1-001	0.657640904533932	-0.0398459346825768	-1.11193720763153	0.266701962988086	0.365808768488972	-6.92936606374368	0.99838624537448	-0.0137435027285495	-3.41924135388136	0.00395826286583726	0.0269235886717223	-5.77552308820236
ENSEMBL	transcript	ENSG00000117448.13	protein_coding	AKR1A1	3	ENST00000621846.4	protein_coding	AKR1A1-201	1.12613939067114	-0.137119711961315	-2.436033229042	0.0151990983620352	0.0280714599853467	-4.59896809390804	1.78403375592738	-0.00159879227522316	-0.317210691986054	0.755594982408812	0.97022204692103	-10.306165243895
HAVANA	transcript	ENSG00000117448.13	protein_coding	AKR1A1	2	ENST00000434299.5	protein_coding	AKR1A1-004	0.845636273776584	-0.214560941079457	-4.32991720951838	1.80447372228231e-05	4.87307133705927e-05	1.64831920912632	1.07480885352694	0.0142587290783728	2.16280643695958	0.0476695017536391	0.167875611069942	-8.19255291560623
HAVANA	transcript	ENSG00000117448.13	protein_coding	AKR1A1	2	ENST00000496999.5	processed_transcript	AKR1A1-005	0.255342911910068	0.009073961648533	0.259126683481176	0.795644636010048	0.866686856803643	-7.51280286547901	0.201408565311866	0.00458351392646337	1.03741877074394	0.316493983775505	0.57340507433611	-9.80491236316745
HAVANA	transcript	ENSG00000117448.13	protein_coding	AKR1A1	2	ENST00000476957.5	processed_transcript	AKR1A1-006	0.150401082093663	0.118191386181947	3.75676732106258	0.000192494997696479	0.000463307836177966	-0.593239174254558	0.528857708187866	0.00779193758817537	1.56486923883135	0.139122905628382	0.344153569475314	-9.15035640153629
HAVANA	transcript	ENSG00000117448.13	protein_coding	AKR1A1	1	ENST00000481885.5	protein_coding	AKR1A1-011	0.0642960995933292	-0.0182772751998364	-0.715194955878476	0.47482393643014	0.587059868197791	-7.29091556364814	0	0	0	1	1	-10.3597524836655
HAVANA	transcript	ENSG00000117448.13	protein_coding	AKR1A1	2	ENST00000351829.8	protein_coding	AKR1A1-002	1.77463785285494	0.0977208157871055	1.534192357595	0.125617740534529	0.190845232485338	-6.3731139098356	2.30600664591383	-0.0110378558826945	-1.78027357209253	0.0959402690614859	0.275543000042402	-8.82761722106456
HAVANA	transcript	ENSG00000117448.13	protein_coding	AKR1A1	2	ENST00000471651.1	protein_coding	AKR1A1-007	0.705648533019254	0.17558611556979	5.38893875699213	1.09586227528097e-07	3.73529860026102e-07	6.55474684708043	0.823328431115557	0.00938583990454793	4.67459257346301	0.000324836548273194	0.00427825959568821	-3.23225349610524
HAVANA	transcript	ENSG00000117448.13	protein_coding	AKR1A1	2	ENST00000497973.5	processed_transcript	AKR1A1-012	0.0155806002799679	-0.00956859972673702	-1.26634165953652	0.20598314028504	0.293625724386325	-6.74641489226526	0.137906006869909	0.00559596094104518	1.88215962245646	0.0799930993236321	0.243208240905984	-8.66560893711613
HAVANA	transcript	ENSG00000117448.13	protein_coding	AKR1A1	2	ENST00000473038.5	processed_transcript	AKR1A1-003	0.771270658730793	0.1426789809798	4.29879319417433	2.06688124930918e-05	5.54444303283939e-05	1.51898765659757	0.851849661411478	0.0028543460049881	1.18975957094937	0.253214736222674	0.501989437352298	-9.63790614940238
HAVANA	transcript	ENSG00000117448.13	protein_coding	AKR1A1	2	ENST00000495913.5	processed_transcript	AKR1A1-008	0.0746583647541798	0.0645264179363321	1.68357530345247	0.0928908243171435	0.14604606735294	-6.13419795860593	0.113612974129617	-0.000455259887463293	-0.114117976948854	0.910705827190939	1	-10.3527961806873
HAVANA	transcript	ENSG00000117448.13	protein_coding	AKR1A1	2	ENST00000487654.5	processed_transcript	AKR1A1-013	0.154767581561104	0.0191627024313615	0.727967373791798	0.466975889622083	0.579286845248166	-7.28171559779155	0	0	0	1	1	-10.3597524836655
HAVANA	transcript	ENSG00000117448.13	protein_coding	AKR1A1	2	ENST00000475919.1	processed_transcript	AKR1A1-009	0.433769894849053	0.0114519957694186	0.386952629247728	0.698956672896191	0.789316762922575	-7.47154913091684	0.507879143966606	0.00911507150215114	2.61644707605341	0.0198383253562384	0.0893049695517279	-7.36208260355718
HAVANA	transcript	ENSG00000117448.13	protein_coding	AKR1A1	2	ENST00000475985.1	processed_transcript	AKR1A1-010	1.01421523416991	0.317215457104739	4.6388195622538	4.48534953800181e-06	1.29205797156013e-05	2.97857955054416	1.40237659496363	-0.015637226894154	-1.89647030106578	0.0779544330973568	0.238899404495836	-8.6424095340738
ENSEMBL	transcript	ENSG00000281133.1	pseudogene	AL355480.3	3	ENST00000630128.1	pseudogene	AL355480.3-201	2.36251731174891	0.418614749159643	3.60022855701127	0.000349798275224106	0.000815360296039976	-1.15336905965438	0	0	0	1	1	-10.3597524836655
ENSEMBL	transcript	ENSG00000280836.1	pseudogene	AL355480.1	3	ENST00000629041.1	pseudogene	AL355480.1-201	0.730184369325132	0.0774114513594639	0.775780965822373	0.438246789782929	0.550683316646702	-7.24583290985633	0	0	0	1	1	-10.3597524836655
HAVANA	transcript	ENSG00000132780.16	protein_coding	NASP	2	ENST00000437901.6	protein_coding	NASP-007	0.145337064137387	0.0682680051588775	3.57838219235311	0.000379563656332632	0.00088080147337503	-1.22974268690667	0.243374960101949	-0.000744603671281221	-0.239954340243166	0.813717092242386	1	-10.3290436577844
ENSEMBL	transcript	ENSG00000132780.16	protein_coding	NASP	3	ENST00000537798.5	protein_coding	NASP-201	0.181253973279633	-0.0212879792290584	-0.803219193947676	0.422231468361129	0.534425512934512	-7.22421337616464	0.33667723746523	0.00603265374486718	1.57628026187847	0.136474330634725	0.339979513546861	-9.13398097389333
HAVANA	transcript	ENSG00000132780.16	protein_coding	NASP	2	ENST00000437362.6	nonsense_mediated_decay	NASP-006	0.0634598745550911	-0.00209641496288967	-0.136657598908613	0.891356705977014	0.938044522469678	-7.53701877365732	0.0364637357509153	-0.00129054000897332	-1.3781738200148	0.18899838080209	0.422834834160448	-9.40579705370982
HAVANA	transcript	ENSG00000132780.16	protein_coding	NASP	2	ENST00000464190.6	retained_intron	NASP-008	3.1410066652855	0.382232667169155	6.13993098054435	1.68905557629834e-09	6.93753814445896e-09	10.6081712123539	3.32822208045982	0.0142667989546337	5.96302393558457	2.96765495088341e-05	0.000818304608705271	-0.749459025395778
HAVANA	transcript	ENSG00000132780.16	protein_coding	NASP	2	ENST00000528084.5	nonsense_mediated_decay	NASP-012	0.477096013214151	-0.0340925465525436	-0.951311735663049	0.341907888176331	0.450198085205696	-7.09459401729235	0.560719199527931	0.00654011449447454	1.86892040935871	0.0819216173328465	0.247397613388534	-8.68697609694341
HAVANA	transcript	ENSG00000132780.16	protein_coding	NASP	2	ENST00000527359.5	nonsense_mediated_decay	NASP-017	0.0107020701232242	-0.00379826742419462	-0.955895225668183	0.339589228392375	0.447598089367276	-7.0902343589528	0.0688151034981034	0.00055207956756662	0.46646955062086	0.647794744102005	0.883641908379463	-10.244332653549
HAVANA	transcript	ENSG00000132780.16	protein_coding	NASP	2	ENST00000530840.5	nonsense_mediated_decay	NASP-014	0.446480726801503	0.101701295219123	3.45464688376761	0.000598086657578597	0.00135453498940952	-1.65396961633095	0.26148525220297	0.00345677529034438	1.64636471637518	0.121134802581867	0.323378429408252	-9.03158337964746
HAVANA	transcript	ENSG00000132780.16	protein_coding	NASP	2	ENST00000531532.5	nonsense_mediated_decay	NASP-013	0.116733361869186	-0.00241458917280582	-0.137285445798557	0.890860692355005	0.937693327786615	-7.53693284245257	0.11766265899824	0.000924089023254745	0.420149923533432	0.680521565265234	0.910145122057572	-10.2659856680246
HAVANA	transcript	ENSG00000132780.16	protein_coding	NASP	2	ENST00000529333.5	nonsense_mediated_decay	NASP-023	0.264780958958515	0.125142049642883	5.0372642706014	6.61671233489942e-07	2.08136967980235e-06	4.81797583462952	0.143728651356717	0.000729080147232114	0.385306424852546	0.705590994307369	0.930528786706645	-10.2808176768906
HAVANA	transcript	ENSG00000132780.16	protein_coding	NASP	2	ENST00000527470.5	protein_coding	NASP-018	0.0193354787166871	-0.012325766509703	-0.96368524282347	0.335671736142996	0.443288254068651	-7.08277686804129	0.00866033817661933	-0.000197950586894156	-0.497698863482229	0.62614202213153	0.87045663260003	-10.2284952770948
HAVANA	transcript	ENSG00000132780.16	protein_coding	NASP	1	ENST00000525515.5	protein_coding	NASP-015	0.190018666237229	0.102612017605273	3.26230957684899	0.00118094768123582	0.00257418525068634	-2.28510478684179	0.145982430844681	0.00631694209614614	2.28668703527365	0.0376776121307627	0.141667919304236	-7.97285039562884
HAVANA	transcript	ENSG00000132780.16	protein_coding	NASP	2	ENST00000453748.5	nonsense_mediated_decay	NASP-002	1.0929793795939	0.267458977490089	4.00497067457124	7.14921098161894e-05	0.000180780689306326	0.340927049153778	1.89413220936283	0.0119308703905362	4.12832151018896	0.000950737703868063	0.00934791625364	-4.33317132926842
HAVANA	transcript	ENSG00000132780.16	protein_coding	NASP	2	ENST00000528238.5	protein_coding	NASP-016	0.0029487158795556	0.00182717253807228	0.689027645502864	0.491126946049073	0.602824262859209	-7.30925631279231	0	0	0	1	1	-10.3597524836655
HAVANA	transcript	ENSG00000132780.16	protein_coding	NASP	2	ENST00000534101.1	processed_transcript	NASP-022	0.00532771703088288	-0.00141811131628499	-0.19835803736054	0.842845941628209	0.902320551380497	-7.52669160581913	0	0	0	1	1	-10.3597524836655
HAVANA	transcript	ENSG00000132780.16	protein_coding	NASP	2	ENST00000350030.7	protein_coding	NASP-001	1.88390125823922	0.297537929512021	5.43074009886928	8.79077860702004e-08	3.02535602937298e-07	6.76813626715573	1.94006303900439	0.00659900897892281	1.17792307676616	0.257755980669897	0.506619466404182	-9.65156546180802
HAVANA	transcript	ENSG00000132780.16	protein_coding	NASP	2	ENST00000470768.5	protein_coding	NASP-009	1.05358039501606	0.223012165930841	3.36421470353472	0.000826856886318393	0.00183870986149193	-1.95501517111605	1.29529988704348	0.0161407274840756	2.577052368008	0.021439208279917	0.0945846291176018	-7.43676597981151
HAVANA	transcript	ENSG00000132780.16	protein_coding	NASP	2	ENST00000372052.8	protein_coding	NASP-004	0.0234137983409931	-0.00464677406241513	-0.350111358311734	0.726403239116668	0.81175938245634	-7.48511269959557	0.0524488054676158	0.0019428915617975	1.26970388709613	0.224144609739861	0.472027995590463	-9.5427438347584
ENSEMBL	transcript	ENSG00000132780.16	protein_coding	NASP	3	ENST00000629893.1	protein_coding	NASP-202	0.00756223108760086	-0.00357865293685232	-0.3870535822958	0.698881983583876	0.78923695503423	-7.47151010203167	0.156900914246466	-0.0035863066113478	-0.716643616002157	0.484952010182188	0.751000506069315	-10.0900353999495
HAVANA	transcript	ENSG00000132780.16	protein_coding	NASP	2	ENST00000351223.7	protein_coding	NASP-005	0.756600690596808	0.280785328415739	4.61466019553189	5.01579457283003e-06	1.43731332044403e-05	2.87150062143108	1.88881115970761	0.00504215614247735	1.10925980959812	0.285336373104372	0.537418777523025	-9.72855654061956
HAVANA	transcript	ENSG00000132780.16	protein_coding	NASP	2	ENST00000530073.5	processed_transcript	NASP-011	1.71687394166207	0.342561408265582	6.41947779861877	3.19303210812883e-10	1.41074838905245e-09	12.2331722867676	2.36696596500855	0.015175231508298	4.31249328349668	0.000659829337663679	0.00717654368152249	-3.95992541190515
HAVANA	transcript	ENSG00000132780.16	protein_coding	NASP	2	ENST00000481782.1	retained_intron	NASP-003	1.48956796698394	0.319710708603931	6.45634400318116	2.55189410165898e-10	1.13836173481171e-09	12.4520587032529	2.06735723836609	0.0124617438378971	4.1674542282818	0.000879530019631451	0.00882937029826058	-4.25373131688139
HAVANA	transcript	ENSG00000132780.16	protein_coding	NASP	2	ENST00000531612.5	protein_coding	NASP-020	0.130714363896074	0.0933081699539966	4.08204939051152	5.19976944569388e-05	0.000133517072805053	0.642434884089167	0.356642365920278	0.0034348112888806	0.816583833668528	0.427349088823861	0.693627044464306	-10.0113439381077
HAVANA	transcript	ENSG00000132780.16	protein_coding	NASP	2	ENST00000527932.1	retained_intron	NASP-021	0.46402790945939	0.223787260465333	7.45285691604283	4.07625069374254e-13	2.41751866969808e-12	18.7597609281792	0.534501593789315	-0.000685741841857465	-0.177390360361698	0.861650378471847	1	-10.3429545771435
HAVANA	transcript	ENSG00000132780.16	protein_coding	NASP	2	ENST00000534450.1	protein_coding	NASP-019	0.477668305562404	0.159925899097003	4.25779308486243	2.46856184497753e-05	6.56494079338923e-05	1.34993973354405	0.464587865481329	0.00223697280912145	0.550536488788342	0.590313955694404	0.847596465930178	-10.199447368326
HAVANA	transcript	ENSG00000132780.16	protein_coding	NASP	2	ENST00000472408.1	retained_intron	NASP-010	0.426994081574377	0.140986280080431	4.17805610674706	3.47263990309879e-05	9.08466536090399e-05	1.02549177593734	0.623643160083968	0.00707017240113099	1.92023004834993	0.0746727299044855	0.231588148170595	-8.60365881787731
ENSEMBL	transcript	ENSG00000281112.1	pseudogene	AL355480.2	3	ENST00000628958.1	pseudogene	AL355480.2-201	0.0103556015913502	0.0201984982076175	1.6022788069206	0.109728404540821	0.169376904152579	-6.26694247675693	0	0	0	1	1	-10.3597524836655
ENSEMBL	transcript	ENSG00000281825.1	pseudogene	AL355480.4	3	ENST00000626823.1	pseudogene	AL355480.4-201	0.0454860843210299	0.0711308237574361	2.23804260394307	0.0256597981766221	0.0454366430574321	-5.05630093121121	0	0	0	1	1	-10.3597524836655
HAVANA	transcript	ENSG00000159588.14	protein_coding	CCDC17	2	ENST00000372044.7	nonsense_mediated_decay	CCDC17-002	0.00723205597723451	0.0082737682260502	2.17194444609135	0.0303312953160311	0.0529600635469896	-5.20052757360547	0.0019179458718982	-4.38387627862446e-05	-0.414371469824164	0.684653167427045	0.913525053171269	-10.2685321575569
HAVANA	transcript	ENSG00000159588.14	protein_coding	CCDC17	2	ENST00000482416.5	retained_intron	CCDC17-005	0.17233809952149	0.107570852847003	8.6564710481854	6.78903282573713e-17	5.90778785426664e-16	27.3224858326655	0.323014384339121	0.00274451556132766	2.79002365332568	0.0140587276088514	0.0691887344113129	-7.02843912467139
HAVANA	transcript	ENSG00000159588.14	protein_coding	CCDC17	2	ENST00000491755.5	retained_intron	CCDC17-003	0.000622298407439092	-0.000882634182424546	-1.06304483807533	0.288277123577554	0.39048538902178	-6.98237095890668	0.00106844279725993	-5.6983615853863e-05	-0.749416126779983	0.465564639780087	0.731999988488513	-10.0652753411998
HAVANA	transcript	ENSG00000159588.14	protein_coding	CCDC17	2	ENST00000421127.6	protein_coding	CCDC17-009	8.82732660995451e-05	0.000388211899599478	1.32605639571518	0.185429245226267	0.268243711512883	-6.6693302043745	0	0	0	1	1	-10.3597524836655
HAVANA	transcript	ENSG00000159588.14	protein_coding	CCDC17	2	ENST00000528266.5	protein_coding	CCDC17-008	0.00545064511742642	0.00272813138775983	1.04521335934236	0.296431733384555	0.399665450744658	-7.0011119778048	0.0181658947196407	0.000205288225038823	0.472319670406099	0.643712612311506	0.880384447101913	-10.2414415556081
HAVANA	transcript	ENSG00000159588.14	protein_coding	CCDC17	2	ENST00000445048.2	protein_coding	CCDC17-010	0.0324508644448898	-0.00445741919992174	-0.449973811321104	0.652925241499342	0.749944912086816	-7.44520565580653	0.0396031138267527	-0.0012639148887644	-0.939802862888907	0.362677129008368	0.624423242632419	-9.90154281014787
HAVANA	transcript	ENSG00000159588.14	protein_coding	CCDC17	2	ENST00000479529.2	nonsense_mediated_decay	CCDC17-001	0.0665029241374054	0.0313028510896121	3.9746985877704	8.09017124399812e-05	0.000203328692275909	0.223985363713557	0.0402294227008509	-0.000400581127451012	-1.11676324245721	0.282218743592937	0.533703832047262	-9.72033166929682
HAVANA	transcript	ENSG00000159588.14	protein_coding	CCDC17	2	ENST00000464739.5	processed_transcript	CCDC17-004	0.00627739565439913	-0.00676249600666804	-1.19233169622653	0.233699372496207	0.327024963380633	-6.837055498477	0	0	0	1	1	-10.3597524836655
HAVANA	transcript	ENSG00000159588.14	protein_coding	CCDC17	2	ENST00000525599.1	retained_intron	CCDC17-007	0.0387491326654636	0.0213434808556793	3.2281722198915	0.00132802751893791	0.00287601915800462	-2.39350768378174	0.0788116509177377	0.00280050894528431	2.5332890070821	0.0233631156176315	0.100683025235262	-7.51923294441688
HAVANA	transcript	ENSG00000159592.10	protein_coding	GPBP1L1	2	ENST00000479235.5	processed_transcript	GPBP1L1-003	0.749226540449567	0.282370660620988	8.69929977327553	4.89554672686207e-17	4.32289583714525e-16	27.6449356213256	1.07476449594307	0.00931826927656855	4.7369303120232	0.00028793602595132	0.0039265239198768	-3.10802105623715
HAVANA	transcript	ENSG00000159592.10	protein_coding	GPBP1L1	2	ENST00000290795.7	protein_coding	GPBP1L1-001	1.31258971382075	0.919065256860031	17.4070165955478	2.36609706247785e-53	2.18211913032406e-50	110.60397998564	2.8855170379445	0.00912762214694226	2.93301922911548	0.0105606556975197	0.0559074889634881	-6.74874166596684
ENSEMBL	transcript	ENSG00000159592.10	protein_coding	GPBP1L1	3	ENST00000355105.7	protein_coding	GPBP1L1-201	1.3183594086292	0.535608253224982	10.3516724561032	7.09863799974734e-23	1.16738572741261e-21	40.9290000771276	2.30244819931548	-0.00082855641851024	-0.234798140386923	0.817641302721353	1	-10.3303467678549
HAVANA	transcript	ENSG00000159592.10	protein_coding	GPBP1L1	2	ENST00000467032.1	processed_transcript	GPBP1L1-013	0.965379726113766	0.515563239598383	8.82566889045592	1.85312744791695e-17	1.7112050468383e-16	28.6031412366739	1.5284914701075	-0.0029993055892354	-0.309197683446138	0.761559553276994	0.974803771041313	-10.3088296229661
HAVANA	transcript	ENSG00000159592.10	protein_coding	GPBP1L1	2	ENST00000487436.1	processed_transcript	GPBP1L1-012	0.786558877132433	0.311853847653802	7.16020612898355	2.91088668653958e-12	1.58041170484636e-11	16.8306748781994	0.844453160012782	-0.00181499378487508	-0.377178476472811	0.711491506542865	0.935238879045163	-10.2840967781658
HAVANA	transcript	ENSG00000159592.10	protein_coding	GPBP1L1	2	ENST00000468724.1	processed_transcript	GPBP1L1-011	0.741048873578031	0.241452904358786	5.40430820623209	1.01071804501333e-07	3.45761957657915e-07	6.63303518163185	1.21538470346938	0.0127528983816423	2.75236780209248	0.0151538739668087	0.073121048054961	-7.10141022192724
HAVANA	transcript	ENSG00000159592.10	protein_coding	GPBP1L1	2	ENST00000498128.1	processed_transcript	GPBP1L1-010	0.525478624356282	0.505007622824496	9.76649812892249	9.90719999338612e-21	1.2926079651307e-19	36.0440204366679	0.29705108236598	0.0105270581245508	1.90029609861377	0.0774173928557434	0.237691155464849	-8.63618945814354
HAVANA	transcript	ENSG00000159592.10	protein_coding	GPBP1L1	2	ENST00000496278.1	processed_transcript	GPBP1L1-002	1.09513028622159	0.397849952760857	9.37265572541631	2.47204345725832e-19	2.78043671718815e-18	32.8649014818452	1.42013155243009	0.00944196634622632	3.20902594734992	0.00605560171107203	0.0370080667305344	-6.19954350954175
HAVANA	transcript	ENSG00000159592.10	protein_coding	GPBP1L1	2	ENST00000495616.1	processed_transcript	GPBP1L1-009	0.641856122927451	0.235269354104427	6.89454410447753	1.64413824366727e-11	8.28152589321549e-11	15.1340336148594	0.87387097885694	0.00318870771683483	0.928203291814987	0.368462029599404	0.630811516114099	-9.91246646981129
HAVANA	transcript	ENSG00000159592.10	protein_coding	GPBP1L1	2	ENST00000488278.5	processed_transcript	GPBP1L1-006	0.852980340622327	0.366328636551043	8.32449712808099	8.23001340505594e-16	6.40424407091736e-15	24.8633344377406	1.85148527560144	0.00260442589646076	0.631581792458805	0.537468329441197	0.798819720954005	-10.1494564390368
HAVANA	transcript	ENSG00000159592.10	protein_coding	GPBP1L1	2	ENST00000480941.1	processed_transcript	GPBP1L1-007	0.741394145775766	0.386306415295869	10.2254366639703	2.09218511746244e-22	3.26968494025885e-21	39.8594083602863	1.44736498570328	-0.00161453586612296	-0.410125610531385	0.687695637645131	0.91613362153396	-10.2703813001448
HAVANA	transcript	ENSG00000159592.10	protein_coding	GPBP1L1	2	ENST00000480083.5	processed_transcript	GPBP1L1-008	0.0834278388175291	0.0465427746922644	2.24466855755137	0.025227897187288	0.0447456743174134	-5.04160934059172	0.0404235955251555	0.000137703875532454	0.0851949014226211	0.93326897348417	1	-10.3558746993166
HAVANA	transcript	ENSG00000159592.10	protein_coding	GPBP1L1	2	ENST00000493083.5	processed_transcript	GPBP1L1-004	0.115840258555359	0.068850035068503	3.83895224338784	0.000139489697601532	0.000341391141839324	-0.29014924481817	0.20384023115345	-0.000639866237043302	-0.397836817451389	0.696532870796511	0.923180995769045	-10.2756283413484
HAVANA	transcript	ENSG00000159592.10	protein_coding	GPBP1L1	2	ENST00000460859.1	processed_transcript	GPBP1L1-005	0.280859052387194	0.153443183043564	6.01768519269601	3.43382359496462e-09	1.36675265809102e-08	9.9170698762071	0.431700022036804	-0.00778409120200516	-2.30799254645877	0.0361708797079619	0.137561667855506	-7.93447377975121
HAVANA	transcript	ENSG00000225447.1	processed_pseudogene	RPS15AP10	1	ENST00000432472.1	processed_pseudogene	RPS15AP10-001	1.56780247972539	0.669856864707512	10.4044067138856	4.5082065151517e-23	7.58009990091047e-22	41.3783224682947	1.9598510807683	0.0106313585762927	1.99256347374569	0.065436362635207	0.210644973261472	-8.48394578556472
HAVANA	transcript	ENSG00000234329.1	processed_pseudogene	RP11-767N6.2	1	ENST00000437848.1	processed_pseudogene	RP11-767N6.2-001	1.21495640380503	0.564271033533632	11.8268838263061	1.29510334268641e-28	4.01147130921844e-27	54.0200164085653	1.63947232159263	0.012327674631527	4.62491563929999	0.000357711699902424	0.00458046137488206	-3.33149396548985
HAVANA	transcript	ENSG00000159596.6	protein_coding	TMEM69	2	ENST00000372025.4	protein_coding	TMEM69-001	1.07785936080755	0.0744155776457504	2.31593965482873	0.0209670382784912	0.0377642766206103	-4.88089217123182	1.84907929644459	0.0061477541269023	2.77483578786892	0.0144908431382044	0.0707738459579372	-7.05790756687465
HAVANA	transcript	ENSG00000159596.6	protein_coding	TMEM69	2	ENST00000496366.1	processed_transcript	TMEM69-002	1.11371911102988	0.528592381217234	11.1957900556656	4.18924477456005e-26	9.79344039009825e-25	48.2917834480472	1.62566357235689	-0.0133389580915271	-2.19675984437075	0.0447095699531916	0.160303078810538	-8.1329404280074
HAVANA	transcript	ENSG00000197429.10	protein_coding	IPP	2	ENST00000359942.8	protein_coding	IPP-002	0.449306144257243	0.0963288038135358	3.31709494851844	0.000976106980094555	0.00214986716922282	-2.10885200620235	0.504284801821548	0.00502291332824805	1.47164093787682	0.162438866992561	0.381825609121511	-9.28091488560105
HAVANA	transcript	ENSG00000197429.10	protein_coding	IPP	2	ENST00000461718.5	processed_transcript	IPP-004	1.01969259464246	0.162815682375788	3.46657604697651	0.000572766237564563	0.00130032306880751	-1.61368944775079	0.862109919994767	0.0108709351109158	1.65272539544481	0.119819252066626	0.320939407094056	-9.0221377846422
HAVANA	transcript	ENSG00000197429.10	protein_coding	IPP	2	ENST00000495072.1	processed_transcript	IPP-003	0.159587529396406	0.00358399610090734	0.139202794632285	0.889346208219674	0.936565936774294	-7.53666798367747	0.553714156043686	-0.00464156032435525	-1.02395081535645	0.322600898723894	0.580204544687135	-9.8187379367246
HAVANA	transcript	ENSG00000197429.10	protein_coding	IPP	2	ENST00000396478.3	protein_coding	IPP-001	1.17675315135468	0.224733183917975	6.03616845242363	3.08683081543725e-09	1.23396595792198e-08	10.0207937052431	1.65901891204379	0.00590190523705784	2.71036324709828	0.0164733540687966	0.0777957670585216	-7.18243778197051
HAVANA	transcript	ENSG00000230896.1	sense_intronic	RP11-767N6.7	2	ENST00000430643.1	sense_intronic	RP11-767N6.7-001	1.30387080648783	0.0981262275180332	2.411162913237	0.0162629755059557	0.029891335589271	-4.6584953157192	1.23805244509914	0.00974487117694896	2.99565590645833	0.00931187194856544	0.0508861797043508	-6.62507113918067
HAVANA	transcript	ENSG00000236111.5	processed_pseudogene	RP11-630I5.1	1	ENST00000463059.1	processed_pseudogene	RP11-630I5.1-001	0.00327785798185012	0.00515190283954025	2.81405486773616	0.00508575776375759	0.0101481647985882	-3.62101461726017	0	0	0	1	1	-10.3597524836655
HAVANA	transcript	ENSG00000086015.20	protein_coding	MAST2	2	ENST00000470809.1	processed_transcript	MAST2-006	0.132272860294502	0.0394679735822212	2.03936493078982	0.041941269737025	0.0711780487654576	-5.47701843734422	0.114362906861288	0.000413777105831363	0.442612235946066	0.664562508501449	0.897046135760868	-10.2557602466655
HAVANA	transcript	ENSG00000086015.20	protein_coding	MAST2	2	ENST00000361297.6	protein_coding	MAST2-001	1.07156712254556	0.649633959334985	13.9389413657758	1.61323966359779e-37	1.45167921684756e-35	74.3687207994841	2.42802850290727	0.0163814183356296	7.92590069559769	1.1915957903792e-06	0.000111144059302518	2.62535964299737
HAVANA	transcript	ENSG00000086015.20	protein_coding	MAST2	2	ENST00000372008.6	protein_coding	MAST2-013	0.81118402751242	0.476518576696413	13.8162174434703	5.54270458707042e-37	4.66494346047532e-35	73.1429608884293	0.746163160360489	-0.00570211566081266	-1.44130548598009	0.170697147753747	0.394751849009931	-9.32212203706599
HAVANA	transcript	ENSG00000086015.20	protein_coding	MAST2	2	ENST00000482881.1	retained_intron	MAST2-007	0.390452110041327	0.206069801163017	6.29642978753522	6.69645521156105e-10	2.86800302805701e-09	11.5102989066187	0.516928249873761	0.00505293169943388	1.64088409694217	0.122278331407586	0.325533100207941	-9.03970205122116
HAVANA	transcript	ENSG00000086015.20	protein_coding	MAST2	2	ENST00000488619.1	retained_intron	MAST2-008	0.201185391956703	0.0341312425240848	1.55117044794367	0.121496457958032	0.185337929599838	-6.34706611658708	0.705958165523041	0.0027803287208707	0.652901087224723	0.524014478740564	0.786810416118905	-10.1352263145666
ENSEMBL	transcript	ENSG00000086015.20	protein_coding	MAST2	3	ENST00000372009.3	protein_coding	MAST2-201	0.209270594809405	0.197544627032022	7.76649956044417	4.63787821919232e-14	3.02204372448901e-13	20.8954129363622	0.462470707698266	0.00999472935594293	2.89769615760593	0.0113359170285297	0.0589647787435542	-6.81819015425919
HAVANA	transcript	ENSG00000086015.20	protein_coding	MAST2	2	ENST00000467367.5	processed_transcript	MAST2-010	0.491209851128478	0.213105985875845	7.21115479290173	2.07631471142162e-12	1.14453673050354e-11	17.1620288731405	0.927553127920418	0.00743162559239542	2.53091644624933	0.0234720146388628	0.100988678504196	-7.52368828011177
HAVANA	transcript	ENSG00000086015.20	protein_coding	MAST2	2	ENST00000498668.1	processed_transcript	MAST2-009	0.794027372362756	0.433602786096207	9.36671459214226	2.5931938577449e-19	2.9080425588154e-18	32.8176389815486	1.26865877726083	0.00976265375841778	2.11200481699271	0.0524392284996004	0.179735454820677	-8.28084855170719
HAVANA	transcript	ENSG00000086015.20	protein_coding	MAST2	2	ENST00000477968.1	processed_transcript	MAST2-011	0.385280554935903	0.12531651902975	5.25154680607157	2.23901316572565e-07	7.3950378009418e-07	5.86373888760221	0.602025049390987	0.00713077933162534	2.26165590399264	0.0395231139512178	0.146733977024614	-8.01772292971689
HAVANA	transcript	ENSG00000086015.20	protein_coding	MAST2	2	ENST00000492813.1	processed_transcript	MAST2-012	0.121683143913652	0.00207371895941897	0.113461284709297	0.909710606400089	0.951319902758445	-7.53991748488515	0.431463844622519	0.00377663002638344	1.19418519000737	0.25153268965538	0.500382623731059	-9.63277012569436
HAVANA	transcript	ENSG00000232467.2	processed_pseudogene	TMA16P2	1	ENST00000413187.2	processed_pseudogene	TMA16P2-001	0.0067437363024659	0.00104807758484647	0.368849594940948	0.712396686764036	0.800477450171185	-7.4783833330911	0.551503710485045	0.00629098185731434	2.4102811010035	0.0296954214396179	0.119299970998473	-7.74799354406981
HAVANA	transcript	ENSG00000117461.14	protein_coding	PIK3R3	2	ENST00000262741.9	protein_coding	PIK3R3-001	1.16674453269093	0.632661402934741	13.3020421843103	9.25745100146008e-35	5.87375697617835e-33	68.0609833712101	1.9664968818612	0.00333689683422054	1.40220171674759	0.181852106586081	0.411828302805509	-9.37428627500341
HAVANA	transcript	ENSG00000117461.14	protein_coding	PIK3R3	2	ENST00000372006.5	protein_coding	PIK3R3-002	0.0623602606173203	0.121911064023877	4.77807215595338	2.33265362701241e-06	6.92690682201424e-06	3.60574349769948	0.138021603924512	0.00401457940199024	0.915266678278815	0.37498826588997	0.63790560517323	-9.92450702887999
ENSEMBL	transcript	ENSG00000117461.14	protein_coding	PIK3R3	3	ENST00000420542.5	protein_coding	PIK3R3-201	0.45935843517514	0.16804527004357	4.33698918229789	1.74945462221496e-05	4.73203578815078e-05	1.67782644701979	1.21923924863795	-0.00328601990767099	-0.537381168882424	0.599136450672998	0.855670261349394	-10.2069429936623
HAVANA	transcript	ENSG00000117461.14	protein_coding	PIK3R3	2	ENST00000488808.1	processed_transcript	PIK3R3-003	0.794240557491643	0.292259963181521	9.28666394715493	4.93099493227773e-19	5.3591613922932e-18	32.1828748363749	0.871933455823781	0.00974579493875174	6.70182242200969	8.32628560296005e-06	0.000360110255543689	0.580595432770616
HAVANA	transcript	ENSG00000117461.14	protein_coding	PIK3R3	2	ENST00000423209.5	protein_coding	PIK3R3-004	0.25341789480356	0.0644214809711095	2.09505978444256	0.0366705051605851	0.0629707912367346	-5.36295154434264	0.216048799406104	-0.00662997199669137	-3.08123064159108	0.00783783747630435	0.0447221401275242	-6.45513205001119
HAVANA	transcript	ENSG00000117461.14	protein_coding	PIK3R3	2	ENST00000493202.1	processed_transcript	PIK3R3-006	0.310565522770823	0.0570689405919061	1.77833632670467	0.0759590126274099	0.121957339086075	-5.97127461798496	0.942979430019837	0.0154096261987792	1.94001520039974	0.0720356932913963	0.225751819912217	-8.57117160059865
HAVANA	transcript	ENSG00000117461.14	protein_coding	PIK3R3	2	ENST00000425892.2	protein_coding	PIK3R3-005	0.343849201650291	-0.16856296506308	-4.38140498005986	1.43886694307381e-05	3.9293797553736e-05	1.86416760492707	0.331159527075581	-0.00197619860624203	-0.370353353995549	0.716461054780147	0.939370518055169	-10.2867973141647
HAVANA	transcript	ENSG00000278139.1	protein_coding	PIK3R3	2	ENST00000540385.2	protein_coding	PIK3R3-001	0.25174045444769	0.145485437117531	4.61959832525151	4.90269505837844e-06	1.40650418687328e-05	2.89334564760525	0.402974349196469	0.00427099852272494	0.766040559569083	0.455914553842225	0.722401012532136	-10.0523236525256
HAVANA	transcript	ENSG00000226957.1	antisense	RP4-533D7.4	2	ENST00000450004.1	antisense	RP4-533D7.4-001	0.0101924516299957	0.0204939253219034	5.90165418385295	6.66136860800378e-09	2.57425622957792e-08	9.27222402660025	0.340646077121942	0.00349638201618038	2.63061347209768	0.0192912979954153	0.0875284442920291	-7.33512625328877
HAVANA	transcript	ENSG00000233114.2	processed_pseudogene	RP4-533D7.3	1	ENST00000426289.2	processed_pseudogene	RP4-533D7.3-001	0.00218324749884962	0.00689080155447989	1.80027987839457	0.0724218225981747	0.116809928381738	-5.93229093719513	0.617943005923528	-0.00050676942402656	-0.104209301079413	0.918427732937288	1	-10.3539513131843
HAVANA	transcript	ENSG00000227857.2	antisense	RP4-533D7.5	2	ENST00000452785.2	antisense	RP4-533D7.5-001	0.0738118784646182	-0.0279952460079642	-2.02037675137363	0.0438794322816555	0.0741379027455414	-5.51521677990794	0.0949930236619428	0.000585297233195279	0.258458425193647	0.799677516580596	1	-10.3241360795204
HAVANA	transcript	ENSG00000117472.9	protein_coding	TSPAN1	2	ENST00000498443.5	processed_transcript	TSPAN1-005	0.0180267051597818	0.023657687101657	4.20625267393493	3.07976290581019e-05	8.10508827251816e-05	1.13957038888723	0.00571549491502001	-0.000304826395467734	-1.70646516090179	0.109190440581531	0.301336776720355	-8.9413515585682
HAVANA	transcript	ENSG00000117472.9	protein_coding	TSPAN1	2	ENST00000372003.5	protein_coding	TSPAN1-001	0.161321694243568	0.101170992987422	7.72433882996102	6.23620957996879e-14	4.01635532431694e-13	20.6042960966249	0.181618302198233	-0.000946326247168107	-0.996774739944152	0.335181203392687	0.594153651804801	-9.84615827010597
HAVANA	transcript	ENSG00000117472.9	protein_coding	TSPAN1	2	ENST00000482928.5	processed_transcript	TSPAN1-002	0.0112890714703929	0.00703834219457582	1.77585361452364	0.0763679681780298	0.122557848868957	-5.97565554256746	0.0292098989994726	0.000292629199840628	0.298218548692126	0.769757432698308	0.981320565184092	-10.3123709894024
HAVANA	transcript	ENSG00000117472.9	protein_coding	TSPAN1	2	ENST00000469330.5	processed_transcript	TSPAN1-003	0.0476987425790674	0.0335651313187815	3.98058390537823	7.89849908743208e-05	0.000198760647144191	0.246655293367147	0.0152976282587388	0.000544697268423666	1.02884530337508	0.320371772575503	0.577766263586749	-9.81373153911523
HAVANA	transcript	ENSG00000117472.9	protein_coding	TSPAN1	2	ENST00000475163.5	processed_transcript	TSPAN1-004	0.0172491559285041	0.012283666044759	2.00634184199452	0.0453602945250527	0.0764094287691319	-5.54322475158631	0.0190864840253831	0.00130878747602627	1.62377361489388	0.125908583953702	0.326762104409075	-9.06492842228097
HAVANA	transcript	ENSG00000117472.9	protein_coding	TSPAN1	2	ENST00000482143.5	processed_transcript	TSPAN1-008	0.0366006507714636	0.0708649167722216	8.04760594589915	6.2444862010842e-15	4.43524019368904e-14	22.8679043400496	0.0987594597893926	-0.000900817066301892	-0.63837877071218	0.533158230248641	0.795120950155881	-10.1449680955406
HAVANA	transcript	ENSG00000117472.9	protein_coding	TSPAN1	2	ENST00000464786.5	processed_transcript	TSPAN1-007	0.0169967250230444	0.00856031621233799	1.02484684418081	0.305933300183489	0.410287937337049	-7.0221311959283	0.0440755501672484	0.000221575840140868	0.275958179391618	0.786465433530622	0.993681881419969	-10.3191627630704
HAVANA	transcript	ENSG00000117472.9	protein_coding	TSPAN1	2	ENST00000472170.1	processed_transcript	TSPAN1-009	0.0272457972177895	0.0253679424810229	2.43279298299601	0.0153341306501225	0.028297357469175	-4.60675743422213	0.046492517192822	2.51508300089367e-05	0.0316637513200433	0.975170947385902	1	-10.3592167183182
HAVANA	transcript	ENSG00000117472.9	protein_coding	TSPAN1	2	ENST00000470318.1	processed_transcript	TSPAN1-010	0.0924319417974439	0.116344043720683	6.04513597099363	2.93105999858086e-09	1.17458855546059e-08	10.0712162951321	0.154412100723415	0.00451301962693723	1.90297283607986	0.0770436323168594	0.236842228620499	-8.63183306632688
HAVANA	transcript	ENSG00000250719.1	protein_coding	RP11-322N21.2	1	ENST00000506599.1	protein_coding	RP11-322N21.2-001	0.00535562136128918	0.00646640298467444	1.98282836214763	0.0479359153853757	0.0803306177772961	-5.58971752730232	0.0311550420584483	0.000237371749016749	0.166392432551333	0.870140882606905	1	-10.3449709782797
ENSEMBL	transcript	ENSG00000085998.13	protein_coding	POMGNT1	3	ENST00000396420.7	protein_coding	POMGNT1-201	0.346861710524387	-0.0363184612517552	-1.53591603943292	0.125194412510621	0.190274197328909	-6.37048238680432	0.80265892371293	0.0113237013820496	3.09624839222095	0.00760404987307093	0.0437285736984779	-6.42520231135204
HAVANA	transcript	ENSG00000085998.13	protein_coding	POMGNT1	2	ENST00000371984.7	protein_coding	POMGNT1-001	2.64900552753566	0.332794000847969	5.88438024784702	7.34539018945073e-09	2.82591805333984e-08	9.17715546675683	3.56760794973007	0.00349611725839694	1.86273080967406	0.0828374523746223	0.249320843145327	-8.69693399867815
HAVANA	transcript	ENSG00000085998.13	protein_coding	POMGNT1	2	ENST00000371992.1	protein_coding	POMGNT1-002	0.105981779223413	0.0351601287043185	3.59288715112459	0.000359547537327422	0.000836824198025191	-1.17908342163867	0.345630438644688	-0.00240821147950479	-0.859347496828058	0.404100907794279	0.66933770215937	-9.97481040134343
HAVANA	transcript	ENSG00000085998.13	protein_coding	POMGNT1	2	ENST00000475642.1	processed_transcript	POMGNT1-005	0.670220728843944	-0.0112194447879241	-0.133955743378806	0.893491718782725	0.93953132697172	-7.5373840727542	0.845834523907436	-0.0173698618841692	-2.64550129015065	0.0187321007886995	0.0856320870989866	-7.30674159982301
HAVANA	transcript	ENSG00000085998.13	protein_coding	POMGNT1	2	ENST00000480972.1	processed_transcript	POMGNT1-006	0.0532504461553506	0.0146325886690261	0.775164923713798	0.438610341023986	0.551006204402882	-7.24630970791543	0.105315837633648	0.00396315425689679	1.66026615478193	0.118275667594594	0.318203861517791	-9.01090754624426
HAVANA	transcript	ENSG00000085998.13	protein_coding	POMGNT1	2	ENST00000485714.1	processed_transcript	POMGNT1-004	0.848797711176523	0.170626783871527	4.74235928513978	2.76276388901675e-06	8.14430140658603e-06	3.44328414617054	1.34070926424697	0.0139408490620311	9.04659062349207	2.36555492867277e-07	4.67601625159884e-05	4.33281733967727
HAVANA	transcript	ENSG00000085998.13	protein_coding	POMGNT1	2	ENST00000463030.1	processed_transcript	POMGNT1-007	0.150992382894105	0.0513798608353369	1.76279596373704	0.0785485844408829	0.125722535895039	-5.99859722694713	0.0464178160820034	3.02452886762451e-05	0.0246962712169952	0.980633125261928	1	-10.3594265580252
HAVANA	transcript	ENSG00000085998.13	protein_coding	POMGNT1	2	ENST00000477114.1	processed_transcript	POMGNT1-009	1.07483648979388	0.314637728521831	6.17482451814544	1.37647254755907e-09	5.70638853404966e-09	10.8076286435516	1.45398988339072	0.0141145804042059	2.99213941010391	0.00937796043394013	0.0511648816012796	-6.63203096491794
HAVANA	transcript	ENSG00000085998.13	protein_coding	POMGNT1	2	ENST00000497439.5	processed_transcript	POMGNT1-008	0.0576829185686273	0.0182524070813863	1.16312458101957	0.245336305331871	0.340802228219569	-6.87133266165106	0.0283297970267226	-0.000509097310779827	-0.671017555748049	0.512733415768485	0.776282068268628	-10.1227841292718
HAVANA	transcript	ENSG00000085998.13	protein_coding	POMGNT1	2	ENST00000489985.1	processed_transcript	POMGNT1-003	0.437920017525975	0.157935315041165	6.83995642494103	2.33169109992279e-11	1.15634173219531e-10	14.7919503618046	0.609340145407226	0.00708456151667941	3.91970718374067	0.00144258006186098	0.0127263303137732	-4.75750672064776
HAVANA	transcript	ENSG00000171357.5	protein_coding	LURAP1	2	ENST00000371980.3	protein_coding	LURAP1-001	1.84884977778199	0.492187813152252	9.5953470914356	4.05327077064075e-20	4.96023176951861e-19	34.6514268723395	2.54393969233799	0.0155432189943991	6.91404184285363	5.86014141504654e-06	0.000290172600288655	0.949205962733863
HAVANA	transcript	ENSG00000085999.11	protein_coding	RAD54L	2	ENST00000463715.5	protein_coding	RAD54L-003	0.133524780440666	0.121784097448088	5.9834509522295	4.17987495604088e-09	1.6496288757479e-08	9.72568147328132	0.0989149353689249	0.00355773213894004	2.03433252469054	0.0605887687646412	0.199330844193259	-8.41366586892537
ENSEMBL	transcript	ENSG00000085999.11	protein_coding	RAD54L	3	ENST00000442598.5	protein_coding	RAD54L-201	0.193941730752274	0.157061725203557	9.55353458252729	5.704108965069e-20	6.87383446954312e-19	34.3137783541916	0.212081332868641	0.00477041872869522	3.2286114291405	0.00582057465931081	0.0359361990422006	-6.1602073405323
HAVANA	transcript	ENSG00000085999.11	protein_coding	RAD54L	2	ENST00000493985.5	protein_coding	RAD54L-002	0.0520720459638127	0.0526220399111705	4.0418237849903	6.14359517236609e-05	0.000156437299691393	0.4844135609542	0.108751240850199	-0.000618912625080915	-0.328110119261882	0.747507739464828	0.964085676650702	-10.30243322906
HAVANA	transcript	ENSG00000085999.11	protein_coding	RAD54L	2	ENST00000371975.8	protein_coding	RAD54L-001	0.0121064117270711	0.0217748911391992	6.17869816477556	1.3454758115824e-09	5.58425052769118e-09	10.8298308474184	0.075577093760214	0.000196023079941171	0.208178612388703	0.837978749284522	1	-10.3366270248363
HAVANA	transcript	ENSG00000085999.11	protein_coding	RAD54L	2	ENST00000469835.5	protein_coding	RAD54L-005	0.00746594305404871	-0.00325160638000383	-0.602087157568453	0.547390303590705	0.655996098347635	-7.36529321069111	0	0	0	1	1	-10.3597524836655
HAVANA	transcript	ENSG00000085999.11	protein_coding	RAD54L	2	ENST00000493032.5	protein_coding	RAD54L-007	0.0494232370391994	0.0794703412168517	5.84586285868355	9.12652792693957e-09	3.47333557988251e-08	8.96604491406503	0.0865859619128134	0.00198710510442008	0.96473223556017	0.350458259840915	0.610984767356221	-9.87766057453585
HAVANA	transcript	ENSG00000085999.11	protein_coding	RAD54L	2	ENST00000487700.1	processed_transcript	RAD54L-006	0.0107263804719281	0.0100734715529408	1.22666140711903	0.220529855011493	0.311292826819972	-6.79568605305969	0.0254035298304973	-0.000580652110411367	-0.502796792129986	0.622640285566065	0.87045663260003	-10.2258157433721
HAVANA	transcript	ENSG00000085999.11	protein_coding	RAD54L	2	ENST00000472889.2	protein_coding	RAD54L-004	0.0103535374026308	-0.00111121166751098	-0.162126390159594	0.871272122120772	0.923258835374185	-7.53321688602911	0.0827997479793776	-0.00105671267114954	-0.613940804483846	0.548744557994148	0.809485172293221	-10.1608931120214
HAVANA	transcript	ENSG00000085999.11	protein_coding	RAD54L	2	ENST00000473251.2	nonsense_mediated_decay	RAD54L-008	0.055399053744203	0.0493669399803614	4.1513439013774	3.88852504252053e-05	0.000101160667245315	0.91807844799172	0.130213481609242	0.00196855051325782	1.23249056417923	0.237332578566896	0.489995765124377	-9.5876653043948
HAVANA	transcript	ENSG00000085999.11	protein_coding	RAD54L	2	ENST00000476687.2	nonsense_mediated_decay	RAD54L-009	0.0550606554220716	0.0304898761697241	2.21664204656128	0.0270988622510814	0.0477729682205364	-5.10346115766446	0.0101728388675468	-0.00054255140626916	-1.21207640290778	0.24482054512637	0.494758991425509	-9.61184776278501
HAVANA	transcript	ENSG00000085999.11	protein_coding	RAD54L	1	ENST00000488942.5	protein_coding	RAD54L-011	0.0788229653996144	0.0792086920203177	6.03887576661784	3.03897047293368e-09	1.21572434376455e-08	10.0360095919821	0.210093124156547	0.00314431152717456	1.75135615652972	0.100952614398576	0.285242720642484	-8.87255179866152
HAVANA	transcript	ENSG00000085999.11	protein_coding	RAD54L	2	ENST00000459678.2	nonsense_mediated_decay	RAD54L-010	0.0243669770902514	0.0129655342515663	1.29496897767461	0.195931317583828	0.281310618219328	-6.70990056052693	0.103626865602238	-0.000427601351263762	-0.299118209422838	0.769084588628163	0.980678453145904	-10.3120855556021
HAVANA	transcript	ENSG00000132128.16	protein_coding	LRRC41	2	ENST00000496156.5	protein_coding	LRRC41-005	0.262879153486892	0.207541394465594	9.00965021517969	4.42613508301195e-18	4.36366937734857e-17	30.0161237811934	0.365074276783482	0.00484293331713647	2.6954569982927	0.0169678653925553	0.0795022908045982	-7.2110944010562
HAVANA	transcript	ENSG00000132128.16	protein_coding	LRRC41	2	ENST00000617190.4	protein_coding	LRRC41-001	0.653823392137964	0.440452498235684	14.4946781613361	5.6972920271538e-40	7.056523652144e-38	79.9769785709168	1.127365280701	0.013149644100125	8.53758252281501	4.84153716506166e-07	6.79167398604563e-05	3.57582547535641
ENSEMBL	transcript	ENSG00000132128.16	protein_coding	LRRC41	3	ENST00000617760.4	protein_coding	LRRC41-202	0.0922669750886433	0.0913495054828618	3.22458305293764	0.00134443868599219	0.0029091543103141	-2.40484154191029	0.0601303205776202	0.00412322198246539	1.62784721591593	0.125035987730038	0.326762104409075	-9.05893918795456
ENSEMBL	transcript	ENSG00000132128.16	protein_coding	LRRC41	3	ENST00000343304.10	protein_coding	LRRC41-201	0.0698593598082118	-0.0567702939477259	-1.68886397340972	0.0918718422707125	0.144604864882849	-6.12533735919582	0.0214780667450235	-0.00114549689306792	-1.22063882340088	0.24165777422076	0.493554373740185	-9.60174480378456
HAVANA	transcript	ENSG00000132128.16	protein_coding	LRRC41	2	ENST00000615587.4	protein_coding	LRRC41-006	1.70928366031772	0.367873886636572	6.38160025692792	4.01557152542257e-10	1.75791326286093e-09	12.0093869951684	3.12432109023522	0.00370023689128003	2.01542433803221	0.0627410360600609	0.204352831847693	-8.44558224737767
HAVANA	transcript	ENSG00000132128.16	protein_coding	LRRC41	2	ENST00000472710.2	nonsense_mediated_decay	LRRC41-002	0.696086710870597	0.318265498119586	11.0590248408551	1.4308161889622e-25	3.14568181899672e-24	47.0748417205928	0.842335527199322	0.00496211557018371	2.31516849066732	0.0356762890741442	0.136180851291566	-7.92151086895644
HAVANA	transcript	ENSG00000132128.16	protein_coding	LRRC41	2	ENST00000498402.2	nonsense_mediated_decay	LRRC41-003	0.21583370256695	0.147766472825963	10.0606801198297	8.46741767565254e-22	1.23897399878572e-20	38.4763434623193	0.245919023263217	0.00171091267519793	1.26294443324223	0.226496151011941	0.475240037935184	-9.5509832412128
HAVANA	transcript	ENSG00000132128.16	protein_coding	LRRC41	2	ENST00000469150.1	processed_transcript	LRRC41-004	1.02896316928987	0.319792750100385	8.30515509631971	9.4970159079694e-16	7.34362624362184e-15	24.7222807546131	1.382723551871	0.01592746011402	6.68035375497286	8.63040132076316e-06	0.000367991919828104	0.542971148471057
HAVANA	transcript	ENSG00000173660.11	protein_coding	UQCRH	2	ENST00000311672.9	protein_coding	UQCRH-001	5.85995582290035	-0.0226318864466717	-0.42984675937086	0.667493155065804	0.762362540305805	-7.45404984833411	6.66768635145714	-0.0121681836549343	-4.77565578515497	0.000267214807189045	0.00372119256306548	-3.03102016179203
HAVANA	transcript	ENSG00000173660.11	protein_coding	UQCRH	2	ENST00000489056.5	nonsense_mediated_decay	UQCRH-005	1.53516357581596	0.17651247496377	1.65325027415795	0.0989105173576068	0.15449277786899	-6.18447376147537	0.722787392476289	-0.00596043937304948	-1.57688264751988	0.136335715621299	0.339759912438	-9.13311417473221
HAVANA	transcript	ENSG00000173660.11	protein_coding	UQCRH	2	ENST00000486951.1	retained_intron	UQCRH-003	1.41029572850951	0.0339443314287589	0.754209061680614	0.45108037686541	0.563489412253519	-7.26230385499324	1.35835780681745	0.00807074576750859	2.85182473450398	0.0124263232766593	0.0630773820594866	-6.9080383247597
HAVANA	transcript	ENSG00000173660.11	protein_coding	UQCRH	2	ENST00000496387.5	nonsense_mediated_decay	UQCRH-002	3.06804082087056	-0.216859685332958	-3.74173404683625	0.000204047491692345	0.000489607304201459	-0.648010330969901	4.06656856401582	-0.00607886967933353	-1.9254709237076	0.0739658489423905	0.229984067533205	-8.5950725167762
HAVANA	transcript	ENSG00000173660.11	protein_coding	UQCRH	2	ENST00000460947.1	retained_intron	UQCRH-004	0.766322030627003	-0.0496985534672751	-1.36390835929125	0.173212902536087	0.252876883246755	-6.6186418682037	1.14234516221972	0.0068701016308028	1.72219160031707	0.106239867327241	0.295627773720552	-8.91738342251658
HAVANA	transcript	ENSG00000117481.10	protein_coding	NSUN4	2	ENST00000474844.5	protein_coding	NSUN4-001	0.441121441737321	0.19901924682105	8.83693245874633	1.69860377894166e-17	1.5752541267479e-16	28.6890379288359	0.567387163622248	-0.00384880213097845	-1.48587050148457	0.158681394663666	0.375944421990752	-9.26136656913364
HAVANA	transcript	ENSG00000117481.10	protein_coding	NSUN4	2	ENST00000307089.7	nonsense_mediated_decay	NSUN4-003	1.05328605467811	0.397942979846069	11.3991450495157	6.63644609215409e-27	1.69041778715063e-25	50.1176437672816	1.72287600371628	0.00634221540722038	3.15348167522575	0.00677463226203219	0.0401846547781828	-6.31087247181045
HAVANA	transcript	ENSG00000117481.10	protein_coding	NSUN4	2	ENST00000486270.5	nonsense_mediated_decay	NSUN4-009	0.418325343665444	0.0957017216749435	3.22006651028461	0.0013653568459746	0.00295149185788316	-2.41908668250582	0.773982190834684	0.0055981539337414	1.43713134475006	0.17186026077137	0.396531347992746	-9.32774186756036
HAVANA	transcript	ENSG00000117481.10	protein_coding	NSUN4	2	ENST00000469918.5	nonsense_mediated_decay	NSUN4-007	0.108682418666923	0.052276703217325	3.16422063133107	0.00165011530392033	0.00352665401054804	-2.59364083474112	0.388439172238705	-0.0055304269690466	-2.25669306406669	0.0398989435821596	0.147753006179452	-8.02659163255551
HAVANA	transcript	ENSG00000117481.10	protein_coding	NSUN4	2	ENST00000472157.1	retained_intron	NSUN4-008	0.125632469072135	0.0803642226999642	3.75985895171773	0.000190196918592614	0.000458074154880226	-0.581949625871715	0.329995602730333	0.00890858852697334	2.87465359464944	0.0118714150848904	0.0609688367394104	-6.86337281206562
HAVANA	transcript	ENSG00000117481.10	protein_coding	NSUN4	2	ENST00000537428.2	protein_coding	NSUN4-004	0.0443292483682011	0.0432623246448919	6.15595755249872	1.53770793952521e-09	6.34708815163482e-09	10.6996614103308	0.168044409877922	0.00105846181025352	0.776767779836046	0.449754183700739	0.716151810941432	-10.0438272404919
HAVANA	transcript	ENSG00000117481.10	protein_coding	NSUN4	2	ENST00000498008.5	protein_coding	NSUN4-005	0.0685826238199136	0.0669326039128749	9.33900455306493	3.24064559978605e-19	3.59937770174585e-18	32.5974790295746	0.205168416017924	0.00510859798221476	3.74700212904252	0.00204147601088034	0.0164347143406136	-5.10931604239997
HAVANA	transcript	ENSG00000117481.10	protein_coding	NSUN4	2	ENST00000495427.1	protein_coding	NSUN4-006	0.158784521890393	0.141754510516486	8.31921632806831	8.55833582651375e-16	6.65182548503881e-15	24.8247990889855	0.205751081764311	0.0033067237909209	1.38029449193805	0.188358576878654	0.42188730288461	-9.40303275207288
HAVANA	transcript	ENSG00000117481.10	protein_coding	NSUN4	2	ENST00000475281.1	retained_intron	NSUN4-010	0.224331140611921	0.0529262519467149	3.06881260815738	0.0022663309831823	0.00475507103524021	-2.88506061277547	0.366599066518501	0.000704380978735299	0.253228014292048	0.803638958088969	1	-10.3255598919607
HAVANA	transcript	ENSG00000225779.1	processed_pseudogene	RP4-603I14.3	2	ENST00000457027.1	processed_pseudogene	RP4-603I14.3-001	0.503328441420971	0.386646746556087	10.6529214552391	5.20549189823797e-24	9.66134181317149e-23	43.5153331549836	0.882885374763459	0.015410770409503	3.42899850311453	0.00388089125781531	0.0265102241855104	-5.75575931189465
HAVANA	transcript	ENSG00000117480.15	protein_coding	FAAH	2	ENST00000243167.8	protein_coding	FAAH-001	1.63984409959064	0.363347777746679	6.33760907866096	5.23314580279685e-10	2.26454167906115e-09	11.7508924450189	2.79819279662843	0.00279037168263024	1.36750621133545	0.192243687271093	0.427629548637289	-9.41965266116232
HAVANA	transcript	ENSG00000117480.15	protein_coding	FAAH	2	ENST00000468718.5	processed_transcript	FAAH-003	0.0268969358595869	-0.00170546091167899	-0.20038968556285	0.841257681021904	0.90109260032815	-7.52628687597022	0.00845269725147798	-0.000289703707592115	-1.24598851493849	0.232480528959711	0.483561272622989	-9.57149597684668
HAVANA	transcript	ENSG00000117480.15	protein_coding	FAAH	2	ENST00000493735.5	retained_intron	FAAH-004	0.896251785396382	0.331840660626967	7.02381317101775	7.12594686192173e-12	3.71992226856811e-11	15.9530442444702	1.13010188809158	0.00854749267843775	3.08848693352887	0.0077240019456345	0.0442280503176281	-6.44067433753275
HAVANA	transcript	ENSG00000117480.15	protein_coding	FAAH	2	ENST00000484697.5	nonsense_mediated_decay	FAAH-002	0.911150941250216	0.38998042630774	10.1115504111461	5.50757087081058e-22	8.21006430859982e-21	38.9018037754654	1.19434983529781	0.00122566311155663	0.416929903690971	0.682822586140397	0.912005542626483	-10.2674089364118
HAVANA	transcript	ENSG00000117480.15	protein_coding	FAAH	2	ENST00000489366.2	retained_intron	FAAH-005	1.76337612625956	0.986842815553581	15.6324095152081	4.19210438555438e-45	1.08927063662636e-42	91.7221992038732	2.03862054457769	0.0177405789193834	3.11160424616332	0.00737212901273087	0.0427313744173156	-6.39456795412446
HAVANA	transcript	ENSG00000117480.15	protein_coding	FAAH	2	ENST00000493636.1	retained_intron	FAAH-006	1.83669928624783	0.892914073931261	14.2105176157702	1.03369250368362e-38	1.07494170480997e-36	77.0978380275515	1.77265956301326	0.012849896916882	3.32417885730622	0.0047976899719333	0.0310823727023065	-5.96773183900505
HAVANA	transcript	ENSG00000232022.7	transcribed_unprocessed_pseudogene	FAAHP1	2	ENST00000446499.1	transcribed_unprocessed_pseudogene	FAAHP1-002	0.265127108748645	0.439109719304688	15.2098685982556	3.50944034374341e-43	6.87325465846729e-41	87.322053558674	0.0981019880223351	0.00206150832458365	2.93421525903487	0.0105353368276582	0.0558038207342804	-6.74638633560162
HAVANA	transcript	ENSG00000232022.7	transcribed_unprocessed_pseudogene	FAAHP1	2	ENST00000606395.1	processed_transcript	FAAHP1-003	0.214463638265955	0.359974589226563	14.3028628158857	4.04061966944306e-39	4.44916618063932e-37	78.0309024840763	0.213103150127862	0.0036350507024234	2.38020549461562	0.0314755737050897	0.124484059422989	-7.80319566066296
HAVANA	transcript	ENSG00000232022.7	transcribed_unprocessed_pseudogene	FAAHP1	2	ENST00000607656.5	processed_transcript	FAAHP1-004	0.0831786940558413	0.13531776968949	6.96896872971774	1.01750911379834e-11	5.230203456571e-11	15.6040389401368	0.0541568691310677	0.00086150361064016	0.66393092688284	0.517129513281393	0.780447963137732	-10.1276893135664
HAVANA	transcript	ENSG00000232022.7	transcribed_unprocessed_pseudogene	FAAHP1	2	ENST00000429784.2	processed_transcript	FAAHP1-001	0.299033243975512	0.341989550710308	12.500160850805	2.25313090928791e-31	9.60713109526152e-30	60.3223560730477	0.194456488738997	0.00128408113844941	0.942815845445867	0.361184843109368	0.622645267316524	-9.89868573508523
HAVANA	transcript	ENSG00000232022.7	transcribed_unprocessed_pseudogene	FAAHP1	2	ENST00000635298.1	processed_transcript	FAAHP1-007	0.062199779244792	0.115868523938109	9.1666631128188	1.2830684547926e-18	1.33582468265078e-17	31.2385251442695	0.0489999154979898	0.00100842688559487	1.34595498601371	0.198938097730591	0.437242255879669	-9.44739013396538
HAVANA	transcript	ENSG00000232022.7	transcribed_unprocessed_pseudogene	FAAHP1	2	ENST00000635606.1	processed_transcript	FAAHP1-005	0.0426226150697678	0.0178110161001975	1.57105179778971	0.116806097551897	0.178971001286207	-6.31620328960422	0	0	0	1	1	-10.3597524836655
HAVANA	transcript	ENSG00000232022.7	transcribed_unprocessed_pseudogene	FAAHP1	1	ENST00000455247.1	processed_transcript	FAAHP1-006	0.0179365372502743	0.00771192260962038	0.81998375160287	0.412617881890962	0.524776512637398	-7.21063517660837	0.0355269311215301	0.000246117910971288	0.28035611255798	0.783155538265268	0.9912212805453	-10.3178622113153
HAVANA	transcript	ENSG00000224863.2	processed_transcript	LINC01398	2	ENST00000416581.1	retained_intron	LINC01398-001	0.0218211001528635	0.0117631640181617	2.8574005547191	0.00445010569094246	0.0089595959916915	-3.50014603878686	0.0722950708371625	0.00147541625340773	2.20171663588508	0.0442920509651842	0.159234675215694	-8.1241985765277
HAVANA	transcript	ENSG00000224863.2	processed_transcript	LINC01398	2	ENST00000634819.1	lincRNA	LINC01398-002	0.00847528897913978	0.00643646771537462	1.96868111178113	0.0495441793989845	0.0827673085696354	-5.61743068721213	0.022958525913769	0.000784241684137236	1.34099191652138	0.200506168160233	0.439557961085862	-9.45372932328918
ENSEMBL	transcript	ENSG00000197587.10	protein_coding	DMBX1	3	ENST00000371956.8	protein_coding	DMBX1-201	0.0160418207608477	0.00537002399901267	4.26337948504121	2.40974794620049e-05	6.41529891644209e-05	1.37288450087173	0	0	0	1	1	-10.3597524836655
HAVANA	transcript	ENSG00000197587.10	protein_coding	DMBX1	2	ENST00000360032.3	protein_coding	DMBX1-001	0.0414623302461402	0.0146976278984567	4.68808809478976	3.5656691309619e-06	1.03827828337542e-05	3.19853476589178	0	0	0	1	1	-10.3597524836655
HAVANA	transcript	ENSG00000282881.1	protein_coding	RP11-49P4.7	2	ENST00000634804.1	protein_coding	RP11-49P4.7-001	0.0438156874947876	0.00658160091195066	1.20014395183257	0.230654375813633	0.323418975324128	-6.82774384160379	0.0830188032056365	0.000443749815674508	0.682284781347395	0.505788492394261	0.769886657845318	-10.1148845323196
HAVANA	transcript	ENSG00000269956.1	antisense	MKNK1-AS1	2	ENST00000602433.1	antisense	MKNK1-AS1-001	0.0374293157652615	0.0204438922160403	5.39261323906	1.07489421315909e-07	3.66726417570462e-07	6.57344575506651	0.617437882552618	0.0059313710177542	4.79839017476277	0.000255772559787153	0.0036096045725944	-2.98587976845814
HAVANA	transcript	ENSG00000162456.9	protein_coding	KNCN	2	ENST00000294445.7	retained_intron	KNCN-001	0.0767265645643076	0.0440657564505211	5.43210553877175	8.7275031888593e-08	3.00436925454427e-07	6.77513132753601	0.303097877451931	0.00444912354357488	4.04263978752624	0.00112789821028593	0.0105954793473362	-4.50730643421464
HAVANA	transcript	ENSG00000162456.9	protein_coding	KNCN	2	ENST00000524908.1	processed_transcript	KNCN-004	0.0118190696297017	-0.0100368476538734	-2.0940378742775	0.0367618636570239	0.0631144310603092	-5.36507168482371	0.00429488858815839	-0.000229060724701781	-1.1646549082542	0.262920459338002	0.512031260572614	-9.66674272720483
HAVANA	transcript	ENSG00000162456.9	protein_coding	KNCN	2	ENST00000481882.6	protein_coding	KNCN-002	0.0200433988774522	0.0212512134158288	5.07477732732829	5.48836564419605e-07	1.74087448799384e-06	4.99821991710087	0.101650189869673	0.00214232174809253	1.30747019322992	0.211359740813732	0.454625022074414	-9.49606483014086
HAVANA	transcript	ENSG00000162456.9	protein_coding	KNCN	2	ENST00000396314.3	protein_coding	KNCN-003	0.00683740170174923	0.00327570625685909	0.956023878592827	0.339524292725647	0.447524511611201	-7.09011168747558	0.0345572394189097	0.000880477093736205	1.23972645002177	0.234721771253167	0.486564115756463	-9.57901507860609
ENSEMBL	transcript	ENSG00000079277.19	protein_coding	MKNK1	3	ENST00000341183.9	protein_coding	MKNK1-201	0.955120031251702	0.395207255046842	9.89054058229975	3.53232078295925e-21	4.84283940510155e-20	37.0637203334196	1.42756497884265	0.010673555855297	3.54086142152733	0.00309508599106802	0.0223756993196459	-5.52879145393934
HAVANA	transcript	ENSG00000079277.19	protein_coding	MKNK1	2	ENST00000342571.7	processed_transcript	MKNK1-002	0.111797126407494	0.243512474857597	8.01482917066915	7.91081950059024e-15	5.56206578996008e-14	22.6351197891921	0.0875458427783498	-0.00466911161484532	-2.11258874394308	0.0523819821012257	0.179577867364757	-8.27983992372842
HAVANA	transcript	ENSG00000079277.19	protein_coding	MKNK1	2	ENST00000371946.8	protein_coding	MKNK1-001	0.451494839353896	0.11568067027825	4.03436335360507	6.33564812713713e-05	0.000161091672939833	0.455267208938706	0.303214312473149	0.00175867645162855	0.782634508030071	0.446407243921969	0.712862430649962	-10.0391345513851
HAVANA	transcript	ENSG00000079277.19	protein_coding	MKNK1	2	ENST00000371945.8	protein_coding	MKNK1-004	0.137221096298444	-0.132861178937632	-3.81101088425192	0.000155733630878772	0.000379003220914605	-0.393888409571014	1.09854344890961	0.00748664761247017	1.29890904854462	0.214205715289329	0.45855737996126	-9.50674152401399
HAVANA	transcript	ENSG00000079277.19	protein_coding	MKNK1	1	ENST00000524749.5	protein_coding	MKNK1-026	0.312203081768836	0.275555116471422	7.66794913127746	9.24904972428253e-14	5.8597201500955e-13	20.2168763657089	0.236540184565686	0.00575613837094797	1.49933469686138	0.155193251890325	0.370343216126045	-9.24274232413926
HAVANA	transcript	ENSG00000079277.19	protein_coding	MKNK1	2	ENST00000528077.5	nonsense_mediated_decay	MKNK1-015	0.173014932622847	0.142323463002314	5.99026187785551	4.01982836892821e-09	1.58917878229693e-08	9.76368307531889	0.273142687347977	-0.00342510123379347	-1.39202739439172	0.184850635135839	0.416350664807606	-9.38767999241592
HAVANA	transcript	ENSG00000079277.19	protein_coding	MKNK1	2	ENST00000428112.6	protein_coding	MKNK1-016	0.410112370139397	0.229181084006725	6.50255578993491	1.92404334455259e-10	8.6932223133432e-10	12.7279277010221	0.648989262690871	0.0106850510750173	2.56600308050332	0.0219100759827114	0.0961330215070439	-7.45763752725177
HAVANA	transcript	ENSG00000079277.19	protein_coding	MKNK1	2	ENST00000532897.5	retained_intron	MKNK1-023	0.801900922691754	0.214410796533608	5.57731376422097	4.01351250544142e-08	1.43091649341882e-07	7.5279064356518	1.26465815727144	0.0137218452100059	3.50562244688845	0.00332367011240145	0.023614551126299	-5.60035945490315
HAVANA	transcript	ENSG00000079277.19	protein_coding	MKNK1	2	ENST00000530528.1	retained_intron	MKNK1-025	0.366369754633427	0.147307532994806	5.33977317551737	1.4176285606637e-07	4.77521338888583e-07	6.30564201998369	0.492989462118468	-0.0009042620591299	-0.319736314570999	0.753718321580812	0.968750087706949	-10.3053115223447
HAVANA	transcript	ENSG00000079277.19	protein_coding	MKNK1	2	ENST00000531355.5	nonsense_mediated_decay	MKNK1-017	0.400096944246293	0.304508390391024	10.4868803005466	2.20996544916573e-23	3.84280068074018e-22	42.083969287965	0.314349030747216	0.00642179715740671	2.03574646570359	0.0604305700610204	0.198951854821706	-8.41127249843451
HAVANA	transcript	ENSG00000079277.19	protein_coding	MKNK1	2	ENST00000470237.5	processed_transcript	MKNK1-006	0.0792017910982762	0.0813284401696993	6.64959996084313	7.75009083955541e-11	3.64553613261317e-10	13.6167322546221	0.198208135075902	0.000498413246315747	0.228065983347319	0.822772524302089	1	-10.3320058759989
HAVANA	transcript	ENSG00000079277.19	protein_coding	MKNK1	2	ENST00000524417.1	retained_intron	MKNK1-024	0.66391487217451	0.328081213002444	8.60833889719378	9.79043477466102e-17	8.38074527743099e-16	26.96150926153	0.944592637829285	0.006498761715668	2.35904641567769	0.0327880361995618	0.128250433811227	-7.84184952164697
HAVANA	transcript	ENSG00000079277.19	protein_coding	MKNK1	1	ENST00000460098.1	processed_transcript	MKNK1-007	0.097144811860328	0.0729842845428532	3.95419511517962	8.79294284762819e-05	0.000220056579919277	0.145252965249755	0.209970355853282	0.00345597173293526	1.01883539874377	0.324942576009395	0.582577550271351	-9.82394822590783
HAVANA	transcript	ENSG00000079277.19	protein_coding	MKNK1	1	ENST00000532783.5	processed_transcript	MKNK1-027	0.755170009010364	0.392178687531274	8.23041256983248	1.64777589937934e-15	1.24293757054864e-14	24.1795490968755	0.458737560869164	0.0143653784132597	2.8425978683346	0.0126577273705196	0.0639619964297509	-6.92606259390061
HAVANA	transcript	ENSG00000079277.19	protein_coding	MKNK1	2	ENST00000496619.5	protein_coding	MKNK1-014	0.489030050711993	-0.172684859523193	-3.90111223805838	0.000108908952141281	0.000269885918263264	-0.0568054748565583	0.641846744161484	-0.00911471090986529	-1.35472509737111	0.196191439754761	0.433329443461128	-9.43614380382761
HAVANA	transcript	ENSG00000079277.19	protein_coding	MKNK1	2	ENST00000528237.5	processed_transcript	MKNK1-022	0.2935316993331	0.290611509739288	8.49459712689734	2.31203772166236e-16	1.9055637575225e-15	26.1144162879099	1.28732502515989	0.0107087626760286	1.37419895456178	0.190202362678674	0.424767360594283	-9.4109694945292
HAVANA	transcript	ENSG00000079277.19	protein_coding	MKNK1	2	ENST00000526513.5	nonsense_mediated_decay	MKNK1-028	0.141340456874767	0.121465313207191	7.96947584991867	1.09609500227331e-14	7.60506887738643e-14	22.3142236212911	0.0820992406806478	0.00117322069286006	1.15073665029487	0.268422463548655	0.518099985982542	-9.68251023320339
HAVANA	transcript	ENSG00000079277.19	protein_coding	MKNK1	2	ENST00000484301.5	retained_intron	MKNK1-005	0.796110941609586	0.309877855680993	8.31101429521176	9.09411361046959e-16	7.04678115030344e-15	24.7649833735572	1.31402522393055	0.0126137842197746	8.38298191476883	6.05357033617486e-07	7.68906383537413e-05	3.33989175920283
HAVANA	transcript	ENSG00000079277.19	protein_coding	MKNK1	2	ENST00000486716.5	retained_intron	MKNK1-008	0.240140462792748	-0.120751825573876	-4.74234481699195	2.76295270568603e-06	8.14473579038315e-06	3.44321855545043	0.803433443544043	0.0108974658343423	2.73814773953422	0.0155886454963432	0.0746860404382985	-7.12888572445338
HAVANA	transcript	ENSG00000079277.19	protein_coding	MKNK1	2	ENST00000480531.5	retained_intron	MKNK1-009	0.195115246500449	0.111806850175862	4.37930770594142	1.45226229413735e-05	3.96436264831996e-05	1.85532919760762	0.265322791752057	0.00137656704163361	0.521520025569701	0.609860716190725	0.865330526184404	-10.2157485361957
HAVANA	transcript	ENSG00000079277.19	protein_coding	MKNK1	2	ENST00000529170.5	protein_coding	MKNK1-018	0.127174736530653	0.0599549394880632	3.21080378080412	0.00140920192505141	0.00304061695009115	-2.44824134735096	0.0494038236627217	-0.0010668771596771	-1.3953198046211	0.183875914057888	0.414915114702819	-9.38335393569273
HAVANA	transcript	ENSG00000079277.19	protein_coding	MKNK1	2	ENST00000531769.5	protein_coding	MKNK1-020	0.112761080579003	0.0426741919346522	2.40788927288271	0.0164077909900725	0.0301349493858022	-4.66628635268173	0.0720117490015583	0.00119477724233901	0.730393152284343	0.476759716712164	0.743124292663509	-10.0797726584364
HAVANA	transcript	ENSG00000079277.19	protein_coding	MKNK1	2	ENST00000465783.5	protein_coding	MKNK1-010	0.407463877852587	0.339551421744708	9.81397186464074	6.68299592115052e-21	8.88824883384541e-20	36.4332567424207	0.469976351530246	0.00227577228540725	0.83165299334689	0.419059978310238	0.684846439278962	-9.99866343428145
HAVANA	transcript	ENSG00000079277.19	protein_coding	MKNK1	2	ENST00000474868.1	nonsense_mediated_decay	MKNK1-011	0.140938604306396	0.0158963564857685	0.700432267283714	0.483984682954039	0.595904472434723	-7.30134664818469	0.250296620908813	0.00102731327338045	0.345629179049834	0.734573357695875	0.953703241912987	-10.2961744827811
HAVANA	transcript	ENSG00000079277.19	protein_coding	MKNK1	1	ENST00000532110.1	protein_coding	MKNK1-019	0.802706995825601	0.292751888701914	7.33462815435236	9.085551634598e-13	5.19320159454466e-12	17.9729357374321	0.129965077198639	-0.00170773575691914	-1.12627177429268	0.278304788174763	0.529283391735942	-9.70984190539416
HAVANA	transcript	ENSG00000079277.19	protein_coding	MKNK1	2	ENST00000477883.1	retained_intron	MKNK1-012	1.20118633024034	0.592686247868828	10.9704047155227	3.15629748412391e-25	6.70215939018843e-24	46.2911230955308	1.46127642642859	0.0136773973199939	3.38210702530542	0.0042671113901688	0.028475346960203	-5.85068383546892
HAVANA	transcript	ENSG00000079277.19	protein_coding	MKNK1	2	ENST00000525888.5	processed_transcript	MKNK1-021	0.126175484081209	0.0227380325726242	1.1175702988366	0.264289725819418	0.362976614420156	-6.92310680294294	0.352007640371169	0.00319335849776014	0.855262130488342	0.406285150834993	0.671649462834428	-9.97837356224353
HAVANA	transcript	ENSG00000079277.19	protein_coding	MKNK1	2	ENST00000468852.2	retained_intron	MKNK1-013	1.04764233035918	0.486042338543402	10.8736259621981	7.45628871428574e-25	1.51719333173489e-23	45.439649851377	1.00026947844737	0.0120391423296225	4.12979595072256	0.000947950923796717	0.00932793585977956	-4.33017706656015
ENSEMBL	transcript	ENSG00000142961.14	protein_coding	MOB3C	3	ENST00000319928.7	protein_coding	MOB3C-201	0.84634139877646	0.408464059905409	9.60366380468567	3.78651857106169e-20	4.64914141547732e-19	34.7187076344556	1.16840247037645	0.00184352499596745	0.965447526453036	0.350111973379336	0.610565293821931	-9.87696719956877
HAVANA	transcript	ENSG00000142961.14	protein_coding	MOB3C	2	ENST00000271139.12	protein_coding	MOB3C-001	0.0123608570496252	0.00879738992393753	0.743459350152004	0.457554425293773	0.569917228540275	-7.27033866064576	0	0	0	1	1	-10.3597524836655
HAVANA	transcript	ENSG00000142961.14	protein_coding	MOB3C	2	ENST00000371940.1	protein_coding	MOB3C-002	0.305130033686206	0.173887051488049	11.4667240934857	3.58250851068145e-27	9.40201478719096e-26	50.7286778750919	0.373049779148509	0.00182350329499354	1.66527124602685	0.117260672601561	0.316368196301356	-9.00343438263044
HAVANA	transcript	ENSG00000142961.14	protein_coding	MOB3C	2	ENST00000477318.1	processed_transcript	MOB3C-003	0.00515106318262081	-0.0182249793024142	-2.34545222159741	0.0193957486798726	0.0351562441820091	-4.81290164578097	0.0144725631400144	-0.00044602813000922	-0.875394223236877	0.395596918135052	0.660436556364368	-9.96066662716761
HAVANA	transcript	ENSG00000123472.12	protein_coding	ATPAF1	2	ENST00000576409.5	protein_coding	ATPAF1-001	2.3618845436981	0.367786843802475	6.86487954639053	1.98843933986469e-11	9.93198349888985e-11	14.9478566800929	3.77099349842966	0.00667929921223476	2.19954640097503	0.0444744044294942	0.159733481868596	-8.12802724018501
HAVANA	transcript	ENSG00000123472.12	protein_coding	ATPAF1	1	ENST00000492233.5	protein_coding	ATPAF1-002	0.570338070425841	-0.00259290695880272	-0.0557835204751228	0.955536649217493	0.983870030553283	-7.54479467923303	1.6950168540332	-0.00388857342147495	-1.02665842791774	0.321366375244393	0.578855957335005	-9.81597096768634
ENSEMBL	transcript	ENSG00000123472.12	protein_coding	ATPAF1	3	ENST00000542495.5	protein_coding	ATPAF1-202	0.782709129182452	0.161626758553531	3.24561168468815	0.00125089370854462	0.00271787477401934	-2.33826535657401	0.406351557201066	0.00187060541334363	0.635693747543179	0.534858544829018	0.79665875185104	-10.1467465649363
ENSEMBL	transcript	ENSG00000123472.12	protein_coding	ATPAF1	3	ENST00000371937.8	protein_coding	ATPAF1-201	0.0105243735308928	0.00307417569058691	0.210235034976084	0.833570273241755	0.895157401393285	-7.52426714924077	0	0	0	1	1	-10.3597524836655
HAVANA	transcript	ENSG00000123472.12	protein_coding	ATPAF1	2	ENST00000574428.5	protein_coding	ATPAF1-012	1.7809727869007	0.206804445271945	2.08404492402877	0.0376655246122848	0.0645209533358447	-5.3857503340078	1.41503241631793	-0.0372400438243996	-4.81152290926608	0.00024939433609345	0.00354844405840318	-2.95982597453874
HAVANA	transcript	ENSG00000123472.12	protein_coding	ATPAF1	2	ENST00000526821.5	protein_coding	ATPAF1-007	1.03278868300576	0.248538510469795	4.70332199019462	3.32007952288941e-06	9.70000864592405e-06	3.26697573703811	2.09529692810547	-0.00371259566583389	-0.707619398228159	0.490374414990851	0.755564542724916	-10.0966723424633
HAVANA	transcript	ENSG00000123472.12	protein_coding	ATPAF1	2	ENST00000529214.5	nonsense_mediated_decay	ATPAF1-009	6.05824338152825e-07	-1.81177243425403e-06	-0.00900601509419885	0.992817945404545	1	-7.54630891610702	0.0262821368562847	0.00020024485223836	0.233211109120459	0.818850162486125	1	-10.3307421995947
HAVANA	transcript	ENSG00000123472.12	protein_coding	ATPAF1	2	ENST00000329231.8	protein_coding	ATPAF1-006	0.0186603367649252	-0.00535967882131133	-0.999115816403268	0.31822408659357	0.424061319184238	-7.04809794777485	0.0058679963096806	4.47085433118522e-05	0.162518198679235	0.873135833920626	1	-10.3456506842118
HAVANA	transcript	ENSG00000123472.12	protein_coding	ATPAF1	2	ENST00000534216.5	protein_coding	ATPAF1-011	1.17172061807641	0.403499408641342	7.18800673268571	2.42136208354993e-12	1.3251818598846e-11	17.011244911746	0.217170853302256	-0.00148888441194391	-0.454178192666818	0.656409620171464	0.890563250738088	-10.2502929900772
HAVANA	transcript	ENSG00000123472.12	protein_coding	ATPAF1	2	ENST00000532925.5	protein_coding	ATPAF1-008	0.0375389552645021	0.03229641720065	1.20520265156916	0.22869778681652	0.321078165557669	-6.82168197883384	0.400434295257388	0.00671231928932617	1.5577492455045	0.140797570022258	0.346814714726431	-9.16053107180336
HAVANA	transcript	ENSG00000123472.12	protein_coding	ATPAF1	2	ENST00000474020.5	retained_intron	ATPAF1-003	1.20732783229653	0.307871577333502	6.03089101655327	3.18225144673105e-09	1.27079162792575e-08	9.99114992468802	1.66774141436318	0.00679044943320402	0.898616331296395	0.383503611842545	0.647121784161198	-9.93978220552213
HAVANA	transcript	ENSG00000123472.12	protein_coding	ATPAF1	2	ENST00000487193.1	nonsense_mediated_decay	ATPAF1-004	0.0161997141258463	-0.0273648258315601	-2.54815080226406	0.0111289308056202	0.0210292522115824	-4.32321660663868	0.0688387559193162	0.00373093273999436	2.04920933827755	0.0589431165416299	0.195324099976281	-8.38843779448072
HAVANA	transcript	ENSG00000123472.12	protein_coding	ATPAF1	2	ENST00000525633.1	processed_transcript	ATPAF1-010	0.0913453032586958	0.0227594937844415	1.63088250994656	0.103547708300811	0.160934755822762	-6.22097802175465	0.0626024611684249	0.000627222357988822	0.541399793286266	0.596434389000976	0.853312589721811	-10.2046717318121
HAVANA	transcript	ENSG00000123472.12	protein_coding	ATPAF1	2	ENST00000460928.1	retained_intron	ATPAF1-005	0.831064099134932	0.113986185617891	2.8222928262954	0.00495895708221168	0.0099113549643431	-3.59818092033965	1.15241527965723	0.0125951128875743	5.28209206194673	0.000102320499798001	0.00188906337775561	-2.03787972074279
HAVANA	transcript	ENSG00000233647.2	processed_pseudogene	NENFP1	1	ENST00000419476.2	processed_pseudogene	NENFP1-001	0.443486272817883	0.0674129881228421	1.94504764886263	0.0523320330772494	0.087019087600023	-5.6632906280585	1.01043333520862	0.0132593775286032	3.19507266077462	0.00622876968787159	0.0377714101360165	-6.22754290902787
HAVANA	transcript	ENSG00000186118.8	protein_coding	TEX38	1	ENST00000564071.1	protein_coding	TEX38-004	0.0205912892781907	0.00887482102256678	2.51482468910627	0.012223252188832	0.0229409182961809	-4.40644509907916	0.155462936461349	0.00270897429508021	1.91443345295724	0.0754616609701739	0.233360690117739	-8.61313933765789
HAVANA	transcript	ENSG00000186118.8	protein_coding	TEX38	1	ENST00000334122.4	protein_coding	TEX38-001	0.00476459827602561	0.00280876724509773	1.27080104965385	0.204393089122926	0.29168594000094	-6.74078023062402	0.0591000553853946	-0.00105193555743274	-1.25958462918098	0.227672208941199	0.476976768296194	-9.55506553335391
HAVANA	transcript	ENSG00000186118.8	protein_coding	TEX38	2	ENST00000415500.1	protein_coding	TEX38-002	0.00131157087418846	0.00115092073243684	0.893578413903617	0.371979372590398	0.482347904105305	-7.14771984827454	0.0372063622138097	0.00129199233486319	1.68895938804604	0.112558825269867	0.307534813947205	-8.96785891615311
HAVANA	transcript	ENSG00000186118.8	protein_coding	TEX38	1	ENST00000564373.1	protein_coding	TEX38-003	0.00148409506690755	-0.00169054035544031	-1.38545877653626	0.166532783858065	0.24436485120385	-6.58915074959828	0.0189623501367202	0.00099490133754936	1.38419583195978	0.187186161746434	0.420113970193043	-9.39793882050208
HAVANA	transcript	ENSG00000228237.5	antisense	EFCAB14-AS1	1	ENST00000442839.5	antisense	EFCAB14-AS1-001	0.00049175555654573	-0.00115137245164684	-1.78038208546439	0.0756233808964408	0.121472073008774	-5.96766018803641	0.133414413567655	0.00135427279095867	0.634557847854398	0.535578772949269	0.79732631779709	-10.1474968125827
HAVANA	transcript	ENSG00000228237.5	antisense	EFCAB14-AS1	1	ENST00000418985.1	antisense	EFCAB14-AS1-002	0.00182519897284279	0.0013343942225457	0.825418834733135	0.409529298718258	0.521604852373839	-7.20617307108549	0.15410177319056	-0.00089692149953533	-0.430596073269771	0.673079480142291	0.903915192278762	-10.2612948715492
HAVANA	transcript	ENSG00000159658.10	protein_coding	EFCAB14	2	ENST00000371933.7	protein_coding	EFCAB14-001	2.58890906164792	0.825765652985515	13.5125211021789	1.15131046169727e-35	8.18238511124774e-34	70.1305928776219	3.62068820325027	0.0106205353485111	3.63445033751524	0.00256181016255092	0.0194487677183064	-5.33848344349111
HAVANA	transcript	ENSG00000159658.10	protein_coding	EFCAB14	2	ENST00000479745.5	processed_transcript	EFCAB14-004	0.61789084670932	0.525463431245573	10.1763898408899	3.17689107389965e-22	4.8663609542631e-21	39.4461408306383	1.78430359818427	0.00408307700957073	0.843144860885407	0.412809389749885	0.678299504453808	-9.98885155899891
HAVANA	transcript	ENSG00000159658.10	protein_coding	EFCAB14	2	ENST00000487741.6	nonsense_mediated_decay	EFCAB14-006	0.325005150381082	0.0777835724607181	2.80681003764297	0.00519969366191763	0.0103610945564076	-3.64104216329372	0.0542097182208735	0.000831826870057513	0.446783399261399	0.661617104832034	0.894785787433958	-10.2538043437245
HAVANA	transcript	ENSG00000159658.10	protein_coding	EFCAB14	2	ENST00000481623.1	retained_intron	EFCAB14-005	0.466446424289837	0.270279854264606	5.89294235822215	6.99819230445753e-09	2.69873947251228e-08	9.22424748716222	0.510354572285634	0.0025459576941326	0.412641354351745	0.685892242965648	0.914666752066641	-10.2692878976202
HAVANA	transcript	ENSG00000159658.10	protein_coding	EFCAB14	2	ENST00000459797.1	processed_transcript	EFCAB14-002	0.521386534131666	0.0318499403064274	0.614174515123788	0.539380643603377	0.64861715201959	-7.3579533438165	0.782008273352784	0.00847580935345705	1.75518952581392	0.100275161108268	0.283949375067189	-8.86662258173611
HAVANA	transcript	ENSG00000159658.10	protein_coding	EFCAB14	2	ENST00000484461.1	processed_transcript	EFCAB14-003	0.329535833349074	0.207330902204311	6.78937434415843	3.21676305766414e-11	1.57316827625023e-10	14.4769789351781	1.06286951908888	0.0164642284901255	2.16407936109247	0.047555324123035	0.167617755689384	-8.19032656226909
HAVANA	transcript	ENSG00000236476.2	processed_pseudogene	RP11-8J9.5	1	ENST00000419949.2	processed_pseudogene	RP11-8J9.5-001	0.000533375241858359	-0.000209314408947577	-0.128677314670102	0.89766496612911	0.942527102841818	-7.53807668831944	0	0	0	1	1	-10.3597524836655
HAVANA	transcript	ENSG00000142973.12	protein_coding	CYP4B1	2	ENST00000546128.5	processed_transcript	CYP4B1-012	0.00212252813893542	-0.00196415297385773	-0.579961483012165	0.562203039771806	0.669589294667528	-7.37835129659539	0	0	0	1	1	-10.3597524836655
HAVANA	transcript	ENSG00000142973.12	protein_coding	CYP4B1	2	ENST00000413093.2	processed_transcript	CYP4B1-013	0.354966510578374	0.105986537246974	4.32804200478817	1.81933763609005e-05	4.91132155010798e-05	1.64050255698243	0.0388283534813809	-0.000407472744256959	-0.514980653252989	0.614309535215186	0.869476229950505	-10.2193049926679
HAVANA	transcript	ENSG00000142973.12	protein_coding	CYP4B1	2	ENST00000534708.6	nonsense_mediated_decay	CYP4B1-008	0.00464158238931525	0.0054846944064704	2.5228490372838	0.0119513609372659	0.0224653975464306	-4.38650272956443	0.00424376062643237	-9.70002428898828e-05	-0.48064029488292	0.637927046304566	0.876071581989749	-10.2372693755477
HAVANA	transcript	ENSG00000142973.12	protein_coding	CYP4B1	2	ENST00000371923.8	protein_coding	CYP4B1-002	0.0306126125335145	0.00799834736809503	0.892747659982152	0.372423756303325	0.482825336690707	-7.14846011628566	0	0	0	1	1	-10.3597524836655
HAVANA	transcript	ENSG00000142973.12	protein_coding	CYP4B1	2	ENST00000271153.8	protein_coding	CYP4B1-001	0.0156207255082729	0.00338640259080324	0.703919567282437	0.481812059659286	0.593813782650723	-7.29890216345113	0.00235911911750468	-0.000125819686266916	-1.05613227568961	0.308148449988026	0.563997793199638	-9.78544382324542
HAVANA	transcript	ENSG00000142973.12	protein_coding	CYP4B1	2	ENST00000529715.5	nonsense_mediated_decay	CYP4B1-009	0.0102882751611709	0.0104666941916772	3.13086561371839	0.00184538009943894	0.00391861002263142	-2.69649749944865	0.00482719432700845	0.000331007610994865	1.56150530928875	0.139911998364695	0.345393954416245	-9.15516767227349
HAVANA	transcript	ENSG00000142973.12	protein_coding	CYP4B1	2	ENST00000464439.6	nonsense_mediated_decay	CYP4B1-007	0.0125215385148338	0.00937501426929354	2.26229768373371	0.0241093753693013	0.0429202183044891	-5.0023134182253	0.0119492281185069	0.00014185679154836	0.526239015068044	0.606660189786413	0.862733576298493	-10.2131552507046
HAVANA	transcript	ENSG00000142973.12	protein_coding	CYP4B1	1	ENST00000371919.8	protein_coding	CYP4B1-003	0.00252340833220554	0.00335392619820928	1.94628360693399	0.0521830437975104	0.0867860369766359	-5.66090580910488	0.00321496555106655	2.44949756271737e-05	0.154168661136881	0.879597171020224	1	-10.3470612983224
ENSEMBL	transcript	ENSG00000142973.12	protein_coding	CYP4B1	3	ENST00000614163.4	protein_coding	CYP4B1-201	0.00211916548931567	0.00465811352048091	3.24546680961471	0.00125151702748799	0.00271919901168759	-2.33872544697462	0	0	0	1	1	-10.3597524836655
HAVANA	transcript	ENSG00000142973.12	protein_coding	CYP4B1	2	ENST00000526297.5	protein_coding	CYP4B1-010	0.0071579260277881	-0.000845852040820467	-0.250475673572448	0.802322876609247	0.871747409954795	-7.51500525792447	0	0	0	1	1	-10.3597524836655
HAVANA	transcript	ENSG00000142973.12	protein_coding	CYP4B1	2	ENST00000452782.6	retained_intron	CYP4B1-011	0.0416794480080826	0.00345394317348202	0.442696647339408	0.658177499444969	0.754455690237328	-7.44845004039382	0.0242995338976795	-0.000638156443068456	-1.19828492790409	0.249982201503806	0.498895477689111	-9.62799832381564
HAVANA	transcript	ENSG00000142973.12	protein_coding	CYP4B1	2	ENST00000468637.3	retained_intron	CYP4B1-005	0.0045609106400183	-0.000867167037232496	-0.297528758922337	0.766187001135942	0.844077158050497	-7.5021239696984	0.016049941125445	-0.000102747683826365	-0.214648205329343	0.833024314544144	1	-10.33516965269
HAVANA	transcript	ENSG00000142973.12	protein_coding	CYP4B1	2	ENST00000481248.1	retained_intron	CYP4B1-006	0.0332715597802812	0.0170678830719918	1.92635725702637	0.0546289102469033	0.090510478573258	-5.69917240848845	0.0205228505722539	-0.000877274199466073	-1.76624516724312	0.0983437332611764	0.280318739833406	-8.84947529211445
HAVANA	transcript	ENSG00000142973.12	protein_coding	CYP4B1	1	ENST00000497005.1	processed_transcript	CYP4B1-004	0.0185085576405152	0.016147676623341	2.46808403831058	0.013918978474486	0.0258694170245058	-4.52137492414656	0.0256542214768098	0.00104435633638264	1.32240707389997	0.206466740812767	0.447708506808459	-9.47730453650057
HAVANA	transcript	ENSG00000154198.14	transcribed_unprocessed_pseudogene	CYP4Z2P	2	ENST00000505841.5	processed_transcript	CYP4Z2P-002	0.0275527814474856	-0.00184375291996127	-0.257207510291086	0.797124885751636	0.867844409358437	-7.51329790518159	0.109070464668938	0.00273948355747279	3.13337333403778	0.00705529608929369	0.0414006528016691	-6.35108770513401
HAVANA	transcript	ENSG00000154198.14	transcribed_unprocessed_pseudogene	CYP4Z2P	1	ENST00000423332.1	transcribed_unprocessed_pseudogene	CYP4Z2P-001	0.00216634718485714	-0.00368597408227177	-1.83809070106289	0.0666448231289196	0.108359619303724	-5.86401150063096	0	0	0	1	1	-10.3597524836655
HAVANA	transcript	ENSG00000238145.2	processed_pseudogene	RP11-346M5.1	1	ENST00000437364.2	processed_pseudogene	RP11-346M5.1-001	0.0189773063870474	0.00577727079012015	1.16692956805052	0.243797606570902	0.339023334227003	-6.86691506050535	0.327587690167053	0.00575704841897819	2.37072956048325	0.0320570815870234	0.126154136068021	-7.82052538296925
HAVANA	transcript	ENSG00000187048.12	protein_coding	CYP4A11	2	ENST00000310638.8	protein_coding	CYP4A11-001	0.0198637394358533	0.00415014123865035	0.820400264811917	0.412380702019194	0.524553858949598	-7.21029426688648	0.0631436353949048	0.00173338888271408	1.57592724039063	0.136555620292527	0.340095105250258	-9.13448884304676
HAVANA	transcript	ENSG00000187048.12	protein_coding	CYP4A11	2	ENST00000475477.5	nonsense_mediated_decay	CYP4A11-007	0.170670869322505	0.0770292697222607	6.56137020139009	1.34000643837399e-10	6.14803654656801e-10	13.0814266439089	0.45288142743852	-0.000364045631849883	-0.161029545763551	0.874287165126768	1	-10.3459076145165
ENSEMBL	transcript	ENSG00000187048.12	protein_coding	CYP4A11	3	ENST00000371904.8	protein_coding	CYP4A11-201	0.00231662400950784	-0.00166503194507495	-1.31664017064145	0.188565218086862	0.272144736400407	-6.68171966492991	0.00294131423833408	-6.72300397333505e-05	-0.459126926035667	0.65293493698185	0.887768440092753	-10.247911836272
HAVANA	transcript	ENSG00000187048.12	protein_coding	CYP4A11	2	ENST00000462347.5	protein_coding	CYP4A11-005	0.00392986699773222	-0.00298411599873	-1.32119840216941	0.187042282761064	0.27026268437674	-6.67573308937477	0.0368812316057557	-0.000952777583993105	-0.882556660501491	0.391840026358539	0.656224457841959	-9.9542775581948
HAVANA	transcript	ENSG00000187048.12	protein_coding	CYP4A11	2	ENST00000474458.5	nonsense_mediated_decay	CYP4A11-006	0.00586653970075126	-0.00231574881088099	-0.966507189874422	0.334259847245041	0.441735528330248	-7.08006050034433	0.0129199089635139	0.000127966401308688	0.427077163100867	0.675582532068058	0.905833764039596	-10.2628875710843
HAVANA	transcript	ENSG00000187048.12	protein_coding	CYP4A11	2	ENST00000468629.5	nonsense_mediated_decay	CYP4A11-008	0.000276924824546191	-0.000254480078414295	-0.555957035044274	0.57849006303882	0.684402044117464	-7.39196605411836	0	0	0	1	1	-10.3597524836655
HAVANA	transcript	ENSG00000187048.12	protein_coding	CYP4A11	2	ENST00000465874.5	nonsense_mediated_decay	CYP4A11-003	0.00839495207129355	-0.00442028494806812	-2.24497914939029	0.0252078075944141	0.0447132720053412	-5.04091962744154	0.0357091168384495	0.00103913739167339	2.56294585118497	0.0220421049559554	0.0965634927149411	-7.46340652718124
HAVANA	transcript	ENSG00000187048.12	protein_coding	CYP4A11	2	ENST00000371905.1	protein_coding	CYP4A11-002	0.00150104280365937	-0.00232543296714826	-2.01109268927201	0.0448543577714987	0.0756422701445172	-5.53376549761586	0.00573840504983309	-5.27443537086938e-05	-0.321425458895388	0.752464101430957	0.96782394469868	-10.3047368253402
HAVANA	transcript	ENSG00000187048.12	protein_coding	CYP4A11	2	ENST00000496519.1	processed_transcript	CYP4A11-004	0.0280487186857392	0.0072819749577671	0.601347940895645	0.547882052193865	0.656480464853741	-7.36573736209151	0.0679379271961766	0.0016028146515497	0.741898276631475	0.469969514523077	0.736479154817867	-10.0710459603089
HAVANA	transcript	ENSG00000259832.1	unprocessed_pseudogene	CYP4A26P	2	ENST00000563017.1	unprocessed_pseudogene	CYP4A26P-001	0.0617987970697107	-0.0518269488663062	-2.41109565911958	0.0162659392440125	0.0298962234811218	-4.65865547988615	0.119321750673166	0.00246604054605873	0.789604716524052	0.442451214633671	0.708845589248948	-10.0335170423899
HAVANA	transcript	ENSG00000261196.1	unprocessed_pseudogene	CYP4A43P	2	ENST00000568156.1	unprocessed_pseudogene	CYP4A43P-001	0.220068586814119	-0.169943820252525	-3.02721256156444	0.0025961445128382	0.00539937148829999	-3.00943741488084	0.0942765121694175	-0.00215489170672954	-0.503429288662932	0.622206482766655	0.87045663260003	-10.2254814561898
HAVANA	transcript	ENSG00000261593.1	unprocessed_pseudogene	CYP4A27P	2	ENST00000567218.1	unprocessed_pseudogene	CYP4A27P-001	0.209984301465943	-0.0825962170094295	-2.24857581926077	0.0249761788387619	0.0443300319737676	-5.03292590188324	0.0737305154240565	-0.000469362643272515	-0.239530643652525	0.814039360100483	1	-10.3291517963704
HAVANA	transcript	ENSG00000261290.1	unprocessed_pseudogene	CYP4A44P	2	ENST00000569984.1	unprocessed_pseudogene	CYP4A44P-001	0.322617784779934	-0.119669949268821	-2.08925298189224	0.0371922229627877	0.0637852793291783	-5.37498530344666	0.436309835351318	-0.000876743800852889	-0.119916227553625	0.906191477564983	1	-10.3520716914402
HAVANA	transcript	ENSG00000186377.7	protein_coding	CYP4X1	2	ENST00000371901.3	protein_coding	CYP4X1-001	1.57574902806021	0.12216338728465	2.74308587781408	0.00630598373215848	0.0123971420660096	-3.81504456538121	2.6988502149182	0.00530747614517359	2.46623255970712	0.0266351445012238	0.11034343200817	-7.64451657451887
HAVANA	transcript	ENSG00000186377.7	protein_coding	CYP4X1	2	ENST00000466294.1	processed_transcript	CYP4X1-002	0.940131644723422	-0.0193385146361317	-0.424438037098183	0.671429790387071	0.765718960133617	-7.45635761041308	1.54433947162707	0.00790760132730738	2.08659787436099	0.0549866712142843	0.185905334067529	-8.32459022164477
HAVANA	transcript	ENSG00000186160.4	protein_coding	CYP4Z1	2	ENST00000334194.3	protein_coding	CYP4Z1-001	0.503373489949602	0.10570585309163	4.36914762125031	1.51886133131728e-05	4.13593315961273e-05	1.81256766381367	0.898557920483535	0.00907629556662122	5.77311678046652	4.16464592305113e-05	0.00102359819630004	-1.10294821284851
HAVANA	transcript	ENSG00000186160.4	protein_coding	CYP4Z1	2	ENST00000471598.1	processed_transcript	CYP4Z1-002	0.0764671305831304	0.0575734009265797	4.53994214669794	7.06513311646802e-06	1.99279280215488e-05	2.54358708493958	0.121521722191866	0.00186827797880164	1.37178188738363	0.190937537531112	0.425828362501976	-9.41410916793033
HAVANA	transcript	ENSG00000225154.2	processed_pseudogene	RP11-184J23.2	1	ENST00000445574.2	processed_pseudogene	RP11-184J23.2-001	0.0799234421834579	-0.00333941321039326	-0.352019522390557	0.724972618806223	0.810615487426611	-7.48444346365637	0.588117705156474	0.00732563981053212	4.38142805979939	0.00057596703076488	0.00648005793753674	-3.82069029242055
HAVANA	transcript	ENSG00000225506.2	lincRNA	CYP4A22-AS1	2	ENST00000444042.2	lincRNA	CYP4A22-AS1-001	2.67746585218115	0.490016486649475	7.80070480696926	3.64415684498039e-14	2.40113669310119e-13	21.1325092615355	2.05415618657508	0.0141335309572826	5.73748867379348	4.44045017694258e-05	0.0010659576583872	-1.16978090267435
HAVANA	transcript	ENSG00000162365.11	protein_coding	CYP4A22	2	ENST00000490948.5	processed_transcript	CYP4A22-004	0.00228592835347987	0.00194741543437087	1.46273041011985	0.144172333975764	0.215552238965437	-6.47963665124044	0.016997728770812	6.06421101469424e-05	0.141765441639447	0.889211728458138	1	-10.349019869693
HAVANA	transcript	ENSG00000162365.11	protein_coding	CYP4A22	2	ENST00000485117.1	processed_transcript	CYP4A22-005	0.00397227640451675	-0.000304166102916644	-0.184759949720966	0.853492582893051	0.910276549528435	-7.52929435022771	0.0168115555373637	0.000617237245173334	1.70557164464424	0.109360211094664	0.301635792572503	-8.9427089473804
HAVANA	transcript	ENSG00000162365.11	protein_coding	CYP4A22	2	ENST00000371890.7	protein_coding	CYP4A22-003	0.00560586324098317	0.00714925762243044	3.31097987802876	0.000997214087696867	0.0021940429976479	-2.12866438659203	0.003485039598977	2.65526826588724e-05	0.155838281725336	0.878304400296357	1	-10.3467851536369
ENSEMBL	transcript	ENSG00000162365.11	protein_coding	CYP4A22	3	ENST00000619754.4	protein_coding	CYP4A22-201	0.0230719551124999	0.0194746300926236	6.05600638098799	2.75250541197929e-09	1.1060165197829e-08	10.1324250500578	0.30116457762196	0.00458811795680559	2.7682339459537	0.0146826796900783	0.0714698243869463	-7.07070148432005
HAVANA	transcript	ENSG00000162365.11	protein_coding	CYP4A22	2	ENST00000294337.7	protein_coding	CYP4A22-002	0.00102536770619901	-0.000293872933978459	-0.418148451596056	0.676018935267906	0.769773993279333	-7.45900449209288	0.00337849421815409	-0.000180186358301551	-1.13254149468059	0.275746442319371	0.526461270935518	-9.7028843463026
HAVANA	transcript	ENSG00000162365.11	protein_coding	CYP4A22	2	ENST00000371891.7	protein_coding	CYP4A22-001	0.109750990867521	0.0744957679500894	8.72991277386225	3.87251058366326e-17	3.45587967487572e-16	27.8761322744896	0.586223174922525	0.00802705153766947	7.9234265653949	1.19605489176875e-06	0.000111176870826737	2.62142160122398
ENSEMBL	transcript	ENSG00000162365.11	protein_coding	CYP4A22	3	ENST00000620131.1	protein_coding	CYP4A22-202	0.00289114049739096	0.00433057405866529	2.76299936846548	0.00593935425447463	0.0117257775983969	-3.76108583265517	0	0	0	1	1	-10.3597524836655
HAVANA	transcript	ENSG00000225514.1	transcribed_processed_pseudogene	MTND1P34	2	ENST00000438556.1	transcribed_processed_pseudogene	MTND1P34-001	0.152300661207139	0.0156731760361243	1.04745034491	0.295400317026577	0.398509901010085	-6.9987782025445	0.353327882311126	0.00514620513174565	2.32620236433003	0.0349282075409015	0.134168193216911	-7.90154271415304
HAVANA	transcript	ENSG00000224805.2	antisense	LINC00853	2	ENST00000429328.2	antisense	LINC00853-001	0.202296587258521	-0.0178021717962231	-1.05655293078975	0.291228234656197	0.393808336239013	-6.98923053692452	0.20043514080425	-0.000804994730867222	-0.425156734590749	0.676950238539692	0.907072737447568	-10.2637514034003
HAVANA	transcript	ENSG00000162366.7	protein_coding	PDZK1IP1	2	ENST00000489919.1	processed_transcript	PDZK1IP1-004	0.00935306445416208	0.00471029103131324	1.45803726128069	0.145460978506653	0.217230486216074	-6.48645615112634	0.0304857344900165	-0.000326843025581339	-0.594609850825419	0.56124786622615	0.821416073832755	-10.1730718865146
HAVANA	transcript	ENSG00000162366.7	protein_coding	PDZK1IP1	2	ENST00000294338.6	protein_coding	PDZK1IP1-001	0.0188287760660853	0.00784836772270989	1.56838056175747	0.117427866954034	0.179818564782291	-6.32037261742957	0.00378477727683256	2.88363982996766e-05	0.157333957634014	0.877146617837935	1	-10.3465352609617
HAVANA	transcript	ENSG00000162366.7	protein_coding	PDZK1IP1	2	ENST00000491793.1	processed_transcript	PDZK1IP1-002	0.00162861213802062	0.000346353730509858	0.177385914503592	0.859277436903498	0.914351327424078	-7.53062852685593	0	0	0	1	1	-10.3597524836655
HAVANA	transcript	ENSG00000162366.7	protein_coding	PDZK1IP1	2	ENST00000371885.1	protein_coding	PDZK1IP1-003	0.00253120335680514	0.00132438459242229	0.689928631970013	0.490560635493543	0.602238284337205	-7.30863614914249	0.0123257788756174	-0.000281732088585541	-0.706500997150868	0.491048935255084	0.756216207214329	-10.0974894151181
HAVANA	transcript	ENSG00000162367.11	protein_coding	TAL1	2	ENST00000371884.6	protein_coding	TAL1-001	0.406031331000494	0.1826112861638	7.492311022639	3.11279345898109e-13	1.86885577644588e-12	19.0245698361672	0.39334780284276	0.00615015253843282	2.63638714956346	0.0190725484504977	0.0867945444042928	-7.32412504377557
HAVANA	transcript	ENSG00000162367.11	protein_coding	TAL1	2	ENST00000294339.3	protein_coding	TAL1-002	0.136456820473103	0.123869765786323	9.06828229721781	2.79229281762147e-18	2.80885096532121e-17	30.4708290269795	0.230095027189571	-0.00278191217721711	-1.61757564333951	0.12724629029747	0.327048721996289	-9.07402106211461
HAVANA	transcript	ENSG00000162367.11	protein_coding	TAL1	2	ENST00000459729.1	processed_transcript	TAL1-004	0.0691943776249759	0.087497175086199	8.92246487970143	8.74667725267009e-18	8.36097219542582e-17	29.3439084752099	0.0685401122146992	-0.00235912095987615	-3.06919433042718	0.00803032707550776	0.0455452978218159	-6.47909786914353
HAVANA	transcript	ENSG00000162367.11	protein_coding	TAL1	2	ENST00000464796.5	processed_transcript	TAL1-003	0.065237867168713	-0.00918367171846995	-0.486426907817084	0.626878629791037	0.727501856694069	-7.42815828525224	0	0	0	1	1	-10.3597524836655
HAVANA	transcript	ENSG00000162367.11	protein_coding	TAL1	2	ENST00000481091.1	processed_transcript	TAL1-005	0.360399947398994	0.0150209440998832	0.43335285561802	0.664946195570033	0.760130677913579	-7.45253828829798	0.204430280743013	0.00273999717380496	1.28902686804007	0.217528734860986	0.463227770448522	-9.51899656557557
HAVANA	transcript	ENSG00000162367.11	protein_coding	TAL1	2	ENST00000465912.1	processed_transcript	TAL1-006	0.117374480594203	-0.0192271499088571	-0.85387966221281	0.393582447378196	0.505040830630329	-7.18232725968249	0.180421593202025	0.00153016500539052	0.64697372422554	0.527735788287276	0.790213834845726	-10.1392274629702
HAVANA	transcript	ENSG00000226252.1	antisense	RP1-18D14.7	2	ENST00000422216.1	antisense	RP1-18D14.7-001	0.00366477356930665	-0.00113433712171871	-1.39608852070368	0.163310223326662	0.240217553743947	-6.57443530532467	0.337179752534986	0.00190825907883283	1.64548356555947	0.121318028390808	0.323696003436881	-9.03288991860908
HAVANA	transcript	ENSG00000123473.15	protein_coding	STIL	2	ENST00000360380.7	protein_coding	STIL-001	0.315911464663721	0.113384023505894	5.28949704143354	1.84082507458218e-07	6.12759893584081e-07	6.05301595292401	0.0920849473457833	-0.000582262059404178	-0.346890052718842	0.733645599857535	0.953026777640442	-10.2957116755155
ENSEMBL	transcript	ENSG00000123473.15	protein_coding	STIL	3	ENST00000337817.9	protein_coding	STIL-201	0.183910594969744	0.0124860302267912	0.634505188495709	0.526042720729608	0.636156886248632	-7.34527930351286	0.0196918913071014	0.000660210431593966	1.44859481709311	0.168681629471479	0.39167699299186	-9.31227880875861
HAVANA	transcript	ENSG00000123473.15	protein_coding	STIL	2	ENST00000371877.7	protein_coding	STIL-004	0.0683841201109041	-0.00846643420178318	-0.969677826666525	0.332678088707801	0.439970770258546	-7.07699904888078	0.644870924841891	0.00329541763797966	1.70110165738892	0.11021298732599	0.303213058518568	-8.94949242615506
HAVANA	transcript	ENSG00000123473.15	protein_coding	STIL	2	ENST00000396221.6	protein_coding	STIL-008	0.0332724958440276	0.0537888639804728	6.39166508249911	3.77870276414063e-10	1.65818968922482e-09	12.0687417411367	0.0377349275086568	0.000287504209589765	0.166439448387002	0.870104549871426	1	-10.3449626317266
HAVANA	transcript	ENSG00000123473.15	protein_coding	STIL	2	ENST00000447475.6	protein_coding	STIL-002	0.026103028835179	-0.0239599927017378	-3.06678565371847	0.00228146391512431	0.00478487992653652	-2.8911587353292	0.209171368306027	-0.000217083041282363	-0.158076197579646	0.876572167697736	1	-10.346410366757
HAVANA	transcript	ENSG00000123473.15	protein_coding	STIL	2	ENST00000418131.1	retained_intron	STIL-003	0.0924981754413841	0.0154694911754635	2.37569762162985	0.0178934752096063	0.032636265988474	-4.74234927691628	0.174727795316813	0.0030613261657826	3.3598696153128	0.0044634796856159	0.029449401218655	-5.89564645723789
HAVANA	transcript	ENSG00000123473.15	protein_coding	STIL	1	ENST00000436811.1	protein_coding	STIL-006	0.00490763370875691	0.00459276204734622	1.56089165338218	0.119184918049252	0.182189523693516	-6.33202402418078	0.0723203046730977	-0.00115308118567064	-1.00506709810316	0.331305939360081	0.589790985772167	-9.83785935550768
HAVANA	transcript	ENSG00000123473.15	protein_coding	STIL	2	ENST00000433827.2	retained_intron	STIL-007	0.0966501486575534	-0.000670121726335059	-0.044153852378714	0.964799475347808	0.990432806935693	-7.54537537187764	0.0915911544639372	0.00323245049250205	2.30362339393831	0.0364751702804404	0.138394713451976	-7.94235725444706
HAVANA	transcript	ENSG00000123473.15	protein_coding	STIL	2	ENST00000413565.1	protein_coding	STIL-005	0.400039675134293	0.147756204006795	5.67796890479703	2.31931246266957e-08	8.47109870297091e-08	8.05998609018577	0.0986697994615309	0.00112803116386211	0.90873201513641	0.378314725578749	0.641667714851474	-9.93053183164571
HAVANA	transcript	ENSG00000162368.13	protein_coding	CMPK1	2	ENST00000371873.9	protein_coding	CMPK1-001	3.17918999391649	0.292966726338589	5.01156517162746	7.51585597133287e-07	2.35121703899588e-06	4.69519276138355	4.34347549374362	0.00456105713974348	1.17107176342066	0.260412986195154	0.509420683365568	-9.65942034458462
HAVANA	transcript	ENSG00000162368.13	protein_coding	CMPK1	2	ENST00000371871.8	nonsense_mediated_decay	CMPK1-004	0.234237641014784	0.236114933425716	8.57947127031928	1.21858413025827e-16	1.03255070258238e-15	26.7457253663296	0.38106337194405	0.00745137996568024	2.99300465857774	0.00936165639962955	0.0510857564262023	-6.63031865082896
HAVANA	transcript	ENSG00000162368.13	protein_coding	CMPK1	2	ENST00000471289.2	protein_coding	CMPK1-002	0.324017134445937	0.0969943337983168	4.77903558019147	2.32199463936537e-06	6.89702699016624e-06	3.61014155862901	0.310413603694619	0.00326711222633742	1.83464160067486	0.0871097666557334	0.258297131118207	-8.74186758528872
HAVANA	transcript	ENSG00000162368.13	protein_coding	CMPK1	2	ENST00000450808.2	protein_coding	CMPK1-005	0.72063027348223	0.128697473019757	1.47086833765955	0.141958653342156	0.212714910792293	-6.46776012739553	2.71986168638591	0.0102637677459658	2.29893160661422	0.0368046118107871	0.13933787528451	-7.95081513478049
HAVANA	transcript	ENSG00000162368.13	protein_coding	CMPK1	2	ENST00000371870.3	retained_intron	CMPK1-003	0.547378413712861	0.149032795537875	4.8248712754605	1.86570116726953e-06	5.59730295975827e-06	3.82031653696668	1.00918714087985	0.012474878603269	5.34276772411082	9.14039394110201e-05	0.00174797576421553	-1.92077564633169
HAVANA	transcript	ENSG00000225762.1	antisense	LINC01389	2	ENST00000420876.1	antisense	LINC01389-001	0.0080250738037799	0.00189329531909923	0.472588072401015	0.636714253805072	0.736115604483266	-7.43478620207668	0.543952999214804	0.00129370245446538	0.529609394396393	0.604379414954567	0.860661199994916	-10.2112893197044
HAVANA	transcript	ENSG00000186790.5	protein_coding	FOXE3	2	ENST00000335071.3	protein_coding	FOXE3-001	0.00919802759363903	0.0109683915552496	4.58320547521595	5.79725199280537e-06	1.64938385227203e-05	2.73285649029737	0.0291016489544392	0.000683646647323622	1.58800143535781	0.133798665624609	0.335650881526938	-9.11707286227683
HAVANA	transcript	ENSG00000237424.1	antisense	FOXD2-AS1	2	ENST00000445551.1	antisense	FOXD2-AS1-001	0.0270379443958179	0.0272630140432327	3.07495714250497	0.00222101865734189	0.00466617964525434	-2.86655098846903	0.0624009559429142	0.00108882332566245	2.21005510322301	0.0435978766802785	0.15740846381636	-8.10947058518847
HAVANA	transcript	ENSG00000186564.5	protein_coding	FOXD2	2	ENST00000334793.5	protein_coding	FOXD2-001	0.0267217470924988	0.0101903006216899	1.46518890416445	0.143500793619142	0.214704695617075	-6.47605560157829	0.0212703725805929	8.06080239827978e-06	0.0353218935278733	0.972303632922578	1	-10.3590857779449
HAVANA	transcript	ENSG00000271355.1	processed_pseudogene	RP4-666O22.3	1	ENST00000604764.1	processed_pseudogene	RP4-666O22.3-001	0.000103763357338017	0.000194580520634797	0.604332781700991	0.545897793039265	0.654630795855242	-7.36394060687482	0	0	0	1	1	-10.3597524836655
HAVANA	transcript	ENSG00000229554.2	processed_pseudogene	RPL21P24	1	ENST00000413752.2	processed_pseudogene	RPL21P24-001	0.000922853810404185	-0.00108373396092101	-1.01714430876997	0.309578965803349	0.41446974192863	-7.02997324737999	0	0	0	1	1	-10.3597524836655
HAVANA	transcript	ENSG00000227883.1	processed_pseudogene	ATP6V0E1P4	1	ENST00000427294.1	processed_pseudogene	ATP6V0E1P4-001	0.000549142914061651	-0.000250576003685156	-0.226272376394437	0.821082476437229	0.885874920580041	-7.52076982777202	0	0	0	1	1	-10.3597524836655
HAVANA	transcript	ENSG00000227947.1	lincRNA	RP11-543D5.1	2	ENST00000454285.1	lincRNA	RP11-543D5.1-001	0.00590223306850022	0.00254490344688314	0.875224457954596	0.381873954706935	0.49278088587912	-7.16391475673071	0.00207273370677514	-0.000110545797694674	-1.01854353640307	0.325076549417989	0.582746734938592	-9.82424481948997
HAVANA	transcript	ENSG00000269113.3	protein_coding	TRABD2B	2	ENST00000606738.2	protein_coding	TRABD2B-001	0.0117553285053792	0.00646228815048858	1.9853063443996	0.0476587957650883	0.079905759689513	-5.5848432857895	0.0337395738885344	0.000658762278391419	4.61844733184543	0.000362237501100781	0.00462269929456476	-3.34443098065697
HAVANA	transcript	ENSG00000269113.3	protein_coding	TRABD2B	2	ENST00000435576.2	processed_transcript	TRABD2B-002	0.0109913540886127	0.000903350050134429	0.193963426088517	0.846283657368105	0.904946376159887	-7.52755296076771	0.0100719071587987	7.6738340257514e-05	0.165141748356259	0.871107493085051	1	-10.345192145351
HAVANA	transcript	ENSG00000223814.1	lincRNA	RP11-543D5.2	2	ENST00000438589.1	lincRNA	RP11-543D5.2-001	0.00691334898671499	0.002839338934772	0.603473831315621	0.546468438676535	0.65511114393749	-7.36445857112565	0.0166477104471895	0.000126839698645254	0.16602425193226	0.870425414434969	1	-10.34503625884
HAVANA	transcript	ENSG00000225028.1	lincRNA	RP11-330M19.1	2	ENST00000445070.1	lincRNA	RP11-330M19.1-001	0.0019377214919811	-0.00418026510086925	-3.0435925461785	0.00246135325566087	0.0051374217527202	-2.96065932339601	0.0145354942668528	-8.56389440409297e-05	-0.330613002712926	0.74565492202723	0.962511542681479	-10.3015586909176
HAVANA	transcript	ENSG00000226133.6	lincRNA	RP4-683M8.2	2	ENST00000635446.1	lincRNA	RP4-683M8.2-003	0.0217907559852476	0.00623073349692065	1.00049495882864	0.317557202588243	0.423293416620787	-7.0467228482946	0.0127195651433405	-0.000289387119707565	-0.910741197129808	0.377289821073257	0.640471299814967	-9.92868351306098
HAVANA	transcript	ENSG00000226133.6	lincRNA	RP4-683M8.2	2	ENST00000456803.5	lincRNA	RP4-683M8.2-001	0.00345471628897847	-0.000655541369800822	-0.317412893077042	0.751063439290515	0.831810518677729	-7.49601580008775	0	0	0	1	1	-10.3597524836655
HAVANA	transcript	ENSG00000226133.6	lincRNA	RP4-683M8.2	2	ENST00000439795.1	lincRNA	RP4-683M8.2-002	0.00197565353591655	9.99335014738036e-05	0.0635637417594737	0.949343123142944	0.979643008271282	-7.54433074697408	0.00390739945357327	-8.93119875102463e-05	-0.476858952658736	0.640553327845463	0.877964642617567	-10.2391741936136
HAVANA	transcript	ENSG00000231413.1	lincRNA	RP11-193P11.3	2	ENST00000455238.1	lincRNA	RP11-193P11.3-001	0.0205516369317128	0.0120908953690556	1.57191823501041	0.116604979514297	0.178692116595775	-6.31484942524996	0	0	0	1	1	-10.3597524836655
HAVANA	transcript	ENSG00000237180.1	processed_pseudogene	CYP46A4P	1	ENST00000414953.1	processed_pseudogene	CYP46A4P-001	0.00164310258366602	-0.000215859254213902	-0.109564786313846	0.912798700264315	0.953534788539237	-7.54035166761226	0	0	0	1	1	-10.3597524836655
HAVANA	transcript	ENSG00000242267.6	unitary_pseudogene	SKINT1L	2	ENST00000604015.1	processed_transcript	SKINT1L-004	3.09197041709263	0.495470054352616	5.94204401750594	5.29549384402003e-09	2.06724209008666e-08	9.49545706604404	3.72501100872768	0.0324468371810236	7.54879805891769	2.12433505791783e-06	0.00015253534191571	2.01618667732078
HAVANA	transcript	ENSG00000242267.6	unitary_pseudogene	SKINT1L	2	ENST00000452503.1	processed_transcript	SKINT1L-001	0.0726526367826981	0.0345430254709604	3.34071397832423	0.000898418246100797	0.00198778477459394	-2.03199976871317	0.0706005461637422	0.000592136074501599	0.376354877035754	0.712090477202076	0.935650554244233	-10.2844252226958
HAVANA	transcript	ENSG00000242267.6	unitary_pseudogene	SKINT1L	2	ENST00000401057.7	unitary_pseudogene	SKINT1L-003	0.0321595842030781	0.0161135812568438	2.31036433213252	0.0212760605067302	0.0382734894442355	-4.89364189213276	0.140628750056974	0.0044018656151344	2.33605742548976	0.0342725733535196	0.132371918293722	-7.88367119374715
HAVANA	transcript	ENSG00000242267.6	unitary_pseudogene	SKINT1L	2	ENST00000453388.1	processed_transcript	SKINT1L-002	0.0771481768540695	0.0491059962595688	3.97963061962711	7.929250527731e-05	0.000199503818834237	0.242981151687213	0.059976267746329	-0.000966614869698761	-1.28135247721698	0.220137521395146	0.466702223809289	-9.52846235717212
ENSEMBL	transcript	ENSG00000279096.1	protein_coding	AL356289.1	3	ENST00000622918.1	protein_coding	AL356289.1-201	0.0739449423242756	0.0338071064157089	6.80041598051397	2.99904678455167e-11	1.47031484882547e-10	14.54556912475	0.0248011257780838	0.000481216029111228	1.77728459382984	0.0964479687361715	0.276548279534018	-8.83228376677259
HAVANA	transcript	ENSG00000223720.2	lincRNA	RP5-1024N4.2	2	ENST00000431986.2	lincRNA	RP5-1024N4.2-001	1.62755730371412	0.344120386636724	6.73983093261389	4.40049182860456e-11	2.12347404398994e-10	14.170357380699	1.87758725201018	0.0109131810989136	3.58868030945587	0.00280994898694176	0.0208381123899303	-5.43159189964054
HAVANA	transcript	ENSG00000117834.12	protein_coding	SLC5A9	2	ENST00000425816.5	nonsense_mediated_decay	SLC5A9-006	0.0014978735863804	0.0015384019935261	1.42414116424073	0.155032260515789	0.229638715643431	-6.53506443368644	0	0	0	1	1	-10.3597524836655
HAVANA	transcript	ENSG00000117834.12	protein_coding	SLC5A9	2	ENST00000533824.5	protein_coding	SLC5A9-007	0.000234465887482038	8.06449504111153e-05	0.249951438678005	0.802728036530028	0.872076685488011	-7.51513631644797	0	0	0	1	1	-10.3597524836655
HAVANA	transcript	ENSG00000117834.12	protein_coding	SLC5A9	2	ENST00000438567.6	protein_coding	SLC5A9-004	0.000473289776863924	-0.000682897928262797	-1.39095010660854	0.164862070649379	0.242222703322533	-6.58156267953168	0.0108480229707995	0.000563695914498305	1.86778697078812	0.0820886433716547	0.247733154801282	-8.68880110146689
HAVANA	transcript	ENSG00000117834.12	protein_coding	SLC5A9	2	ENST00000236495.9	protein_coding	SLC5A9-001	0.000106981076759049	-7.31066606297654e-05	-0.277998531741661	0.78112893225776	0.855920322555371	-7.50773902419174	0.0146124649097837	-0.00015215954799894	-0.359556513097083	0.724349630661912	0.94558491207943	-10.2909705021509
HAVANA	transcript	ENSG00000117834.12	protein_coding	SLC5A9	2	ENST00000493837.6	retained_intron	SLC5A9-002	0.000559657739589615	0.000290755273863372	0.698148629027332	0.485410295508431	0.597296069477516	-7.30294083984083	0.193942398394259	0.00251673553160452	2.06276098027328	0.0574798285790882	0.191856872172692	-8.36536879601116
HAVANA	transcript	ENSG00000117834.12	protein_coding	SLC5A9	2	ENST00000441260.2	nonsense_mediated_decay	SLC5A9-005	0.00133602102687206	0.00092988968441693	1.08024782110472	0.2805550171952	0.381752270064009	-6.96399141310632	0.00794606131079263	-0.000181624258532403	-0.496635061916883	0.62687392232336	0.870483312129853	-10.2290510963775
HAVANA	transcript	ENSG00000117834.12	protein_coding	SLC5A9	2	ENST00000527929.1	retained_intron	SLC5A9-009	0.00257676836630985	0.000340773887934194	0.193008677700843	0.8470309066315	0.905523606859785	-7.52773754267417	0.0267749797612739	0.000203999845800182	0.166340205681269	0.870181242663072	1	-10.3449802471749
HAVANA	transcript	ENSG00000117834.12	protein_coding	SLC5A9	2	ENST00000525901.1	processed_transcript	SLC5A9-010	0.00335595691308997	0.00137787490788256	0.578542373889629	0.563159695921127	0.670505090323321	-7.3791721641343	0.284363083488867	0.00200923435832322	1.0638880673172	0.304737213894376	0.560005712064475	-9.77728760985075
HAVANA	transcript	ENSG00000117834.12	protein_coding	SLC5A9	2	ENST00000532322.5	nonsense_mediated_decay	SLC5A9-008	0.00320628956289007	0.00260105880176281	1.58765253512368	0.112999981722938	0.17381440794383	-6.29013500065613	0.0985583180476998	-0.000274104773742189	-0.167205509348645	0.86951259871192	1	-10.3448263047101
HAVANA	transcript	ENSG00000117834.12	protein_coding	SLC5A9	2	ENST00000471020.1	processed_transcript	SLC5A9-003	0.0227762906391057	0.0149161184245642	4.28410295331004	2.2030380448071e-05	5.89054116060023e-05	1.45824521849744	0.229277344329263	0.00464961587556071	3.0904928085212	0.00769282341906864	0.0440932203196489	-6.43667650831508
HAVANA	transcript	ENSG00000272491.1	antisense	RP5-1024N4.4	2	ENST00000606809.1	antisense	RP5-1024N4.4-001	0.17734111818824	0.113689988607785	6.75291258420616	4.0517836444564e-11	1.96214445209971e-10	14.2511376326674	0.273136045576414	0.00392941843138969	3.58884654099554	0.00280900533245305	0.0208342605058113	-5.43125386036805
HAVANA	transcript	ENSG00000279214.1	TEC	RP5-1024N4.5	2	ENST00000624985.1	TEC	RP5-1024N4.5-001	0.173353792680705	0.0594876373186795	4.06589796940317	5.56086218848584e-05	0.000142290562274558	0.578810109002124	0.248792889952752	0.00191033824941228	0.912009532288698	0.376643805623775	0.639767187122217	-9.9275148512634
HAVANA	transcript	ENSG00000132122.11	protein_coding	SPATA6	2	ENST00000371847.7	protein_coding	SPATA6-001	0.884202184108481	0.206982769453285	5.68242011515804	2.26331975868349e-08	8.27705495217849e-08	8.08370904899876	1.23599741242743	0.00829751776726959	2.35055672947036	0.0333290477884356	0.129809887569687	-7.85731544344908
ENSEMBL	transcript	ENSG00000132122.11	protein_coding	SPATA6	3	ENST00000396199.7	protein_coding	SPATA6-201	0.0713055438082703	0.106254971796734	6.54093641219732	1.51991361373071e-10	6.93475148543765e-10	12.9583075150161	0.178604286993433	0.00342657168581754	1.07837483420671	0.298439893534254	0.552721284917709	-9.76191637356784
HAVANA	transcript	ENSG00000132122.11	protein_coding	SPATA6	2	ENST00000371843.7	protein_coding	SPATA6-002	0.447373360300911	0.181675966740518	6.28262986601469	7.27116521460687e-10	3.10338544796729e-09	11.4299705617691	1.05697320592125	0.0077732323188119	2.06704245154368	0.0570245013039706	0.190769239720523	-8.358063124299
HAVANA	transcript	ENSG00000132122.11	protein_coding	SPATA6	2	ENST00000603831.5	nonsense_mediated_decay	SPATA6-010	0.633071629239364	0.217482253137101	6.76995379910811	3.6379443150512e-11	1.76976351005455e-10	14.3565638302145	0.71258851527676	0.00534031198321804	1.25307648994503	0.229963981445826	0.480172458887893	-9.56294831010742
HAVANA	transcript	ENSG00000132122.11	protein_coding	SPATA6	2	ENST00000371841.1	protein_coding	SPATA6-005	0.493981502724472	0.0311030899576767	0.88175523056927	0.378334816848402	0.489084568901961	-7.15819062196405	0.109651388455325	0.00112155119721526	0.486280897447594	0.634018772276493	0.87313871599645	-10.2344008931023
HAVANA	transcript	ENSG00000132122.11	protein_coding	SPATA6	2	ENST00000490850.1	processed_transcript	SPATA6-004	1.13264911237248	0.403175428420357	8.84578377609875	1.58618290249858e-17	1.47580446644729e-16	28.7565945913806	1.70032585090104	0.00602741076955363	0.984673667343398	0.340894140973358	0.600681400996803	-9.85816121240073
HAVANA	transcript	ENSG00000132122.11	protein_coding	SPATA6	2	ENST00000487629.1	processed_transcript	SPATA6-006	1.38867517061013	0.105992043855493	2.31052809981784	0.0212669269768195	0.0382584605657078	-4.89326781478604	1.6851749017527	0.00510455272390557	1.19619949026757	0.250769972809595	0.499629509353662	-9.63042730143503
HAVANA	transcript	ENSG00000132122.11	protein_coding	SPATA6	2	ENST00000463938.5	processed_transcript	SPATA6-003	0.608044229975255	0.194397042319988	6.12370393040667	1.85710325578668e-09	7.59505432545437e-09	10.5157452653719	0.796643685336531	0.00173813556059172	0.45028911675874	0.659146065544863	0.892746918534593	-10.2521466719341
HAVANA	transcript	ENSG00000132122.11	protein_coding	SPATA6	2	ENST00000487543.2	nonsense_mediated_decay	SPATA6-007	0.206016703997537	0.0890030480123187	3.58142297008492	0.000375282914873008	0.00087150604962612	-1.21913874566341	0.124934371206811	0.000456237772432733	0.247321809688116	0.808118947609639	1	-10.3271329786584
HAVANA	transcript	ENSG00000132122.11	protein_coding	SPATA6	2	ENST00000465990.5	processed_transcript	SPATA6-009	0.0319083854439602	0.0325156513399858	2.30014087921997	0.0218530618224204	0.0392184377411667	-4.91694287223845	0.212513171101877	0.00950785848347236	2.44636407657063	0.027685767951379	0.113440606063633	-7.68137517644514
HAVANA	transcript	ENSG00000132122.11	protein_coding	SPATA6	2	ENST00000471975.2	processed_transcript	SPATA6-008	0.127830708606587	0.109692619947183	5.64084521583591	2.84189978661528e-08	1.02915918863493e-07	7.86276965722089	0.158234097340102	-0.0020491468199536	-1.07470588185053	0.300025617228735	0.55445056960383	-9.76582610166056
HAVANA	transcript	ENSG00000224986.2	processed_pseudogene	PPP1R8P1	1	ENST00000452549.2	processed_pseudogene	PPP1R8P1-001	0.86070010269946	0.324665010137474	8.22001745317569	1.77850782120603e-15	1.33621402655117e-14	24.104361459001	1.50251494958001	0.0151606459638125	5.74384349686238	4.38989555105884e-05	0.00105834843183468	-1.15784843947328
ENSEMBL	transcript	ENSG00000206700.1	snRNA	RNU6-723P	3	ENST00000383973.1	snRNA	RNU6-723P-201	0.00717717184765865	-0.00481220684444044	-0.450927495822568	0.652238194157989	0.749309119738038	-7.44477655658088	3.0402235743201	0.0194334238589909	1.4317842729279	0.173359776966505	0.398703334009416	-9.33492296905513
HAVANA	transcript	ENSG00000235105.1	processed_pseudogene	RP11-329A14.1	2	ENST00000412769.1	processed_pseudogene	RP11-329A14.1-001	0.0513601874355891	0.000683700584588929	0.0953640138680076	0.924064081396744	0.961620736898666	-7.54180564959756	0.754689495482316	0.00503754582436667	2.54751884281637	0.0227200671496868	0.0987561027316218	-7.49247753664813
ENSEMBL	transcript	ENSG00000223175.1	snRNA	RNU4-61P	3	ENST00000411243.1	snRNA	RNU4-61P-201	0.00198538822698896	-0.000552464269803819	-0.0971125399808037	0.922676115535944	0.960644555071975	-7.54163750026697	0.240608245464949	-0.00626143926235081	-0.817527418652079	0.426826966939593	0.693106024069436	-10.0105561252577
HAVANA	transcript	ENSG00000232514.1	processed_pseudogene	RP11-329A14.2	1	ENST00000416622.1	processed_pseudogene	RP11-329A14.2-001	0.287021431590238	0.127604454647562	4.83238308736779	1.79968808100447e-06	5.40677097935882e-06	3.85493543483867	0.671092406061548	0.00796706026068528	4.3936055048168	0.000562327947409141	0.00636708613367669	-3.79612480026371
HAVANA	transcript	ENSG00000186094.16	protein_coding	AGBL4	2	ENST00000371839.5	protein_coding	AGBL4-001	1.14733756878806	0.22526037903546	5.72888120258173	1.75209033992259e-08	6.4820446012715e-08	8.33229897914577	2.29960411470304	0.00912191608235099	5.13524129934262	0.000134713520854136	0.00228265803584446	-2.32304342335948
ENSEMBL	transcript	ENSG00000186094.16	protein_coding	AGBL4	3	ENST00000334103.11	protein_coding	AGBL4-201	0.214165364970228	0.046050202133779	1.86574993847916	0.0626644074943768	0.102490057777134	-5.81317740927996	0.279900403242266	0.00292518588833994	1.34306159916727	0.199851048233368	0.438596568086632	-9.45108799361775
HAVANA	transcript	ENSG00000186094.16	protein_coding	AGBL4	2	ENST00000416121.5	protein_coding	AGBL4-002	0.432166532625146	0.137207827916268	5.84041776977769	9.41009945538919e-09	3.57592153060906e-08	8.93629824346984	0.728259979388301	0.00957105142223923	6.78483582835814	7.25212747498372e-06	0.000330302206568711	0.725499140037313
HAVANA	transcript	ENSG00000186094.16	protein_coding	AGBL4	2	ENST00000371838.5	protein_coding	AGBL4-004	0.99230339804725	-0.302520230857118	-6.95768983618778	1.09454572229424e-11	5.60974672813705e-11	15.5325436887072	1.42278920187869	0.00376959470502211	0.667690527125559	0.514794608873562	0.778269340578407	-10.1250931135451
HAVANA	transcript	ENSG00000186094.16	protein_coding	AGBL4	2	ENST00000371836.1	protein_coding	AGBL4-003	0.865602153111188	0.141726042615177	3.399085894127	0.000730390805789047	0.00163563776499491	-1.83983291103289	1.55839604364717	0.0177216411605538	4.82728453909865	0.000241955454606142	0.00347207579749589	-2.9285782400209
HAVANA	transcript	ENSG00000186094.16	protein_coding	AGBL4	2	ENST00000497451.1	processed_transcript	AGBL4-005	1.13638080173912	0.123275119675732	2.64681703892305	0.00838278525486572	0.016164695885887	-4.07055525326684	1.26509254400123	0.00489410822787369	1.50025539882906	0.154957095092897	0.369963195617955	-9.24146427157929
HAVANA	transcript	ENSG00000162373.12	protein_coding	BEND5	2	ENST00000371833.3	protein_coding	BEND5-001	0.899038139907625	0.0348660740099612	0.924369194237645	0.355742066983768	0.465090614857323	-7.1197987300766	1.81296218941989	0.0061971155971565	2.4593878897891	0.026992718371298	0.111451059597718	-7.65722821839996
HAVANA	transcript	ENSG00000162373.12	protein_coding	BEND5	2	ENST00000476079.5	processed_transcript	BEND5-004	1.26383825132657	0.502230794492466	8.50998554035146	2.0592710610786e-16	1.70632761925236e-15	26.2285312981586	2.87841489660824	0.00813733666904735	1.56358297157658	0.139424183124675	0.344631471664441	-9.1521969598624
HAVANA	transcript	ENSG00000162373.12	protein_coding	BEND5	2	ENST00000463562.1	retained_intron	BEND5-002	1.03495797198199	-0.0370482628205621	-0.870136377004542	0.384645341414835	0.495646197065504	-7.16834499083671	1.88231188189832	0.00448680517108401	2.21442757668409	0.043237938208111	0.156486600202123	-8.10173655328497
HAVANA	transcript	ENSG00000162373.12	protein_coding	BEND5	2	ENST00000476096.1	processed_transcript	BEND5-005	0.0119378838755568	0.00642004495845566	0.819279630011952	0.413019022252413	0.525146153902374	-7.21121109676733	0.0430058540011605	0.000552539175859443	0.512184994996399	0.616216272528272	0.87045663260003	-10.2208122173254
HAVANA	transcript	ENSG00000162373.12	protein_coding	BEND5	2	ENST00000480399.1	processed_transcript	BEND5-003	0.110175614991293	-0.0176708471421014	-0.971048584274944	0.331995752457022	0.43923988807048	-7.07567240252738	0.20583245173301	0.00431863786848188	2.17506622831455	0.0465803378599001	0.165099570721429	-8.17108262946956
HAVANA	transcript	ENSG00000162373.12	protein_coding	BEND5	2	ENST00000489956.1	retained_intron	BEND5-006	0.471376218349795	0.0648969333637331	2.12455665862164	0.0341158664013944	0.0589581286215743	-5.30131694493759	0.666283277694023	0.007860117807377	2.95625814606434	0.0100792362735723	0.0540172252484439	-6.70293394334361
HAVANA	transcript	ENSG00000229846.1	antisense	RP11-141A19.1	2	ENST00000456002.1	antisense	RP11-141A19.1-001	0.00597970775380161	0.010746398775956	3.1073775781126	0.00199542598547695	0.00421821350266475	-2.76829867045919	0.737110550419818	0.00657937676457269	2.45120335481871	0.0274262947498181	0.112689378319245	-7.67240906159547
HAVANA	transcript	ENSG00000230114.1	antisense	RP11-141A19.2	2	ENST00000420071.1	antisense	RP11-141A19.2-001	0.00756015155112772	0.0048396017426688	1.46355206423205	0.143947629932376	0.215269951875878	-6.47844049076918	0.240682717217897	0.00135466917668907	0.695888842918771	0.497476609443455	0.761957304748063	-10.1051822592999
HAVANA	transcript	ENSG00000225623.1	sense_intronic	AGBL4-IT1	2	ENST00000457061.1	sense_intronic	AGBL4-IT1-001	1.55335917234224	0.0027297908991023	0.0479717642615001	0.961757988888985	0.988348683103977	-7.54519963709071	1.45901951752558	0.00388555431936543	1.20019961755112	0.249260614134474	0.498242226014487	-9.62576516682491
HAVANA	transcript	ENSG00000237478.2	processed_pseudogene	RP5-926E3.1	2	ENST00000428836.2	processed_pseudogene	RP5-926E3.1-001	1.88430884311215	-0.000605704608535104	-0.00797897852792794	0.993636960881634	1	-7.54631763185214	2.90777734457475	0.0129391672651414	3.12629512805799	0.00715680645136998	0.0418450678838651	-6.36523181814726
HAVANA	transcript	ENSG00000215887.5	unprocessed_pseudogene	ZNF859P	1	ENST00000502859.1	unprocessed_pseudogene	ZNF859P-001	0.000748803928407581	-5.25961788330573e-06	-0.00940203015328259	0.992502143183591	1	-7.54630527383322	0.704460191780172	0.00675858469746903	3.51382982145093	0.00326896095353554	0.0233135402189448	-5.58369591745353
HAVANA	transcript	ENSG00000279324.1	TEC	RP11-93G23.2	2	ENST00000622945.1	TEC	RP11-93G23.2-001	1.24905157967082	0.319946897148174	6.86656061484371	1.96716342540757e-11	9.83171303074016e-11	14.9583894627577	1.07845339827188	0.00517484277383593	2.28077781161053	0.0381058478095153	0.142838089979738	-7.98346479178561
HAVANA	transcript	ENSG00000233595.2	processed_pseudogene	MTND2P29	2	ENST00000438595.2	processed_pseudogene	MTND2P29-001	0.00903328800710665	0.00645212164344386	1.15645234312705	0.248050961718307	0.343990757693351	-6.8790445055465	1.83753067494382	0.0106554385863209	3.54646410260733	0.00306022712115102	0.0221886375107438	-5.51740774866074
ENSEMBL	transcript	ENSG00000162374.16	protein_coding	ELAVL4	3	ENST00000448907.6	protein_coding	ELAVL4-201	0.26256303847424	0.0493336476843396	2.04562151035009	0.0413187776061955	0.070224762375894	-5.46435516794889	0.646306483062754	-0.00263946473356404	-0.972933705903075	0.346502170287136	0.606601906503618	-9.86968329779432
HAVANA	transcript	ENSG00000162374.16	protein_coding	ELAVL4	2	ENST00000371827.5	protein_coding	ELAVL4-001	0.926057800120103	0.221647225153513	3.13477478295606	0.00182144119924923	0.00387041231324701	-2.68449700656968	2.07560361982461	0.0265525927170826	2.14695098477109	0.0491131710053147	0.171490154039283	-8.22022764496101
HAVANA	transcript	ENSG00000162374.16	protein_coding	ELAVL4	2	ENST00000463650.1	processed_transcript	ELAVL4-010	0.533996473534483	-0.00365976520748048	-0.0867187183353618	0.93092997361463	0.966763176392682	-7.54259214217297	0.863600057953254	0.0018833016137991	0.35397571905788	0.72843996438485	0.948817045761496	-10.2930800397335
HAVANA	transcript	ENSG00000162374.16	protein_coding	ELAVL4	2	ENST00000357083.8	protein_coding	ELAVL4-002	0.614989655228988	0.149079331403782	2.5020742783132	0.0126665939755252	0.0237111474143228	-4.43800543302336	0.877106064299251	-0.0171050939198101	-2.59764006474092	0.0205876809062849	0.0917593788144666	-7.39778813748701
HAVANA	transcript	ENSG00000162374.16	protein_coding	ELAVL4	2	ENST00000371824.5	protein_coding	ELAVL4-003	1.79354073810716	0.504422006378225	7.70347830738431	7.21697751268951e-14	4.62058740837527e-13	20.4607158025037	3.61180126474481	0.00851415046497939	2.34110558450026	0.033941245063311	0.13148776890265	-7.87450338997692
HAVANA	transcript	ENSG00000162374.16	protein_coding	ELAVL4	2	ENST00000371823.8	protein_coding	ELAVL4-004	0.010060116576248	0.0229927738453667	2.88088030124953	0.00413677975802001	0.00836864712836817	-3.4339267704292	0.013098561441769	-0.000698589943561014	-1.2164343722359	0.243206813683208	0.493799975470187	-9.606712958467
HAVANA	transcript	ENSG00000162374.16	protein_coding	ELAVL4	2	ENST00000371821.5	protein_coding	ELAVL4-005	1.3032527649453	0.347249856101839	6.29843689515401	6.61665930493848e-10	2.83531111326623e-09	11.5219946451052	2.5216180068118	0.0164267484573595	3.7026101767094	0.0022325906971517	0.0175489436744062	-5.19972891959516
HAVANA	transcript	ENSG00000162374.16	protein_coding	ELAVL4	2	ENST00000371819.1	protein_coding	ELAVL4-006	0.756762304399469	0.5840295197835	9.2994583845986	4.4507773598023e-19	4.86561190386134e-18	32.2840718724892	2.29046166680294	-0.0186389876148385	-2.82360167059228	0.0131474667766989	0.0657634466969135	-6.96311803421003
HAVANA	transcript	ENSG00000162374.16	protein_coding	ELAVL4	2	ENST00000494555.1	processed_transcript	ELAVL4-007	1.04015088848669	-0.0727120938002168	-1.48025796014797	0.13943712753464	0.209393398506609	-6.45397571450623	1.48984962540711	0.000603741641709712	0.142252988925004	0.888833447148837	1	-10.3489459728443
HAVANA	transcript	ENSG00000162374.16	protein_coding	ELAVL4	2	ENST00000492299.1	processed_transcript	ELAVL4-008	0.600660759027168	0.231854082166777	6.76533343054656	3.74585930242475e-11	1.81996267628729e-10	14.3279579027064	1.16571848453832	0.0136877147251002	6.1106907481548	2.28809764885771e-05	0.000689370131819496	-0.477833765759602
HAVANA	transcript	ENSG00000162374.16	protein_coding	ELAVL4	2	ENST00000474675.1	processed_transcript	ELAVL4-009	0.983838091679567	0.28613490041392	5.0771283458639	5.42422065332897e-07	1.72164009807503e-06	5.00955632733102	1.19294136642105	0.0122394201440893	1.86742343231175	0.0821422798033881	0.247832296492258	-8.68938630873309
HAVANA	transcript	ENSG00000230828.1	processed_pseudogene	RP11-492I2.1	2	ENST00000456070.1	processed_pseudogene	RP11-492I2.1-001	1.20318071388266	0.160626379192262	3.02732451166518	0.002595200735796	0.00539758009230691	-3.00910489862661	1.51107097540672	0.0103364094583211	3.95914073685382	0.00133294189220853	0.0120099275030575	-4.67721409257872
HAVANA	transcript	ENSG00000237337.1	antisense	RP11-567C20.2	2	ENST00000442477.1	antisense	RP11-567C20.2-001	0.0892687749886904	0.00499910866259345	0.436479960950287	0.662677816261384	0.758278023619191	-7.4511797680529	0.926152685742241	0.00682600254885128	2.32226774725524	0.0351932570149435	0.134922481342365	-7.90866824468284
HAVANA	transcript	ENSG00000233407.1	antisense	RP11-567C20.3	2	ENST00000440897.1	antisense	RP11-567C20.3-001	0.0143474235099078	-0.00687225740657032	-0.946332474740143	0.344438241744536	0.452928736699221	-7.0993064586834	0.414902935552271	-0.000569049493629787	-0.137234359671499	0.892728655827867	1	-10.3496945365783
HAVANA	transcript	ENSG00000234080.3	processed_pseudogene	RP11-183G22.1	1	ENST00000423464.1	processed_pseudogene	RP11-183G22.1-001	0.000318020786021534	-0.000366499004877229	-0.575265083290417	0.565372002140945	0.672389224368166	-7.38106020100733	0.0529582180489789	-4.94572244798093e-05	-0.0533556280938853	0.958175053401337	1	-10.3582312959496
HAVANA	transcript	ENSG00000229316.1	processed_pseudogene	HMGB1P45	1	ENST00000435986.1	processed_pseudogene	HMGB1P45-001	0.012138297479094	0.010784070385536	3.02377828548165	0.00262524999338751	0.00545643789361198	-3.01963220684958	0.0283825795640771	7.29996877468228e-05	0.122625177738237	0.904083506152776	1	-10.3517209294929
HAVANA	transcript	ENSG00000225671.2	processed_pseudogene	FCF1P6	1	ENST00000456841.2	processed_pseudogene	FCF1P6-001	0.0188736510519447	0.0278267717809456	5.22849054269682	2.52043258687642e-07	8.27927186001621e-07	5.74934109519133	0.0531945702232939	0.0013673997332483	1.75503618026033	0.100302184070668	0.283996814744413	-8.86685992902752
HAVANA	transcript	ENSG00000142700.11	protein_coding	DMRTA2	2	ENST00000418121.5	protein_coding	DMRTA2-001	0.0171481746220199	0.000782077898629376	0.217083021017323	0.828232603522136	0.891066983069246	-7.52280521630764	0.0373119697377457	0.00111069915013161	2.48243389061775	0.0258066810963078	0.107905764606141	-7.61437064743325
HAVANA	transcript	ENSG00000142700.11	protein_coding	DMRTA2	2	ENST00000404795.3	protein_coding	DMRTA2-002	0.0269548247370871	0.0110834367855644	2.02658043451184	0.0432380309022863	0.0731581866715761	-5.50277554289094	0.0255917199270624	0.000509727059097271	1.07941435902445	0.297991737051184	0.552172403528473	-9.76080656592996
HAVANA	transcript	ENSG00000185104.19	protein_coding	FAF1	2	ENST00000396153.6	protein_coding	FAF1-001	1.19079894634477	0.370273156887478	10.0214464625042	1.17868881346905e-21	1.69874741849034e-20	38.1491767081946	1.95459588742411	0.00669253939314732	4.26684426687686	0.000722153990796917	0.00766057272082108	-4.05227997703873
HAVANA	transcript	ENSG00000185104.19	protein_coding	FAF1	2	ENST00000494400.5	nonsense_mediated_decay	FAF1-002	1.5578449391502	0.295879516209615	6.10683779766583	2.04906884004086e-09	8.34383584088112e-09	10.4199020789559	2.11160969367173	0.00992433648961433	3.48148569720254	0.00348994618813542	0.0244693596496751	-5.64934532991581
ENSEMBL	transcript	ENSG00000185104.19	protein_coding	FAF1	3	ENST00000371778.5	protein_coding	FAF1-201	1.72323382290215	0.290954657251031	6.14167754835448	1.67187970853558e-09	6.87245137242221e-09	10.6181318269067	2.49594707847119	-0.000884119646620075	-0.429887276664062	0.673583336628756	0.904251253287265	-10.2616167058906
HAVANA	transcript	ENSG00000185104.19	protein_coding	FAF1	2	ENST00000472808.1	processed_transcript	FAF1-005	2.28311350115252	0.120644795527386	2.28519248747074	0.0227213055371958	0.0406462841580896	-4.95083068470707	2.5538836918826	-0.0130239085132909	-3.14500249169612	0.00689160633951912	0.0406929591836737	-6.32783619894234
HAVANA	transcript	ENSG00000185104.19	protein_coding	FAF1	2	ENST00000487898.1	processed_transcript	FAF1-004	2.14283080414193	0.384989425443904	6.33545914344921	5.30111750122587e-10	2.2923391808964e-09	11.7382982527121	2.99994974797679	0.0143129131520666	4.2734744541946	0.000712740561685993	0.00758529258080362	-4.03885904923172
HAVANA	transcript	ENSG00000225767.1	antisense	RP5-850O15.3	2	ENST00000424664.1	antisense	RP5-850O15.3-001	0.00968132827044693	0.00729442919416269	1.42735972098861	0.15410331979109	0.228452228794654	-6.53049762345026	1.06978554428607	0.00887193910505031	2.24588089256491	0.0407293577062219	0.14997082549054	-8.04588069109959
ENSEMBL	transcript	ENSG00000207194.1	snRNA	RNU6-1026P	3	ENST00000384465.1	snRNA	RNU6-1026P-201	0.00382828696549655	-0.0047151776722184	-0.711481041129516	0.477119517637942	0.589288755457359	-7.29356019759113	1.91745463229654	-0.00537355765557247	-0.324932916094254	0.749862062592322	0.965860176853087	-10.3035339500199
HAVANA	transcript	ENSG00000230585.2	processed_pseudogene	PHBP12	1	ENST00000453979.2	processed_pseudogene	PHBP12-001	0.00285129816893834	0.00178820380546252	1.22210411842423	0.222246721631752	0.313338033200781	-6.80124506120374	1.24731415542682	0.00944395365796086	4.04249092809738	0.00112823363502474	0.0105971100122879	-4.50760917764219
HAVANA	transcript	ENSG00000237130.1	processed_pseudogene	MRPS6P2	1	ENST00000381143.4	processed_pseudogene	MRPS6P2-001	0.00157203968754304	0.0006887668154468	0.371044240567364	0.71076246234117	0.79914349005154	-7.47757224622488	0.96249994938189	0.00712707509192712	1.94074203692877	0.0719404415892964	0.225532021463744	-8.56997439160931
HAVANA	transcript	ENSG00000123080.10	protein_coding	CDKN2C	2	ENST00000262662.5	protein_coding	CDKN2C-001	0.0480711737067626	0.0178851893823032	3.31026108566133	0.000999722756250137	0.00219916839821571	-2.13099092392068	0.0458889386601163	-0.000880404240516145	-1.303653251958	0.212624850245043	0.456333404214014	-9.50083182874614
ENSEMBL	transcript	ENSG00000123080.10	protein_coding	CDKN2C	3	ENST00000396148.1	protein_coding	CDKN2C-201	0.446402878146313	0.217201511490257	8.04151258181223	6.52555232512682e-15	4.62734260213436e-14	22.8245732180115	0.573434578144762	-0.00185120060572645	-0.860944370887192	0.403249254413035	0.668513574984233	-9.97341347568215
HAVANA	transcript	ENSG00000123080.10	protein_coding	CDKN2C	2	ENST00000371761.3	protein_coding	CDKN2C-002	0.877486591959375	0.37788077067559	9.33026663509501	3.47627673967678e-19	3.84955662770521e-18	32.5281498856855	1.09182266956649	-0.00182849650331273	-0.803207324937738	0.434795014881699	0.701124316677457	-10.022422769818
ENSEMBL	transcript	ENSG00000265538.1	miRNA	MIR4421	3	ENST00000578133.1	miRNA	MIR4421-201	0.147182476665501	-0.0563803788101699	-1.05958329895249	0.289848154428126	0.392261794679693	-6.98603374873557	0	0	0	1	1	-10.3597524836655
ENSEMBL	transcript	ENSG00000275816.1	miRNA	MIR6500	3	ENST00000622700.1	miRNA	MIR6500-201	1.2432601773813	0.102530344029331	0.827259237801233	0.40848659060206	0.520559713274281	-7.20465547063249	0	0	0	1	1	-10.3597524836655
HAVANA	transcript	ENSG00000204006.8	protein_coding	C1orf185	2	ENST00000371759.6	protein_coding	C1orf185-001	0.00215836369380226	-0.00212137045835084	-1.67249173601427	0.0950558404801579	0.149087229869547	-6.15267815722662	0	0	0	1	1	-10.3597524836655
HAVANA	transcript	ENSG00000204006.8	protein_coding	C1orf185	2	ENST00000467127.5	protein_coding	C1orf185-002	0.006544459590143	-0.00234184646157414	-0.867941651948099	0.385844567894431	0.496889530661515	-7.17024800655153	0.0182931298079046	-0.000293453562274665	-0.660925738116925	0.519000243724793	0.7821895633516	-10.1297546303823
HAVANA	transcript	ENSG00000204006.8	protein_coding	C1orf185	2	ENST00000474016.1	processed_transcript	C1orf185-003	0.0970366395926046	-0.00612006988365077	-0.397777382037703	0.690964842925356	0.782456469207869	-7.46730628918295	0.0266919226461538	-0.000861035328063589	-1.27854784881836	0.221097079728661	0.467945225372666	-9.53191042079855
ENSEMBL	transcript	ENSG00000204006.8	protein_coding	C1orf185	3	ENST00000612209.1	protein_coding	C1orf185-201	0.00411751374525099	-0.00314371696212865	-1.64069217343216	0.101493103365461	0.15806412468509	-6.20502917754553	0.00908095319650942	0.000313546604439741	1.07867700082129	0.298309573191837	0.552558070538308	-9.76159387120073
ENSEMBL	transcript	ENSG00000200262.1	misc_RNA	Y_RNA	3	ENST00000363392.1	misc_RNA	Y_RNA.129-201	0.0344075444573433	-0.0262629978117192	-1.22141687036855	0.222506459245392	0.313636697793832	-6.80208158588744	0.148798940231435	0.0102033559015841	1.62823067642412	0.124954116491003	0.326762104409075	-9.05837486836784
HAVANA	transcript	ENSG00000213478.2	processed_pseudogene	CFL1P2	1	ENST00000440986.1	processed_pseudogene	CFL1P2-001	0.0160987140102243	0.021137272424326	4.77775181744697	2.33620816679298e-06	6.93725242798481e-06	3.60428132183255	0.0578114243575625	0.00180326526367402	1.99501848118365	0.0651419374434552	0.210001062499243	-8.47983788189278
HAVANA	transcript	ENSG00000203356.2	lincRNA	LINC01562	2	ENST00000366181.2	lincRNA	LINC01562-001	1.60668622471896	0.4314654661294	8.36920255397814	5.90561414786668e-16	4.66591735502005e-15	25.190299887921	0.570539804277465	0.00782118464358311	5.38862492554406	8.39601931925615e-05	0.00165359659418091	-1.83255731790103
HAVANA	transcript	ENSG00000123091.4	protein_coding	RNF11	2	ENST00000242719.3	protein_coding	RNF11-001	3.6212669500353	0.750546653725672	11.5440146311251	1.76548038861779e-27	4.7928059228759e-26	51.4300874700166	5.66509371158693	0.00947190575326869	2.70337984989292	0.0167032628006985	0.0785849049899074	-7.19586957178149
HAVANA	transcript	ENSG00000123091.4	protein_coding	RNF11	2	ENST00000494873.1	processed_transcript	RNF11-002	0.196852002762496	0.0471760671028516	2.92684284975593	0.00358085274801583	0.00730783390072967	-3.3027833980997	0.186989355372284	0.00180687296657422	1.01909453439337	0.324823658417384	0.582499722760699	-9.82368482781175
HAVANA	transcript	ENSG00000123091.4	protein_coding	RNF11	2	ENST00000486691.1	processed_transcript	RNF11-003	2.96165265785118	0.789939680002708	8.05272303508191	6.01771115669726e-15	4.2811355359963e-14	22.904312474099	5.07835054573272	-0.0162956927715723	-2.07501256099406	0.0561857105125169	0.18875393090243	-8.34444137979641
HAVANA	transcript	ENSG00000233406.5	processed_pseudogene	RP11-296A18.5	1	ENST00000480705.1	processed_pseudogene	RP11-296A18.5-001	0.00437038033498374	0.00431975793744365	1.85583316019007	0.0640682313822953	0.104578834310604	-5.83148926751584	0.928527295746865	0.0094861435178974	3.11102302557743	0.00738077846079827	0.0427651051317668	-6.39572802459195
HAVANA	transcript	ENSG00000236434.2	antisense	RP11-296A18.6	2	ENST00000422306.2	antisense	RP11-296A18.6-001	0.255740467637076	0.148368661929097	5.84187143413547	9.33356529009e-09	3.54821066795947e-08	8.94423728869486	0.612511977748254	0.0021424039642059	0.629729294100756	0.538646385401351	0.799929076964435	-10.1506718397687
HAVANA	transcript	ENSG00000085831.15	protein_coding	TTC39A	2	ENST00000530004.5	protein_coding	TTC39A-013	0.274203251676531	0.113720154355009	4.30508841516598	2.01102752983221e-05	5.40243460888065e-05	1.5450767391248	0.276350102317321	0.00352573747337424	0.902448648782252	0.381532159564568	0.644946888336555	-9.93628859882099
HAVANA	transcript	ENSG00000085831.15	protein_coding	TTC39A	2	ENST00000447632.6	protein_coding	TTC39A-004	0.0362658603669667	0.031398120011185	2.52522124259535	0.0118720194531564	0.0223284353382526	-4.38059538927213	0.0200697274318614	0.00137620988104192	1.6242051540628	0.125815897356641	0.326762104409075	-9.06429444154882
HAVANA	transcript	ENSG00000085831.15	protein_coding	TTC39A	2	ENST00000413473.6	protein_coding	TTC39A-001	0.213912289349349	0.0262374051815101	0.950289102284173	0.342426592801012	0.450736054120315	-7.09556386229966	0.727428884939757	-0.00329291924334515	-0.764460442344862	0.456826393639209	0.723242607105335	-10.0535659672215
HAVANA	transcript	ENSG00000085831.15	protein_coding	TTC39A	2	ENST00000262675.11	protein_coding	TTC39A-017	0.0372343123687127	0.00224903403871253	0.235625719167702	0.813820036868823	0.880353652156691	-7.51861148892873	0.1700405312025	0.00113925311168872	0.335653689622681	0.741928381802851	0.959674764528097	-10.2997775478884
HAVANA	transcript	ENSG00000085831.15	protein_coding	TTC39A	2	ENST00000371750.9	protein_coding	TTC39A-005	0.0531262199395019	0.011547503879333	1.14934111937999	0.250967356770569	0.347426871431772	-6.88721515507198	0	0	0	1	1	-10.3597524836655
HAVANA	transcript	ENSG00000085831.15	protein_coding	TTC39A	2	ENST00000534098.1	processed_transcript	TTC39A-014	0.071938015357066	0.0225015885409913	1.63558975785114	0.102557688244278	0.159545010915472	-6.21333664543556	0.0810066384142597	0.0014785115745701	0.759903702815428	0.459462294761898	0.725972895486292	-10.0571352927064
HAVANA	transcript	ENSG00000085831.15	protein_coding	TTC39A	2	ENST00000525906.1	protein_coding	TTC39A-018	0.326359748891747	0.166182302566768	5.24216500417103	2.34964377254329e-07	7.74454383353231e-07	5.81713502594249	0.161330229180545	0.00191800183613787	0.661642454824588	0.518553736687348	0.781757938653538	-10.1292628676325
HAVANA	transcript	ENSG00000085831.15	protein_coding	TTC39A	2	ENST00000431927.5	processed_transcript	TTC39A-009	0.152746932429717	0.156567367682523	7.35318360394037	8.01684467322971e-13	4.60862407866289e-12	18.0957563645415	0.0409962499764289	0.00210772341761227	1.43822704954724	0.17155431274268	0.396058035052494	-9.32626785615299
HAVANA	transcript	ENSG00000085831.15	protein_coding	TTC39A	2	ENST00000371747.7	protein_coding	TTC39A-003	0.0719933330769207	0.0343219650705798	3.72692524825239	0.000216063806608623	0.000517120011240616	-0.701760690085611	0.192229280975944	0.00319152693309034	2.41706690653863	0.0293071988572283	0.118192685727817	-7.7354972916193
HAVANA	transcript	ENSG00000085831.15	protein_coding	TTC39A	2	ENST00000262676.9	protein_coding	TTC39A-002	0.27031506092771	0.167185811454469	10.2734013657423	1.38888193264481e-22	2.21434290305074e-21	40.264809242476	0.388748670199509	0.00562810048993085	8.48866770428995	5.19458865553238e-07	7.02565353188954e-05	3.50148591424567
HAVANA	transcript	ENSG00000085831.15	protein_coding	TTC39A	2	ENST00000524442.1	processed_transcript	TTC39A-016	0.00974154538869262	-0.00901502310775467	-1.50917380163519	0.13188890955235	0.19934022965184	-6.41097980839559	0	0	0	1	1	-10.3597524836655
HAVANA	transcript	ENSG00000085831.15	protein_coding	TTC39A	2	ENST00000411642.6	protein_coding	TTC39A-012	0.0559444598173101	-0.0205605601774394	-1.45315951892595	0.146809664980616	0.218988222287323	-6.49352085174392	0	0	0	1	1	-10.3597524836655
HAVANA	transcript	ENSG00000085831.15	protein_coding	TTC39A	2	ENST00000439482.5	protein_coding	TTC39A-006	0.0726021842557693	-0.00531594314065176	-0.316144884229248	0.752025078387791	0.832593895858855	-7.49641710456645	0.126063694925917	-0.000215130087381953	-0.0971711909272527	0.92391780745239	1	-10.3547082072419
HAVANA	transcript	ENSG00000085831.15	protein_coding	TTC39A	2	ENST00000422925.5	protein_coding	TTC39A-008	0.205034169613564	0.0839159631613085	3.3951457379801	0.000740740014377743	0.00165764216566609	-1.85290438298314	0.0785858045425085	7.39363370730955e-05	0.0399950500325922	0.968641314338885	1	-10.3588977054256
HAVANA	transcript	ENSG00000085831.15	protein_coding	TTC39A	2	ENST00000380849.6	protein_coding	TTC39A-007	0.0543771711177573	0.0655007147784586	4.90833566067402	1.24699616561346e-06	3.81164555016047e-06	4.20771954829917	0.0130314556189576	-0.000695010966344405	-1.21636561335696	0.243232210392941	0.493799975470187	-9.60679409073129
HAVANA	transcript	ENSG00000085831.15	protein_coding	TTC39A	2	ENST00000401051.7	protein_coding	TTC39A-010	0.0017716598579432	0.00407560529786291	1.33033675106228	0.18401657694661	0.266514158474683	-6.66366931540736	0	0	0	1	1	-10.3597524836655
HAVANA	transcript	ENSG00000085831.15	protein_coding	TTC39A	2	ENST00000532836.5	protein_coding	TTC39A-015	0.0468720419451549	0.0143214136442931	0.93088218326396	0.352365810043257	0.461492620313759	-7.11377196680956	0	0	0	1	1	-10.3597524836655
HAVANA	transcript	ENSG00000085831.15	protein_coding	TTC39A	2	ENST00000527205.1	protein_coding	TTC39A-011	0.00597380020560205	0.0101128910153692	2.7130544224002	0.00689761675530586	0.0134789654195003	-3.89570326321194	0.0380920111494966	0.00146515313462824	1.56896358636979	0.138167588317822	0.342618940924872	-9.14449051174706
HAVANA	transcript	ENSG00000261664.5	antisense	TTC39A-AS1	2	ENST00000564479.5	antisense	TTC39A-AS1-002	0.0569915957232593	0.0150337721268193	2.06702000268964	0.0392487522722022	0.0669993169571746	-5.42075652021319	0.0305285849477143	6.92243580983822e-05	0.122006439791453	0.904564912218912	1	-10.3518017343293
HAVANA	transcript	ENSG00000261664.5	antisense	TTC39A-AS1	2	ENST00000568425.1	antisense	TTC39A-AS1-001	0.0455944601134429	0.0310322225833631	3.36453887950267	0.00082590790921717	0.00183672434219926	-1.95394961700535	0.170162970990545	0.00207510725402927	1.09096313765365	0.29304628474982	0.546564259119542	-9.74841581413258
HAVANA	transcript	ENSG00000085832.16	protein_coding	EPS15	1	ENST00000371730.6	protein_coding	EPS15-002	0.359756469051487	0.107180142330344	3.66588965359353	0.000272982806198558	0.00064481609970939	-0.921168009506768	0.590857036437154	-0.00186285204996605	-0.439923541323197	0.666464134603208	0.898575675881183	-10.2570115384171
HAVANA	transcript	ENSG00000085832.16	protein_coding	EPS15	2	ENST00000371733.7	protein_coding	EPS15-001	3.80242885807729	0.38523447619385	6.43586574813378	2.89060141291543e-10	1.28249341694022e-09	12.3303418758678	5.17641365000626	0.00622311423603004	2.06142860307869	0.0576222044616611	0.19216896949824	-8.36764060254134
HAVANA	transcript	ENSG00000085832.16	protein_coding	EPS15	2	ENST00000486505.5	retained_intron	EPS15-008	0.661827164661364	0.273576982216577	7.75156951059202	5.1513409333587e-14	3.3431978005389e-13	20.7921799201115	0.386735597790533	0.00441412890269067	2.03614463433035	0.0603860892775136	0.198878742652296	-8.41059835357058
HAVANA	transcript	ENSG00000085832.16	protein_coding	EPS15	2	ENST00000478657.1	retained_intron	EPS15-007	0.949806911388609	0.167526191484267	3.24811446589571	0.00124017088241362	0.00269600814279859	-2.3303139834903	0.845218524282249	0.00209836431454658	0.435530654746095	0.669576182882586	0.90112636311567	-10.2590399678282
HAVANA	transcript	ENSG00000085832.16	protein_coding	EPS15	2	ENST00000493793.1	processed_transcript	EPS15-009	3.76006220659055	0.159217331891854	2.29739226452351	0.0220105016444408	0.0394771823712671	-4.92319017679454	5.56915657352364	0.00423852489413317	1.60909961255244	0.129095439370604	0.328676435481469	-9.08641653601393
HAVANA	transcript	ENSG00000085832.16	protein_coding	EPS15	2	ENST00000371727.5	retained_intron	EPS15-003	0.697192510805788	0.278289318415105	7.95353909297965	1.22877547071243e-14	8.48399690400367e-14	22.2017976505524	0.793630361876924	0.00923390649159115	2.90919422895877	0.0110776276314185	0.0579203358174229	-6.79560813483683
HAVANA	transcript	ENSG00000085832.16	protein_coding	EPS15	2	ENST00000464478.5	processed_transcript	EPS15-004	0.607626641894896	0.265496119212978	7.89644493042849	1.84775955361099e-14	1.25404294911635e-13	21.800458010462	0.492045207938375	0.00104919854927181	0.478161481256212	0.639648109078985	0.877329948689133	-10.2385197021809
HAVANA	transcript	ENSG00000085832.16	protein_coding	EPS15	2	ENST00000471391.1	retained_intron	EPS15-006	0.400991531728909	0.194525557569907	5.8585236801904	8.4990005650635e-09	3.24621169161957e-08	9.03530466018536	0.2838010414193	0.00276589928400868	1.51518075948075	0.1511707030498	0.363819442867079	-9.22066609118737
HAVANA	transcript	ENSG00000085832.16	protein_coding	EPS15	2	ENST00000465467.1	nonsense_mediated_decay	EPS15-005	0.019234115306988	0.0125135076156105	1.7012342671172	0.0895235860279663	0.141350455275266	-6.10450498380571	0.0219588149144176	0.0015057473084172	1.62487818025421	0.125671461084174	0.326762104409075	-9.06330545565902
HAVANA	transcript	ENSG00000232027.2	processed_pseudogene	RP11-275F13.3	1	ENST00000422197.2	processed_pseudogene	RP11-275F13.3-001	0.00245907130109652	0.000690968299672813	0.55610592925126	0.578388356218079	0.684318458001288	-7.39188337610436	1.16418048128893	0.0103156296232365	3.66800241857899	0.00239404134733531	0.0184729508374327	-5.27019310847225
ENSEMBL	transcript	ENSG00000206595.1	snRNA	RNU6-877P	3	ENST00000383868.1	snRNA	RNU6-877P-201	0.00683893507586245	0.0188660508050968	1.87851253725393	0.0608953669331388	0.0998853037317607	-5.78946898449683	1.07358496362095	0.00501736170671847	0.424133088704668	0.677679749169324	0.907776948298215	-10.2642103003237
HAVANA	transcript	ENSG00000238140.1	antisense	RP11-253A20.1	2	ENST00000424246.1	antisense	RP11-253A20.1-001	0.00568452294375396	0.00219753198727513	0.458730063857836	0.646628274775857	0.74456251489109	-7.44123178866144	0.431254911221237	0.000924341913506734	0.378859714607231	0.710269421468263	0.934285977252203	-10.2834241291842
HAVANA	transcript	ENSG00000227070.1	antisense	RP11-191G24.1	2	ENST00000415031.1	antisense	RP11-191G24.1-002	0.554963111681602	0.206812258925778	4.36153097256224	1.57069334998083e-05	4.26973499970295e-05	1.78057120130371	0.503707594144139	0.00169679350190842	0.400126511647811	0.69488277827101	0.921727449629629	-10.2746625257799
HAVANA	transcript	ENSG00000227070.1	antisense	RP11-191G24.1	2	ENST00000426017.1	antisense	RP11-191G24.1-001	0.045395061764043	0.0257350192421309	2.23821590143644	0.0256484209047119	0.0454181345840676	-5.05591722428371	0.0718977579425895	-0.00182624679040072	-1.91821731474299	0.0749458206320553	0.232244437117567	-8.60695264527292
ENSEMBL	transcript	ENSG00000252032.1	snRNA	RNU6-1281P	3	ENST00000516223.1	snRNA	RNU6-1281P-201	0.00323186738665857	-0.00455352935932169	-0.751502249646676	0.452705647149781	0.565139090824105	-7.2643378854598	0.34005278716775	-0.005781188034135	-0.633818150101094	0.53604807582877	0.797622817675374	-10.1479846912669
HAVANA	transcript	ENSG00000227742.1	unitary_pseudogene	CALR4P	2	ENST00000431943.1	unitary_pseudogene	CALR4P-001	0.0989095187570959	0.00743858647333299	0.624947146385228	0.532292150113613	0.642054363265817	-7.35128906322848	0.0873883346018312	0.000357850870090424	0.394025094892016	0.699283352274562	0.925427447395227	-10.277224132827
HAVANA	transcript	ENSG00000117859.18	protein_coding	OSBPL9	2	ENST00000371714.5	protein_coding	OSBPL9-004	0.462696363162751	0.0734225715962652	3.07076435691038	0.00225184674564477	0.00472654903428823	-2.87918508182047	0.0369031604920993	0.000134312112716733	0.171500980533261	0.866194907611306	1	-10.3440503384214
HAVANA	transcript	ENSG00000117859.18	protein_coding	OSBPL9	2	ENST00000435274.6	nonsense_mediated_decay	OSBPL9-015	0.510969926417978	0.22009211488688	7.76412675265229	4.71597009287876e-14	3.07119656910528e-13	20.8789958854882	0.63671526076113	0.00303718652907562	1.40167599298635	0.18200606258469	0.412085002731773	-9.37498017242926
HAVANA	transcript	ENSG00000117859.18	protein_coding	OSBPL9	2	ENST00000447887.5	protein_coding	OSBPL9-002	1.3162608515954	0.13033476323589	2.85529490643843	0.00447923281929286	0.00901398914660039	-3.50605892120316	2.13133779802701	0.0027864492489242	1.40600434122093	0.180741701558892	0.410129935321254	-9.36926133233561
HAVANA	transcript	ENSG00000117859.18	protein_coding	OSBPL9	2	ENST00000495776.5	nonsense_mediated_decay	OSBPL9-003	0.910652119036438	0.284937715288162	7.75569634418564	5.00405749325719e-14	3.25094105189158e-13	20.8206991198093	1.31012240308741	0.00876267583601719	4.30295384481741	0.000672382164430531	0.00727280478037579	-3.97921546410667
HAVANA	transcript	ENSG00000117859.18	protein_coding	OSBPL9	2	ENST00000428468.5	protein_coding	OSBPL9-001	0.291422918357476	0.030007636593461	0.635029246055361	0.525701161864202	0.635822116258743	-7.34494716108572	0.625750363590982	0.00319838285266663	0.600798966028591	0.557228177403321	0.817567099717323	-10.1692129900249
HAVANA	transcript	ENSG00000117859.18	protein_coding	OSBPL9	2	ENST00000453295.5	protein_coding	OSBPL9-005	0.218398444172579	0.106428617552194	6.17986815644441	1.33624852872592e-09	5.54712570764711e-09	10.8365391216187	0.0404780209295687	-0.000143161795406754	-0.171073547479998	0.866524928162115	1	-10.3441284314355
HAVANA	transcript	ENSG00000117859.18	protein_coding	OSBPL9	2	ENST00000489990.5	nonsense_mediated_decay	OSBPL9-009	0.207106050261954	0.119509856357947	2.8492736711368	0.0045634823267962	0.00917178752914591	-3.52294390733208	0.462268598423023	0.0079959916742368	1.55812862536758	0.140707907428986	0.346648689670102	-9.15998976198336
HAVANA	transcript	ENSG00000117859.18	protein_coding	OSBPL9	2	ENST00000484890.5	retained_intron	OSBPL9-013	1.27857522080357	0.194201904280636	4.00324408389477	7.19996052356387e-05	0.000181991358853225	0.334234822342054	1.60213008497548	0.0107724248060334	3.3088790609366	0.00494849879580289	0.0318253407035728	-5.99860144816179
HAVANA	transcript	ENSG00000117859.18	protein_coding	OSBPL9	2	ENST00000534040.5	nonsense_mediated_decay	OSBPL9-018	1.8458567248666	0.389604560155174	7.0055190623518	8.02692240366486e-12	4.16898255811728e-11	15.8363793794587	1.17489054230702	0.00433578303687842	1.12562740529079	0.278568730721576	0.529538836879801	-9.71055513024425
HAVANA	transcript	ENSG00000117859.18	protein_coding	OSBPL9	2	ENST00000532975.5	protein_coding	OSBPL9-017	0.0114520304541698	-0.000985619929947486	-0.0863494237302942	0.931223377317198	0.96694447333236	-7.54262407496069	0	0	0	1	1	-10.3597524836655
HAVANA	transcript	ENSG00000117859.18	protein_coding	OSBPL9	2	ENST00000527631.5	protein_coding	OSBPL9-019	0.161808404736792	0.0826719122730315	3.71532110799493	0.000225942210434893	0.000539389146665972	-0.743738496561149	0.0240546477748544	-0.000115172645125139	-0.174609660606631	0.863795479608631	1	-10.343476536803
HAVANA	transcript	ENSG00000117859.18	protein_coding	OSBPL9	2	ENST00000531828.5	protein_coding	OSBPL9-010	0.0538596648131654	-0.000680107906372341	-0.0593500037402256	0.952697156100808	0.981964415927663	-7.5445895193811	0.111444495015869	-0.000686252459899728	-0.393284914894484	0.699817962985353	0.925891678091226	-10.2775322683408
HAVANA	transcript	ENSG00000117859.18	protein_coding	OSBPL9	2	ENST00000361556.9	protein_coding	OSBPL9-006	0.0307177850964711	0.00532316379518001	0.721476268092849	0.470955319833661	0.583148041964667	-7.28641144526411	0.121799477144448	0.00103847112047214	0.570308275376963	0.577179856597865	0.835852167308829	-10.1878551084639
HAVANA	transcript	ENSG00000117859.18	protein_coding	OSBPL9	2	ENST00000473207.6	processed_transcript	OSBPL9-022	0.836778700544056	0.0592323306444263	1.36040568147622	0.174317369854199	0.254268220325231	-6.62339183056981	0.0186419230156778	-0.000426101097501206	-0.502214433930857	0.623039828763803	0.87045663260003	-10.2261231725294
HAVANA	transcript	ENSG00000117859.18	protein_coding	OSBPL9	2	ENST00000533884.5	nonsense_mediated_decay	OSBPL9-020	0.109643989148525	0.149322200100813	5.78466186250103	1.28552372123382e-08	4.82038881309732e-08	8.63309382952197	0	0	0	1	1	-10.3597524836655
HAVANA	transcript	ENSG00000117859.18	protein_coding	OSBPL9	2	ENST00000481937.5	protein_coding	OSBPL9-011	0.317984722543903	0.135685052137757	4.29844062663109	2.07005278093478e-05	5.55272323821917e-05	1.51752757006334	0.0507512677044475	0.00174493535612458	1.29224510508729	0.216442085016591	0.461624362638855	-9.51501373704971
HAVANA	transcript	ENSG00000117859.18	protein_coding	OSBPL9	2	ENST00000526917.5	nonsense_mediated_decay	OSBPL9-021	0.0820944556165578	0.0484322391014241	3.13095402228548	0.00184483551525596	0.00391753831044311	-2.69622625908221	0.0919734939470103	-0.00205963159349563	-1.17933475281055	0.257211110367535	0.50602952586309	-9.64994230317483
HAVANA	transcript	ENSG00000117859.18	protein_coding	OSBPL9	2	ENST00000462759.5	protein_coding	OSBPL9-007	0.00736203290862716	-0.000832712464010199	-0.262003738307027	0.79342695920852	0.865110678853933	-7.51205385403823	0.146718051655894	0.00324407914178912	1.69124564362254	0.112113832708207	0.306707198138522	-8.96440744921207
HAVANA	transcript	ENSG00000117859.18	protein_coding	OSBPL9	2	ENST00000486942.5	protein_coding	OSBPL9-008	0.000148545658411714	0.000928283716964312	2.08409319865818	0.03766111398402	0.0645145231117431	-5.38565067180804	0.042380269675634	0.00248312653100727	1.48941414139435	0.157757045874884	0.374449958646332	-9.25647682325202
HAVANA	transcript	ENSG00000117859.18	protein_coding	OSBPL9	2	ENST00000467064.5	retained_intron	OSBPL9-012	1.26905556986058	0.187198681432697	3.62257189867117	0.000321630813787744	0.000753126244756134	-1.07480174866006	1.37942360595536	0.00446489917546868	1.1294856494792	0.276991149784173	0.527770812742402	-9.70627948852689
HAVANA	transcript	ENSG00000117859.18	protein_coding	OSBPL9	2	ENST00000524620.1	processed_transcript	OSBPL9-023	0.0242072345872506	-0.0146690488528636	-0.97194576521761	0.33154964487404	0.438769486035132	-7.07480308218748	0.044166495105149	0.000336506629372564	0.166466652805403	0.870083527073231	1	-10.3449578011507
HAVANA	transcript	ENSG00000117859.18	protein_coding	OSBPL9	2	ENST00000528603.5	nonsense_mediated_decay	OSBPL9-024	0.0669450002190898	0.067524420980274	2.14489832927261	0.0324443712068038	0.0563207058184545	-5.25831946104479	0.704405034590282	0.00493200268331183	0.979667626131799	0.343277560871286	0.603246983015607	-9.86308915748583
HAVANA	transcript	ENSG00000117859.18	protein_coding	OSBPL9	2	ENST00000475697.5	retained_intron	OSBPL9-014	1.22359634410121	0.172946158503106	3.59990380885734	0.000350224240120482	0.00081631445075568	-1.15450759133778	1.8274160778853	0.00973956172343549	2.76914710844894	0.0146559985050939	0.0713594010247526	-7.06893239869307
HAVANA	transcript	ENSG00000117859.18	protein_coding	OSBPL9	2	ENST00000531061.1	nonsense_mediated_decay	OSBPL9-025	0.114366439921067	0.0365176358013038	1.79736324409918	0.0728840280881278	0.117474401719595	-5.93749966040809	0.139112065648712	0.000478269711453452	0.225621338359217	0.824637912855351	1	-10.3325964880178
HAVANA	transcript	ENSG00000117859.18	protein_coding	OSBPL9	2	ENST00000531819.5	retained_intron	OSBPL9-016	0.397074674136001	0.184828911302261	9.81690209896978	6.52228737312508e-21	8.68391681579196e-20	36.4573234443739	1.06030932807881	0.00958241502235044	5.6593925804137	5.11369537353347e-05	0.00117446988400113	-1.31683891130409
HAVANA	transcript	ENSG00000117859.18	protein_coding	OSBPL9	2	ENST00000533825.1	processed_transcript	OSBPL9-026	0.625072598186399	0.225425184323427	5.49201656246898	6.3473265762044e-08	2.21600280449373e-07	7.08358661925306	0.328936326453895	-0.00440717594029033	-1.84567560869256	0.0854085934648102	0.25469749659431	-8.72426722097832
HAVANA	transcript	ENSG00000117859.18	protein_coding	OSBPL9	2	ENST00000625138.1	protein_coding	OSBPL9-027	0.0384787624473667	0.0845077383573957	5.98601112313794	4.11899817394265e-09	1.62648554343568e-08	9.73996157497875	0.187098919628684	-0.00251883358069768	-1.16393648514296	0.263202336454665	0.512351635254937	-9.66756045611331
HAVANA	transcript	ENSG00000236973.2	processed_pseudogene	GAPDHP51	1	ENST00000426454.2	processed_pseudogene	GAPDHP51-001	0.0012215036746135	0.000483598270138134	0.436401052024678	0.662735018179593	0.758316037608258	-7.45121416879675	0.387638373777584	0.00356771199708967	2.22286548041416	0.0425511634727122	0.154675526466555	-8.0867902159846
HAVANA	transcript	ENSG00000232846.1	processed_pseudogene	SLC25A6P3	1	ENST00000424829.1	processed_pseudogene	SLC25A6P3-001	0.212626477429311	0.203396811893642	13.2439038702363	1.64207662747147e-34	1.00676107536592e-32	67.4920180831826	0.31856501463948	-0.000842311975964389	-0.49273526763785	0.62956046992517	0.871029219340337	-10.231078842316
ENSEMBL	transcript	ENSG00000212624.1	snoRNA	SNORA26	3	ENST00000391322.1	snoRNA	SNORA26.9-201	0.0109384430519694	-0.00762356682832026	-0.693080713802037	0.48858218385763	0.60034595436626	-7.30646015514427	2.48470715012978	0.0109428459871155	0.873681625805615	0.396498776752054	0.661357629831449	-9.96218736763692
HAVANA	transcript	ENSG00000078618.20	protein_coding	NRDC	2	ENST00000440943.5	protein_coding	NRDC-003	0.420260372366565	0.159235009643048	6.14977227878744	1.59447910791467e-09	6.56996029283346e-09	10.6643275472666	0.0780405457259556	0.00195617204971292	1.77389552438797	0.0970264985645268	0.277729454853856	-8.8375688540619
HAVANA	transcript	ENSG00000078618.20	protein_coding	NRDC	2	ENST00000352171.11	protein_coding	NRDC-001	2.62838293932179	0.334856959102101	5.64856881648712	2.72450590450358e-08	9.88395676421796e-08	7.90370695352983	3.93203404914898	0.00259191352890071	1.51942665764482	0.150107904173636	0.362166799479976	-9.21472214475634
HAVANA	transcript	ENSG00000078618.20	protein_coding	NRDC	2	ENST00000354831.11	protein_coding	NRDC-002	0.114468333861229	-0.0228215914576846	-1.10010496811781	0.271818190403344	0.371655831713537	-6.94241107878694	0.0853766961955499	-0.00376326273668405	-1.46891389085124	0.163167385039269	0.382932603126374	-9.28464536136609
ENSEMBL	transcript	ENSG00000078618.20	protein_coding	NRDC	3	ENST00000539524.5	protein_coding	NRDC-202	1.56073476767586	0.371368135139061	6.89916821410105	1.59603140518033e-11	8.05201266586572e-11	15.1631145565111	1.67838077943389	0.00386903543314823	0.835290489125214	0.417074860172581	0.682833821340241	-9.99557093021409
ENSEMBL	transcript	ENSG00000078618.20	protein_coding	NRDC	3	ENST00000544028.5	protein_coding	NRDC-203	0.352004950174767	0.167500649143526	6.37005242911563	4.30527925111638e-10	1.87921172680384e-09	11.941384381655	0.0439058321464565	-0.000705419542797779	-0.685022106576792	0.504109551475015	0.768264896293516	-10.1129467254754
HAVANA	transcript	ENSG00000078618.20	protein_coding	NRDC	2	ENST00000485608.5	processed_transcript	NRDC-004	0.859117484994615	0.726636071547149	9.19114074940608	1.05641697980486e-18	1.10985366712433e-17	31.4304467226434	2.18634560375019	0.00706198906895741	0.908686444490868	0.378337993606218	0.641684654954044	-9.93057371147012
HAVANA	transcript	ENSG00000078618.20	protein_coding	NRDC	2	ENST00000464385.1	processed_transcript	NRDC-010	2.03630313473706	0.428512819198977	7.58762990210217	1.61536728894225e-13	9.98393856795258e-13	19.6689193152535	2.68554325697355	0.00830786661957103	2.74442336106124	0.0153952980325213	0.0739870716798146	-7.11676575449846
HAVANA	transcript	ENSG00000078618.20	protein_coding	NRDC	2	ENST00000475310.5	processed_transcript	NRDC-011	0.97409125493965	0.39002570587489	10.6311143503073	6.29906896986858e-24	1.15859223811146e-22	43.3265354808669	1.39512164961361	0.0100890591133155	3.48314746008263	0.0034782355396721	0.0244116486098863	-5.64597371480542
HAVANA	transcript	ENSG00000078618.20	protein_coding	NRDC	2	ENST00000497358.1	processed_transcript	NRDC-008	0.763060447537867	0.192499708392089	5.31697761581437	1.59629139278623e-07	5.34905476810996e-07	6.19083532669582	0.411647857995558	0.00344066162770991	1.35259967536195	0.19685425334287	0.43424167969104	-9.43887454196519
HAVANA	transcript	ENSG00000078618.20	protein_coding	NRDC	2	ENST00000483007.1	processed_transcript	NRDC-007	1.13146987447068	0.180592270407752	4.31644034002856	1.9139327292347e-05	5.1541451431271e-05	1.59221169011699	1.14828274253281	0.00515573193728385	1.78481274545805	0.0951737775865036	0.274127608127697	-8.82052081129336
HAVANA	transcript	ENSG00000078618.20	protein_coding	NRDC	2	ENST00000473805.5	processed_transcript	NRDC-012	1.24232122986641	0.383298214790661	7.20475392339689	2.16656658451837e-12	1.192245865842e-11	17.120294989082	1.78347612868822	0.0136486729560656	2.81232106450498	0.0134469900428732	0.0668988180332258	-6.98508861304556
HAVANA	transcript	ENSG00000078618.20	protein_coding	NRDC	2	ENST00000475715.1	processed_transcript	NRDC-013	1.75683553029153	0.204865314286851	3.8678868923242	0.000124363371082581	0.000306147999156862	-0.181969787028278	1.15173970483161	0.00452851658051039	1.17357337800345	0.259440416543283	0.508338836541323	-9.6565566882081
ENSEMBL	transcript	ENSG00000078618.20	protein_coding	NRDC	3	ENST00000390787.2	miRNA	NRDC-201	0.176424170297987	-0.00354812352065597	-0.0641338420036277	0.948889405023777	0.979330522161595	-7.54429437359657	0	0	0	1	1	-10.3597524836655
HAVANA	transcript	ENSG00000078618.20	protein_coding	NRDC	2	ENST00000491410.1	processed_transcript	NRDC-005	1.23309185189223	0.141382132378672	2.85763784323291	0.00444683412949422	0.00895346804351635	-3.49947944317992	1.53936428699394	0.0126302625185767	2.02224483846439	0.0619567471083721	0.202591085950469	-8.43408872823958
HAVANA	transcript	ENSG00000078618.20	protein_coding	NRDC	1	ENST00000468722.1	processed_transcript	NRDC-006	0.385694251430333	0.100971743588643	3.69815386727597	0.000241339069481765	0.000574143343153357	-0.805613608883673	0.515075896617485	0.00543787965190479	1.73079889132174	0.104654737321972	0.292672113805697	-8.90420379278585
HAVANA	transcript	ENSG00000266993.3	antisense	RP4-657D16.3	2	ENST00000629102.1	antisense	RP4-657D16.3-004	0.367318279444018	0.296981561131996	6.60217273978814	1.0409965872126e-10	4.83305257731722e-10	13.3282377859906	1.33297669119024	0.00903919359762529	1.51366913788897	0.151550606532675	0.364407834580642	-9.22277933165273
HAVANA	transcript	ENSG00000266993.3	antisense	RP4-657D16.3	2	ENST00000588291.1	antisense	RP4-657D16.3-003	0.0753149461759164	0.010963029864985	0.704274519062087	0.481591219860006	0.593590021251019	-7.29865267433238	0	0	0	1	1	-10.3597524836655
HAVANA	transcript	ENSG00000266993.3	antisense	RP4-657D16.3	2	ENST00000586761.2	antisense	RP4-657D16.3-001	0.0560975051495224	0.0567058001417132	7.90051507642454	1.79492646739538e-14	1.21940780011141e-13	21.8289945777236	1.1330156344483	0.0117380106592522	4.97032875563361	0.000184065556561499	0.0028560402685488	-2.64609727415628
HAVANA	transcript	ENSG00000266993.3	antisense	RP4-657D16.3	2	ENST00000591675.1	antisense	RP4-657D16.3-002	0.0935507616087277	0.10510517843188	8.45643304949378	3.07901679085007e-16	2.50532640361613e-15	25.8320705641128	0.0651535988692523	-0.000914621492398195	-0.780375146802868	0.447694338672371	0.714182859764309	-10.0409456179721
HAVANA	transcript	ENSG00000272175.1	antisense	RP4-657D16.6	2	ENST00000607338.1	antisense	RP4-657D16.6-001	0.560963983564347	0.37344093472828	9.02270267370903	3.99544631677948e-18	3.95633372101788e-17	30.1171654741407	1.50216831946838	0.020980605544924	3.50722651722484	0.00331290581722609	0.0235576685221451	-5.59710294388909
HAVANA	transcript	ENSG00000230604.2	processed_pseudogene	TSEN15P2	1	ENST00000442453.2	processed_pseudogene	TSEN15P2-001	0.00493772300037637	-0.000405495561273199	-0.101198440610881	0.919433688621595	0.958269257922446	-7.54123266415386	0.907047723951891	0.00469958426358493	1.00443606640477	0.331599708732661	0.590058411994658	-9.83849299036083
HAVANA	transcript	ENSG00000169213.6	protein_coding	RAB3B	2	ENST00000371655.3	protein_coding	RAB3B-001	1.25206657571777	0.204440925878585	3.45591610205373	0.000595343803410559	0.0013486962133772	-1.64969024730789	2.4797479903645	0.00358097325764111	1.50904233049433	0.152718421792704	0.366372767730972	-9.22923804260674
ENSEMBL	transcript	ENSG00000200839.1	rRNA	RNA5SP48	3	ENST00000363969.1	rRNA	RNA5SP48-201	0.00275900429505662	0.00305915311126676	0.535066229418935	0.592843032507158	0.697359231720576	-7.40334709792255	0.183114001037011	-0.00280382166071692	-0.462359807485918	0.650669496967731	0.886043326511574	-10.246342753248
HAVANA	transcript	ENSG00000229032.1	processed_pseudogene	RP11-91A18.1	1	ENST00000422551.1	processed_pseudogene	RP11-91A18.1-001	0.000685364757597698	0.000300462736127256	0.19385896803453	0.846365406410716	0.904992061337911	-7.52757320005454	0.225451024318094	-0.000611628755774421	-0.2114999148808	0.835434383293012	1	-10.3358843885792
ENSEMBL	transcript	ENSG00000264613.2	misc_RNA	RN7SL290P	3	ENST00000578661.2	misc_RNA	RN7SL290P-201	0.0675706202218701	0.00577036963354216	0.404898842394062	0.685725833274886	0.778029672199131	-7.46445118586884	0	0	0	1	1	-10.3597524836655
HAVANA	transcript	ENSG00000117862.11	protein_coding	TXNDC12	2	ENST00000469458.5	processed_transcript	TXNDC12-003	0.438372823242782	0.25110300150475	3.68982146556527	0.000249163149025083	0.000591724825525766	-0.835547950881157	0.226986347321497	0.00577398764330198	1.1419111567656	0.271956297518984	0.522209718530065	-9.69242649915181
HAVANA	transcript	ENSG00000117862.11	protein_coding	TXNDC12	2	ENST00000371626.8	protein_coding	TXNDC12-001	1.7737376146059	0.340297930478657	7.57373232947408	1.77818832616144e-13	1.09434430406498e-12	19.5745700936794	2.69731927420853	0.00344472139795045	1.48404120170947	0.159160333255395	0.376729254304965	-9.26388740055058
HAVANA	transcript	ENSG00000117862.11	protein_coding	TXNDC12	2	ENST00000472624.5	nonsense_mediated_decay	TXNDC12-002	0.388117859235281	0.10082475036944	3.54973750587348	0.000422197383885688	0.000974543602920457	-1.32921377830894	0.173350015091544	0.0045622901282795	2.73965416082011	0.015542019766229	0.0745233110714892	-7.12597721231028
HAVANA	transcript	ENSG00000117862.11	protein_coding	TXNDC12	2	ENST00000471493.1	processed_transcript	TXNDC12-004	0.315154474646461	0.117119702063524	5.60609611960119	3.4338423745995e-08	1.23241395206106e-07	7.67919931002137	0.356543400493942	0.00324769271300551	2.20935583968231	0.0436556980700466	0.157571204695244	-8.11070673858705
HAVANA	transcript	ENSG00000117862.11	protein_coding	TXNDC12	2	ENST00000610127.1	protein_coding	TXNDC12-005	0.163752398527222	0.0941747297860674	5.44590373426878	8.11240536903411e-08	2.80284347453624e-07	6.84590616293851	0.277350788716755	0.00324768116630398	1.18422728202728	0.255329559543148	0.504161264417869	-9.64430441775139
HAVANA	transcript	ENSG00000198841.3	protein_coding	KTI12	2	ENST00000371614.1	protein_coding	KTI12-001	0.637745355538743	0.179968691275722	7.48876043280131	3.18939858178898e-13	1.91309376960965e-12	19.000693269016	1.32225367553024	0.000958616214672779	0.537733076312856	0.598899588474911	0.855462590972009	-10.2067447508135
HAVANA	transcript	ENSG00000223390.1	antisense	RP11-91A18.4	2	ENST00000425802.1	antisense	RP11-91A18.4-001	0.0324170782237779	0.0167221517635767	2.67794556828181	0.00765236538022078	0.014849797986326	-3.98890575642239	0.336879681623612	0.00313760694199521	1.4263910023097	0.174883181232609	0.401065918966228	-9.34214569377258
HAVANA	transcript	ENSG00000228369.2	antisense	TXNDC12-AS1	2	ENST00000428794.1	antisense	TXNDC12-AS1-001	0.00373660966754618	0.00476872223350814	1.69860125770465	0.0900193069425197	0.14204182256974	-6.10895173130255	0.433526524956359	0.00157524020153462	0.571956462610185	0.576091895166406	0.834941785349485	-10.1868711008459
HAVANA	transcript	ENSG00000134717.17	protein_coding	BTF3L4	2	ENST00000313334.12	protein_coding	BTF3L4-001	1.16914281907686	0.174042202383823	4.85316552862384	1.62857326673842e-06	4.91554769938787e-06	3.95096859424049	2.04649716478915	0.0106859605657232	3.70013528843498	0.00224376253785242	0.0176169346898698	-5.20476870515394
HAVANA	transcript	ENSG00000134717.17	protein_coding	BTF3L4	2	ENST00000477828.6	nonsense_mediated_decay	BTF3L4-004	0.355410872401525	0.109505529713872	3.93141556771775	9.64144983405867e-05	0.000240287632898099	0.0582289633374264	0.234057712761688	0.00267904657279275	1.28159117216565	0.220056008499213	0.466596457380601	-9.52816862294169
HAVANA	transcript	ENSG00000134717.17	protein_coding	BTF3L4	2	ENST00000489308.6	protein_coding	BTF3L4-005	1.54502118314221	-0.254244288489461	-4.57809356848851	5.93481828857169e-06	1.68686166652744e-05	2.71040683514174	1.55802963893134	0.000862829434599552	0.152644091828076	0.880777940255266	1	-10.3473108627927
HAVANA	transcript	ENSG00000134717.17	protein_coding	BTF3L4	2	ENST00000526132.5	processed_transcript	BTF3L4-003	0.248236417016717	0.0331377000679334	1.50451275571689	0.133083693015025	0.200961614357093	-6.41796619408835	0.0565891577623157	-0.00212088229458048	-3.00314105719942	0.009172719835942	0.050316124630219	-6.61025015887326
HAVANA	transcript	ENSG00000134717.17	protein_coding	BTF3L4	2	ENST00000472944.6	protein_coding	BTF3L4-002	2.25204143848583	0.339454839248107	7.02666909716825	6.99457063320706e-12	3.6553232755485e-11	15.9712794999685	3.50804437671239	0.0070116919480189	2.15694656314171	0.0481984049617169	0.169195272858159	-8.20279319594132
HAVANA	transcript	ENSG00000134717.17	protein_coding	BTF3L4	2	ENST00000524414.5	retained_intron	BTF3L4-007	0.838258374107985	0.0507227262242795	1.1540416149683	0.249036952383357	0.345160731890342	-6.88181999888262	1.25982613163164	0.00711121424065619	1.70560297370452	0.109354254589211	0.301632069070523	-8.9426613617266
HAVANA	transcript	ENSG00000134717.17	protein_coding	BTF3L4	2	ENST00000484036.1	protein_coding	BTF3L4-006	1.01477168438366	0.294480381101885	6.88113838221577	1.79179836513339e-11	8.98933181586191e-11	15.0498162251416	1.72930017491274	0.00405490553507548	1.13566431922426	0.274478816258452	0.525078331738916	-9.69940684982486
HAVANA	transcript	ENSG00000134717.17	protein_coding	BTF3L4	2	ENST00000533836.1	processed_transcript	BTF3L4-008	0.968786423951117	0.339779149460626	6.86987367603411	1.92588511805704e-11	9.63398662611445e-11	14.9791537815424	0.946116607644592	0.015250220267798	7.87195946490465	1.29291539363891e-06	0.000115391964605016	2.5393277849874
ENSEMBL	transcript	ENSG00000157077.14	protein_coding	ZFYVE9	3	ENST00000287727.7	protein_coding	ZFYVE9-201	1.04951005948144	0.280427251735306	4.56797129256403	6.21652092947161e-06	1.76302741405262e-05	2.66602138008128	2.1696322151452	0.0085496593640492	2.20188126571057	0.0442782464556852	0.159200698769322	-8.12390806447496
HAVANA	transcript	ENSG00000157077.14	protein_coding	ZFYVE9	2	ENST00000361625.5	retained_intron	ZFYVE9-003	0.657804603479419	0.0478338642799336	0.97942090953178	0.327847879366405	0.434750610773807	-7.06752897664087	2.47539384249134	0.0161330705049629	2.51353148103355	0.0242849355914583	0.103418404823857	-7.55628507281191
HAVANA	transcript	ENSG00000157077.14	protein_coding	ZFYVE9	2	ENST00000357206.6	protein_coding	ZFYVE9-002	1.80795687308846	0.440951741063495	7.47247045169518	3.5653461630301e-13	2.12826507102621e-12	18.8912640743038	3.38155019515913	0.000547474938308072	0.178239857159318	0.860995279645038	1	-10.3427934823684
HAVANA	transcript	ENSG00000157077.14	protein_coding	ZFYVE9	2	ENST00000371591.1	protein_coding	ZFYVE9-001	2.01814707735098	0.507586266866772	9.81342002228625	6.71369827842235e-21	8.92545656751982e-20	36.4287248740778	2.31824882381469	-0.0107180648555986	-1.34806152102381	0.198275544559405	0.436338140351101	-9.44469400535367
HAVANA	transcript	ENSG00000157077.14	protein_coding	ZFYVE9	2	ENST00000469134.1	processed_transcript	ZFYVE9-004	0.768273378767868	0.176486923903168	5.2314101388922	2.48298695272813e-07	8.1613176999533e-07	5.76380227661331	1.0706694307761	0.00448426896249651	1.47650260440376	0.161146824443666	0.379838489783473	-9.27425164498665
ENSEMBL	transcript	ENSG00000241745.3	misc_RNA	RN7SL788P	3	ENST00000460504.3	misc_RNA	RN7SL788P-201	0.955669077481343	0.160202045287041	3.44249670680912	0.000624947525081658	0.00141178805294621	-1.69486002161639	0.724771362923529	0.0047257045185405	1.02012039824533	0.324353195964355	0.581971265361479	-9.82264152010709
HAVANA	transcript	ENSG00000228407.2	processed_pseudogene	RP4-800M22.1	1	ENST00000414059.2	processed_pseudogene	RP4-800M22.1-001	0.00172497118762227	0.000318804910593093	0.139147674161557	0.889389741398032	0.936591697245316	-7.53667564919037	1.24888032661425	0.0212759129603621	5.12476603475036	0.000137397171969713	0.00231574651800829	-2.34347693311578
HAVANA	transcript	ENSG00000223429.1	processed_pseudogene	RP4-800M22.2	1	ENST00000412785.1	processed_pseudogene	RP4-800M22.2-001	0.00197350807115489	0.00232197063931891	1.44092276889727	0.15023531044554	0.223438071435718	-6.51114069016365	0.804660702950907	0.00919527701180743	3.49742630766001	0.00337922169700332	0.0238934400588848	-5.6169969248274
HAVANA	transcript	ENSG00000224255.2	processed_pseudogene	PDCL3P6	1	ENST00000429744.2	processed_pseudogene	PDCL3P6-001	0.408870902033314	0.211414147881071	7.03708003388198	6.53550396068001e-12	3.4256245884891e-11	16.0378053307064	0.872885490391806	0.0184522809395185	7.16954583250579	3.87030163965838e-06	0.000221396130894355	1.38505753734017
HAVANA	transcript	ENSG00000236004.2	processed_pseudogene	RP4-800M22.4	1	ENST00000454802.2	processed_pseudogene	RP4-800M22.4-001	0.00245466529130339	0.00427614252993753	1.78827633520136	0.0743395955061898	0.119595766412607	-5.95367423074374	0.775928647616936	0.0102485493089304	3.072632367886	0.00797487313956503	0.045305342408175	-6.47225432935341
HAVANA	transcript	ENSG00000237663.2	processed_pseudogene	DNAJC19P7	1	ENST00000428811.2	processed_pseudogene	DNAJC19P7-001	0.00124324776393414	0.00166864218587154	1.2287595623527	0.219742632737212	0.310366719079899	-6.79311979675661	0.448178939359253	0.00514262428958	1.28670828064779	0.21831429907556	0.464238239662945	-9.52186111247437
HAVANA	transcript	ENSG00000213735.2	processed_pseudogene	ANAPC10P1	1	ENST00000395991.2	processed_pseudogene	ANAPC10P1-001	0.506467117745946	0.276565309088392	8.32238062039748	8.36008071975006e-16	6.50133624871838e-15	24.8478875229483	0.975926710073322	0.0112922444698636	5.38880690885383	8.39319410832279e-05	0.00165337170502478	-1.8322077206653
HAVANA	transcript	ENSG00000154222.14	protein_coding	CC2D1B	2	ENST00000470844.5	processed_transcript	CC2D1B-012	0.0543790443967081	0.0534688315461958	5.58245178845482	3.90348505491138e-08	1.39343400246539e-07	7.55486383752108	0.448959627503312	0.00520498945039953	2.19225942436372	0.0450918206372448	0.161263987880989	-8.14086885671358
HAVANA	transcript	ENSG00000154222.14	protein_coding	CC2D1B	2	ENST00000371586.6	protein_coding	CC2D1B-001	0.415320057760499	0.166900051031343	8.41872921291699	4.08254510096142e-16	3.27801755382244e-15	25.5540641040575	1.30126822229028	0.00768275445005142	5.48033413242758	7.09020481988717e-05	0.001472444924843	-1.65688204949969
HAVANA	transcript	ENSG00000154222.14	protein_coding	CC2D1B	2	ENST00000491136.6	retained_intron	CC2D1B-005	0.498318478287097	0.123903830655799	4.45551319727346	1.03460669816986e-05	2.87032272088651e-05	2.17898816526576	0.81909203491795	0.0104919815247297	4.8124426847268	0.000248953820796237	0.00354402425172631	-2.95800185638609
HAVANA	transcript	ENSG00000154222.14	protein_coding	CC2D1B	2	ENST00000284376.7	protein_coding	CC2D1B-003	0.558098165425277	0.169623466474356	5.2546679575368	2.20334037183851e-07	7.28137976453035e-07	5.87925965602829	1.16632266860717	0.00675661875593697	1.95812893387798	0.0696956165563305	0.220535643278649	-8.54125725993877
HAVANA	transcript	ENSG00000154222.14	protein_coding	CC2D1B	2	ENST00000438021.5	protein_coding	CC2D1B-002	0.00177465903858432	0.00260514314003025	1.48408848733243	0.138418449505945	0.208056097942817	-6.44832734841651	0.0280150899529595	-6.72250728775645e-05	-0.064037101269583	0.949813156947211	1	-10.3575613597751
HAVANA	transcript	ENSG00000154222.14	protein_coding	CC2D1B	2	ENST00000460261.5	processed_transcript	CC2D1B-007	0.178507364726645	0.067543968742367	3.76304161341503	0.000187858206178302	0.000452702417994667	-0.570318500610072	0.183314893750014	0.00384198264954609	2.26736445486485	0.0390949169350793	0.145512766790327	-8.00751008569071
HAVANA	transcript	ENSG00000154222.14	protein_coding	CC2D1B	2	ENST00000450942.2	protein_coding	CC2D1B-004	0.00117353486719571	-7.52314374323163e-05	-0.0339090423111586	0.972963277053133	0.996091087909405	-7.54577494889174	0.0185602730740849	0.000265154728674902	0.531441549171206	0.603141362742105	0.859490333729905	-10.2102701817896
HAVANA	transcript	ENSG00000154222.14	protein_coding	CC2D1B	2	ENST00000460370.1	retained_intron	CC2D1B-010	0.638026103815735	0.158566156572752	4.02947928111336	6.46445095316029e-05	0.000164217853343795	0.436213468303073	0.990344033306661	0.00873330436914786	2.87004820522047	0.0119813724790651	0.061411528950883	-6.8723913934589
HAVANA	transcript	ENSG00000154222.14	protein_coding	CC2D1B	2	ENST00000492426.1	retained_intron	CC2D1B-011	0.768773532428254	0.265127633701464	3.67240501704552	0.000266294174845964	0.000629956105859865	-0.897910474475384	1.5644382535859	0.00910973460195594	1.13166289801489	0.276103879672461	0.526866110074766	-9.70386128290313
HAVANA	transcript	ENSG00000154222.14	protein_coding	CC2D1B	2	ENST00000485966.1	retained_intron	CC2D1B-009	0.490969500150185	0.0647738356199434	1.94755038229218	0.0520307090282457	0.0865539388250134	-5.65845997901975	0.634875803910404	0.0088706263998333	2.682979501855	0.0173928304093088	0.0809297870512778	-7.23504130230009
HAVANA	transcript	ENSG00000154222.14	protein_coding	CC2D1B	2	ENST00000494789.1	processed_transcript	CC2D1B-008	0.887219034750197	0.415324652158601	5.4015979197265	1.02525111420414e-07	3.5052000343219e-07	6.61921522874454	0.0458052945528427	-0.00104697816120783	-0.503268808514288	0.622316535628199	0.87045663260003	-10.2255663116118
HAVANA	transcript	ENSG00000272100.1	antisense	RP11-155O18.6	2	ENST00000606527.1	antisense	RP11-155O18.6-001	0.308492501596462	0.280283153530691	10.3139517714284	9.81352561450573e-23	1.58963415903544e-21	40.608503877535	0.796036503347757	0.0056031763051766	1.41515431068966	0.178092617922174	0.406173824516098	-9.35712783268977
HAVANA	transcript	ENSG00000224680.4	processed_pseudogene	PLA2G12AP1	1	ENST00000497678.2	processed_pseudogene	PLA2G12AP1-001	0.188735361331565	0.103210462207385	6.13180524404526	1.77125897734627e-09	7.26014754286795e-09	10.5618624185593	0.497812359911829	-0.00378107535368753	-1.12203168593521	0.280045045459769	0.531244809701342	-9.71452878516598
HAVANA	transcript	ENSG00000085840.12	protein_coding	ORC1	2	ENST00000371568.7	protein_coding	ORC1-001	0.12947207155922	0.0489095849464408	3.66358630058923	0.000275384967593106	0.000650138477099939	-0.929380802483051	0.0652314388231139	0.000668865183727447	0.696556496967245	0.497070761924642	0.761585092784183	-10.1047014798128
HAVANA	transcript	ENSG00000085840.12	protein_coding	ORC1	2	ENST00000371566.1	protein_coding	ORC1-002	0.0524567094571271	0.0236849665806815	2.0911921588318	0.0370172952180465	0.0635146648793542	-5.37097028908287	0.0864436661839499	0.000492317406362557	0.588000493837498	0.565557565716202	0.82521677847353	-10.1771507664753
HAVANA	transcript	ENSG00000134748.12	protein_coding	PRPF38A	2	ENST00000257181.9	protein_coding	PRPF38A-002	1.61665569456635	0.493180960713448	10.9741153070951	3.05368533076205e-25	6.49058471114733e-24	46.3238611160917	2.41394042652911	0.00992426264184202	3.57682039531521	0.00287810463882988	0.0212054840394341	-5.45570708041516
HAVANA	transcript	ENSG00000134748.12	protein_coding	PRPF38A	2	ENST00000487160.1	processed_transcript	PRPF38A-001	1.01003998146258	0.175596867472977	4.88825382224529	1.37465930373928e-06	4.18250893403243e-06	4.11395750268628	1.51471918172676	0.00212476927023541	0.740846176275688	0.47058798942651	0.737072035425538	-10.0718492400579
HAVANA	transcript	ENSG00000134748.12	protein_coding	PRPF38A	2	ENST00000474048.1	processed_transcript	PRPF38A-003	0.344526947232971	-0.213789231951552	-4.63952409821457	4.47071999028593e-06	1.28801374728937e-05	2.98170988321113	0.483996173617036	0.00766773636700307	1.36152419699514	0.194083271509446	0.430348097813542	-9.42738601789709
HAVANA	transcript	ENSG00000134744.13	protein_coding	ZCCHC11	2	ENST00000528457.5	protein_coding	ZCCHC11-021	0.0175154108443605	0.00584494650625144	0.612431706523485	0.54053186926041	0.649687331484125	-7.35902062574988	0.146009876941442	-0.000781661887260462	-0.275036882512075	0.787159347305568	0.994226096382671	-10.3194326302137
HAVANA	transcript	ENSG00000134744.13	protein_coding	ZCCHC11	2	ENST00000527941.5	nonsense_mediated_decay	ZCCHC11-020	0.17504116336032	0.078025289671736	3.62705873202934	0.000316237455167673	0.000741115629952248	-1.05896881843413	0.44008852095023	0.00484019565787672	1.25297520189356	0.229999791823315	0.480224916000581	-9.56307073241204
HAVANA	transcript	ENSG00000134744.13	protein_coding	ZCCHC11	2	ENST00000257177.8	protein_coding	ZCCHC11-005	0.867876935009826	0.491079916357611	12.0830344085033	1.18029858963303e-29	4.10509019742092e-28	56.3954677393911	1.49726889157495	0.0138713822008245	3.39654551408076	0.00414426009782501	0.0278454701428564	-5.82147113318837
HAVANA	transcript	ENSG00000134744.13	protein_coding	ZCCHC11	2	ENST00000371544.7	protein_coding	ZCCHC11-001	0.320281743052961	0.213563809945761	7.05886355997555	5.66867384094301e-12	2.98921655741212e-11	16.1772626326864	0.656038583457383	0.0120461491523693	2.78818188171396	0.0141104524476567	0.0693619731509998	-7.03201525095487
HAVANA	transcript	ENSG00000134744.13	protein_coding	ZCCHC11	2	ENST00000466440.1	retained_intron	ZCCHC11-006	0.38298593423122	0.173824157017486	9.61571905022112	3.43047252104303e-20	4.2307581685626e-19	34.8163034735733	0.567751621261828	0.0073512381749328	6.04519515727396	2.56688008459919e-05	0.000744539714868748	-0.597956926799302
HAVANA	transcript	ENSG00000134744.13	protein_coding	ZCCHC11	2	ENST00000494469.5	protein_coding	ZCCHC11-007	0.025042984297417	0.0339873595207	2.50047125667889	0.012723330704633	0.0238089009161343	-4.44196222841673	0.0294133646649771	-0.000672305478056616	-0.502969834043475	0.62252158897842	0.87045663260003	-10.2257243275592
HAVANA	transcript	ENSG00000134744.13	protein_coding	ZCCHC11	1	ENST00000471623.1	protein_coding	ZCCHC11-015	0.264926155799571	0.0377329842958474	1.30636416169112	0.192032115907136	0.276458804052364	-6.69514033957535	0.538601515783998	0.00156192581745922	0.32456266917708	0.750136585670644	0.96602374894105	-10.3036615329126
HAVANA	transcript	ENSG00000134744.13	protein_coding	ZCCHC11	2	ENST00000531722.5	protein_coding	ZCCHC11-019	0.00584525826314133	0.00614283113103112	1.06927097518289	0.285465889043097	0.387347850465207	-6.97575290890711	0.161264600551661	0.00484830764505233	1.14976025527872	0.268811700673339	0.518477238741525	-9.68361043555054
HAVANA	transcript	ENSG00000134744.13	protein_coding	ZCCHC11	2	ENST00000474453.6	protein_coding	ZCCHC11-016	0.901665558433842	0.418531484640167	9.02107096772392	4.04692985224727e-18	4.00428553022591e-17	30.1045283661442	1.24021885830129	0.00845212883890853	1.55927631649319	0.140436957619621	0.34625475482137	-9.15835163143096
HAVANA	transcript	ENSG00000134744.13	protein_coding	ZCCHC11	2	ENST00000470212.1	retained_intron	ZCCHC11-008	0.339060085038873	0.156318212988027	4.95974391159326	9.70154242677035e-07	3.00009695894387e-06	4.44933261363048	0.202880154500415	0.00707834499588262	2.78846015483234	0.0141026254786831	0.0693318203013626	-7.03147498019054
HAVANA	transcript	ENSG00000134744.13	protein_coding	ZCCHC11	2	ENST00000469810.1	retained_intron	ZCCHC11-004	0.455032002355305	0.242983247591086	10.6612375665752	4.84008721968041e-24	9.01894377973421e-23	43.587394847113	0.901712090788269	0.0100648819864805	4.27280887546979	0.000713679844779249	0.00759364323197628	-4.04020621752939
HAVANA	transcript	ENSG00000134744.13	protein_coding	ZCCHC11	1	ENST00000528642.5	protein_coding	ZCCHC11-012	1.21440269128365	0.349158682011011	7.23063579043935	1.82378913054379e-12	1.0112667999711e-11	17.2892303144743	1.92689701043235	0.0102712687157073	2.82399982697518	0.0131370146964328	0.0657295762445648	-6.96234209816684
HAVANA	transcript	ENSG00000134744.13	protein_coding	ZCCHC11	2	ENST00000497120.1	retained_intron	ZCCHC11-010	1.09351571137164	0.316750510354586	6.81824466555342	2.67766742712921e-11	1.31901207194545e-10	14.6565152736502	1.4133495188747	0.00817621957570021	2.60587272188637	0.0202563600928384	0.0906797671866409	-7.38216975513865
HAVANA	transcript	ENSG00000134744.13	protein_coding	ZCCHC11	2	ENST00000484723.6	protein_coding	ZCCHC11-017	0.525778243117157	0.209148832637544	6.08849194586179	2.27990228090991e-09	9.23745321571234e-09	10.3159085022906	0.461853256182068	0.00435108132503064	1.04483411516016	0.313167575550197	0.56947593411963	-9.79723363628746
HAVANA	transcript	ENSG00000134744.13	protein_coding	ZCCHC11	2	ENST00000481528.1	retained_intron	ZCCHC11-009	0.567726514346722	0.278766845966019	7.7893711669136	3.94761074483243e-14	2.59169399249154e-13	21.0538589759806	0.836452619629683	0.0121003468669544	5.75833952175129	4.27680700770454e-05	0.00104101894100362	-1.1306484197501
HAVANA	transcript	ENSG00000134744.13	protein_coding	ZCCHC11	2	ENST00000371541.5	processed_transcript	ZCCHC11-002	1.2938289519143	0.357662855613989	7.80240759613773	3.60059921700877e-14	2.37394948308642e-13	21.144333563193	1.83220055229649	0.0120643903802613	3.67795573647133	0.0023464363858467	0.0182012822130372	-5.24992969093512
HAVANA	transcript	ENSG00000134744.13	protein_coding	ZCCHC11	2	ENST00000481133.1	retained_intron	ZCCHC11-011	1.66089349412499	0.161954681977762	2.98413308023167	0.00298359513220815	0.00615332039077676	-3.13651272551522	1.90641755913213	0.0127531884255832	3.51583368534338	0.00325574139100552	0.023241199482751	-5.579626962469
HAVANA	transcript	ENSG00000134744.13	protein_coding	ZCCHC11	2	ENST00000473856.5	nonsense_mediated_decay	ZCCHC11-014	0.847492453937026	0.269939410670119	4.05754873530503	5.75674276535924e-05	0.000147044149969656	0.546012761352093	2.12601246569337	0.0205699405091915	4.61990248299284	0.000361214237776375	0.00461364246713252	-3.34152028821988
HAVANA	transcript	ENSG00000134744.13	protein_coding	ZCCHC11	2	ENST00000355809.4	protein_coding	ZCCHC11-003	0.644690080213886	0.282056325707905	10.1554709488532	3.7949225151232e-22	5.76719007446829e-21	39.270274120788	0.919969824890463	0.00654539081987152	3.14607464069139	0.00687670575474133	0.0406332424130974	-6.32569170029353
HAVANA	transcript	ENSG00000134744.13	protein_coding	ZCCHC11	2	ENST00000470626.1	protein_coding	ZCCHC11-013	0.641735011433906	0.299431814040927	9.45148200335609	1.30773714337898e-19	1.51316056412252e-18	33.4939521672002	0.300642313883139	0.00247966057029389	1.16035158085266	0.264612339391318	0.513740655154962	-9.67163463463763
HAVANA	transcript	ENSG00000134744.13	protein_coding	ZCCHC11	2	ENST00000524582.1	protein_coding	ZCCHC11-018	0.0287101936507215	0.00061501869088354	0.0313683178555034	0.974988382199398	0.997415740062209	-7.54585781415375	0.0341661382369508	0.00234282090767663	1.62688717092131	0.125241166116162	0.326762104409075	-9.06035163476944
HAVANA	transcript	ENSG00000272371.1	lincRNA	RP11-25O10.2	2	ENST00000607321.1	lincRNA	RP11-25O10.2-001	0.378737080411115	0.0353603434241718	1.23125023267418	0.218810768220263	0.309252888269231	-6.79006779615703	0.51829774330895	0.00619775228263339	3.1064964795483	0.00744848480401231	0.0430540305523981	-6.40476116301528
HAVANA	transcript	ENSG00000236290.1	processed_pseudogene	EEF1GP7	1	ENST00000422983.1	processed_pseudogene	EEF1GP7-001	0.0424293563148241	0.0155170854422348	2.01393841929748	0.044553596772687	0.0751885245215513	-5.528088918542	0.112095714532866	0.00330226372235297	4.91377632257167	0.0002050203773604	0.00308493243109325	-2.75753314797377
HAVANA	transcript	ENSG00000116157.5	protein_coding	GPX7	2	ENST00000361314.4	protein_coding	GPX7-001	0.624992325057549	0.164904386812799	5.69393651821988	2.1244900712234e-08	7.79226955600541e-08	8.14516203331759	1.05173445063262	0.00323661171664026	2.23693365792091	0.0414287411981782	0.151766575228684	-8.0618087015455
HAVANA	transcript	ENSG00000116157.5	protein_coding	GPX7	2	ENST00000459779.1	processed_transcript	GPX7-002	0.104103500415729	0.0247215544156295	2.19777856608604	0.0284247421191557	0.0499079325384582	-5.14466206154522	0.267923970610616	0.000904707608096668	0.56737693624421	0.579117462811153	0.837747650593582	-10.1895984785021
HAVANA	transcript	ENSG00000182183.14	protein_coding	FAM159A	2	ENST00000517870.1	protein_coding	FAM159A-004	0.0837838293589974	0.0506895103747514	4.67791194815665	3.73935580930646e-06	1.08622911461691e-05	3.15292983670978	0.0738271884021072	0.000934640923106703	1.12254575445402	0.279833622000464	0.531007293766494	-9.71396133887398
HAVANA	transcript	ENSG00000182183.14	protein_coding	FAM159A	2	ENST00000440303.5	processed_transcript	FAM159A-002	0.00450258110131749	0.00522138324055354	3.08013811028308	0.00218346077807104	0.00459193915083312	-2.8509162915946	0.0243812012710125	0.000274631500157558	0.712898447579451	0.487198009875672	0.752859107967663	-10.0927993380267
HAVANA	transcript	ENSG00000182183.14	protein_coding	FAM159A	2	ENST00000401050.7	processed_transcript	FAM159A-001	0.415999655037745	0.150485147824979	8.55071444883556	1.51466470354264e-16	1.27180040621718e-15	26.531304351928	0.0428738830846299	0.000302314006407211	0.590882126729415	0.563676406174761	0.823485191921567	-10.1753777460738
HAVANA	transcript	ENSG00000182183.14	protein_coding	FAM159A	2	ENST00000424164.1	processed_transcript	FAM159A-003	0.0601723859021501	0.0713853256070311	4.93291072797897	1.1062827924701e-06	3.39965238157223e-06	4.32293493548871	0.0648494517066596	-0.000164959221256685	-0.132649385883423	0.896289789491578	1	-10.3503549782925
HAVANA	transcript	ENSG00000162377.5	protein_coding	COA7	2	ENST00000371538.4	protein_coding	COA7-001	1.73858672936127	0.255495674870991	5.94105108366801	5.32553295548618e-09	2.07855561833855e-08	9.48995332167073	2.62439888462501	0.00536506787443756	2.64332744779202	0.0188127653434178	0.0859021676770818	-7.31088969256823
HAVANA	transcript	ENSG00000162377.5	protein_coding	COA7	2	ENST00000486918.1	processed_transcript	COA7-002	0.459725194971807	-0.0319256843967188	-0.989611029449356	0.322845130655633	0.429176970648317	-7.05752349364764	0.763113748686832	-0.0147464591469378	-2.28416723152132	0.0378596640966081	0.142140527804929	-7.9773781576604
HAVANA	transcript	ENSG00000233664.1	processed_pseudogene	NDUFS5P3	1	ENST00000450668.1	processed_pseudogene	NDUFS5P3-001	0.0123355095114378	0.00501166839401748	0.846555250576917	0.397649913565314	0.509305238570037	-7.18854101290006	0.0209051246436764	0.00143349426128067	1.62452520325408	0.125747194679736	0.326762104409075	-9.06382417706167
ENSEMBL	transcript	ENSG00000239640.3	misc_RNA	RN7SL62P	3	ENST00000498506.3	misc_RNA	RN7SL62P-201	0.131695934690084	0.0631810492715867	3.01265767895327	0.00272156223195987	0.00564449392093895	-3.05256764977361	0	0	0	1	1	-10.3597524836655
ENSEMBL	transcript	ENSG00000162378.12	protein_coding	ZYG11B	3	ENST00000545132.5	protein_coding	ZYG11B-201	1.08691033601173	0.481882878896438	9.62938444522579	3.06687739327259e-20	3.80023504308131e-19	34.9270361110174	1.09852223712898	-0.0166824041607545	-2.5292924596626	0.0235468347477514	0.101185507933822	-7.52673696441432
HAVANA	transcript	ENSG00000162378.12	protein_coding	ZYG11B	2	ENST00000294353.6	protein_coding	ZYG11B-001	2.74538867395194	0.397388788796782	7.46144973100813	3.8441062674507e-13	2.28667458124786e-12	18.8173393410452	4.16929010929073	0.00332613788615026	0.954762124051867	0.355309990360359	0.616314161040348	-9.88727808831663
ENSEMBL	transcript	ENSG00000252018.1	snRNA	RNU2-30P	3	ENST00000516209.1	snRNA	RNU2-30P-201	1.22386310966583	0.377845655946559	4.52410771011321	7.59255238110567e-06	2.1348436291594e-05	2.47472712456034	0.0657921922800667	0.000501273845943365	0.166507076293846	0.870052289142528	1	-10.3449506218667
HAVANA	transcript	ENSG00000228929.1	processed_pseudogene	RPS13P2	1	ENST00000437890.1	processed_pseudogene	RPS13P2-001	0.00269702353600925	0.00303369967647693	1.59967999749631	0.110304151528909	0.170158056526118	-6.27107872432124	0.613085665014843	0.0019864538380254	0.638022313710437	0.53338378565854	0.795341850208827	-10.1452046087569
ENSEMBL	transcript	ENSG00000206627.1	snRNA	RNU6-969P	3	ENST00000383900.1	snRNA	RNU6-969P-201	0.0162323242371448	-0.00380648640577747	-0.250002813922083	0.802688328331624	0.872043192438722	-7.51512348478972	2.65035252643892	0.0134903975952368	0.920226840444344	0.372476685093944	0.635210048498838	-9.91990820462248
ENSEMBL	transcript	ENSG00000203995.9	protein_coding	ZYG11A	3	ENST00000612017.4	protein_coding	ZYG11A-201	0.000137161117524997	7.41333877669682e-05	0.285925593525895	0.775054075626694	0.850958396722241	-7.5055058806622	0.0095816259086284	7.18818337708231e-05	0.250244781504095	0.805900926692761	1	-10.3263590604896
HAVANA	transcript	ENSG00000203995.9	protein_coding	ZYG11A	2	ENST00000371532.5	protein_coding	ZYG11A-002	0.162543774150513	0.05055874221067	5.92196346657002	5.93638831963902e-09	2.30511029815424e-08	9.38430745598205	0.0262401161981653	-0.000396381155887922	-1.1940760200049	0.251574078045084	0.500397014378641	-9.63289700824619
HAVANA	transcript	ENSG00000203995.9	protein_coding	ZYG11A	2	ENST00000371528.1	protein_coding	ZYG11A-001	0.0129251994050294	0.00288049390400535	0.79324571821317	0.428012664031238	0.540377989067288	-7.232158524791	0.0261286512986407	0.00106856134311126	2.38886409247745	0.0309529698688446	0.122951883507494	-7.7873341803845
HAVANA	transcript	ENSG00000242391.2	antisense	RP4-631H13.2	2	ENST00000446786.2	antisense	RP4-631H13.2-001	0.00523995450059562	0.00782712441753582	2.18486086448368	0.0293647164605107	0.051403496547491	-5.17267720210421	0.0184500362890561	0.000140571705059475	0.166119779159159	0.870351588731009	1	-10.3450193351481
ENSEMBL	transcript	ENSG00000121310.16	protein_coding	ECHDC2	3	ENST00000536120.5	protein_coding	ECHDC2-201	0.294123174744199	0.167292239627634	8.97661807701027	5.73242668379672e-18	5.58121745098959e-17	29.7608854643508	0.340170920113579	0.000564958240392315	0.228097814768536	0.822748242586258	1	-10.3319981440326
HAVANA	transcript	ENSG00000121310.16	protein_coding	ECHDC2	2	ENST00000371522.8	protein_coding	ECHDC2-002	0.0321335552149405	-0.0119647792784969	-1.23203714635177	0.218516943403098	0.308897621855023	-6.78910225633484	0.22323040262578	0.00109170360136442	0.463526985840319	0.649852472000353	0.885366752863046	-10.2457736351585
HAVANA	transcript	ENSG00000121310.16	protein_coding	ECHDC2	2	ENST00000460612.5	retained_intron	ECHDC2-005	0.943634256346032	0.459614804384032	9.7547820820001	1.09159888628282e-20	1.41707310351325e-19	35.9481573373783	1.72432238986565	0.0151495841565122	6.82905459024761	6.74029169449749e-06	0.00031660674793967	0.802309701598359
HAVANA	transcript	ENSG00000121310.16	protein_coding	ECHDC2	2	ENST00000539680.1	retained_intron	ECHDC2-023	0.391239581787602	0.240833503009769	12.6221396911224	6.98856077334879e-32	3.13787177416021e-30	61.4838784427454	0.337460754042218	0.00442610491119943	4.50677474150211	0.000450371751362911	0.00541267213791542	-3.56830813718599
HAVANA	transcript	ENSG00000121310.16	protein_coding	ECHDC2	2	ENST00000479183.6	retained_intron	ECHDC2-006	0.263299630668591	0.361300502616577	16.1178242969895	2.46669067353374e-47	9.14248646278529e-45	96.8268369676167	0.387965153463271	0.00373265836679524	1.68237595050632	0.113848817106956	0.309955704334626	-8.97778012136539
HAVANA	transcript	ENSG00000121310.16	protein_coding	ECHDC2	2	ENST00000543419.5	processed_transcript	ECHDC2-027	0.13597277581468	-0.0294869286774968	-0.867968086479296	0.385830110106684	0.496874169343417	-7.17022511404317	0.243231938110529	0.00217503214111206	0.367075468042638	0.718852515073833	0.941305538486642	-10.2880770934213
HAVANA	transcript	ENSG00000121310.16	protein_coding	ECHDC2	2	ENST00000463923.5	retained_intron	ECHDC2-019	0.319471077656741	0.0574606824672742	1.67240992113469	0.0950719713157717	0.149110148675648	-6.15281412262178	0.467532832899855	-0.000602313521290004	-0.122376449292568	0.904277023440145	1	-10.3517534615174
HAVANA	transcript	ENSG00000121310.16	protein_coding	ECHDC2	2	ENST00000371520.5	nonsense_mediated_decay	ECHDC2-003	0.191651433094227	0.105814528537523	5.35594909889663	1.30278012543903e-07	4.40451478032101e-07	6.38737534980306	0.468790090372609	-0.00169380893554453	-0.676208302348467	0.509527114420846	0.773261230863394	-10.1191601733402
HAVANA	transcript	ENSG00000121310.16	protein_coding	ECHDC2	2	ENST00000358358.9	protein_coding	ECHDC2-001	0.0143772891700478	-0.0151693465343526	-1.67319419941935	0.0949174314405561	0.148891545000479	-6.15151048628173	0	0	0	1	1	-10.3597524836655
HAVANA	transcript	ENSG00000121310.16	protein_coding	ECHDC2	2	ENST00000498544.5	retained_intron	ECHDC2-007	0.72170436437978	0.39814996154476	8.37976896926293	5.45903312204433e-16	4.32927552857547e-15	25.2677729065796	1.39439641267947	0.0155986517363254	5.78553224943435	4.07278236377776e-05	0.00100799952371901	-1.07969673176559
HAVANA	transcript	ENSG00000121310.16	protein_coding	ECHDC2	2	ENST00000476477.6	nonsense_mediated_decay	ECHDC2-022	0.479836093698905	0.172043588582249	5.75541022892134	1.51263373034718e-08	5.62880040769741e-08	8.47503768068345	0.396361556884398	0.00535789759546018	2.99117006792452	0.0093962591124526	0.0512375734935588	-6.63394913919695
HAVANA	transcript	ENSG00000121310.16	protein_coding	ECHDC2	2	ENST00000479593.5	processed_transcript	ECHDC2-009	0.000321695957653392	-0.000447948982881933	-0.536115248423501	0.592118416739394	0.696698777170865	-7.40278598692594	0	0	0	1	1	-10.3597524836655
HAVANA	transcript	ENSG00000121310.16	protein_coding	ECHDC2	2	ENST00000467988.2	protein_coding	ECHDC2-018	0.00444055918776199	-0.000414437561364678	-0.0774885448586855	0.938266044538262	0.971807702585745	-7.54334941016378	0.0128696033524208	9.80541207803493e-05	0.165679504695094	0.870691853649654	1	-10.3450972539265
HAVANA	transcript	ENSG00000121310.16	protein_coding	ECHDC2	2	ENST00000487866.5	retained_intron	ECHDC2-008	0.111647286596544	0.0287447106138052	1.43105901030569	0.15304087762188	0.227110294611299	-6.52523607194911	0.180282938241643	0.00576396683424272	2.7197944556337	0.0161677216739852	0.0767183023618398	-7.16427986546796
HAVANA	transcript	ENSG00000121310.16	protein_coding	ECHDC2	2	ENST00000486170.2	processed_transcript	ECHDC2-020	0.737864073133737	0.210170945466824	4.86312344854603	1.552249910949e-06	4.69831845927581e-06	3.99711575199558	0.160930389912631	0.00180009524881606	0.650989281015764	0.52521311930471	0.78790792040856	-10.1365206024171
HAVANA	transcript	ENSG00000121310.16	protein_coding	ECHDC2	2	ENST00000487851.5	processed_transcript	ECHDC2-010	0.0278072087545085	0.0508894085499753	4.90412097431609	1.27280303399052e-06	3.88735052861907e-06	4.18801226092324	0.0396253039489581	0.00144267675808509	1.17335852650866	0.259523836502408	0.50841038948142	-9.65680283210328
HAVANA	transcript	ENSG00000121310.16	protein_coding	ECHDC2	2	ENST00000488268.5	retained_intron	ECHDC2-012	0.419456160016326	0.19180995631378	5.89481842686088	6.92428290237068e-09	2.67139125395426e-08	9.23457390449651	0.941367412855033	0.00999174152604729	3.17252936418443	0.00651898876687197	0.0390920421083948	-6.27273407288265
HAVANA	transcript	ENSG00000121310.16	protein_coding	ECHDC2	2	ENST00000544365.5	nonsense_mediated_decay	ECHDC2-024	0.5275408743199	0.200321766017442	6.80069545927838	2.9937281497286e-11	1.46785635552213e-10	14.5473064351169	0.918453132776077	0.012136141516445	5.54832398034734	6.25961548838632e-05	0.0013484156689155	-1.52729977083369
HAVANA	transcript	ENSG00000121310.16	protein_coding	ECHDC2	2	ENST00000495920.5	processed_transcript	ECHDC2-013	0.00123245390565524	-0.00152518049582239	-0.534115435035363	0.593500151065057	0.697952482488732	-7.40385472106724	0	0	0	1	1	-10.3597524836655
HAVANA	transcript	ENSG00000121310.16	protein_coding	ECHDC2	2	ENST00000492992.1	retained_intron	ECHDC2-014	0.904903630086541	0.361189774227993	5.50419568584603	5.94733952697287e-08	2.08242751060478e-07	7.14665805097798	0.80392385146926	0.0172191895585091	3.39735250585255	0.00413749906629574	0.0278114577602314	-5.81983795877544
HAVANA	transcript	ENSG00000121310.16	protein_coding	ECHDC2	2	ENST00000480312.6	processed_transcript	ECHDC2-026	0.0850018812967722	0.0808912578906672	5.71629650828894	1.87822439013703e-08	6.92781498675738e-08	8.26478936845983	0.124087144370826	0.00319375008996773	1.395659765549	0.183775508371508	0.414790864539685	-9.38290679992418
HAVANA	transcript	ENSG00000121310.16	protein_coding	ECHDC2	2	ENST00000544531.5	processed_transcript	ECHDC2-025	0.142863568298978	0.0451886274559276	2.10280057163128	0.0359847607707873	0.061893864145173	-5.34685885597446	0.289008514662478	0.00555033283393095	3.0280227551486	0.0087247154490353	0.0484896209754589	-6.5609215236793
HAVANA	transcript	ENSG00000121310.16	protein_coding	ECHDC2	2	ENST00000493896.2	retained_intron	ECHDC2-011	0.917637102376757	0.344532517031685	8.17730839804772	2.43199844741546e-15	1.8008100984334e-14	23.7962068344006	1.18596126076009	0.00570161765307943	1.80874213443082	0.0912220049111518	0.26648557122886	-8.78291996284346
HAVANA	transcript	ENSG00000121310.16	protein_coding	ECHDC2	2	ENST00000487040.1	retained_intron	ECHDC2-017	0.948812645152714	0.292537108913597	5.86144079769661	8.36049265525677e-09	3.19573165770919e-08	9.05128094931975	1.45704560488033	0.0185086659595297	5.48296943342631	7.05596465485302e-05	0.00146736983548672	-1.65184892125321
HAVANA	transcript	ENSG00000121310.16	protein_coding	ECHDC2	2	ENST00000542552.1	nonsense_mediated_decay	ECHDC2-021	1.15467594232404	0.532482225235697	9.90250080649234	3.19653215854135e-21	4.3996663688309e-20	37.1624973030777	1.41572347634706	0.00828905191473679	2.11009815867949	0.0526265539185672	0.180205605986987	-8.28414092826862
HAVANA	transcript	ENSG00000121310.16	protein_coding	ECHDC2	2	ENST00000474789.1	retained_intron	ECHDC2-016	0.250294014057554	0.215906829448401	4.99333001540623	8.22430696468427e-07	2.56170743590627e-06	4.60841454764827	1.00772873372003	0.0170452647718499	2.89041673462545	0.0115024798358143	0.0595944648288984	-6.8324744539043
HAVANA	transcript	ENSG00000230953.2	processed_pseudogene	RP4-631H13.6	2	ENST00000420575.2	processed_pseudogene	RP4-631H13.6-001	0.159574650469319	0.215885544045053	5.37434501260243	1.18312922702336e-07	4.01845803821176e-07	6.4805933421268	2.8976559700908	0.018810679319029	2.48342896673595	0.0257566072638294	0.107756025422586	-7.61251649103932
HAVANA	transcript	ENSG00000231866.2	processed_pseudogene	RP4-631H13.4	1	ENST00000436385.2	processed_pseudogene	RP4-631H13.4-001	1.3966151967164	0.0098591381557682	0.12438862501383	0.901057800204315	0.944983327673473	-7.5386189358654	2.08672764943657	0.01515565123821	3.25350089540799	0.00553494191166563	0.0345956764427826	-6.11016195108592
HAVANA	transcript	ENSG00000116171.16	protein_coding	SCP2	2	ENST00000371514.7	protein_coding	SCP2-001	2.03280670626788	0.212897364576829	3.97354438235491	8.12827485366757e-05	0.000204231470012503	0.219543117276964	2.65146298437117	0.00171834825874493	0.296947525726648	0.770708340320744	0.98199676306934	-10.3127727970281
HAVANA	transcript	ENSG00000116171.16	protein_coding	SCP2	2	ENST00000478631.6	nonsense_mediated_decay	SCP2-009	0.268432663267227	0.133486344705367	7.5667550215349	1.86592694342971e-13	1.14561324242365e-12	19.5272535498353	0.680691994846155	0.00830281273552726	3.79663706570636	0.00184728731333378	0.0152597739805156	-5.00820347270236
HAVANA	transcript	ENSG00000116171.16	protein_coding	SCP2	1	ENST00000528311.5	protein_coding	SCP2-010	0.274199580268848	0.11329575709373	2.52552849016467	0.0118617775026902	0.0223115224692246	-4.37982987589436	0.202734460629856	0.00210769906659564	0.615647357648836	0.547648096034266	0.808529075441155	-10.1598001780499
HAVANA	transcript	ENSG00000116171.16	protein_coding	SCP2	2	ENST00000371509.8	protein_coding	SCP2-007	0.39620870405886	0.0756216584993648	1.25692084595885	0.209371841414309	0.2977311841881	-6.75825385417908	0.316648924580052	-0.00799953376120465	-1.45796827154436	0.166118899171323	0.387512787414841	-9.29956675270523
HAVANA	transcript	ENSG00000116171.16	protein_coding	SCP2	2	ENST00000407246.6	protein_coding	SCP2-011	0.50858478362866	0.0467083965186023	0.879116392353625	0.379762402701474	0.490587831686234	-7.16050863579719	0.610034437601165	-0.00591002005341996	-0.776481960541006	0.449917643282695	0.716319414591805	-10.0440550322784
HAVANA	transcript	ENSG00000116171.16	protein_coding	SCP2	2	ENST00000371513.9	protein_coding	SCP2-004	0.61122361541394	0.210842582414204	5.84685607944325	9.07570888873948e-09	3.4554678890689e-08	8.97147351060726	1.91928941298875	0.00224263260879578	0.669335349440395	0.513774997732345	0.777272386341764	-10.1239529424303
HAVANA	transcript	ENSG00000116171.16	protein_coding	SCP2	2	ENST00000528809.1	processed_transcript	SCP2-012	0.682044907461608	0.286530433875105	4.42108445459443	1.20663199468055e-05	3.32284322502991e-05	2.03212377291276	0.500576007459142	-0.0069478958181981	-1.45064797606509	0.168117501245855	0.390787083736258	-9.30949959919058
HAVANA	transcript	ENSG00000116171.16	protein_coding	SCP2	2	ENST00000529363.2	protein_coding	SCP2-013	0.0552877225867629	0.0789565025644669	6.51795150488608	1.75064644882432e-10	7.94064577247049e-10	12.8202033887596	0.47643989555443	0.00538566502200961	1.3985414992033	0.182926205198521	0.413572473088726	-9.37911324215728
HAVANA	transcript	ENSG00000116171.16	protein_coding	SCP2	2	ENST00000473584.1	processed_transcript	SCP2-003	0.555070223534849	0.242150860217321	5.51049703009356	5.75011812554056e-08	2.01639063219846e-07	7.17933904583854	0.343567903872753	0.00800103271708014	2.11452457612802	0.052192611641788	0.179131864168595	-8.27649506768355
HAVANA	transcript	ENSG00000116171.16	protein_coding	SCP2	2	ENST00000430330.6	protein_coding	SCP2-008	0.255045726449714	0.0709653609064857	2.02368510222896	0.0435363848188595	0.0736135410713577	-5.50858668438703	0.433981423081973	-0.00655704812234657	-1.40695802250804	0.180464091444157	0.409732612212305	-9.36799947540937
ENSEMBL	transcript	ENSG00000116171.16	protein_coding	SCP2	3	ENST00000408941.7	protein_coding	SCP2-201	0.468266737979965	-0.0578214650034649	-1.07920662694557	0.281018345687407	0.382284745295376	-6.96511216684382	0.916012204050175	0.0128276912617028	1.79752657840537	0.0930556813015398	0.269938154161551	-8.80058292460714
HAVANA	transcript	ENSG00000116171.16	protein_coding	SCP2	2	ENST00000478274.6	protein_coding	SCP2-006	0.384399757268933	0.0529066576323164	1.99097384951834	0.0470300572825174	0.0789459370590666	-5.57367266530499	0.522642613157847	0.00251058638706905	0.83090444101812	0.41946925294859	0.685259394164589	-9.99929831179685
HAVANA	transcript	ENSG00000116171.16	protein_coding	SCP2	2	ENST00000484100.5	protein_coding	SCP2-005	0.0217220430783521	0.0136925473259223	1.01991441538654	0.308264553207297	0.412963291867119	-7.02715974968042	0.0225849008776213	0.0015486789173226	1.62506501056642	0.125631391278631	0.326762104409075	-9.06303086544214
HAVANA	transcript	ENSG00000116171.16	protein_coding	SCP2	2	ENST00000533119.1	nonsense_mediated_decay	SCP2-014	0.314118770062273	0.0412375732449775	1.33704450101882	0.181818884880403	0.263743450805912	-6.65476169577857	0.150215721055023	-0.00040428513610648	-0.16350734570114	0.872370987080996	1	-10.3454786622143
HAVANA	transcript	ENSG00000116171.16	protein_coding	SCP2	2	ENST00000435345.6	protein_coding	SCP2-015	2.18906258601763	0.284577359897431	4.19824815325537	3.18676201249685e-05	8.37246928821913e-05	1.10711278122431	2.7016629305216	-0.0201432883343985	-2.83255846612399	0.0129142905761116	0.0649162122338472	-6.94565515273166
HAVANA	transcript	ENSG00000116171.16	protein_coding	SCP2	2	ENST00000488965.1	protein_coding	SCP2-002	0.45257236077091	0.130483723705781	6.07741631780445	2.43135977248796e-09	9.82364049407527e-09	10.2532566428327	0.829191246797859	0.00653760965940691	4.39346430490975	0.000562484183093411	0.00636848806677254	-3.79640958734768
ENSEMBL	transcript	ENSG00000264834.1	miRNA	MIR1273F	3	ENST00000580581.1	miRNA	MIR1273F-201	2.40381555750029	0.217608407736928	1.8248594876476	0.0686215047068847	0.111254940836327	-5.88806392359304	1.27531987781617	-0.00241337088059552	-0.217582567418027	0.830779572829342	1	-10.3344940354324
ENSEMBL	transcript	ENSG00000266188.1	miRNA	MIR5095	3	ENST00000578844.1	miRNA	MIR5095-201	1.13960458274165	0.152143897360496	1.30852297850968	0.191299905586019	0.275551222902633	-6.69232954634642	0	0	0	1	1	-10.3597524836655
ENSEMBL	transcript	ENSG00000265815.1	miRNA	MIR1273G	3	ENST00000577677.1	miRNA	MIR1273G-201	3.91626683556237	0.234169854575754	2.26176022273818	0.0241428277359529	0.0429724526770305	-5.00351588793867	0.473970086339267	0.00502872926352495	0.388771427714065	0.703081477797851	0.928532809080525	-10.2793989475848
HAVANA	transcript	ENSG00000237279.2	processed_pseudogene	RP4-631H13.5	1	ENST00000427081.2	processed_pseudogene	RP4-631H13.5-001	0.000397101891701226	0.00163075661332112	1.97506421291005	0.0488130112272541	0.081660122835653	-5.60495096532837	0.313691643976084	0.000246761346393588	0.0765689192698264	0.94001059727432	1	-10.3566200468511
HAVANA	transcript	ENSG00000236360.2	processed_pseudogene	RP11-334A14.2	2	ENST00000414168.1	processed_pseudogene	RP11-334A14.2-001	0.00509348621521822	0.000511305197561909	0.143440122136992	0.886000653099826	0.934154516583063	-7.53606961899744	1.15179068083951	0.00114633347193022	0.177420633781002	0.861627030978437	1	-10.342948849395
HAVANA	transcript	ENSG00000226147.1	processed_pseudogene	TUBBP10	2	ENST00000427668.1	processed_pseudogene	TUBBP10-001	0.23451886876069	0.127903739776019	5.84372390104554	9.23691357522824e-09	3.51343975852119e-08	8.95435684949701	0.320515401710947	0.00045588102543062	0.196796393100173	0.846712431972694	1	-10.3390834049713
ENSEMBL	transcript	ENSG00000174348.13	protein_coding	PODN	3	ENST00000395871.6	protein_coding	PODN-201	0.0251416056370273	0.00577880290199793	0.918237191187883	0.358939464751005	0.46851000735402	-7.12543440805111	0.00514154432282828	-1.64483131040263e-05	-0.0896772265756043	0.929767874033924	1	-10.3554560404667
HAVANA	transcript	ENSG00000174348.13	protein_coding	PODN	2	ENST00000371500.7	protein_coding	PODN-005	0.0951930336818585	0.0636127066830748	3.94685204567457	9.05841484902532e-05	0.000226391798383292	0.117148888536848	0.191756271355921	0.00468286855943634	1.66425984722315	0.11746516550089	0.316729643158764	-9.00494574809456
ENSEMBL	transcript	ENSG00000174348.13	protein_coding	PODN	3	ENST00000618387.1	protein_coding	PODN-202	0.087771492262414	0.0497872529097705	2.7891881676719	0.00548654169033843	0.0108913585489177	-3.68954710174474	0	0	0	1	1	-10.3597524836655
HAVANA	transcript	ENSG00000174348.13	protein_coding	PODN	2	ENST00000312553.9	protein_coding	PODN-001	0.0838515401188493	0.0500858189907591	2.5875852126355	0.00994741779359641	0.0189524151240846	-4.2233548379451	0.404274918058584	0.00563660518832525	1.9876081184868	0.066034345671553	0.212024432739923	-8.49222865526968
HAVANA	transcript	ENSG00000174348.13	protein_coding	PODN	2	ENST00000471210.1	processed_transcript	PODN-002	0.166712930357258	0.140556141727249	9.27487331725946	5.41882326663135e-19	5.8673950217756e-18	32.0897041902642	0.1945147657165	0.00523819946735027	6.69565566536454	8.41247310879138e-06	0.000362476287024514	0.569794365284098
HAVANA	transcript	ENSG00000174348.13	protein_coding	PODN	2	ENST00000471285.1	processed_transcript	PODN-003	0.0141767938808739	0.0174790035148378	2.13352810013868	0.0333697853739197	0.0577836594848648	-5.28240302237758	0.0362581988434616	0.000376590597264808	0.423205797839075	0.678340880242002	0.908304653131328	-10.2646250700279
HAVANA	transcript	ENSG00000174348.13	protein_coding	PODN	2	ENST00000490650.1	processed_transcript	PODN-004	0.00464978787805448	-0.00187812374146705	-0.457050903586535	0.64783387761549	0.745570496001638	-7.44199977526017	0.016894685609634	0.000650041715381929	1.169888528649	0.260873970950399	0.50997204718575	-9.66077305938213
HAVANA	transcript	ENSG00000232993.1	antisense	RP11-334A14.5	2	ENST00000447867.1	antisense	RP11-334A14.5-001	0.00184076003208629	0.00275805374054806	1.51880832770002	0.129445697506865	0.196040752512209	-6.39647085996713	0	0	0	1	1	-10.3597524836655
HAVANA	transcript	ENSG00000227644.2	processed_pseudogene	HIGD1AP11	1	ENST00000438361.2	processed_pseudogene	HIGD1AP11-001	0	0	0	1	1	-7.54634944069386	0	0	0	1	1	-10.3597524836655
ENSEMBL	transcript	ENSG00000162383.11	protein_coding	SLC1A7	3	ENST00000620347.4	protein_coding	SLC1A7-203	0.022832786140277	0.000904374957901237	0.133362481290743	0.893960620147104	0.939855344439225	-7.53746330698089	0.0216465119708633	-0.000249747363451313	-0.696463973622298	0.497126992533583	0.761641856998415	-10.1047681318659
ENSEMBL	transcript	ENSG00000162383.11	protein_coding	SLC1A7	3	ENST00000611397.4	protein_coding	SLC1A7-201	0.00877355139765932	0.00738996860420145	2.19217296594629	0.0288293997967248	0.0505560681075277	-5.15683904701763	0.0154066372225218	0.000297719656414098	0.698603606109827	0.495827600625233	0.760493013504846	-10.1032246630952
HAVANA	transcript	ENSG00000162383.11	protein_coding	SLC1A7	2	ENST00000371494.8	protein_coding	SLC1A7-001	0.00408822408133284	0.000106957949703933	0.0461085338662681	0.963242238518716	0.989278806962689	-7.54528721944166	0.00682116696224255	7.97039498444854e-05	0.348937207426637	0.732140208591928	0.951776941474459	-10.2949567313897
HAVANA	transcript	ENSG00000162383.11	protein_coding	SLC1A7	2	ENST00000488036.5	processed_transcript	SLC1A7-003	0.0946331046510742	0.0365790845609317	1.93609909905255	0.0534214179493607	0.088677414032031	-5.68051261940208	0.119483299938243	0.00118520111745731	1.21606825138684	0.243342067434292	0.49388157686235	-9.60714492091331
ENSEMBL	transcript	ENSG00000162383.11	protein_coding	SLC1A7	3	ENST00000620288.4	protein_coding	SLC1A7-202	0.000192869590231701	0.000508156430688554	1.56188572723969	0.118950505371505	0.181872236853038	-6.33048060095539	0.00254093928279687	-8.23228131276411e-06	-0.0787243730694325	0.938325538718748	1	-10.3564412433064
HAVANA	transcript	ENSG00000162383.11	protein_coding	SLC1A7	2	ENST00000371491.4	protein_coding	SLC1A7-002	0.000894051922582012	0.000507681276268293	0.670130833248628	0.503085190635796	0.614312391158845	-7.32207690122575	0	0	0	1	1	-10.3597524836655
HAVANA	transcript	ENSG00000235563.1	antisense	RP11-334A14.8	1	ENST00000439621.1	antisense	RP11-334A14.8-001	0.00235805155555217	0.00393614576077316	3.87617604063446	0.000120324426511198	0.000296655074238248	-0.150837783354074	0.00227130975699514	0.000155746954765381	1.37877011656908	0.18881830016022	0.422560457145646	-9.40502010965725
HAVANA	transcript	ENSG00000277397.1	unprocessed_pseudogene	RP5-1024G6.9	2	ENST00000617613.1	unprocessed_pseudogene	RP5-1024G6.9-001	0.000155495429535842	-7.39389533531213e-06	-0.0152302378913075	0.987854601250313	1	-7.54623354519673	0.0267647630876166	2.54566483711218e-05	0.0302944084830544	0.976244355239487	1	-10.3592620547026
HAVANA	transcript	ENSG00000157184.6	protein_coding	CPT2	2	ENST00000371486.3	protein_coding	CPT2-001	0.0271254106173448	0.00927043956585505	0.927495351134652	0.354118957637994	0.463338638410558	-7.11691121832707	0.249153744550271	0.00594482642781224	1.87936053848416	0.0803974043565951	0.244108773467098	-8.67013412753076
HAVANA	transcript	ENSG00000157184.6	protein_coding	CPT2	2	ENST00000636867.1	protein_coding	CPT2-007	0.424956571618336	0.0541030867279069	1.50282115113541	0.133519380838873	0.201559093295216	-6.42049642368861	0.912965958882258	0.00312337520553831	0.88366661640626	0.391259973045275	0.655608763691379	-9.95328326396822
HAVANA	transcript	ENSG00000157184.6	protein_coding	CPT2	2	ENST00000636239.1	nonsense_mediated_decay	CPT2-003	0.0278620828319097	-0.0174769581647434	-1.55897110908815	0.119638830138243	0.182807990997878	-6.33500315196627	0.0721719419188712	-0.000934149534614804	-0.439296154477695	0.666908206886406	0.898970790606892	-10.2573024498027
HAVANA	transcript	ENSG00000157184.6	protein_coding	CPT2	2	ENST00000636891.1	protein_coding	CPT2-009	0.0284772427467608	0.0216941204916388	1.74917470752187	0.0808772135528388	0.129056818946478	-6.0223509464645	0.0816962927331649	0.0021773619201974	0.802717234298987	0.435069385311532	0.70142611100035	-10.0228255005418
HAVANA	transcript	ENSG00000157184.6	protein_coding	CPT2	2	ENST00000637252.1	protein_coding	CPT2-006	0.244183859445029	-0.019080051677496	-0.615864930953167	0.538265204463545	0.647585025658298	-7.3569152537228	0.0932460212195167	-0.00223521740375255	-1.60251874763708	0.130547000470135	0.33074136953824	-9.09600915176053
HAVANA	transcript	ENSG00000157184.6	protein_coding	CPT2	2	ENST00000636935.1	protein_coding	CPT2-004	0.00257655800633521	-0.00127801905874199	-0.323055442226082	0.746788933880981	0.828463701735521	-7.49421055331253	0.00343539761381247	-0.000183221206069999	-1.13520502783209	0.274664976707507	0.525243993014896	-9.69991880766616
HAVANA	transcript	ENSG00000157184.6	protein_coding	CPT2	2	ENST00000635862.1	protein_coding	CPT2-012	0.00281054325016199	-0.00164364477028738	-0.628027642127301	0.530273888376454	0.640111239314537	-7.34936210210386	0	0	0	1	1	-10.3597524836655
HAVANA	transcript	ENSG00000157184.6	protein_coding	CPT2	2	ENST00000635888.1	nonsense_mediated_decay	CPT2-010	0.118892412211689	0.0330475039794987	1.62167750736345	0.105505695735776	0.163610245580773	-6.23585773274625	0.0869955297740762	0.000291243756438863	0.106895358662935	0.916333592776691	1	-10.3536485206597
HAVANA	transcript	ENSG00000157184.6	protein_coding	CPT2	2	ENST00000468572.2	retained_intron	CPT2-002	0.00760524079394406	0.00472628263648374	1.33753056084572	0.181660396964812	0.263546635295922	-6.65411449973095	0.0197217155281569	0.000442749282836327	0.681499982265796	0.506270449447903	0.770255390961841	-10.115438764936
HAVANA	transcript	ENSG00000157184.6	protein_coding	CPT2	2	ENST00000638135.1	nonsense_mediated_decay	CPT2-008	0.497133294141945	0.0564351966998192	1.7365337533552	0.0830882576387907	0.132203331908154	-6.04423231389478	0.52604455063302	-0.00734759123570148	-1.85261418431119	0.0843540895658398	0.252531126029331	-8.71316596917018
HAVANA	transcript	ENSG00000157184.6	protein_coding	CPT2	2	ENST00000636673.1	retained_intron	CPT2-011	0.151776589074078	0.0185172816603309	2.10657218740595	0.0356546320735066	0.0613781722643347	-5.33899674192363	0.349239540416226	0.00534939251521736	6.78184873944463	7.28814252547793e-06	0.000330868532798667	0.720300990267608
HAVANA	transcript	ENSG00000157184.6	protein_coding	CPT2	2	ENST00000637726.1	retained_intron	CPT2-005	0.23324230185296	0.0324083853159961	2.62440071704369	0.00894689004470375	0.0171735737126142	-4.1287779684697	0.465923340678977	0.0054651596309349	6.02455009252619	2.66193751183821e-05	0.000762697901036282	-0.635937979794038
HAVANA	transcript	ENSG00000236723.2	antisense	RP5-1024G6.2	2	ENST00000629810.1	antisense	RP5-1024G6.2-002	0.346466232005215	0.240176063968413	10.733408234402	2.5698585737173e-24	4.93371656082759e-23	44.2142524858582	0.485577247263428	0.00608777737055697	2.16983053365861	0.0470426190979032	0.166294007744357	-8.18025936297169
HAVANA	transcript	ENSG00000236723.2	antisense	RP5-1024G6.2	2	ENST00000452466.1	antisense	RP5-1024G6.2-001	0.655469082257673	0.315429483994727	8.99657912631453	4.9034591342549e-18	4.80843503102418e-17	29.9150432356874	0.264569749928974	0.00281387888331656	0.788540874043001	0.443053574275737	0.709450569170638	-10.0343773837031
HAVANA	transcript	ENSG00000162384.13	protein_coding	C1orf123	2	ENST00000294360.4	protein_coding	C1orf123-001	2.42820372526885	0.0534841065472717	1.03354054190413	0.30185294160658	0.405824257881428	-7.0132092600755	3.43128798090239	0.00493090679818141	2.89590241715585	0.0113767395254792	0.0591129439482116	-6.82171087938531
HAVANA	transcript	ENSG00000162384.13	protein_coding	C1orf123	2	ENST00000483739.5	retained_intron	C1orf123-002	1.22156608852567	0.36432306399345	8.35153913196118	6.7341239556359e-16	5.29156302890998e-15	25.0609558935373	1.23707252611948	0.00893384047602635	4.42276011209618	0.000531003117500932	0.0061135229974111	-3.73735066176025
HAVANA	transcript	ENSG00000162384.13	protein_coding	C1orf123	2	ENST00000470385.5	processed_transcript	C1orf123-005	0.210506861507811	0.0743118859781183	3.0095942532275	0.00274865673210538	0.0056973792459778	-3.06161991936232	0.409892332206324	-0.00553521756963673	-2.14175863320942	0.0495946862086283	0.172699607487656	-8.22926766473161
HAVANA	transcript	ENSG00000162384.13	protein_coding	C1orf123	2	ENST00000478839.1	retained_intron	C1orf123-003	0.326913588275801	0.250350001194866	13.2665755184906	1.31338463824e-34	8.15161616324135e-33	67.7137511759236	0.573699281456586	0.00323755292227752	2.11049053750784	0.0525879530566487	0.180114243514697	-8.28346350591805
HAVANA	transcript	ENSG00000162384.13	protein_coding	C1orf123	2	ENST00000489755.1	retained_intron	C1orf123-004	1.03119996051611	0.334724572784151	7.61256879405992	1.35920253593323e-13	8.46353148488453e-13	19.8385702474538	1.56165937350172	0.00640236953538934	2.87700504280113	0.0118156536884427	0.0607428065020622	-6.85876651478412
HAVANA	transcript	ENSG00000162384.13	protein_coding	C1orf123	2	ENST00000474227.1	retained_intron	C1orf123-006	0.953217987459352	0.28771935547649	7.32835614454831	9.47758560033959e-13	5.40862808715213e-12	17.9314770295114	1.45873997575304	0.00496776897097523	2.17633557944584	0.0464688992474695	0.164796765365753	-8.16885610995457
HAVANA	transcript	ENSG00000162384.13	protein_coding	C1orf123	2	ENST00000602807.1	retained_intron	C1orf123-008	0.441576429447226	0.198670174149344	4.78072926589059	2.30336990516997e-06	6.84450024099986e-06	3.6178752457197	0.522169231982561	0.0013290027462414	0.351872056763315	0.729984033105213	0.950008095999544	-10.2938668059959
HAVANA	transcript	ENSG00000259818.1	antisense	RP5-1024G6.7	2	ENST00000569869.1	antisense	RP5-1024G6.7-001	1.12338078015781	0.376790209094317	8.03463879320709	6.85762721535134e-15	4.85056378701277e-14	22.7757226535297	0.439792618941801	0.00716754699198469	6.80638942652356	6.99773034632083e-06	0.000323897302961963	0.762971563590561
HAVANA	transcript	ENSG00000162385.10	protein_coding	MAGOH	2	ENST00000371470.7	protein_coding	MAGOH-001	2.3116769278211	0.144055170158854	2.82598813105144	0.00490301536119931	0.00980702920835434	-3.58791739821409	2.62557034473793	0.0074289756958269	3.30379221198501	0.0049996793640688	0.0320862169596834	-6.00886051030341
HAVANA	transcript	ENSG00000162385.10	protein_coding	MAGOH	2	ENST00000371466.4	protein_coding	MAGOH-002	1.13031556723718	0.488307363424948	9.24945945632941	6.63884894914549e-19	7.12732152686592e-18	31.8891652155921	1.47524151791354	0.00564106262183276	1.20215457243196	0.248525513885243	0.49756504754176	-9.6234820325913
HAVANA	transcript	ENSG00000162385.10	protein_coding	MAGOH	2	ENST00000495868.1	processed_transcript	MAGOH-003	0.833370922487984	0.336451618646999	8.40299783613655	4.59127164115386e-16	3.66700637790194e-15	25.438345352851	1.11949801859597	0.00931115928976156	4.84338659025673	0.000234592093546203	0.00339818609778254	-2.89668002733613
HAVANA	transcript	ENSG00000162385.10	protein_coding	MAGOH	2	ENST00000462941.1	processed_transcript	MAGOH-004	0.371382439897083	0.197858771906233	7.0167065686714	7.46347753658386e-12	3.88837183485336e-11	15.9076945304085	1.11819545344202	0.00852545350782205	1.84265662777355	0.0858710739597907	0.255735931269154	-8.72908932225218
HAVANA	transcript	ENSG00000226754.1	antisense	RP5-1024G6.5	1	ENST00000458151.1	antisense	RP5-1024G6.5-001	0.250943357944263	0.0511656639319309	3.15096692204703	0.00172530110546702	0.00367745983675923	-2.63463660990566	0.391971534604195	0.00139192001959169	1.15194996118848	0.267939377156661	0.517555546710396	-9.68114199007239
HAVANA	transcript	ENSG00000157193.15	protein_coding	LRP8	2	ENST00000306052.10	protein_coding	LRP8-001	1.41295426868446	-0.173860900537751	-3.51957103040794	0.000471919122294207	0.00108300250642806	-1.43314773544174	2.66563893668515	0.0101490065129474	4.91828570450349	0.000203262435288589	0.00306623147467515	-2.74863563384054
HAVANA	transcript	ENSG00000157193.15	protein_coding	LRP8	2	ENST00000529670.5	nonsense_mediated_decay	LRP8-012	0.026868631595181	-0.0220186156932339	-1.94846439369015	0.0519210273930406	0.0863956255159472	-5.65669427557898	0.274784020229939	0.00531128729964327	1.30429977681281	0.212410137888978	0.456072662521922	-9.5000251551026
HAVANA	transcript	ENSG00000157193.15	protein_coding	LRP8	2	ENST00000371454.6	protein_coding	LRP8-002	3.9492973749422e-05	-0.000118443697967383	-0.497502108428161	0.619054733381968	0.720691461262257	-7.4227163055768	0	0	0	1	1	-10.3597524836655
HAVANA	transcript	ENSG00000157193.15	protein_coding	LRP8	1	ENST00000465675.5	protein_coding	LRP8-004	0.262072613274656	-0.0186281733954976	-0.813446859741292	0.416350870885706	0.528460132297653	-7.2159629044667	0.98290343769075	0.00396082225042129	1.77328070923122	0.0971317783132563	0.277924814185825	-8.83852693211155
HAVANA	transcript	ENSG00000157193.15	protein_coding	LRP8	2	ENST00000354412.7	protein_coding	LRP8-003	0.604104651479007	0.0375009561414448	1.10523615708877	0.269591259877913	0.369111949955374	-6.93677100873412	1.27310073705233	0.00546888660629736	2.47959119691524	0.0259502424712673	0.108346362124438	-7.61966587033406
HAVANA	transcript	ENSG00000157193.15	protein_coding	LRP8	2	ENST00000480045.5	nonsense_mediated_decay	LRP8-005	0.173145622348604	0.00472266802549352	0.321005541818472	0.748340937587285	0.829721552047294	-7.4948700647231	0.164224413654346	0.00245195106563591	2.57385295671957	0.0215745423694793	0.0950109840374787	-7.44281295856315
HAVANA	transcript	ENSG00000157193.15	protein_coding	LRP8	1	ENST00000347547.6	protein_coding	LRP8-011	0.100340514703513	0.0407598767140349	2.52641718046742	0.0118321976628521	0.0222588678953021	-4.37761517550353	0.141421599135128	-0.000213869642088611	-0.0796978768136111	0.937564587100004	1	-10.3563588615193
HAVANA	transcript	ENSG00000157193.15	protein_coding	LRP8	2	ENST00000459674.5	retained_intron	LRP8-006	0.496699436700869	0.108805711809983	4.49484906979984	8.66804956999499e-06	2.42354510722007e-05	2.34807177318404	0.978246457446316	0.0107225117689976	6.18773130584434	2.00019242898901e-05	0.000631592670576664	-0.337259431821474
HAVANA	transcript	ENSG00000157193.15	protein_coding	LRP8	2	ENST00000460214.5	processed_transcript	LRP8-007	0.385620336024592	-0.0350459576430802	-1.18348644972454	0.237181371762558	0.331076725193413	-6.84752542058338	0.302451721009917	0.00399041783438971	1.39712113347862	0.183344412054063	0.414180473102184	-9.38098377940553
HAVANA	transcript	ENSG00000157193.15	protein_coding	LRP8	2	ENST00000481431.1	nonsense_mediated_decay	LRP8-008	0.0219691094362515	0.0126444132538409	0.899553127374828	0.368793123347968	0.47897193118874	-7.14237568460483	0.3245304239932	0.00335300712076325	1.15377452999467	0.267214159032434	0.516750656848495	-9.67908217536095
HAVANA	transcript	ENSG00000157193.15	protein_coding	LRP8	2	ENST00000475501.1	protein_coding	LRP8-009	0.810031109680228	0.0536701047650016	1.27711572519337	0.202156859609848	0.288956481030629	-6.73276766116047	0.917049555317075	0.00115736451083371	0.156915160004427	0.87747077422533	1	-10.3466054721023
HAVANA	transcript	ENSG00000157193.15	protein_coding	LRP8	2	ENST00000496580.1	retained_intron	LRP8-010	0.596492498815082	0.135418261166939	3.40489285476625	0.000715383603125566	0.00160385902864424	-1.820541934912	0.910134228813516	0.00723649967386724	2.5646389949661	0.0219688910446028	0.0963243832645794	-7.46021188058042
HAVANA	transcript	ENSG00000234578.1	antisense	RP4-784A16.1	2	ENST00000432653.1	antisense	RP4-784A16.1-001	0.0206581048955957	0.00442783073613894	0.711010992996309	0.477410489481372	0.589560845239382	-7.2938939335984	0.866514445747443	0.0135132174625909	4.00318620797307	0.00122044964664563	0.0112402216553882	-4.58756696841556
HAVANA	transcript	ENSG00000228838.1	antisense	RP4-784A16.2	2	ENST00000421637.1	antisense	RP4-784A16.2-001	0.00366251326762549	0.00179110542669017	0.737299682139856	0.46128755908865	0.573657756330796	-7.27489080068415	0.814778562180434	0.0146509671781613	4.70509095077974	0.000306210320101986	0.00410353373071416	-3.17143083125845
HAVANA	transcript	ENSG00000225030.1	sense_intronic	RP4-784A16.3	2	ENST00000450469.1	sense_intronic	RP4-784A16.3-001	0.734844812867503	0.198138919029039	3.55090496764277	0.000420375479294167	0.000970554851164012	-1.32517451917841	0.436849618444399	0.00885228763744572	1.86933760543133	0.0818602151054614	0.247266110050077	-8.68630417853238
HAVANA	transcript	ENSG00000232762.1	antisense	RP4-784A16.4	2	ENST00000446686.1	antisense	RP4-784A16.4-001	0.00203201514296522	0.00270090015461518	1.76214073947279	0.078659331890498	0.125886460636498	-5.99974402007241	0.41847925001048	0.00854205687704413	5.67656335211323	4.95706116718231e-05	0.00115068224169072	-1.28443977825818
HAVANA	transcript	ENSG00000225675.2	lincRNA	RP4-784A16.5	2	ENST00000445039.2	lincRNA	RP4-784A16.5-001	1.06135611685138	0.293124455651363	6.84752738346747	2.221690231703e-11	1.10434066078411e-10	14.8392608107149	0.860818285781397	0.00640172514932994	2.31245248405708	0.035862731805284	0.136694089884284	-7.92641935892545
HAVANA	transcript	ENSG00000226938.1	lincRNA	RP11-117D22.1	2	ENST00000429099.1	lincRNA	RP11-117D22.1-001	0.00199129791924197	0.00406169646945496	2.23535813689746	0.0258365979984223	0.0457241539272247	-5.06224102934205	0.053845913958024	0.00255953727805571	2.05734526974972	0.0580605627468995	0.193223529433477	-8.37459799246212
HAVANA	transcript	ENSG00000230138.1	lincRNA	RP11-117D22.2	2	ENST00000449958.1	lincRNA	RP11-117D22.2-001	0.296211274347919	0.0489494329493062	2.81750779082114	0.00503225590289068	0.0100473262224891	-3.61145179024862	0.0719221944190551	0.00236966375636696	2.17660290884702	0.0464454615358161	0.164744395046352	-8.16838711363344
HAVANA	transcript	ENSG00000236253.7	transcribed_processed_pseudogene	SLC25A3P1	2	ENST00000563752.5	processed_transcript	SLC25A3P1-005	0.000245021150754335	-0.000169600070803061	-0.315711715200058	0.75235367593949	0.832887284969915	-7.49655382766456	0	0	0	1	1	-10.3597524836655
HAVANA	transcript	ENSG00000236253.7	transcribed_processed_pseudogene	SLC25A3P1	2	ENST00000566461.1	processed_transcript	SLC25A3P1-006	0.00105836558212331	0.00126356224019189	0.954777212288828	0.340153865463371	0.44823103461991	-7.09129970009363	0	0	0	1	1	-10.3597524836655
HAVANA	transcript	ENSG00000236253.7	transcribed_processed_pseudogene	SLC25A3P1	2	ENST00000566100.1	processed_transcript	SLC25A3P1-002	0.000332766270308276	4.67830864407632e-05	0.136517883163299	0.891467090467519	0.938110431278873	-7.53703784248687	0.00194728390717218	-0.00010385514171585	-1.24959273056889	0.231198183485959	0.481883866516864	-9.56715439547777
HAVANA	transcript	ENSG00000236253.7	transcribed_processed_pseudogene	SLC25A3P1	2	ENST00000569142.1	processed_transcript	SLC25A3P1-003	8.16784216943366e-05	-0.000420310232643007	-1.59255153666189	0.111895701480067	0.172338488253698	-6.28239021987495	0	0	0	1	1	-10.3597524836655
HAVANA	transcript	ENSG00000236253.7	transcribed_processed_pseudogene	SLC25A3P1	1	ENST00000443844.3	transcribed_processed_pseudogene	SLC25A3P1-001	5.86027634061097e-05	-5.1662387259528e-05	-0.207334772018678	0.835833222656624	0.896832516330407	-7.52487218579445	0	0	0	1	1	-10.3597524836655
HAVANA	transcript	ENSG00000236253.7	transcribed_processed_pseudogene	SLC25A3P1	2	ENST00000562700.1	processed_transcript	SLC25A3P1-004	0	0	0	1	1	-7.54634944069386	0	0	0	1	1	-10.3597524836655
HAVANA	transcript	ENSG00000143006.7	protein_coding	DMRTB1	2	ENST00000371445.3	protein_coding	DMRTB1-001	6.68002875856385e-05	-1.93624914948834e-05	-0.0789095808145402	0.937136257964867	0.971036882804634	-7.54323836886053	0.00532369301313656	0.000187187607964465	1.2112947504554	0.245110863461997	0.49499941191874	-9.61276715876549
HAVANA	transcript	ENSG00000143006.7	protein_coding	DMRTB1	2	ENST00000463126.1	processed_transcript	DMRTB1-002	0	0	0	1	1	-7.54634944069386	0.00461057491043758	0.000316153708144291	1.55550556778793	0.141328833656143	0.347690028876683	-9.16373048941655
HAVANA	transcript	ENSG00000174332.5	protein_coding	GLIS1	2	ENST00000312233.4	protein_coding	GLIS1-001	0.241651896045157	0.220584316297974	9.18694554848143	1.09222996965885e-18	1.1459460064084e-17	31.3975276715364	0.491211048140994	0.00797277044569819	5.69845796798946	4.76455262948342e-05	0.00112008040860515	-1.24318110289513
HAVANA	transcript	ENSG00000174332.5	protein_coding	GLIS1	2	ENST00000628545.1	protein_coding	GLIS1-002	0.0526851447964008	0.0711386899436331	6.1329535703055	1.75940912045378e-09	7.2138344563494e-09	10.5684035649263	0.358727080868126	0.00550397099611486	2.32982639263184	0.034685746286977	0.133461527216277	-7.89497477582263
ENSEMBL	transcript	ENSG00000239007.1	snRNA	RNU7-95P	3	ENST00000459222.1	snRNA	RNU7-95P-201	1.41115403882697	0.603270688290903	4.93767466161504	1.08083863501307e-06	3.32510265429497e-06	4.345330074044	0	0	0	1	1	-10.3597524836655
HAVANA	transcript	ENSG00000058804.11	protein_coding	NDC1	2	ENST00000371429.3	protein_coding	NDC1-001	1.11830185401007	0.199098949968672	5.99849310107304	3.83437771009525e-09	1.51901239990258e-08	9.8096591439262	1.72881953146922	0.000506037081435275	0.236545704894041	0.816310717832965	1	-10.329908258012
HAVANA	transcript	ENSG00000058804.11	protein_coding	NDC1	2	ENST00000480952.1	processed_transcript	NDC1-002	0.132438660472124	0.060738507755342	2.76623931443782	0.00588156012034748	0.0116202028314323	-3.75227088875796	0.229058838807294	3.90517118384586e-05	0.014848337702133	0.98835509045762	1	-10.3596346641462
ENSEMBL	transcript	ENSG00000201003.1	snoRNA	SNORA58	3	ENST00000364133.1	snoRNA	SNORA58.1-201	0.507548370799453	0.112845467824884	1.49161175005255	0.13643448838191	0.205407221416538	-6.43719168641527	0.341638019724368	0.00479500855487106	0.673941996568106	0.510925572324142	0.774488556715538	-10.1207456370356
HAVANA	transcript	ENSG00000229687.2	processed_pseudogene	RP4-654H19.2	1	ENST00000433953.2	processed_pseudogene	RP4-654H19.2-001	0.000639246026578068	-0.000839099444122843	-0.70568891822654	0.480711774229633	0.592732918883711	-7.29765727238336	0	0	0	1	1	-10.3597524836655
HAVANA	transcript	ENSG00000058799.13	protein_coding	YIPF1	2	ENST00000464950.6	nonsense_mediated_decay	YIPF1-001	1.26300186745601	0.331226010562711	7.94292341980077	1.32582695393085e-14	9.12202007552341e-14	22.1270059392948	1.68791389833461	-0.0125233569709851	-2.90773532222178	0.0111100778752001	0.058051375918302	-6.79847471703992
HAVANA	transcript	ENSG00000058799.13	protein_coding	YIPF1	2	ENST00000371399.5	protein_coding	YIPF1-002	0.0592131872225536	0.0835803948242721	3.80750051052738	0.00015789632973333	0.000383985827723036	-0.40687100658992	0.089047459763463	0.00610611152663746	1.62809651106149	0.12498275638827	0.326762104409075	-9.0585723232526
HAVANA	transcript	ENSG00000058799.13	protein_coding	YIPF1	2	ENST00000469457.5	processed_transcript	YIPF1-004	0.219581161740471	0.143595722603851	6.94149285429004	1.21528918700612e-11	6.20236366113555e-11	15.4300399827371	0.312194812958342	-0.00137342948388997	-0.660279271873078	0.519403173758005	0.782541408574394	-10.1301977614805
HAVANA	transcript	ENSG00000058799.13	protein_coding	YIPF1	2	ENST00000480151.5	processed_transcript	YIPF1-005	0.20008492634037	0.144197120592943	7.6474312821412	1.0669532299126e-13	6.71698742356733e-13	20.0764654361808	0.0174701531937151	-0.000336711332304691	-0.72382793702993	0.480660935878491	0.746905611850644	-10.0846956139303
HAVANA	transcript	ENSG00000058799.13	protein_coding	YIPF1	2	ENST00000465897.5	processed_transcript	YIPF1-006	0.532832936980643	0.127289532428008	3.76997155889582	0.000182859334630906	0.000441262370107439	-0.544960670638976	0.826945297353011	-0.00270063559592494	-1.03502003762197	0.317575488184011	0.574653998624066	-9.80738620507585
HAVANA	transcript	ENSG00000058799.13	protein_coding	YIPF1	2	ENST00000472983.1	processed_transcript	YIPF1-007	0.11374454649256	0.114174697012303	4.24327946919649	2.62783163571238e-05	6.9681293564621e-05	1.29045934709376	0.0262314201709037	-0.000599575318192084	-0.502839088531787	0.622611271717083	0.87045663260003	-10.2257934015335
HAVANA	transcript	ENSG00000211452.10	protein_coding	DIO1	2	ENST00000534069.5	processed_transcript	DIO1-016	0.00238524832826313	-0.000695688147776658	-0.470801803120275	0.6379885433661	0.737215693606689	-7.43562778476892	0.113460354489748	0.00277785024983616	1.85653708883517	0.0837630624218344	0.251282791283278	-8.70687819675754
HAVANA	transcript	ENSG00000211452.10	protein_coding	DIO1	2	ENST00000529589.5	protein_coding	DIO1-017	0	0	0	1	1	-7.54634944069386	0.0286286795866905	-1.3823518456092e-05	-0.0161914260946553	0.987301858573162	1	-10.3596123859173
HAVANA	transcript	ENSG00000211452.10	protein_coding	DIO1	2	ENST00000361921.7	protein_coding	DIO1-001	0.000243484694188725	0.000701010489767459	1.58078657590473	0.114562107579534	0.175943078085707	-6.30094957425642	0.169830704928682	0.00359323208272184	1.89983413437331	0.0774820631353243	0.237828951827103	-8.63694093182853
HAVANA	transcript	ENSG00000211452.10	protein_coding	DIO1	2	ENST00000322679.10	protein_coding	DIO1-002	0.000484641284706537	0.000190987090915245	0.727998621362707	0.466956778371015	0.579266795680796	-7.28169289091862	0.0350485357413831	0.00113903019207609	1.02052378443236	0.324168336994935	0.581776967755181	-9.8222310256036
ENSEMBL	transcript	ENSG00000211452.10	protein_coding	DIO1	3	ENST00000613679.4	protein_coding	DIO1-202	0.000508367091029869	0.000596892372459972	1.03797527089163	0.299785573436571	0.403456231585845	-7.00862920222563	0.0340837715259139	-0.000157229524295178	-0.122165163647612	0.90444141418244	1	-10.3517810444928
ENSEMBL	transcript	ENSG00000211452.10	protein_coding	DIO1	3	ENST00000617230.2	protein_coding	DIO1-203	0.002604443461302	0.00128029525280978	1.47010799558478	0.142164366204455	0.212979292484696	-6.46887254010656	0.0416967103469343	-3.92524169952774e-05	-0.0465800659384494	0.963481946780706	1	-10.3585930853906
HAVANA	transcript	ENSG00000211452.10	protein_coding	DIO1	2	ENST00000530084.5	nonsense_mediated_decay	DIO1-004	0.000375968556986129	0.000440476755535285	0.779349731784778	0.436144139660293	0.548588641557421	-7.24306335766406	0	0	0	1	1	-10.3597524836655
HAVANA	transcript	ENSG00000211452.10	protein_coding	DIO1	2	ENST00000528946.5	nonsense_mediated_decay	DIO1-003	0	0	0	1	1	-7.54634944069386	0.010097381209443	-0.000108067781336513	-0.303590707705302	0.765742532325817	0.978112139290179	-10.3106539704442
HAVANA	transcript	ENSG00000211452.10	protein_coding	DIO1	2	ENST00000525044.5	nonsense_mediated_decay	DIO1-006	0.00049790729555194	-0.000512247133290867	-0.540770769475862	0.588907520378798	0.693731053084568	-7.40028254385953	0.0149326761539228	0.000486625599704348	1.01094127700241	0.328580213519167	0.586682542704631	-9.83194434414388
HAVANA	transcript	ENSG00000211452.10	protein_coding	DIO1	2	ENST00000527060.5	nonsense_mediated_decay	DIO1-007	0	0	0	1	1	-7.54634944069386	0	0	0	1	1	-10.3597524836655
ENSEMBL	transcript	ENSG00000211452.10	protein_coding	DIO1	3	ENST00000610607.4	protein_coding	DIO1-201	0	0	0	1	1	-7.54634944069386	0	0	0	1	1	-10.3597524836655
HAVANA	transcript	ENSG00000211452.10	protein_coding	DIO1	2	ENST00000526329.1	retained_intron	DIO1-015	0.00163691546244016	-0.00150840751112391	-1.01534705130402	0.31043374606455	0.415414696293789	-7.03179458137476	0.0700435303925379	0.000786046013065596	0.616033497546954	0.547400167114826	0.80832222194852	-10.159552481581
HAVANA	transcript	ENSG00000211452.10	protein_coding	DIO1	2	ENST00000532493.5	protein_coding	DIO1-010	0.00119010469812687	-0.000412873456674003	-0.346405212806598	0.729184604281596	0.814023046036815	-7.48640213947951	0.00494031274668234	-0.000263483346489725	-1.17816345443157	0.257663138650499	0.506513005666347	-9.65128918664605
HAVANA	transcript	ENSG00000211452.10	protein_coding	DIO1	2	ENST00000525202.5	protein_coding	DIO1-013	0.000486084101915185	-0.000296660318185553	-0.386105226075264	0.699583732585926	0.789805221952337	-7.47187633948519	0	0	0	1	1	-10.3597524836655
HAVANA	transcript	ENSG00000211452.10	protein_coding	DIO1	2	ENST00000529329.1	nonsense_mediated_decay	DIO1-011	0.00209516814328826	0.0018716158517684	0.957160214404828	0.338951090841533	0.446906919997376	-7.08902746896608	0	0	0	1	1	-10.3597524836655
HAVANA	transcript	ENSG00000211452.10	protein_coding	DIO1	2	ENST00000524406.5	protein_coding	DIO1-014	0.000149326423090512	0.000125328590566817	0.339133752176042	0.734652014418094	0.818470687743825	-7.48889216782479	0	0	0	1	1	-10.3597524836655
HAVANA	transcript	ENSG00000211452.10	protein_coding	DIO1	2	ENST00000388876.3	protein_coding	DIO1-009	0.000165048951628276	0.000239367332245245	0.600785077194613	0.548256632450876	0.656817932337532	-7.36607518808364	0	0	0	1	1	-10.3597524836655
HAVANA	transcript	ENSG00000081870.11	protein_coding	HSPB11	2	ENST00000371378.6	protein_coding	HSPB11-002	0.831690688804464	0.352771256436782	11.0438856715889	1.63831187629708e-25	3.57863569838815e-24	46.9406867651176	1.05177975220669	0.00406331188920477	1.8399244304799	0.0862915476737825	0.256631597482408	-8.73344912677123
HAVANA	transcript	ENSG00000081870.11	protein_coding	HSPB11	2	ENST00000194214.9	protein_coding	HSPB11-001	1.54970943226299	0.00898358372912694	0.196948024748682	0.843948610044305	0.903177107040266	-7.52697007400178	1.96500294365484	-0.00836955791180014	-2.18694828850123	0.0455468447085165	0.162406401787072	-8.15021500194587
HAVANA	transcript	ENSG00000081870.11	protein_coding	HSPB11	2	ENST00000489675.1	processed_transcript	HSPB11-006	1.29029508570572	0.296015613038364	5.98463811583981	4.1515376697093e-09	1.6389721386759e-08	9.73230256808664	1.68065962746045	0.0103325907465011	3.37373307769771	0.0043400233608982	0.0288441150647265	-5.86761967324845
HAVANA	transcript	ENSG00000081870.11	protein_coding	HSPB11	2	ENST00000371377.3	protein_coding	HSPB11-004	1.21037239695084	-0.0279165245286856	-0.520883192323008	0.602679802359418	0.706269031688844	-7.41082572305323	1.82944143195737	0.0174788858112522	2.98036970515601	0.0096025334275109	0.0520819057218341	-6.65531128761664
HAVANA	transcript	ENSG00000081870.11	protein_coding	HSPB11	2	ENST00000371376.1	protein_coding	HSPB11-005	1.04215575537582	0.213652605031427	4.76659930240986	2.46326262397988e-06	7.29534553544348e-06	3.55343174242355	1.60194293512997	0.00863996285639369	2.81699348172766	0.0133221289231138	0.066421426277898	-6.97599154961507
HAVANA	transcript	ENSG00000081870.11	protein_coding	HSPB11	2	ENST00000488884.1	processed_transcript	HSPB11-003	0.463046688165778	0.089254812039758	2.79340463123463	0.00541663183519612	0.0107623685032494	-3.67796804885017	0.598578285973608	0.00573787439492517	1.25258892062973	0.23013640175838	0.480428542574483	-9.56353754004557
HAVANA	transcript	ENSG00000116212.14	protein_coding	LRRC42	2	ENST00000371370.7	protein_coding	LRRC42-002	0.118438523430539	0.0216090529971382	1.4864666010619	0.137788921172975	0.207214503551264	-6.4448133825593	0.207269594877573	0.00185386315003519	1.21413287651471	0.244058012025753	0.494290366459858	-9.60942658338517
HAVANA	transcript	ENSG00000116212.14	protein_coding	LRRC42	2	ENST00000371368.5	protein_coding	LRRC42-003	0.0480624804753012	0.012295478273604	0.733071968235252	0.463859657959843	0.576247192051375	-7.27799331169421	0.0294584995342984	0.0020200113966376	1.626398478295	0.125345719611494	0.326762104409075	-9.06107039250957
HAVANA	transcript	ENSG00000116212.14	protein_coding	LRRC42	2	ENST00000319223.8	protein_coding	LRRC42-001	0.987076756154374	0.428488375425287	12.8704291589964	6.33770961858464e-33	3.21281806982072e-31	63.8659020951714	1.57770356027408	0.00350708869978045	1.64413717626841	0.12159845817621	0.324254157032711	-9.03488536979032
HAVANA	transcript	ENSG00000116212.14	protein_coding	LRRC42	2	ENST00000444987.1	protein_coding	LRRC42-004	0.104417845031635	0.0596507433914865	3.56146029539965	0.000404234202715237	0.000935112619534084	-1.28859722227685	0.128132502312589	-0.00279208424840962	-1.79861324549567	0.0928765980957824	0.269601802469844	-8.79887462558138
HAVANA	transcript	ENSG00000116212.14	protein_coding	LRRC42	2	ENST00000477905.1	processed_transcript	LRRC42-005	0.200820914639726	0.0730694130180392	3.95456417966276	8.77979667345852e-05	0.000219749974382147	0.146666777660107	0.271694257236819	0.00362052396864231	1.7976151730523	0.0930410694090008	0.269906932179093	-8.80044367365295
HAVANA	transcript	ENSG00000219102.3	processed_pseudogene	HNRNPA3P12	1	ENST00000437410.2	processed_pseudogene	HNRNPA3P12-001	0.00483236479569938	0.00372530882224912	1.98762076742545	0.0474011886129409	0.079514569983253	-5.58028535710774	0.0376277244996165	0.000429435985396931	1.01473408605024	0.326828844136425	0.584676791866375	-9.8281092651987
ENSEMBL	transcript	ENSG00000203985.10	protein_coding	LDLRAD1	3	ENST00000545928.5	protein_coding	LDLRAD1-202	0.00426653522226905	-0.00200433353239338	-0.49766532623888	0.618939750961628	0.720583223982838	-7.42263519071849	0	0	0	1	1	-10.3597524836655
ENSEMBL	transcript	ENSG00000203985.10	protein_coding	LDLRAD1	3	ENST00000420619.5	protein_coding	LDLRAD1-201	0.11477257209244	0.0499452582784003	5.99481317232415	3.91623098741532e-09	1.55006363632056e-08	9.78909789735712	0.0109750238841083	-3.67263218240769e-06	-0.0103348069286882	0.991894693470196	1	-10.3596954057627
HAVANA	transcript	ENSG00000203985.10	protein_coding	LDLRAD1	2	ENST00000371362.7	protein_coding	LDLRAD1-002	0.000179390434162235	-0.000189665853503117	-0.468706976760797	0.639484319299726	0.738514028551941	-7.43661068429415	0	0	0	1	1	-10.3597524836655
HAVANA	transcript	ENSG00000203985.10	protein_coding	LDLRAD1	2	ENST00000371360.1	protein_coding	LDLRAD1-001	0.000274090516677442	-0.00052041928417261	-1.08292846943726	0.279364531813137	0.380380047967429	-6.96110098167695	0.00679617818118623	5.17804051899903e-05	0.163514093224509	0.872365770086509	1	-10.345477485185
HAVANA	transcript	ENSG00000116209.11	protein_coding	TMEM59	2	ENST00000234831.9	protein_coding	TMEM59-001	1.87993599768553	0.170096152849452	3.31072780751171	0.000998093176682408	0.00219587876668652	-2.12948032600042	3.07819354700162	0.00611124172673607	2.20562433387215	0.0439654634435732	0.15839791115708	-8.11729997832428
HAVANA	transcript	ENSG00000116209.11	protein_coding	TMEM59	2	ENST00000371348.5	protein_coding	TMEM59-002	2.66088696694847	0.158606301286611	2.88532786883392	0.00407974144569575	0.00825980922752234	-3.42132437727099	2.81072044210417	-0.00509147160028729	-0.85993536240415	0.40378724582477	0.669046112700866	-9.97429641622721
HAVANA	transcript	ENSG00000116209.11	protein_coding	TMEM59	2	ENST00000371344.5	protein_coding	TMEM59-003	1.05751339768084	0.441095382739439	12.0278906743773	1.98135703509287e-29	6.7198517482661e-28	55.8817179696472	0.78645974179273	0.00423080397091359	1.58463554156182	0.134562392530969	0.336959923697845	-9.1219373040583
HAVANA	transcript	ENSG00000116209.11	protein_coding	TMEM59	2	ENST00000371341.5	protein_coding	TMEM59-005	3.00940172229192	0.173800905845813	2.46364473343189	0.0140903904524078	0.0261672019407819	-4.53218128142175	3.36543835670463	-0.0251770971878247	-5.92061757053963	3.19954609253696e-05	0.000860386632889494	-0.827989414821424
HAVANA	transcript	ENSG00000116209.11	protein_coding	TMEM59	2	ENST00000470395.1	processed_transcript	TMEM59-009	0.631773433484437	0.416836933583799	8.25557872502565	1.36929731844707e-15	1.04154035480691e-14	24.3618740448399	0.657452317813412	-0.00121108753472965	-0.201100001647256	0.843407716319072	1	-10.3381707926296
HAVANA	transcript	ENSG00000116209.11	protein_coding	TMEM59	2	ENST00000420738.5	protein_coding	TMEM59-007	0.669905250343453	0.36838850344599	3.89946629845883	0.000109629687470501	0.000271545217286371	-0.063029659748401	2.70646442294889	-0.0259705107156423	-2.25971750312208	0.0396695100337021	0.14714218419251	-8.02118800740368
HAVANA	transcript	ENSG00000116209.11	protein_coding	TMEM59	2	ENST00000440019.5	protein_coding	TMEM59-006	1.66825489275428	0.709853705110179	10.0082157034394	1.31752836432962e-21	1.8872147938762e-20	38.039037381752	1.58282876572965	-0.00127390117362208	-0.12818314601311	0.899760927337734	1	-10.3509767923874
HAVANA	transcript	ENSG00000116209.11	protein_coding	TMEM59	2	ENST00000452421.5	protein_coding	TMEM59-008	2.35926074110028	-0.0131868957412592	-0.141083129189522	0.887861354360976	0.935524742712484	-7.53640467054433	1.57787331071212	-0.0146271549878764	-1.87202388232958	0.0814658401804189	0.246388292136482	-8.68197557620234
HAVANA	transcript	ENSG00000116209.11	protein_coding	TMEM59	2	ENST00000371337.3	protein_coding	TMEM59-004	2.5211372698578	0.589819680288475	6.93832788081835	1.24036710973044e-11	6.32476467400138e-11	15.4100331901476	2.8545828910907	-0.00940120465545534	-2.08543390217321	0.055106065085306	0.186190426619435	-8.32658735829595
HAVANA	transcript	ENSG00000280378.1	TEC	RP4-758J24.6	2	ENST00000624679.1	TEC	RP4-758J24.6-001	0.934027569306704	0.204983429689372	6.28188652132276	7.30345580212734e-10	3.11662557482304e-09	11.4256478706644	0.61444425452038	0.00368229070487956	3.49219293710528	0.00341517881726919	0.0240747351914374	-5.62761847762595
HAVANA	transcript	ENSG00000116205.11	protein_coding	TCEANC2	2	ENST00000498272.1	processed_transcript	TCEANC2-002	0.187871314949426	0.0988991584328288	9.21834487333905	8.50818199455531e-19	9.03812597148203e-18	31.6441713050478	0.15727246180743	0.00217063016613639	2.37855564706271	0.0315760962725641	0.124763561018384	-7.80621511302086
HAVANA	transcript	ENSG00000116205.11	protein_coding	TCEANC2	2	ENST00000234827.5	protein_coding	TCEANC2-001	0.858201572504818	0.311346161539509	10.5333347366009	1.47679588382622e-23	2.61491643976073e-22	42.4829972484075	1.1904180205169	0.00643582885108187	4.35890981960476	0.000602088239801827	0.0067044390709252	-3.86614097181905
ENSEMBL	transcript	ENSG00000116205.11	protein_coding	TCEANC2	3	ENST00000585250.1	miRNA	TCEANC2-202	0.042147140736534	0.0861626530591737	2.87260014861872	0.00424490658487026	0.00857329383689557	-3.4573388867077	0	0	0	1	1	-10.3597524836655
HAVANA	transcript	ENSG00000116205.11	protein_coding	TCEANC2	2	ENST00000371331.1	protein_coding	TCEANC2-003	0.0971778180753251	0.0166854783479541	1.19245577744008	0.233650786837231	0.326972935218737	-6.83690807497192	0.233279421024481	0.000550171340934048	0.383351158058493	0.707008656901455	0.931615439866433	-10.2816127592865
ENSEMBL	transcript	ENSG00000116205.11	protein_coding	TCEANC2	3	ENST00000391366.3	protein_coding	TCEANC2-201	0.0222792707084428	0.0128586313546227	1.36592591858809	0.172579109895334	0.252065871009046	-6.61590036448654	0.00369923558555218	2.81846520803975e-05	0.156939800375016	0.877451701535432	1	-10.3466013463246
HAVANA	transcript	ENSG00000225183.1	processed_pseudogene	RP4-758J24.4	1	ENST00000444055.1	processed_pseudogene	RP4-758J24.4-001	0.249985220718743	0.109253874841152	3.22861390385747	0.00132602081728024	0.00287186334555183	-2.39211210035079	0.25290323475587	-0.000632888599479187	-0.142223386744336	0.888856414280791	1	-10.348950466819
ENSEMBL	transcript	ENSG00000279049.1	pseudogene	AL353898.1	3	ENST00000623000.1	pseudogene	AL353898.1-201	1.42470822837114	0.465529487143144	5.18980603895758	3.07130250726444e-07	9.99851712636537e-07	5.55841422455421	0.483259967510169	-0.00519236948043855	-1.48652949532476	0.158509155694013	0.375713080256055	-9.26045789512325
HAVANA	transcript	ENSG00000256407.2	protein_coding	RP11-446E24.4	2	ENST00000637610.1	nonsense_mediated_decay	RP11-446E24.4-003	0.0161424827210505	0.0127226135020815	4.63176507142817	4.63439364213983e-06	1.3330761275639e-05	2.94725968840331	0.0349326682463447	0.000322251513285664	0.582754039013656	0.568991050349569	0.828409270091598	-10.1803575934695
HAVANA	transcript	ENSG00000256407.2	protein_coding	RP11-446E24.4	2	ENST00000525949.1	processed_transcript	RP11-446E24.4-002	0.00705366880332047	-0.00171484072575986	-0.522282755343712	0.601705851198227	0.705368498932842	-7.4100966665639	0.0259592276317099	-0.00100236825891157	-1.75384905243743	0.100511600032108	0.284359597634988	-8.86869690168815
HAVANA	transcript	ENSG00000256407.2	protein_coding	RP11-446E24.4	2	ENST00000311841.7	nonsense_mediated_decay	RP11-446E24.4-001	0.0891825967384607	0.0353884309419568	5.36071213769257	1.27071950341155e-07	4.30056333771786e-07	6.41148388985823	0.144019963878024	0.00213338429748654	3.11950081307622	0.00725560507584394	0.0422354593325243	-6.37880274660824
HAVANA	transcript	ENSG00000157211.11	protein_coding	CDCP2	1	ENST00000530059.2	protein_coding	CDCP2-002	0.00511804019788075	0.00163754840193079	0.937782108776134	0.348811238407941	0.457674230363289	-7.10734115494268	0.0371979848893754	0.00108121100954269	1.49058914680204	0.157451545882592	0.373950752872502	-9.25485358338066
HAVANA	transcript	ENSG00000157211.11	protein_coding	CDCP2	1	ENST00000371330.1	protein_coding	CDCP2-001	0.0275978599664955	0.0196279202041068	5.65198102323821	2.67415844593908e-08	9.70758111365811e-08	7.92180831101647	0.0782898663004057	0.00109088980108881	2.14051085671345	0.0497110493254687	0.172959874479673	-8.23143838025316
HAVANA	transcript	ENSG00000280425.2	antisense	RP11-446E24.3	2	ENST00000623663.2	antisense	RP11-446E24.3-001	0.00899548682072116	0.00727545547506163	5.97189874282266	4.46566824947335e-09	1.756983936048e-08	9.66131140965665	0.0793457173661347	0.00165420850601826	5.69865013309262	4.76289792478605e-05	0.00111994605432863	-1.24281925028722
HAVANA	transcript	ENSG00000215883.10	protein_coding	CYB5RL	2	ENST00000287899.13	protein_coding	CYB5RL-001	0.352667174435304	0.19102575922173	12.1409699299414	6.83976217213718e-30	2.45628738861112e-28	56.9366048184206	0.544760301739332	0.0047867059237792	6.08023440411682	2.4135768655614e-05	0.000715326210496607	-0.533622573284445
HAVANA	transcript	ENSG00000215883.10	protein_coding	CYB5RL	2	ENST00000420054.5	nonsense_mediated_decay	CYB5RL-002	0.0880515455041566	0.0519731806491394	8.34945780564044	6.83901698366836e-16	5.37033425902561e-15	25.045728514835	0.0600841747550225	0.000992603208956157	2.34001006983812	0.0340128896416438	0.13167962190432	-7.87649368147348
HAVANA	transcript	ENSG00000215883.10	protein_coding	CYB5RL	2	ENST00000421415.5	nonsense_mediated_decay	CYB5RL-007	0.000232634092729329	-0.000228393848194597	-0.771472886942352	0.440792800429787	0.553114758703945	-7.24915931503838	0.00175346226107166	-4.00791373959238e-05	-0.40183483542054	0.693652696633659	0.920729966155528	-10.2739384064231
HAVANA	transcript	ENSG00000215883.10	protein_coding	CYB5RL	2	ENST00000490863.5	retained_intron	CYB5RL-003	0.921986978718907	0.38235225644497	10.9034523989598	5.72363128464643e-25	1.18102802761909e-23	45.7015744426946	1.1797010411131	0.00930829345133271	5.35419959295808	8.94863579667968e-05	0.00172287770129194	-1.89876025885778
HAVANA	transcript	ENSG00000215883.10	protein_coding	CYB5RL	2	ENST00000528287.5	nonsense_mediated_decay	CYB5RL-009	0.0249463303036042	0.0176680004520078	4.56854138537321	6.20031995465854e-06	1.75871206176281e-05	2.66851879636577	0.0767580295976362	-7.2297063657265e-05	-0.0750179663980102	0.941223262410269	1	-10.3567456363856
HAVANA	transcript	ENSG00000215883.10	protein_coding	CYB5RL	2	ENST00000534324.5	protein_coding	CYB5RL-010	0.0114169105461907	0.00362195392492946	1.0074091530492	0.314227706393189	0.419629647025196	-7.03980044640219	0.0237480911817091	-0.000856048557043953	-1.42823528403373	0.1743609999415	0.400248610029219	-9.33967812378278
HAVANA	transcript	ENSG00000215883.10	protein_coding	CYB5RL	1	ENST00000493530.2	protein_coding	CYB5RL-008	0.183898306996859	0.0352870602506404	2.06035251516915	0.0398840595767802	0.0679951824269347	-5.43438911823188	0.0304487417381548	0.000678077123221917	0.845402575461742	0.411588599481	0.677080549810728	-9.98690954340266
HAVANA	transcript	ENSG00000215883.10	protein_coding	CYB5RL	2	ENST00000462299.1	retained_intron	CYB5RL-005	0.00785390548063898	0.00554159479276678	0.478572213912006	0.632453149454722	0.732473921802367	-7.43194363322529	0	0	0	1	1	-10.3597524836655
HAVANA	transcript	ENSG00000215883.10	protein_coding	CYB5RL	2	ENST00000497820.1	protein_coding	CYB5RL-004	0.157602810691697	0.14091295029701	8.73228215004534	3.80278938170801e-17	3.39659137254562e-16	27.8940512193321	0.338916329483078	0.00244054462977765	1.22890754342857	0.238633752990519	0.491813764714015	-9.59193347270313
HAVANA	transcript	ENSG00000116221.15	protein_coding	MRPL37	2	ENST00000487096.5	processed_transcript	MRPL37-004	0.256986391130838	0.224511536231233	8.98562168436226	5.34261055501664e-18	5.21797709047064e-17	29.8303891680455	0.548555841732323	0.00906148486411965	2.31483376329802	0.0356992173209053	0.136250777559643	-7.92211594703291
ENSEMBL	transcript	ENSG00000116221.15	protein_coding	MRPL37	3	ENST00000336230.10	protein_coding	MRPL37-201	0.00148316660273202	-0.00279288762358997	-0.733843075877924	0.463389927303154	0.575757576293382	-7.27742876117282	0.0430595160438942	-0.000341986211560761	-0.332150794798125	0.744517341425048	0.961619982661488	-10.3010181207746
HAVANA	transcript	ENSG00000116221.15	protein_coding	MRPL37	2	ENST00000360840.9	protein_coding	MRPL37-001	2.06813093225233	0.211383933031644	4.3372035677745	1.74781202820617e-05	4.72765789346026e-05	1.67872165032142	3.11644283894628	-0.00716184952118434	-3.09074456988934	0.00768891893721512	0.0440759851228162	-6.43617469484898
HAVANA	transcript	ENSG00000116221.15	protein_coding	MRPL37	2	ENST00000605337.5	protein_coding	MRPL37-005	0.457769402931718	0.423891163662486	12.0589594888689	1.48005693261146e-29	5.08730400224548e-28	56.1710144754963	1.30540379827561	0.0130896905242305	5.37352048442208	8.63398707750095e-05	0.00168476641743123	-1.86158723983749
HAVANA	transcript	ENSG00000116221.15	protein_coding	MRPL37	2	ENST00000490670.1	processed_transcript	MRPL37-002	0.327494185984546	0.206953492999299	7.37644044456947	6.85072058251969e-13	3.96845227150188e-12	18.2500479781328	0.321270372663514	0.00194344696492653	1.18302613222829	0.255790511000049	0.504608167782127	-9.6456903399927
HAVANA	transcript	ENSG00000116221.15	protein_coding	MRPL37	1	ENST00000398219.2	protein_coding	MRPL37-003	0.477404500241697	0.433054342186873	14.6507955920129	1.14790952426106e-40	1.5659239661583e-38	81.5685978157952	0.722796601949069	0.00712538997987824	2.51005916437219	0.0244504981710699	0.103921711077891	-7.56278508839055
HAVANA	transcript	ENSG00000157216.15	protein_coding	SSBP3	2	ENST00000326956.11	processed_transcript	SSBP3-012	1.35244739858528	0.647917366666841	10.2034634307509	2.52311948980945e-22	3.91096462036762e-21	39.6741019218204	3.0905687478289	0.0176971104002055	6.08141184816222	2.40859458207386e-05	0.000714604293178411	-0.53146350817976
ENSEMBL	transcript	ENSG00000157216.15	protein_coding	SSBP3	3	ENST00000610401.4	protein_coding	SSBP3-201	1.49432767327444	0.651092519588883	10.4155757559662	4.09414088884963e-23	6.91335642697719e-22	41.4736764338907	3.43735807190725	0.0156974367353891	5.08239104050715	0.000148831056775434	0.00245351419359288	-2.42625755754909
HAVANA	transcript	ENSG00000157216.15	protein_coding	SSBP3	2	ENST00000528930.5	retained_intron	SSBP3-010	1.16031008916022	-0.0228762715948936	-0.288137331698016	0.773361566723464	0.849660507634447	-7.50487161029503	1.2023559096115	0.0435335543581117	4.64372860299148	0.000344876347018468	0.00446172417384179	-3.29388656962949
HAVANA	transcript	ENSG00000157216.15	protein_coding	SSBP3	2	ENST00000417664.6	protein_coding	SSBP3-013	0.121620289693135	0.0417025820552717	2.11185037514266	0.0351969863338967	0.0606653119369834	-5.32797087148277	0.125818321950298	-0.00170895828585519	-1.34330650596137	0.199773641958564	0.438459168007956	-9.45077523344452
HAVANA	transcript	ENSG00000157216.15	protein_coding	SSBP3	2	ENST00000371320.7	protein_coding	SSBP3-002	0.0132945844002943	0.00237672126158459	0.503448463294283	0.614871745371304	0.717054088380469	-7.41974397141194	0.0460812495607444	0.00206438602214161	1.44375636462082	0.170017259082764	0.393772921531568	-9.31881661613731
HAVANA	transcript	ENSG00000157216.15	protein_coding	SSBP3	2	ENST00000371319.7	protein_coding	SSBP3-007	0.89277055705229	0.512374572873355	6.24960912920091	8.84935269722683e-10	3.7433764269302e-09	11.2383696144841	2.45243333306015	-0.0160700702883778	-2.1523984391331	0.0486126589604261	0.170250909268465	-8.21073129468243
HAVANA	transcript	ENSG00000157216.15	protein_coding	SSBP3	2	ENST00000533946.5	processed_transcript	SSBP3-011	0.0349026786769272	0.056802949597052	2.39997798530939	0.0167624617502125	0.030739499633942	-4.68507197479374	0.137513815532042	0.00592573973763212	2.13273356287906	0.0504420492584531	0.174784853602584	-8.24495340568183
HAVANA	transcript	ENSG00000157216.15	protein_coding	SSBP3	2	ENST00000357475.8	protein_coding	SSBP3-001	0.377156613480114	0.24232423097722	8.39825908512075	4.75644772085302e-16	3.79245475256292e-15	25.4035193195	0.121367286685337	0.00128837625924688	0.628183690334815	0.539630373336438	0.800863626097092	-10.1516833038792
HAVANA	transcript	ENSG00000157216.15	protein_coding	SSBP3	2	ENST00000426150.5	processed_transcript	SSBP3-004	0.841802125213614	0.697462870751733	9.23299517633621	7.57070823917845e-19	8.07808139645701e-18	31.7594540362144	0.941206712617177	0.00777245772385288	0.928175082705251	0.368476174980138	0.63081923987963	-9.91249288842347
HAVANA	transcript	ENSG00000157216.15	protein_coding	SSBP3	2	ENST00000444533.5	protein_coding	SSBP3-005	0.582015644934079	0.562352178661279	12.4493182738915	3.66397257590035e-31	1.52584999971319e-29	59.8399475664029	1.36587475247398	0.01440248386383	4.35145529728474	0.000611000439737819	0.00677334001123566	-3.88119407781201
HAVANA	transcript	ENSG00000157216.15	protein_coding	SSBP3	2	ENST00000420121.5	retained_intron	SSBP3-006	0.547178241111646	0.623501179050766	11.9743305705901	3.27298496633011e-29	1.08403072132179e-27	55.383956197606	0.422256479273028	0.00919599350613272	2.06983190825631	0.0567296326871848	0.190041705789751	-8.35329889957435
HAVANA	transcript	ENSG00000157216.15	protein_coding	SSBP3	2	ENST00000530618.1	retained_intron	SSBP3-003	0.635826692646493	0.45907827394252	12.1156882472454	8.67990166664936e-30	3.07606444812063e-28	56.7002926341578	0.383040965173105	0.00751585197750508	2.11675454484797	0.05197525149733	0.178610542722259	-8.27263997366466
HAVANA	transcript	ENSG00000157216.15	protein_coding	SSBP3	2	ENST00000533209.5	retained_intron	SSBP3-008	0.94933689591957	0.35519407850745	7.03383449802712	6.67534235769258e-12	3.49556394332742e-11	16.0170577233221	0.867339846379018	0.0129206287520201	3.29620083068025	0.00507704194973697	0.0324501843730862	-6.02416648239104
HAVANA	transcript	ENSG00000157216.15	protein_coding	SSBP3	2	ENST00000525990.1	protein_coding	SSBP3-014	0.476698085211807	0.645360211624636	9.1729168536261	1.22094946210371e-18	1.27431282783507e-17	31.2875242474197	0.280288525359608	0.00305710873581787	1.14099710276874	0.272324299784126	0.522635124477257	-9.69344988174345
HAVANA	transcript	ENSG00000157216.15	protein_coding	SSBP3	2	ENST00000528787.1	processed_transcript	SSBP3-009	0.481959934421027	0.351803570640349	10.1860267096292	2.92687160501843e-22	4.50233989308231e-21	39.5272384013391	0.414655747907863	0.0120796893400872	5.21338354661525	0.000116332086194527	0.00206357615566919	-2.1709993395038
HAVANA	transcript	ENSG00000157216.15	protein_coding	SSBP3	2	ENST00000448572.1	processed_transcript	SSBP3-015	0.087139447291651	-0.0548611547097087	-4.00962323554359	7.01414270666096e-05	0.000177538934776191	0.358973735850235	0.14164667513114	0.000333980407969875	0.189892045810971	0.852020448932803	1	-10.3405064960374
HAVANA	transcript	ENSG00000198711.5	antisense	SSBP3-AS1	2	ENST00000361350.5	antisense	SSBP3-AS1-001	0.0327539792672458	0.0332650945609303	6.83884927242888	2.34821914417882e-11	1.16408285530762e-10	14.7850354647471	1.01367416773914	0.0138003721844726	6.99994144464657	5.09230743546843e-06	0.000263381434441429	1.09670303941
HAVANA	transcript	ENSG00000225632.1	antisense	RP5-997D24.3	2	ENST00000426901.1	antisense	RP5-997D24.3-001	0.00120400662182203	-0.000232930309619229	-0.243022840251132	0.808087826961691	0.876064685203197	-7.51684267296135	0.427058730314125	0.00729759652092489	3.3726389227954	0.00434964170270245	0.0288855617577912	-5.86983216491135
HAVANA	transcript	ENSG00000232245.1	lincRNA	RP4-705F19.1	2	ENST00000447150.1	lincRNA	RP4-705F19.1-001	0.049220702214802	0.0281399806983266	1.92551302474592	0.0547346187396198	0.0906657365857999	-5.70078510787754	0.0630908026607204	-0.0026490959381657	-2.17344741556227	0.0467228167380616	0.165452322289967	-8.17392116681463
HAVANA	transcript	ENSG00000235741.1	lincRNA	RP5-866L20.1	2	ENST00000433377.1	lincRNA	RP5-866L20.1-001	0.00106754324973357	-0.000111945803643097	-0.121706866624646	0.903180297308379	0.946565553899483	-7.53894866957365	0	0	0	1	1	-10.3597524836655
HAVANA	transcript	ENSG00000237173.1	processed_pseudogene	RP5-866L20.2	1	ENST00000444140.1	processed_pseudogene	RP5-866L20.2-001	0.00491489386849997	0.0370248868317617	2.14442354063067	0.0324825680565935	0.056380037145139	-5.25932763662777	0	0	0	1	1	-10.3597524836655
HAVANA	transcript	ENSG00000227453.1	processed_pseudogene	HNRNPA1P63	1	ENST00000427917.1	processed_pseudogene	HNRNPA1P63-001	0.015625980387941	0.0183292658809521	2.2690323242935	0.0236936063827875	0.0422448345869935	-4.9872221796396	0.0354210147414935	0.00028500038712515	0.833280466452131	0.418171046197082	0.683882688275293	-9.99728131530099
HAVANA	transcript	ENSG00000162390.17	protein_coding	ACOT11	2	ENST00000481208.5	processed_transcript	ACOT11-003	0.168744668066309	0.0173935456300633	0.888192376226757	0.374866312465538	0.485434514572698	-7.15250703768333	0.491694740770904	0.00748068599451257	3.13207213608721	0.00707384934593561	0.0414822621594393	-6.35368830670962
HAVANA	transcript	ENSG00000162390.17	protein_coding	ACOT11	2	ENST00000498228.1	processed_transcript	ACOT11-004	0.330999354236909	0.210421006389007	10.0674124952873	7.99954127700366e-22	1.17339746816909e-20	38.5325692536895	0.431713446964504	0.00565928934981758	3.15034356504754	0.00681769274187701	0.0403827622370292	-6.31715168015507
HAVANA	transcript	ENSG00000162390.17	protein_coding	ACOT11	2	ENST00000343744.6	protein_coding	ACOT11-002	0.332967080792895	0.311095176403874	8.81234493655364	2.05395789361968e-17	1.88725095049751e-16	28.5016349810021	0.679968507879608	0.00632954878655576	1.91372313818766	0.0755588518279365	0.233554621254995	-8.61429990403578
HAVANA	transcript	ENSG00000162390.17	protein_coding	ACOT11	2	ENST00000371316.3	protein_coding	ACOT11-001	1.63645626742223	0.253678112930993	4.41813552110746	1.22257680540128e-05	3.36491260577562e-05	2.01959330356378	2.40057931966025	0.0175850415289066	7.21211446385611	3.61489092555912e-06	0.000212414580806157	1.45683497494399
HAVANA	transcript	ENSG00000162390.17	protein_coding	ACOT11	2	ENST00000479837.1	processed_transcript	ACOT11-005	0.37496789513377	0.254885977745701	7.51046407692512	2.74857932774339e-13	1.65885899589301e-12	19.1467840753781	0.731510304996529	0.00781512538635262	2.28126797848579	0.0380701527819862	0.142731647527203	-7.98258482667829
HAVANA	transcript	ENSG00000162391.11	protein_coding	FAM151A	2	ENST00000302250.6	protein_coding	FAM151A-001	0.000651600492242814	0.000178038684380344	0.340065175843374	0.73395091654977	0.817949395201564	-7.48857616086054	0.283827181039503	0.00254430371375095	1.30298655458402	0.212846443373771	0.45665852975012	-9.50166334060406
HAVANA	transcript	ENSG00000162391.11	protein_coding	FAM151A	2	ENST00000371304.2	protein_coding	FAM151A-002	0.00214023831778987	0.0024342413971787	2.33359077858962	0.0200144174001318	0.0361885102009084	-4.84032905866045	0.118320672467281	0.0053821190454976	2.16414450552939	0.0475494876897079	0.167600191326027	-8.19021260612228
HAVANA	transcript	ENSG00000230728.1	sense_overlapping	RP11-240D10.4	2	ENST00000416119.1	sense_overlapping	RP11-240D10.4-001	0.102891127542729	0.0634195028959435	5.17323505082641	3.34144027703819e-07	1.08423635200586e-06	5.47701739978797	0.257557686882821	0.00454993392597667	2.96430225346247	0.00991766866078416	0.0533901615891236	-6.68705661756168
ENSEMBL	transcript	ENSG00000184313.19	protein_coding	MROH7	3	ENST00000339553.9	protein_coding	MROH7-201	0.551766234320073	0.235730540177151	7.27296545340697	1.37466298214486e-12	7.72060975773593e-12	17.5665789343565	0.576661969112366	0.0100861877041024	4.12652613984158	0.000954142346477517	0.00937055365750177	-4.33681744422225
HAVANA	transcript	ENSG00000184313.19	protein_coding	MROH7	2	ENST00000478097.1	processed_transcript	MROH7-008	0.976163344452456	-0.0522957294360299	-1.00155505991301	0.317045216020045	0.422711174233685	-7.04566457069717	0.569701289459205	0.00763919867056603	3.34530354247232	0.00459697400450087	0.0301117202806409	-5.92507800025018
HAVANA	transcript	ENSG00000184313.19	protein_coding	MROH7	2	ENST00000421030.6	protein_coding	MROH7-001	0	0	0	1	1	-7.54634944069386	0	0	0	1	1	-10.3597524836655
HAVANA	transcript	ENSG00000184313.19	protein_coding	MROH7	2	ENST00000472987.5	processed_transcript	MROH7-006	0.708231269972521	0.14879491607526	3.68018152740373	0.000258512596578998	0.00061266178588663	-0.870099893160221	1.08329768995109	0.00658274711690319	1.59851284324409	0.131437429567857	0.331995702577481	-9.10183490095073
HAVANA	transcript	ENSG00000184313.19	protein_coding	MROH7	2	ENST00000440047.5	nonsense_mediated_decay	MROH7-015	0.00972978464071437	-0.010186610786194	-2.66109359821786	0.00804036047377757	0.0155503384964696	-4.03322330764348	0.101013978851527	0.00242162132540813	1.14097446767712	0.272333417553041	0.52264241072788	-9.69347521549584
HAVANA	transcript	ENSG00000184313.19	protein_coding	MROH7	2	ENST00000409996.5	protein_coding	MROH7-012	0.00678623744468393	-0.00600049970399681	-0.931882564421876	0.351849032251166	0.460936592667821	-7.11284253304372	0.0102869671633795	-0.000177965806213964	-0.63264293893784	0.536794161817983	0.798202743415337	-10.148758711957
HAVANA	transcript	ENSG00000184313.19	protein_coding	MROH7	2	ENST00000395690.6	protein_coding	MROH7-016	0.000305712396546802	0.00014190473519671	0.251594506426379	0.801458354392642	0.871065428556375	-7.514724631998	0	0	0	1	1	-10.3597524836655
HAVANA	transcript	ENSG00000184313.19	protein_coding	MROH7	2	ENST00000413188.5	nonsense_mediated_decay	MROH7-002	0.838952431514992	0.138685866009034	3.19596786607835	0.00148214852776869	0.00318838201955655	-2.49476986024121	1.21870190215844	0.0143761945615054	6.59472078816681	9.96428973754223e-06	0.000403888166090025	0.392285007586214
HAVANA	transcript	ENSG00000184313.19	protein_coding	MROH7	2	ENST00000422659.5	nonsense_mediated_decay	MROH7-011	0.000726618732797682	-0.00161511146811922	-0.715937819759462	0.474365501204942	0.58659412876961	-7.29038493013742	0.320226070036266	0.00585879566909569	2.16073725567479	0.0478556445548008	0.16834725951723	-8.19617049375524
HAVANA	transcript	ENSG00000184313.19	protein_coding	MROH7	2	ENST00000438846.5	nonsense_mediated_decay	MROH7-014	0.047230437895205	0.0421340895742391	6.54058819479582	1.52317598517265e-10	6.949313549223e-10	12.9562122093125	0.0376240135624287	0.00183394698090328	1.44352500990608	0.170081342258856	0.393837760195269	-9.31912881665309
HAVANA	transcript	ENSG00000184313.19	protein_coding	MROH7	2	ENST00000440217.5	nonsense_mediated_decay	MROH7-003	0.115843879110783	0.0539806580454783	4.22887056004359	2.79561878174634e-05	7.38930505319887e-05	1.23159493294065	0.273983065740756	0.00613637467330119	3.53417613399989	0.0031372032173677	0.0226111144969098	-5.54237309367396
HAVANA	transcript	ENSG00000184313.19	protein_coding	MROH7	2	ENST00000493533.1	retained_intron	MROH7-005	0.188288456315006	0.186931868620883	7.98026230193377	1.01442295574435e-14	7.06385028644127e-14	22.3904154327421	0.437802851091463	0.00693157984795357	2.2320222150444	0.0418174158334476	0.152817083965673	-8.07053894947678
HAVANA	transcript	ENSG00000184313.19	protein_coding	MROH7	2	ENST00000371287.3	retained_intron	MROH7-009	0.584759767893161	0.26469541439219	9.7280131522893	1.36193442548521e-20	1.75078652665144e-19	35.7294214292073	0.703916258758485	0.0123247893903088	7.9255448957563	1.19223596446603e-06	0.000111144059302518	2.62479336813378
HAVANA	transcript	ENSG00000271723.5	protein_coding	MROH7-TTC4	2	ENST00000606515.5	nonsense_mediated_decay	MROH7-TTC4-001	0.0510904342596604	0.0301778820729646	4.0296176474842	6.46076798343943e-05	0.00016413278427537	0.43675296556835	0.0611205039336282	0.00122627974498903	1.27743139259732	0.221479978371621	0.468434426754512	-9.53328133617153
HAVANA	transcript	ENSG00000271723.5	protein_coding	MROH7-TTC4	2	ENST00000425300.6	nonsense_mediated_decay	MROH7-TTC4-002	0.346961766503943	0.103068509356268	4.13562793173265	4.15492775100566e-05	0.000107762935548667	0.855182754866948	0.386895985775921	0.00617851375172804	3.31314809443819	0.00490594997842841	0.0316231337772771	-5.98999002751465
HAVANA	transcript	ENSG00000271723.5	protein_coding	MROH7-TTC4	2	ENST00000414150.6	nonsense_mediated_decay	MROH7-TTC4-004	0.00576423276752836	-0.00761345603901004	-1.79166103675805	0.0737946638331931	0.118800820964307	-5.94765896730595	0.410162705276545	0.00652750425617409	3.06734231488343	0.00806035686004604	0.0456707831455688	-6.48278369659105
HAVANA	transcript	ENSG00000271723.5	protein_coding	MROH7-TTC4	2	ENST00000460155.1	retained_intron	MROH7-TTC4-003	0.0820090576325285	0.049105333271048	3.83822947032065	0.000139888924802828	0.000342317042795614	-0.292841716659832	0.050558437938887	-2.56336714666839e-05	-0.0272212732995678	0.978653511038643	1	-10.3593565060204
HAVANA	transcript	ENSG00000243725.6	protein_coding	TTC4	2	ENST00000371281.3	protein_coding	TTC4-001	1.31218834818759	0.455231815678937	10.551809635817	1.25766286141371e-23	2.24226517671435e-22	42.6420014005973	2.44139845582178	0.0013400450016819	0.562224909676761	0.582531102845059	0.840936272957162	-10.1926417360983
HAVANA	transcript	ENSG00000243725.6	protein_coding	TTC4	2	ENST00000486621.1	retained_intron	TTC4-004	1.15201388349518	0.16202958017773	2.97322866001456	0.00308972266671697	0.006360643267253	-3.16839980711256	1.24803510222308	0.00636397920959229	0.982917808423054	0.341728783393592	0.601600025971048	-9.85989218289487
HAVANA	transcript	ENSG00000243725.6	protein_coding	TTC4	1	ENST00000371284.9	processed_transcript	TTC4-002	0.699931862762816	0.148177782290223	2.87971825533108	0.00415180164848943	0.00839770263221267	-3.43721638463375	0.490926050612404	0.00845172899285514	1.63451344591736	0.123619270614817	0.326762104409075	-9.04911576023243
HAVANA	transcript	ENSG00000243725.6	protein_coding	TTC4	2	ENST00000486091.1	retained_intron	TTC4-003	0.0804011598635043	0.0499145031441572	6.58446005121697	1.16176729698114e-10	5.36484741729662e-10	13.2209374743018	0.134372513716033	0.000148516534707401	0.207860041042904	0.838222897767256	1	-10.3366976426224
HAVANA	transcript	ENSG00000162396.5	protein_coding	PARS2	2	ENST00000371279.3	protein_coding	PARS2-001	0.389629894468365	0.28032704662564	14.6656673276662	9.85094091143376e-41	1.3532161753568e-38	81.7205686902199	0.941078180042344	0.0036523758064984	2.9008571958629	0.0112643260827955	0.0586638481150661	-6.81198430004794
HAVANA	transcript	ENSG00000006555.10	protein_coding	TTC22	2	ENST00000371276.8	protein_coding	TTC22-002	0.179265070936731	0.128704603693581	13.1373705655223	4.67902940451632e-34	2.7177385516392e-32	66.4525356524727	0.110736739908815	0.00106389037624231	2.21339181491636	0.0433229498132248	0.156703867117372	-8.10356929418829
HAVANA	transcript	ENSG00000006555.10	protein_coding	TTC22	2	ENST00000488771.1	retained_intron	TTC22-004	0.013367099866017	0.00881823569839907	3.85955906971484	0.00012855001527696	0.000315888264960914	-0.213183852114347	0.0333098320528618	0.000410229513233763	1.24401516054349	0.233184989856437	0.484440542060514	-9.57386876122083
HAVANA	transcript	ENSG00000006555.10	protein_coding	TTC22	2	ENST00000371274.8	protein_coding	TTC22-001	0.0991135321195387	0.0360798297275961	5.43677647255016	8.51437584224178e-08	2.93449884500367e-07	6.79907202271003	0.0417944804654231	0.000616869459409274	1.15276966456838	0.267613381808785	0.517217185290627	-9.68021693614521
HAVANA	transcript	ENSG00000006555.10	protein_coding	TTC22	1	ENST00000448308.2	protein_coding	TTC22-003	0.00075627807157434	-0.00134462036059252	-1.46434319660774	0.143731527512162	0.214989829628877	-6.4772881344044	0.00252285593065508	-0.000134552316301604	-1.07342284851439	0.300581608646256	0.55512814523009	-9.76719065301301
HAVANA	transcript	ENSG00000006555.10	protein_coding	TTC22	2	ENST00000474654.1	retained_intron	TTC22-005	0.00259410791822581	0.000688325728200589	0.456512809404564	0.648220414541117	0.745910467349075	-7.44224528453452	0.010944078979179	0.000750451130000847	1.61463776803469	0.127884629135312	0.327509168916363	-9.07832258737358
HAVANA	transcript	ENSG00000237453.1	antisense	RP11-67L3.2	1	ENST00000450503.1	antisense	RP11-67L3.2-002	0.0039767721425054	-0.000183840813496514	-0.0645855925084344	0.948529888138824	0.979087517445806	-7.54426532049947	0.0276807551512945	0.00189810892466019	1.62614615905768	0.125399731551099	0.326762104409075	-9.06144143927487
HAVANA	transcript	ENSG00000162398.11	protein_coding	LEXM	2	ENST00000358193.7	protein_coding	LEXM-001	0.00477730333558984	0.0037048054010806	1.50399096700875	0.133217966454151	0.201152002323826	-6.41874696410358	0.0343856752208601	0.000651002580782967	0.627567394337721	0.540023007369768	0.801228413735121	-10.1520859598625
HAVANA	transcript	ENSG00000162398.11	protein_coding	LEXM	2	ENST00000371273.3	protein_coding	LEXM-002	0.0170739341007805	0.00553961092043616	1.9171063344303	0.0557966070678124	0.0922545106321707	-5.71680603595458	0.110689034213958	0.0017530456186067	3.03820005801406	0.00854774672357599	0.0477505300656124	-6.54071807336855
HAVANA	transcript	ENSG00000116133.11	protein_coding	DHCR24	2	ENST00000371269.7	protein_coding	DHCR24-001	3.32550092935808	0.784645283787815	9.74985930559309	1.1369662410412e-20	1.47363007691773e-19	35.9079014446353	4.78917985525937	0.00593134851942008	3.41655407540655	0.00397984220400915	0.0270366663048537	-5.78096528957281
ENSEMBL	transcript	ENSG00000116133.11	protein_coding	DHCR24	3	ENST00000535035.5	protein_coding	DHCR24-201	0.419850593694679	-0.00496774488146361	-0.04838974384262	0.961425044359531	0.988120257121543	-7.54517951329438	1.96404395369768	-0.0174753191000099	-1.55621876911217	0.141159775756454	0.347402272261244	-9.16271384266531
HAVANA	transcript	ENSG00000116133.11	protein_coding	DHCR24	2	ENST00000436604.1	protein_coding	DHCR24-002	0.1993894588613	-0.247713616235681	-5.74295729754084	1.62077553642055e-08	6.01401406919871e-08	8.40796313568681	0.139847146627175	-0.000225763626670423	-0.139510303899957	0.890961820772595	1	-10.349358385958
HAVANA	transcript	ENSG00000242396.1	antisense	RP11-67L3.5	2	ENST00000415336.1	antisense	RP11-67L3.5-001	0.139955418791862	-0.00109778179804976	-0.0766214175715587	0.938955510556022	0.97230649753613	-7.54341617713305	0.414466895786595	0.00488230811854365	2.4076541366521	0.0298470195811996	0.11974565996583	-7.75282713040911
HAVANA	transcript	ENSG00000233203.6	antisense	RP11-67L3.4	2	ENST00000443284.1	antisense	RP11-67L3.4-001	0.0792054969273774	0.0204014522816795	1.36517411403824	0.172815076849433	0.252374866674712	-6.61692240309064	0.0541515201394079	0.00182475481387117	1.59014348612188	0.133314562751375	0.334905883416386	-9.11397335247721
HAVANA	transcript	ENSG00000233203.6	antisense	RP11-67L3.4	2	ENST00000436033.1	antisense	RP11-67L3.4-002	0.0107326573657128	0.00421944098576568	0.654487794687369	0.513099909894986	0.623913848342148	-7.33242073586162	0	0	0	1	1	-10.3597524836655
HAVANA	transcript	ENSG00000233203.6	antisense	RP11-67L3.4	2	ENST00000455380.5	antisense	RP11-67L3.4-003	0.00138092542507473	0.00118286019325526	0.595910720344122	0.551505766737616	0.65979701094663	-7.36898752238645	0	0	0	1	1	-10.3597524836655
HAVANA	transcript	ENSG00000233203.6	antisense	RP11-67L3.4	2	ENST00000433690.1	antisense	RP11-67L3.4-004	0.131895559099438	0.0281311489916988	1.49649315412252	0.135159034628978	0.203726510004492	-6.42993655759077	0.334844881949854	0.0093353533877479	3.22874060260101	0.0058190550596557	0.0359313342912849	-6.15994777176475
HAVANA	transcript	ENSG00000143001.4	protein_coding	TMEM61	2	ENST00000371268.3	protein_coding	TMEM61-001	0.055261468030435	0.0100654744765792	1.47895655075701	0.139784534394621	0.209855742717912	-6.45589143584584	0.120898692504555	0.000996872372374998	1.14862337537998	0.26926545437339	0.519067018568822	-9.68489049169138
HAVANA	transcript	ENSG00000233271.1	antisense	RP11-12C17.2	2	ENST00000436960.1	antisense	RP11-12C17.2-001	0.000363452800704602	0.000116119359483369	0.105179524329437	0.916275732123945	0.956088836952286	-7.5408221684593	0.16850367161232	-0.00121959928378802	-0.639062582355543	0.532725683904817	0.794735319229734	-10.1445140292581
HAVANA	transcript	ENSG00000162399.6	protein_coding	BSND	2	ENST00000371265.4	protein_coding	BSND-001	0.158226892289782	0.0811655816921477	8.90835071784475	9.76209175162969e-18	9.28597055593741e-17	29.235529768281	0.0258858728598014	0.000843693611071346	3.12529749257831	0.00717122958049803	0.0419111100092317	-6.36722485344689
HAVANA	transcript	ENSG00000169174.10	protein_coding	PCSK9	2	ENST00000302118.5	protein_coding	PCSK9-001	0.0121194724314375	0.00468649631898055	1.93383894910462	0.0536995510720379	0.0890976942538386	-5.68485003250509	0.0303320883469105	0.000670040712084513	2.33299746865687	0.0344748921296853	0.132893800860028	-7.88922391213898
HAVANA	transcript	ENSG00000169174.10	protein_coding	PCSK9	2	ENST00000490692.1	processed_transcript	PCSK9-002	0.0146175441996551	0.00752408625429619	2.90199573873202	0.00387229489381112	0.00786445549461827	-3.37392796385827	0.0224120538185229	0.000330076322708777	0.831032753235611	0.419399079165121	0.68516754805341	-9.99918952192867
HAVANA	transcript	ENSG00000162402.13	protein_coding	USP24	2	ENST00000294383.6	protein_coding	USP24-001	2.338055987139	0.536733318937145	10.3361384201797	8.11215553285661e-23	1.32661972074866e-21	40.7969226860739	3.33405654339567	0.00966670494563768	4.86357363427965	0.000225686264350005	0.00330426760053562	-2.8567246432371
HAVANA	transcript	ENSG00000162402.13	protein_coding	USP24	2	ENST00000484447.5	protein_coding	USP24-005	0.847151700436911	0.410098304739481	9.84840818119926	5.01887432003646e-21	6.76152276029986e-20	36.7163961113993	0.832358855190229	0.00957033451832794	2.62391677158327	0.0195480499689668	0.0883810495259599	-7.34787546565665
HAVANA	transcript	ENSG00000162402.13	protein_coding	USP24	2	ENST00000480962.1	processed_transcript	USP24-004	1.09765175077534	0.642912367601096	11.2277423626975	3.14018691019484e-26	7.44900418143767e-25	48.5773842135016	1.66191343554312	0.0169921037543077	4.63335292773281	0.00035189552981148	0.0045260036721736	-3.31462405958022
HAVANA	transcript	ENSG00000162402.13	protein_coding	USP24	2	ENST00000472566.1	retained_intron	USP24-003	0.36386727201327	-0.00487669813017387	-0.123081150322166	0.90209252284508	0.945727369699641	-7.53878059317595	0.922018922946846	0.0106056292452758	1.80249013949644	0.0922401725648265	0.268395629236725	-8.79277459516679
HAVANA	transcript	ENSG00000162402.13	protein_coding	USP24	2	ENST00000512504.1	retained_intron	USP24-006	1.26407144175497	0.146065108675521	2.74028178592425	0.0063592195940638	0.0124950475480741	-3.82261228271977	1.43009546919916	0.00923343651757036	1.50869135933564	0.152807315629988	0.366513200687346	-9.22972738669931
HAVANA	transcript	ENSG00000162402.13	protein_coding	USP24	2	ENST00000482197.1	retained_intron	USP24-002	1.1884406196039	0.498334258470132	10.4785682984544	2.37497425144456e-23	4.11479266189157e-22	42.012690364127	1.84128612744024	0.00836906212310496	3.13406871584744	0.00704540068652256	0.0413611195140348	-6.34969781466007
HAVANA	transcript	ENSG00000162402.13	protein_coding	USP24	2	ENST00000634589.1	nonsense_mediated_decay	USP24-007	1.32728906111169	0.283527192794068	4.79135053547069	2.18981108420073e-06	6.52284576642186e-06	3.6664309220837	1.63863143262618	0.0145327076451528	3.49002426603243	0.00343019147400589	0.0241581798641463	-5.63201956614762
HAVANA	transcript	ENSG00000231090.1	lincRNA	RP11-101C11.1	2	ENST00000451250.1	lincRNA	RP11-101C11.1-001	0.0186900281601906	-0.00381449309253201	-0.769651534219135	0.441871745215385	0.554227895709989	-7.25056008180766	0.00951634441755036	-0.000349735602527937	-1.16009280648392	0.264714342055651	0.513834990861411	-9.67192832323611
HAVANA	transcript	ENSG00000231095.1	processed_pseudogene	GYG1P3	1	ENST00000449769.1	processed_pseudogene	GYG1P3-001	0.0115543020608986	0.00732854031829918	2.01150245335733	0.0448109448473134	0.0755767255985692	-5.53294859887677	0.0422691642662313	0.00068856962832627	1.69879489715533	0.110655333747354	0.304017013533934	-8.95298842495301
ENSEMBL	transcript	ENSG00000265822.1	miRNA	MIR4422	3	ENST00000581938.1	miRNA	MIR4422-201	0.0387323671734352	0.00807746973145185	0.312704292440165	0.754636314140175	0.834713904644414	-7.49749790731175	0	0	0	1	1	-10.3597524836655
HAVANA	transcript	ENSG00000231900.3	processed_pseudogene	GOT2P1	1	ENST00000440922.2	processed_pseudogene	GOT2P1-001	0.00236993101416141	-0.000152932990707555	-0.126198041426568	0.899626124294134	0.944006007404214	-7.53839240048591	0.0293739162896371	0.000606224613106443	1.55383679342213	0.141725073478843	0.348346973044009	-9.16610797492971
HAVANA	transcript	ENSG00000232198.2	processed_pseudogene	RP4-633H17.2	2	ENST00000421994.2	processed_pseudogene	RP4-633H17.2-001	0.0120977531331592	0.0015668740557565	0.266526865965832	0.789943856474313	0.862480984443389	-7.51085958775726	0.0152163639893989	-0.000236751704288955	-0.503012834916662	0.622492094588765	0.87045663260003	-10.2257016060394
ENSEMBL	transcript	ENSG00000199831.1	misc_RNA	RN7SKP291	3	ENST00000362961.1	misc_RNA	RN7SKP291-201	0.122831331147504	-0.0220356565734121	-1.10036149385495	0.271706559379192	0.371531645375334	-6.94212973255503	0.0324025715132782	0.000747259404218835	0.700893702341811	0.494439056212349	0.759294068217997	-10.1015677499756
ENSEMBL	transcript	ENSG00000252162.1	snRNA	RNU6-830P	3	ENST00000516353.1	snRNA	RNU6-830P-201	0.00992240360254935	-0.00442493774427844	-0.350882316849458	0.725825107772476	0.811331770648519	-7.48484274486869	0	0	0	1	1	-10.3597524836655
ENSEMBL	transcript	ENSG00000272051.1	misc_RNA	Y_RNA	3	ENST00000606692.1	misc_RNA	Y_RNA.772-201	0	0	0	1	1	-7.54634944069386	0	0	0	1	1	-10.3597524836655
HAVANA	transcript	ENSG00000234810.2	lincRNA	RP11-90C4.1	2	ENST00000422374.1	lincRNA	RP11-90C4.1-003	1.86384876189062	0.414086666441595	8.06710041030556	5.42315893867549e-15	3.87542106149927e-14	23.0067028059438	3.22416673723216	0.015762372760994	5.0504829831247	0.000158088134748282	0.00256409739822073	-2.48871858390358
HAVANA	transcript	ENSG00000234810.2	lincRNA	RP11-90C4.1	2	ENST00000634769.1	lincRNA	RP11-90C4.1-002	0.0804855429141045	0.076429610671465	4.7975407542117	2.12613544205958e-06	6.3422136268249e-06	3.69477512871625	0.0391414995577839	-0.000990819061195726	-1.28579210794349	0.218625329520709	0.464656292389468	-9.52299188635503
HAVANA	transcript	ENSG00000234810.2	lincRNA	RP11-90C4.1	2	ENST00000424357.1	lincRNA	RP11-90C4.1-001	0.00785055629958673	0.00819787514187497	2.54260776841218	0.0113046644950109	0.0213361422374227	-4.33713377490861	0.0042742921858729	-0.000227962249913221	-1.16413006536754	0.26312636153987	0.512283366784971	-9.66734015897651
HAVANA	transcript	ENSG00000230250.2	lincRNA	RP11-90C4.2	2	ENST00000635532.1	lincRNA	RP11-90C4.2-002	0.00140529302347058	0.00239994508207297	1.44482325021483	0.149136805990573	0.222004182883193	-6.50554038374632	0.00967944163793322	7.37481267652055e-05	0.165027612198796	0.871195715596125	1	-10.3452122460545
HAVANA	transcript	ENSG00000230250.2	lincRNA	RP11-90C4.2	2	ENST00000458145.1	lincRNA	RP11-90C4.2-001	0.000317748287721667	-0.000545866944563051	-0.904497998163159	0.366168998678873	0.476200961659377	-7.13792583092576	0	0	0	1	1	-10.3597524836655
HAVANA	transcript	ENSG00000227104.3	transcribed_unprocessed_pseudogene	PIGQP1	1	ENST00000426300.3	transcribed_unprocessed_pseudogene	PIGQP1-001	0.00121418223071994	0.00282789310641968	2.12994926128294	0.0336657123427057	0.058255009612026	-5.28995744422012	0.0131626598995171	0.00010028693256775	0.165717125560516	0.870662777430826	1	-10.3450906039202
HAVANA	transcript	ENSG00000233079.1	lincRNA	RP11-90C4.3	2	ENST00000455010.1	lincRNA	RP11-90C4.3-001	0.00357819044659785	0.00921965247760416	3.25670393944932	0.0012040145640331	0.00262152752083278	-2.30298042971998	0	0	0	1	1	-10.3597524836655
HAVANA	transcript	ENSG00000235612.1	lincRNA	RP1-158P9.1	2	ENST00000435828.1	lincRNA	RP1-158P9.1-001	0.00103070288216013	0.000590392288409003	0.499384292199855	0.617729355553898	0.71951520107618	-7.42177929680572	0.0279131571312822	0.000402868247744007	0.541716868067025	0.596221454224839	0.853157074461637	-10.2044918343975
HAVANA	transcript	ENSG00000229871.1	processed_pseudogene	RPSAP20	1	ENST00000441455.1	processed_pseudogene	RPSAP20-001	0.0236828514589204	0.0295482989077005	5.48787703658396	6.48913776032694e-08	2.26309917864415e-07	7.0621776244133	0.0188416737749156	0.000510741894754798	1.40069699060654	0.182293044120663	0.412520805024707	-9.37627181931413
HAVANA	transcript	ENSG00000260971.3	lincRNA	RP11-504A18.1	2	ENST00000569425.3	lincRNA	RP11-504A18.1-001	0.10682351524992	0.103051437198857	8.78948975742077	2.44981236664483e-17	2.23280397939488e-16	28.3277772984086	0.0744866441635373	-0.000273481613048974	-0.427950769538095	0.674960751309058	0.905358489468267	-10.2624933558054
HAVANA	transcript	ENSG00000223956.2	lincRNA	RP4-710M16.2	2	ENST00000451914.1	lincRNA	RP4-710M16.2-001	0.00078254438439169	0.00129854790513	1.41123564066317	0.158799931826286	0.234464587230576	-6.55327337256806	0.0970609172863283	5.95012641281535e-05	0.0446587469463398	0.964987138331993	1	-10.3586867513438
HAVANA	transcript	ENSG00000223956.2	lincRNA	RP4-710M16.2	2	ENST00000635434.1	lincRNA	RP4-710M16.2-002	0.000698741288064566	0.000393665546797487	0.290479053691653	0.771570766603804	0.848267086699005	-7.50419473895845	0.0378831985925551	-0.00129352071489396	-1.05816016732369	0.307253834024727	0.56296179754199	-9.78331617028278
HAVANA	transcript	ENSG00000162407.8	protein_coding	PLPP3	2	ENST00000371250.3	protein_coding	PLPP3-001	3.25374459176635	0.500441792297424	6.22973509091733	9.95588309448436e-10	4.18764456193379e-09	11.123467344179	4.45348212147825	-3.41318503762428e-05	-0.0192080094631296	0.984936386704804	1	-10.3595553212739
HAVANA	transcript	ENSG00000162407.8	protein_coding	PLPP3	2	ENST00000472957.1	processed_transcript	PLPP3-003	0.440374445016276	0.293876788548535	7.23393908588327	1.78407574641897e-12	9.90420436555175e-12	17.3108267725695	0.949962808178315	-0.00822958162189967	-1.53509254057635	0.146240902669192	0.355879071858115	-9.19268688766981
HAVANA	transcript	ENSG00000162407.8	protein_coding	PLPP3	2	ENST00000459962.1	processed_transcript	PLPP3-002	0.342641381476373	0.232195109525908	12.0944020275414	1.06058854886787e-29	3.71041662266263e-28	56.501534143636	0.492327582499205	0.0057217854523743	4.18617479996739	0.00084741400826265	0.00859658711811085	-4.21575131363694
HAVANA	transcript	ENSG00000162407.8	protein_coding	PLPP3	2	ENST00000461655.1	processed_transcript	PLPP3-004	0.305716282205702	0.195983392084109	5.45761238446436	7.62366028860946e-08	2.641741042837e-07	6.90608805626427	0.0568889483326264	-0.00219839570432468	-2.20649651287082	0.0438928778174575	0.15819733102225	-8.1157594123786
HAVANA	transcript	ENSG00000162407.8	protein_coding	PLPP3	2	ENST00000476206.1	processed_transcript	PLPP3-005	0.321287617620946	0.0942870026922238	3.58798546213377	0.000366198165889896	0.000851435549979043	-1.19622457245022	0.0472772368457481	0.000149940242404146	0.169518380296785	0.867725887639794	1	-10.3444109262823
HAVANA	transcript	ENSG00000236776.1	processed_pseudogene	RPL21P23	1	ENST00000446654.1	processed_pseudogene	RPL21P23-001	0.00276188951243405	-0.00193375964869717	-0.959524073373504	0.337760686176632	0.445606555388763	-7.08676791572355	0.746693840866125	0.00513680570721313	1.49961086830264	0.155122383201963	0.370236327656338	-9.24235902301019
HAVANA	transcript	ENSG00000224980.1	processed_pseudogene	RPL23AP85	1	ENST00000421838.1	processed_pseudogene	RPL23AP85-001	0.0074998950801575	0.000549069553160306	0.151226865222339	0.879858032844734	0.929643994965275	-7.5349232574418	0.12896205827712	0.00200377001925943	1.49564859409408	0.156141751073335	0.371910142804149	-9.24785335144988
HAVANA	transcript	ENSG00000225475.1	processed_pseudogene	RP11-377K22.2	2	ENST00000442812.1	processed_pseudogene	RP11-377K22.2-001	0.00946063356635894	0.00790654507418794	0.772670853443523	0.440083967746714	0.552444096598582	-7.24823618170574	0	0	0	1	1	-10.3597524836655
HAVANA	transcript	ENSG00000162409.10	protein_coding	PRKAA2	2	ENST00000371244.8	protein_coding	PRKAA2-001	1.5759629036275	0.190241664391538	4.36586289488468	1.54101038839745e-05	4.19299118603807e-05	1.79876265343151	2.8608947205565	0.00963759714093202	2.94455377457044	0.0103189485386513	0.0549659312607944	-6.72601659865948
ENSEMBL	transcript	ENSG00000162409.10	protein_coding	PRKAA2	3	ENST00000610361.1	protein_coding	PRKAA2-201	0.00753036357420287	0.0047651504900525	0.711263207958014	0.477254349848231	0.589420644147262	-7.29371488735884	0.117453980622663	0.00310208933157867	0.995552774392268	0.335754983428742	0.594784310750167	-9.84737613547021
HAVANA	transcript	ENSG00000187889.12	protein_coding	C1orf168	2	ENST00000343433.6	protein_coding	C1orf168-001	0.0404140138508505	0.0203341933628811	2.83446044997674	0.00477691147655775	0.00957116855837915	-3.56433687816253	0.217820632808787	0.00157023939137033	1.22902843436226	0.238589760876901	0.491762722311583	-9.59178962929388
HAVANA	transcript	ENSG00000187889.12	protein_coding	C1orf168	2	ENST00000493000.5	processed_transcript	C1orf168-003	0.0556759006099201	-0.0138474696169791	-1.64187347551231	0.101247895237388	0.157731010552778	-6.20310219844683	0.0656270709573209	0.00278685296790544	2.10969189753864	0.0526665480357143	0.180298554626787	-8.28484224726202
HAVANA	transcript	ENSG00000187889.12	protein_coding	C1orf168	2	ENST00000497991.1	processed_transcript	C1orf168-005	0.934434845585099	0.213810882067734	5.77320152606859	1.37023859635629e-08	5.12289081860296e-08	8.57108642583797	0.692709965251294	0.00420965538029505	1.59216592121103	0.132858868713902	0.334140448701873	-9.11104422686357
HAVANA	transcript	ENSG00000187889.12	protein_coding	C1orf168	2	ENST00000484327.1	processed_transcript	C1orf168-002	0.0665324498710494	0.0229282479801744	2.61913781782181	0.00908416301512762	0.0174137576420165	-4.14237767558477	0.0674044716682755	0.00155741159629765	2.01295603842726	0.0630270932286017	0.205056744834875	-8.44973629934375
HAVANA	transcript	ENSG00000187889.12	protein_coding	C1orf168	2	ENST00000371240.3	retained_intron	C1orf168-004	0.0807144289495579	0.0273999053268897	2.10750687319378	0.03557322104041	0.0612487610305464	-5.33704620473132	0.179899786772487	0.00366648311938998	1.7281567806414	0.105139091106188	0.293500160279632	-8.90825404567165
HAVANA	transcript	ENSG00000229913.1	antisense	RP11-378I13.1	2	ENST00000425435.1	antisense	RP11-378I13.1-001	0.00836696482437232	-0.00117784164306636	-0.646701454792692	0.518123294904812	0.62860753869084	-7.33747848057947	0.00302055439578567	-6.77609267890373e-05	-0.712432519271376	0.487477863844647	0.753131599536877	-10.0931422492523
HAVANA	transcript	ENSG00000157131.10	protein_coding	C8A	2	ENST00000361249.3	protein_coding	C8A-001	0.00170095401336807	0.00121343672387783	1.9322901845321	0.0538908407803095	0.0893946933500177	-5.6878193571384	0.00133936570030369	-3.06140731497985e-05	-0.358101489789312	0.725415229049499	0.946480069936826	-10.2915236250564
HAVANA	transcript	ENSG00000021852.12	protein_coding	C8B	2	ENST00000371237.8	protein_coding	C8B-001	0.00199493669221685	0.00184251290472525	2.20293666575125	0.0280567338282931	0.0493152399074477	-5.13343023352647	0.00316970204487279	-3.11396106362409e-05	-0.260409301280935	0.798201401929859	1	-10.323597630553
ENSEMBL	transcript	ENSG00000021852.12	protein_coding	C8B	3	ENST00000535057.5	protein_coding	C8B-201	0.000144210616654774	-0.000147722593331677	-0.485531221406569	0.62751323282428	0.728049071711018	-7.42859304590591	0	0	0	1	1	-10.3597524836655
ENSEMBL	transcript	ENSG00000021852.12	protein_coding	C8B	3	ENST00000543257.5	protein_coding	C8B-202	0	0	0	1	1	-7.54634944069386	0	0	0	1	1	-10.3597524836655
HAVANA	transcript	ENSG00000021852.12	protein_coding	C8B	2	ENST00000465658.1	retained_intron	C8B-002	0.00188456035075068	-0.000837783310331245	-0.361366479295454	0.717978851469417	0.804930598596887	-7.48111275392365	0	0	0	1	1	-10.3597524836655
HAVANA	transcript	ENSG00000021852.12	protein_coding	C8B	2	ENST00000468990.1	processed_transcript	C8B-003	0.00228963642006729	0.002513108440106	1.59690111365114	0.110922438104418	0.171029912609443	-6.2754942250667	0	0	0	1	1	-10.3597524836655
HAVANA	transcript	ENSG00000021852.12	protein_coding	C8B	2	ENST00000494324.1	processed_transcript	C8B-004	0.00166375709324874	0.000520719705636078	0.338410989165316	0.735196202911071	0.818863763470246	-7.48913678490671	0	0	0	1	1	-10.3597524836655
HAVANA	transcript	ENSG00000236341.1	antisense	RP5-1103B4.3	2	ENST00000417420.1	antisense	RP5-1103B4.3-001	0.067946451482356	0.0261356873988128	2.41980562429906	0.0158860489863872	0.0292453370581315	-4.63787658174323	0.0198005144996455	0.000659463236469211	1.04940093531408	0.311131672989881	0.567039311987923	-9.79248120113712
HAVANA	transcript	ENSG00000173406.15	protein_coding	DAB1	2	ENST00000371236.6	protein_coding	DAB1-004	0.221043367953136	0.0977116211000583	3.35757876658925	0.000846506966053197	0.00188012906921394	-1.97680568634306	0.363708522506589	0.0100166198810689	2.21271621478598	0.0433784846555141	0.156849885635254	-8.1047645137521
ENSEMBL	transcript	ENSG00000173406.15	protein_coding	DAB1	3	ENST00000414851.6	protein_coding	DAB1-201	0.373637027200877	0.328113391009889	8.38319355366643	5.32158722323429e-16	4.224538092373e-15	25.2928977522959	1.38157295721127	0.0050547240254907	0.932059062174964	0.36653208068927	0.62868544144071	-9.90884872786838
HAVANA	transcript	ENSG00000173406.15	protein_coding	DAB1	2	ENST00000485760.5	processed_transcript	DAB1-001	0.387246267222497	0.154327436613032	6.49103206524956	2.06473759386293e-10	9.29960387635267e-10	12.6589795346062	0.553666198072393	0.00341013298931052	2.12639605966759	0.0510450637197377	0.176230239980421	-8.25594738585438
ENSEMBL	transcript	ENSG00000173406.15	protein_coding	DAB1	3	ENST00000420954.6	protein_coding	DAB1-202	0.000534118727800313	0.000954815331184247	1.41461165430573	0.157807680809619	0.233192351170722	-6.54852589526463	0	0	0	1	1	-10.3597524836655
HAVANA	transcript	ENSG00000173406.15	protein_coding	DAB1	2	ENST00000371231.5	protein_coding	DAB1-010	0.000948617839718554	0.00310696210769316	3.68640798651603	0.000252436779125609	0.000599050182631573	-0.847792496612071	0	0	0	1	1	-10.3597524836655
HAVANA	transcript	ENSG00000173406.15	protein_coding	DAB1	2	ENST00000371232.8	protein_coding	DAB1-007	0.466194878813025	0.145200446237853	4.27703604295036	2.27154879655202e-05	6.06464659468428e-05	1.42909315470227	0.0678288729435433	-0.000748961818187152	-0.622669460012442	0.543149029233493	0.804178730429976	-10.1552727015083
HAVANA	transcript	ENSG00000173406.15	protein_coding	DAB1	2	ENST00000332102.10	protein_coding	DAB1-008	0.0240604722831401	0.0204160588988245	1.22468514089799	0.221273198287514	0.312144720865219	-6.79809924003003	0.137879117218492	0.00469065605726986	1.08244038970017	0.296689995063738	0.550661869755478	-9.75757076222234
HAVANA	transcript	ENSG00000173406.15	protein_coding	DAB1	2	ENST00000371230.1	protein_coding	DAB1-005	0.467995862649845	0.199901814267437	5.91757711252624	6.0861407816741e-09	2.36055308877228e-08	9.36007161832228	0.926518626478719	0.0107704772755142	3.25992140745544	0.0054635506980026	0.0342672085572872	-6.09724229163542
HAVANA	transcript	ENSG00000173406.15	protein_coding	DAB1	2	ENST00000489267.1	processed_transcript	DAB1-009	0.468832984656732	0.180625071429255	5.26824365338152	2.05448454240639e-07	6.80732102926874e-07	5.94686442185237	1.00565887921911	0.0156689717824502	5.75393843797875	4.31081681014517e-05	0.00104595878526593	-1.13890369237718
HAVANA	transcript	ENSG00000173406.15	protein_coding	DAB1	2	ENST00000473821.1	processed_transcript	DAB1-006	0.294998102856637	0.0794659653665426	3.47956006566475	0.000546346668182548	0.00124359215773216	-1.56969710580582	0.399375335237256	0.00703274686973423	3.95633846821095	0.00134044590678916	0.0120598384646812	-4.68291902489407
HAVANA	transcript	ENSG00000173406.15	protein_coding	DAB1	2	ENST00000477280.1	processed_transcript	DAB1-002	0.44725229218527	0.142855465642548	4.60137365195661	5.33268024758987e-06	1.52358525558295e-05	2.81283081720791	0.642515482694966	0.0011946856662205	0.559610506692115	0.584267325026583	0.842353174952088	-10.1941758757217
HAVANA	transcript	ENSG00000227935.1	lincRNA	RP6-102O10.1	2	ENST00000422038.1	lincRNA	RP6-102O10.1-001	0.00430775206017016	-0.0023088801301109	-1.20202304595343	0.229926196818194	0.32254843631098	-6.82549507387022	0.769756533119598	0.00923725966505398	3.90371933946788	0.00148960144195054	0.0130267310199748	-4.79006720987691
HAVANA	transcript	ENSG00000236888.1	processed_pseudogene	RPS20P5	1	ENST00000434808.1	processed_pseudogene	RPS20P5-001	0.91402056605023	0.252992420720561	4.80291611564002	2.0722920081135e-06	6.18864814208094e-06	3.71941526359278	1.56315773567725	0.0169702786086503	5.23121443878779	0.000112514724694915	0.00201521140359295	-2.13640111489118
HAVANA	transcript	ENSG00000226759.7	antisense	DAB1-AS1	2	ENST00000585589.5	antisense	DAB1-AS1-004	0.000319831540000162	-0.00067475554485948	-1.48997847816805	0.136863317271918	0.205996002836967	-6.4396139390973	0.145862416955955	0.00781911027509635	2.86170603246846	0.0121830904232365	0.0621842206662091	-6.88871738941039
HAVANA	transcript	ENSG00000226759.7	antisense	DAB1-AS1	2	ENST00000416598.2	antisense	DAB1-AS1-002	0.000444088585236362	0.00218361185827882	3.90450619810416	0.00010743691310435	0.000266416202789708	-0.0439632839122615	0.324570828917338	-0.000287403239435828	-0.0958107265092322	0.924979508687994	1	-10.3548484209664
HAVANA	transcript	ENSG00000226759.7	antisense	DAB1-AS1	2	ENST00000592753.5	antisense	DAB1-AS1-006	0	0	0	1	1	-7.54634944069386	0	0	0	1	1	-10.3597524836655
HAVANA	transcript	ENSG00000226759.7	antisense	DAB1-AS1	2	ENST00000585576.5	antisense	DAB1-AS1-007	4.04793005333678e-05	-2.84118133508884e-05	-0.115205369362869	0.908328806420291	0.950290969001073	-7.53971822849881	0.00461659714953639	-0.000105522220560832	-0.483977444176668	0.635613439769582	0.874323437960989	-10.2355762102462
HAVANA	transcript	ENSG00000226759.7	antisense	DAB1-AS1	2	ENST00000608806.1	antisense	DAB1-AS1-022	0.000285020484602167	-0.000126110909732797	-0.214532011893687	0.830220074496978	0.892618583921915	-7.52335529030414	0.0994004257881209	-3.50628380436097e-05	-0.0163601259461651	0.987169568103309	1	-10.3596094513549
HAVANA	transcript	ENSG00000226759.7	antisense	DAB1-AS1	2	ENST00000610197.1	antisense	DAB1-AS1-023	1.37628389623714e-05	-1.56629813174733e-05	-0.0772165846027494	0.938482279278252	0.97197179306451	-7.54337043139792	0.0560168539287736	0.00142061368647157	0.837223842399287	0.416022255992485	0.681657713221105	-9.99392225383865
HAVANA	transcript	ENSG00000226759.7	antisense	DAB1-AS1	2	ENST00000420811.2	antisense	DAB1-AS1-008	0	0	0	1	1	-7.54634944069386	0	0	0	1	1	-10.3597524836655
HAVANA	transcript	ENSG00000226759.7	antisense	DAB1-AS1	2	ENST00000432897.5	antisense	DAB1-AS1-003	0.00247326623741895	-0.00316522266080846	-1.45162136391633	0.147236945405013	0.219532221221347	-6.49574377749961	0.118075076880728	0.00173185784388316	0.877946126066587	0.394255623765853	0.658930915490978	-9.9583956356186
HAVANA	transcript	ENSG00000226759.7	antisense	DAB1-AS1	2	ENST00000434141.1	antisense	DAB1-AS1-001	0	0	0	1	1	-7.54634944069386	0	0	0	1	1	-10.3597524836655
HAVANA	transcript	ENSG00000226759.7	antisense	DAB1-AS1	2	ENST00000610175.1	antisense	DAB1-AS1-021	0.0013109881349858	0.00426024067379555	3.40857099524145	0.000706027189162259	0.00158374997413134	-1.80830673605472	0	0	0	1	1	-10.3597524836655
HAVANA	transcript	ENSG00000226759.7	antisense	DAB1-AS1	2	ENST00000608833.1	antisense	DAB1-AS1-024	0.000223097190186947	-0.000157516234500756	-0.367329423208093	0.713529447466375	0.80135096679092	-7.47894233185033	0.00785147386047492	-0.000179462259667998	-0.496472618560475	0.62698571986361	0.870483312129853	-10.2291358692564
HAVANA	transcript	ENSG00000226759.7	antisense	DAB1-AS1	2	ENST00000591882.1	antisense	DAB1-AS1-012	0.000979143155553387	-0.000110911012449892	-0.121640278425945	0.903233007915991	0.946567182955008	-7.53895676544988	0.443837260319254	0.00501432681057335	2.14582158055093	0.0492175366777925	0.171748025867046	-8.22219493416762
HAVANA	transcript	ENSG00000226759.7	antisense	DAB1-AS1	2	ENST00000587466.5	antisense	DAB1-AS1-010	0.00889401468885612	-0.00600376527871372	-1.26938763531264	0.204896087270578	0.292293340628733	-6.74256828030447	0.0108602327198718	0.00074470167221978	1.61442861022478	0.127930179514538	0.327542211087494	-9.07862862088024
HAVANA	transcript	ENSG00000226759.7	antisense	DAB1-AS1	2	ENST00000588227.5	antisense	DAB1-AS1-009	0	0	0	1	1	-7.54634944069386	0.0787516058683723	0.00169638956778588	0.876370936462355	0.395083192397382	0.659864915300534	-9.959798132164
HAVANA	transcript	ENSG00000226759.7	antisense	DAB1-AS1	2	ENST00000592898.5	antisense	DAB1-AS1-011	0.000156282057814338	0.000919846514932804	1.8230922500261	0.0688891438094619	0.111646472441118	-5.89126352618926	0.0542188670278391	-0.000379816897097181	-0.266803709414127	0.793368745146728	0.998716866343259	-10.3218046338536
HAVANA	transcript	ENSG00000226759.7	antisense	DAB1-AS1	2	ENST00000590080.5	antisense	DAB1-AS1-016	8.58664283209266e-05	-1.43007392085941e-05	-0.0460854905313571	0.963260595653486	0.989287315778635	-7.54528828089169	0.00610494197078982	-0.00032559690510879	-1.19312416836764	0.251935165344444	0.500749831561764	-9.63400289161683
HAVANA	transcript	ENSG00000226759.7	antisense	DAB1-AS1	2	ENST00000588058.5	antisense	DAB1-AS1-013	0	0	0	1	1	-7.54634944069386	0	0	0	1	1	-10.3597524836655
HAVANA	transcript	ENSG00000226759.7	antisense	DAB1-AS1	2	ENST00000592838.5	antisense	DAB1-AS1-015	0.00291112427107324	-0.00382671011293005	-1.40563986573747	0.160455018691191	0.236577545478606	-6.56111757751079	0.0177890369031524	0.000969288492747196	1.41848103870273	0.177137420402425	0.404577773774363	-9.35270156960211
HAVANA	transcript	ENSG00000226759.7	antisense	DAB1-AS1	2	ENST00000591523.5	antisense	DAB1-AS1-005	0	0	0	1	1	-7.54634944069386	0.0200279031631211	-0.000143442539572035	-0.220514540275394	0.828538183280805	1	-10.3338098660088
HAVANA	transcript	ENSG00000226759.7	antisense	DAB1-AS1	2	ENST00000591173.5	antisense	DAB1-AS1-017	0.000314747993237888	0.000124546262140095	0.273601047281868	0.784504731122655	0.858297959733957	-7.50895077962387	0.261113049295024	0.00147680479880393	0.367133363546122	0.718810249501653	0.941269017089337	-10.2880545862606
HAVANA	transcript	ENSG00000226759.7	antisense	DAB1-AS1	2	ENST00000457412.6	antisense	DAB1-AS1-018	0.000341372803657482	-0.000690169263421573	-1.3010748789589	0.193834825270747	0.278693690075279	-6.70200753769558	0.257273622997537	0.00453244233121576	2.69199931343648	0.0170846114037209	0.0798854322659333	-7.21773414379914
HAVANA	transcript	ENSG00000226759.7	antisense	DAB1-AS1	2	ENST00000627488.2	antisense	DAB1-AS1-027	0.293700449638702	0.126142478740726	4.24320995924919	2.62861750104131e-05	6.96993095229135e-05	1.29017493253964	0.359504693404357	0.00678251928314799	2.72471080731741	0.0160105877724039	0.0761743809541628	-7.15480626426691
HAVANA	transcript	ENSG00000226759.7	antisense	DAB1-AS1	2	ENST00000628850.2	antisense	DAB1-AS1-025	0.00165138872180778	0.00397374415310764	1.53913806340396	0.124406090853137	0.189225413285598	-6.36555551490916	0.167935374236617	0.00204283985047428	0.885648945117426	0.390225460259146	0.654512964521577	-9.95150471007766
HAVANA	transcript	ENSG00000226759.7	antisense	DAB1-AS1	2	ENST00000628558.2	antisense	DAB1-AS1-026	0.00083498992522167	0.0012634798895437	1.16801707769932	0.243359080584319	0.338494994419112	-6.86564982196844	0.212138473087567	0.00230982032621846	1.0652328905169	0.304148548473266	0.559260257462641	-9.77586815939664
HAVANA	transcript	ENSG00000226759.7	antisense	DAB1-AS1	2	ENST00000586465.5	antisense	DAB1-AS1-014	0.0163115414093551	0.0110422160956204	1.44741649516795	0.148409872717181	0.221039476062366	-6.5018086973235	0.0402083063603745	-0.000887151224474517	-1.08208214630991	0.296843884897458	0.55078321584478	-9.75795424236779
HAVANA	transcript	ENSG00000226759.7	antisense	DAB1-AS1	2	ENST00000608580.5	antisense	DAB1-AS1-019	0.00990904431246672	-0.00356523642726842	-1.0703217433719	0.284993284251393	0.386800088242479	-6.97463220447983	0.781060096814258	0.0102506261473213	4.32997660305714	0.000637442384841992	0.00699047396932196	-3.92458538959485
HAVANA	transcript	ENSG00000226759.7	antisense	DAB1-AS1	2	ENST00000609323.1	antisense	DAB1-AS1-020	0.00185938506421879	0.0010131204366453	0.642984214600462	0.520530450064232	0.63092789696616	-7.33987176384134	0.799521310726689	0.00721989349250848	3.01343201488427	0.00898474374220848	0.0495715394683729	-6.58985943496733
HAVANA	transcript	ENSG00000229887.4	transcribed_unprocessed_pseudogene	HNRNPA1P6	2	ENST00000631770.1	processed_transcript	HNRNPA1P6-002	0.382988491619019	0.145810908863345	5.87971668498237	7.54150964710806e-09	2.89836063635203e-08	9.15153069203252	0.711833100838605	0.00711000259872782	4.32589019112386	0.000642604309532352	0.00703486973277052	-3.93284388469625
HAVANA	transcript	ENSG00000229887.4	transcribed_unprocessed_pseudogene	HNRNPA1P6	1	ENST00000394002.4	transcribed_unprocessed_pseudogene	HNRNPA1P6-001	0.00741593729743458	-0.000936281730045263	-0.22429242030101	0.822621818494754	0.887085658347044	-7.52121550628989	0	0	0	1	1	-10.3597524836655
HAVANA	transcript	ENSG00000223416.3	processed_pseudogene	RPS26P15	2	ENST00000488067.1	processed_pseudogene	RPS26P15-001	0.229999735472414	0.156016009209305	5.70286292528303	2.02262150407059e-08	7.43640575374081e-08	8.19286955995667	0.72024450139568	0.0103114598515987	1.92435261812665	0.0741161751786908	0.230348710901754	-8.59690584109689
HAVANA	transcript	ENSG00000235038.1	lincRNA	RP11-393I23.4	2	ENST00000419596.1	lincRNA	RP11-393I23.4-001	0.00860464660352019	0.00534462635752692	1.88975092633128	0.0593721484552022	0.0976101276163787	-5.76846007720984	0.690481887448231	0.0109592396321033	5.33517888782725	9.2700411976776e-05	0.0017665619348372	-1.93539862540888
HAVANA	transcript	ENSG00000230546.1	unprocessed_pseudogene	RP11-393I23.3	2	ENST00000441183.1	unprocessed_pseudogene	RP11-393I23.3-001	0.00858228172539467	0.000349402989098619	0.040010187461804	0.96810104842631	0.99274279496091	-7.5455496179264	1.76731875162536	0.0117903511907145	1.08882200982623	0.29395853919833	0.547601967975739	-9.75072150289136
HAVANA	transcript	ENSG00000233216.1	processed_pseudogene	RP11-414C16.1	1	ENST00000394974.2	processed_pseudogene	RP11-414C16.1-001	0.79941191086226	0.417613597517101	8.7395317749209	3.59708426778725e-17	3.22047326646731e-16	27.9489002987056	1.26577734984493	0.00572616186169438	1.13640364682922	0.274179351413384	0.524752933936886	-9.69858238027566
HAVANA	transcript	ENSG00000162600.11	protein_coding	OMA1	2	ENST00000467509.5	processed_transcript	OMA1-011	0.513189313158602	0.121091990330626	2.20928658646309	0.0276093568614278	0.0485957335526648	-5.11956774318603	0.395382036102934	-0.00372009448951367	-1.13535912560413	0.274602507019357	0.525185563334887	-9.69974705899173
HAVANA	transcript	ENSG00000162600.11	protein_coding	OMA1	2	ENST00000460671.1	processed_transcript	OMA1-012	0.386521022579389	0.0697476649669323	1.68646741208744	0.0923324724179933	0.145262381502998	-6.12935594478259	0.590974760689061	0.00168198522583405	0.413822557006017	0.685046186825644	0.913869695237927	-10.2687722652977
HAVANA	transcript	ENSG00000162600.11	protein_coding	OMA1	2	ENST00000421528.6	protein_coding	OMA1-002	0.531037343168743	0.167462383717085	6.14014349166765	1.68695654741334e-09	6.92935136358617e-09	10.6093830257907	0.477506962503295	0.00548614039653378	4.27710188044561	0.000707643618656987	0.00754699479677188	-4.03151735722133
HAVANA	transcript	ENSG00000162600.11	protein_coding	OMA1	2	ENST00000371226.7	protein_coding	OMA1-001	2.06350049502603	0.215857609075182	3.84581638534874	0.000135751535965824	0.000332669164446787	-0.264555156171815	2.34476705693445	0.0025773725106161	0.918360470955808	0.373420366889263	0.636267001170921	-9.92164120974675
HAVANA	transcript	ENSG00000162600.11	protein_coding	OMA1	2	ENST00000476933.1	processed_transcript	OMA1-010	0.0995835352835295	0.0480235562123931	1.87294951493886	0.0616612960474808	0.101021856973462	-5.79982271756099	0.31944932446094	0.0124855316445645	2.35145637484753	0.0332713201349946	0.129629661694753	-7.85567771555875
HAVANA	transcript	ENSG00000162600.11	protein_coding	OMA1	2	ENST00000456980.5	protein_coding	OMA1-009	0.499034818173492	0.0220319780343278	0.371284122188368	0.710583917170398	0.798980395023919	-7.47748330035287	1.09986319482592	-0.00302354432966523	-0.476256199866701	0.64097242356048	0.878318446788557	-10.2394764777737
HAVANA	transcript	ENSG00000162600.11	protein_coding	OMA1	2	ENST00000467063.1	processed_transcript	OMA1-006	0.118468335838432	-0.0255298057582185	-0.709208065741676	0.478527450272035	0.590614202720177	-7.29517197770543	1.37414479481743	-0.0126146000002868	-1.58619863066789	0.134207262954103	0.336353742283465	-9.1196792082574
HAVANA	transcript	ENSG00000162600.11	protein_coding	OMA1	2	ENST00000419242.5	protein_coding	OMA1-005	0.123611347021558	0.0457365213241061	2.14550862867007	0.0323953291809376	0.0562415370320994	-5.25702321743405	0.567195618584145	-0.000692612987395342	-0.136230859996064	0.893507868963098	1	-10.3498409988867
HAVANA	transcript	ENSG00000162600.11	protein_coding	OMA1	2	ENST00000426139.5	protein_coding	OMA1-003	0.0296575447103031	-0.0112353042667829	-0.98456613863389	0.325315601505311	0.43196416177276	-7.06248986838947	0.0823247983858207	-3.93635688208387e-05	-0.020178841132453	0.984175133303897	1	-10.3595348875057
HAVANA	transcript	ENSG00000162600.11	protein_coding	OMA1	2	ENST00000453710.1	protein_coding	OMA1-007	0.755189841718106	0.328705948988399	7.93516900636033	1.40146408115079e-14	9.62145036844991e-14	22.0724218485146	0.51838917533445	0.00144369875474345	0.593967262992253	0.561666100117169	0.82181679636127	-10.173470357778
HAVANA	transcript	ENSG00000162600.11	protein_coding	OMA1	2	ENST00000482274.2	protein_coding	OMA1-008	1.10570835341029	0.112941809704985	1.60451461563147	0.10923498642584	0.168700831506891	-6.26337866105598	0.0805051375654754	0.000613372476689336	0.232423338186599	0.819450393724578	1	-10.3309374955177
HAVANA	transcript	ENSG00000270209.1	processed_pseudogene	RP4-592A1.4	1	ENST00000604022.1	processed_pseudogene	RP4-592A1.4-001	0.00378199314513096	0.000964287142608639	0.412248097692415	0.680335088038992	0.773467974790656	-7.46145167296593	0.00927436363827193	-0.000211985454589073	-0.49842778726339	0.625640754353391	0.87045663260003	-10.2281137624627
ENSEMBL	transcript	ENSG00000264128.2	misc_RNA	RN7SL713P	3	ENST00000582127.2	misc_RNA	RN7SL713P-201	0.232453361696547	0.0778371830820924	3.00893388214238	0.00275452967705583	0.00570907067781019	-3.06357011950397	0	0	0	1	1	-10.3597524836655
HAVANA	transcript	ENSG00000184292.6	protein_coding	TACSTD2	2	ENST00000371225.3	protein_coding	TACSTD2-001	0.0355035262473454	0.00273485368201236	0.486154317714203	0.627071733393298	0.727657174714165	-7.42829068354721	0.0471309377964559	-0.000305347643981501	-0.623853536514325	0.542392400175608	0.803497528586737	-10.1545044750125
HAVANA	transcript	ENSG00000185839.3	processed_pseudogene	RP4-592A1.2	1	ENST00000427762.1	processed_pseudogene	RP4-592A1.2-001	0.04540455268461	0.0534090832718551	5.09136252208348	5.05106419480135e-07	1.60821587483733e-06	5.07829333671771	0.115693905436805	0.00267689597970109	1.7522174054716	0.100800059933932	0.284938729253753	-8.87122040745702
HAVANA	transcript	ENSG00000162601.9	protein_coding	MYSM1	2	ENST00000472487.5	protein_coding	MYSM1-001	0.952735081284917	0.251651080076112	6.65130821783038	7.66792158718536e-11	3.60809442772779e-10	13.6271556328608	2.25782233880777	0.0158831381236728	5.16360726793031	0.000127715679595295	0.00219956274490098	-2.26777219967593
HAVANA	transcript	ENSG00000162601.9	protein_coding	MYSM1	2	ENST00000493821.5	processed_transcript	MYSM1-003	1.62089672864844	-0.0148624613452003	-0.267343418988622	0.789315503571516	0.862000950057159	-7.51064181121973	2.29352925068873	0.0140496692376713	3.20291457655941	0.00613085077430946	0.0373494205118251	-6.211809499454
ENSEMBL	transcript	ENSG00000162601.9	protein_coding	MYSM1	3	ENST00000622766.1	protein_coding	MYSM1-201	0.000644337684369599	-0.000890360225032435	-0.544638348643384	0.586246210816941	0.691425305365512	-7.39818636500156	0.030260592703343	0.000149807572213936	0.188654999930664	0.852972273489482	1	-10.3407561286449
HAVANA	transcript	ENSG00000162601.9	protein_coding	MYSM1	2	ENST00000401044.7	processed_transcript	MYSM1-002	1.44765307683422	0.203213801948199	3.84914281531119	0.000133974229817888	0.000328535063003598	-0.252136516323792	2.45596409309325	0.0216198480215521	5.30537122455633	9.79803724048976e-05	0.00183305413280698	-1.99290031909094
HAVANA	transcript	ENSG00000162601.9	protein_coding	MYSM1	2	ENST00000481973.1	processed_transcript	MYSM1-007	1.58310855286151	0.483791520011789	7.88276442521291	2.03683908931314e-14	1.37722909619473e-13	21.704625124074	2.33402809975873	0.0193776215627674	6.25873283410541	1.76832707194263e-05	0.000582243770295451	-0.208399376739306
HAVANA	transcript	ENSG00000162601.9	protein_coding	MYSM1	2	ENST00000466774.5	processed_transcript	MYSM1-005	1.26418790814376	0.405174169333237	7.67680999866719	8.69484673571151e-14	5.52053493348103e-13	20.2776060993637	1.03874480057571	-0.00728708058327639	-1.17072102872359	0.260549566368205	0.509530564945768	-9.65982143460848
HAVANA	transcript	ENSG00000162601.9	protein_coding	MYSM1	2	ENST00000483003.5	processed_transcript	MYSM1-006	1.87898674419945	-0.522257875647053	-7.56406412418984	1.90089270293612e-13	1.16613335242299e-12	19.5090144971539	1.38131126046092	0.0126864191455136	1.20397946700939	0.247840832674689	0.497012510606299	-9.62134804559652
HAVANA	transcript	ENSG00000162601.9	protein_coding	MYSM1	2	ENST00000489282.1	processed_transcript	MYSM1-004	0.740445549201657	0.0175948876173591	0.501469237270421	0.616262655202298	0.718266792428128	-7.42073722086292	1.15550934614475	0.01032173611539	3.78088057016181	0.00190681828276056	0.0156292902373746	-5.04030284387861
HAVANA	transcript	ENSG00000283445.1	lincRNA	RP11-63G10.4	2	ENST00000637377.1	lincRNA	RP11-63G10.4-001	0.0723748232469687	0.0178609741244578	1.82969534396864	0.0678935181089762	0.110191077798726	-5.87929291780908	0.275295185991323	0.00425819025548673	4.51558531426785	0.00044267852337008	0.00534506630854827	-3.55061015534008
HAVANA	transcript	ENSG00000283445.1	lincRNA	RP11-63G10.4	2	ENST00000636386.1	lincRNA	RP11-63G10.4-002	1.56349608877082	0.217961201962844	4.03683517558893	6.27139354184706e-05	0.000159519863854218	0.464918517159886	3.4151979048399	0.0345050343657395	10.3473983534679	4.29869939236065e-08	2.27608601411467e-05	6.13856971767177
HAVANA	transcript	ENSG00000177606.6	protein_coding	JUN	2	ENST00000371222.3	protein_coding	JUN-001	1.88175084709126	0.762161476794328	10.4006842640635	4.6552441256527e-23	7.81261721960671e-22	41.3465572103978	3.06689328457765	0.0147600944562491	5.8304573518766	3.75764876414361e-05	0.000953998092939473	-0.995726415848726
HAVANA	transcript	ENSG00000234807.5	lincRNA	LINC01135	2	ENST00000419531.2	lincRNA	LINC01135-002	0.77038728183779	0.237735282056564	7.26184104932164	1.48086891008697e-12	8.28984431790671e-12	17.4935638890682	0.770219793659703	0.00345496382477369	1.52610938296195	0.14844789999899	0.359455267550097	-9.20534238538705
HAVANA	transcript	ENSG00000272226.1	lincRNA	RP11-63G10.3	2	ENST00000607372.1	lincRNA	RP11-63G10.3-001	0.0555409599471296	-0.00330173340778672	-0.347838919720753	0.728108218424938	0.813221151764029	-7.4859049516704	1.0189622189855	0.00190681957683781	0.52184015899279	0.609643332192105	0.865149920050603	-10.2155733205877
HAVANA	transcript	ENSG00000231740.1	lincRNA	RP11-63G10.2	2	ENST00000424592.1	lincRNA	RP11-63G10.2-001	0.0144411312686522	0.00982270558139157	1.65965976290671	0.0976128268647812	0.152657642358021	-6.1739227985422	0.285070724093129	0.00449422709765864	1.83395890454304	0.0872160077764386	0.258553614167606	-8.74295439508864
HAVANA	transcript	ENSG00000232453.6	lincRNA	RP4-794H19.1	2	ENST00000423408.5	lincRNA	RP4-794H19.1-001	0.0257531455437086	0.0187623133721459	2.00397297251528	0.0456143622055347	0.0767985505162318	-5.54793310455693	0.43821332621027	0.00804484554234768	3.52754494567351	0.00317954851951347	0.0228358799340495	-5.55584290888044
HAVANA	transcript	ENSG00000232453.6	lincRNA	RP4-794H19.1	2	ENST00000634986.1	lincRNA	RP4-794H19.1-005	0.0399845373421304	0.00555769502762172	0.568537557012383	0.569926440713445	0.676474701572634	-7.38490234549542	0.22976799479564	0.00165784936623581	0.86612583697325	0.400494043161314	0.665625281112437	-9.96886467505314
HAVANA	transcript	ENSG00000232453.6	lincRNA	RP4-794H19.1	2	ENST00000635492.1	lincRNA	RP4-794H19.1-004	0.0163742853144722	0.00815055489327761	1.32833413590062	0.184676512404266	0.267338299715996	-6.66632008454057	0.0166370179448533	-0.000313045251084344	-0.700054697295531	0.494947499549551	0.759754138957378	-10.1021753689296
HAVANA	transcript	ENSG00000232453.6	lincRNA	RP4-794H19.1	2	ENST00000634763.1	lincRNA	RP4-794H19.1-003	0.13747459006021	0.0548196883119548	3.6368655288137	0.000304743516543072	0.000715596281186874	-1.02429834810521	0.162834466528481	-0.00184881108988764	-1.02991790777981	0.319884760384067	0.577147604250021	-9.81263165354004
