## Supplementary material for "Comparison of gene expression in living and postmortem human brain": Table S5 (part 3 of 3)

source	type	gene_id	gene_type	gene_name	level	transcript_id	transcript_type	transcript_name	LIV_vs_PM_AveExpr	LIV_vs_PM_logFC	LIV_vs_PM_t	LIV_vs_PM_P.Value	LIV_vs_PM_adj.P.Val	LIV_vs_PM_B	degradation_AveExpr	degradation_logFC	degradation_t	degradation_P.Value	degradation_adj.P.Val	degradation_B
HAVANA	transcript	ENSG00000232453.6	lincRNA	RP4-794H19.1	2	ENST00000427292.1	lincRNA	RP4-794H19.1-002	0.016842182140072	-0.00308201031843884	-0.27587023630733	0.782762239842092	0.857057134552394	-7.50832790171796	0.0927418031868594	-0.00194973335193493	-0.816464751970002	0.427415010540156	0.693676768898359	-10.0114433021727
HAVANA	transcript	ENSG00000237352.3	lincRNA	LINC01358	2	ENST00000634502.1	lincRNA	LINC01358-004	0.256498109037386	0.12508136528199	8.83636019553579	1.7061376411528e-17	1.58156890166945e-16	28.6846718896995	0.146877272290086	0.00249467631263677	3.1063446504017	0.00745076642411863	0.0430606476964811	-6.40506410608658
HAVANA	transcript	ENSG00000237352.3	lincRNA	LINC01358	2	ENST00000634569.1	lincRNA	LINC01358-005	0.113529210344823	0.0511705700442951	4.89728788172756	1.31574107336952e-06	4.01238116260807e-06	4.15609432016815	0.0647439780102124	-0.000595923281215268	-0.483537916868841	0.635917934773045	0.874558565564336	-10.2357998613912
HAVANA	transcript	ENSG00000237352.3	lincRNA	LINC01358	2	ENST00000447329.5	lincRNA	LINC01358-002	0.0789425379684725	0.0349900443433706	2.6586183145915	0.00809881505449624	0.015657379651948	-4.03970994384142	0.0819064206075771	-0.00113128837412276	-0.888926291364648	0.388519156255534	0.652691980882097	-9.94855641706368
HAVANA	transcript	ENSG00000237352.3	lincRNA	LINC01358	2	ENST00000438195.5	lincRNA	LINC01358-001	0.0532891216675138	0.0467830955844569	3.32996568258849	0.000933030519413663	0.00205965645737671	-2.06703751885605	0.0624560117979254	0.00329282619012271	2.20528876544167	0.0439934203607951	0.158455041508533	-8.11789262589908
HAVANA	transcript	ENSG00000237352.3	lincRNA	LINC01358	2	ENST00000424308.1	lincRNA	LINC01358-003	0.229058152627284	0.0574760473759453	1.15762559932752	0.24757209105771	0.34343577548405	-6.8776916409339	0.133717735521285	-0.00235508037554505	-0.54136877197328	0.596455223734551	0.85332870426898	-10.2046893268141
HAVANA	transcript	ENSG00000237352.3	lincRNA	LINC01358	2	ENST00000635515.1	lincRNA	LINC01358-006	0.0304549057636661	0.0100135983508538	2.32703638637368	0.0203636379821007	0.0367688391525916	-4.85542653325113	0.0512968224494268	0.000736927948128605	2.17775804602789	0.0463443128712471	0.164461821548226	-8.16636023200602
HAVANA	transcript	ENSG00000237352.3	lincRNA	LINC01358	2	ENST00000635072.1	lincRNA	LINC01358-007	2.45742348162532	0.308211178995379	4.39522055372601	1.35353540592769e-05	3.70737873434317e-05	1.92248754258722	2.9758520753761	0.0121339613477938	3.4567343876	0.00366912641558228	0.0254157325338499	-5.69954652641901
HAVANA	transcript	ENSG00000237352.3	lincRNA	LINC01358	2	ENST00000449812.2	lincRNA	LINC01358-009	0.00943577898714217	0.00681334660003442	1.59227154852973	0.111958582494168	0.172420465277368	-6.28283348657513	0	0	0	1	1	-10.3597524836655
HAVANA	transcript	ENSG00000237352.3	lincRNA	LINC01358	2	ENST00000635571.1	lincRNA	LINC01358-008	0.0167035638644467	0.0139996331968328	4.1872382793197	3.33973523047552e-05	8.75514456207947e-05	1.0625628231644	0.0130191220349473	-0.000155997188245998	-0.434860546521021	0.670051460974575	0.901531293773449	-10.2593476492246
HAVANA	transcript	ENSG00000237352.3	lincRNA	LINC01358	2	ENST00000631169.2	lincRNA	LINC01358-011	0.17652335330315	0.0703956979817541	3.90709226495204	0.000106327937395074	0.000263796096971551	-0.0341709792807583	0.0216672655711595	0.000407023204260854	0.801401183750521	0.435806704583448	0.702121705541449	-10.0239058485533
HAVANA	transcript	ENSG00000237352.3	lincRNA	LINC01358	2	ENST00000625548.1	lincRNA	LINC01358-010	0.0104923453610851	0.00777753535643886	2.57695220535529	0.0102544269033955	0.0194902770343023	-4.25042837593123	0.0469257442900273	0.00100926591728789	1.47729092281879	0.160938130380322	0.379515071134543	-9.27316967061523
HAVANA	transcript	ENSG00000228121.1	processed_pseudogene	PHBP3	1	ENST00000412562.1	processed_pseudogene	PHBP3-001	0.0656976064310727	0.0395446839073127	4.44767806986209	1.07155763056048e-05	2.96730437610363e-05	2.14547300380191	0.109989101324777	0.00215657595422757	1.82590532616522	0.0884780508871642	0.261144186915675	-8.75575609995303
HAVANA	transcript	ENSG00000241042.1	lincRNA	RP11-145M4.1	2	ENST00000422198.1	lincRNA	RP11-145M4.1-001	0.00282928918435806	-0.00272118388464896	-0.68496974028318	0.493681882034828	0.605324837356171	-7.3120394096966	0.324560990229868	0.00756812795637827	1.22780086691403	0.23903676586096	0.492332330169758	-9.59324973001997
HAVANA	transcript	ENSG00000235215.2	lincRNA	RP11-145M4.2	2	ENST00000451090.1	lincRNA	RP11-145M4.2-001	0.0164632260353868	0.00633232942370469	1.01410490609491	0.311025425850559	0.416037673918029	-7.03305149208822	0.210777192288351	0.00476149769860915	1.89829764525395	0.0776975058264329	0.238301627678192	-8.63943953521179
HAVANA	transcript	ENSG00000224609.6	processed_transcript	HSD52	2	ENST00000425914.6	lincRNA	HSD52-001	0.00740956326887835	0.00514334135827769	2.62377035476693	0.008963233338276	0.0172017510331903	-4.130408269319	0.012271916485565	-0.000315898063113379	-1.20832597524448	0.246215947958529	0.495659353249148	-9.61625467946026
HAVANA	transcript	ENSG00000224609.6	processed_transcript	HSD52	2	ENST00000585367.5	lincRNA	HSD52-003	0.00285123060060968	0.00111425769515067	0.418921255967319	0.675454409509048	0.769339541098758	-7.45868139634523	0	0	0	1	1	-10.3597524836655
HAVANA	transcript	ENSG00000224609.6	processed_transcript	HSD52	2	ENST00000592607.4	lincRNA	HSD52-004	0.000202543331899545	-0.000259494368584596	-0.530349316418866	0.596106293132494	0.700250203578985	-7.40585656760679	0	0	0	1	1	-10.3597524836655
HAVANA	transcript	ENSG00000224609.6	processed_transcript	HSD52	2	ENST00000624582.3	lincRNA	HSD52-006	0.00148011118504985	0.0019278064799188	2.00424822769402	0.0455847787188818	0.0767526893576619	-5.54738628978601	0	0	0	1	1	-10.3597524836655
HAVANA	transcript	ENSG00000224609.6	processed_transcript	HSD52	2	ENST00000625069.3	lincRNA	HSD52-008	4.67155355279441e-05	-6.14582157301866e-05	-0.269879672939874	0.787364686453058	0.860496886330005	-7.50996113971346	0	0	0	1	1	-10.3597524836655
HAVANA	transcript	ENSG00000224609.6	processed_transcript	HSD52	2	ENST00000623433.3	lincRNA	HSD52-007	0.0031207963894379	-0.000806927386338851	-0.321470331763674	0.747988949724844	0.829429598114869	-7.49472089641778	0	0	0	1	1	-10.3597524836655
HAVANA	transcript	ENSG00000224609.6	processed_transcript	HSD52	2	ENST00000624265.3	lincRNA	HSD52-009	0.682716731781014	0.148848700230723	3.79405296757172	0.0001664463537349	0.000403684040187372	-0.456500315460412	0.00588322299350415	-0.000134473668422952	-0.491199393337137	0.630620018318914	0.871297739454573	-10.2318731957879
HAVANA	transcript	ENSG00000224609.6	processed_transcript	HSD52	2	ENST00000587839.2	retained_intron	HSD52-005	0.00321963245767084	0.000747850009236442	0.450087432937075	0.652843371426585	0.749864030337006	-7.44515458071618	0.0133453316636104	-0.000234939333387455	-0.645289522217182	0.528795875017759	0.791228208286909	-10.1403580663104
HAVANA	transcript	ENSG00000224609.6	processed_transcript	HSD52	2	ENST00000631064.2	lincRNA	HSD52-010	0.00139778942797262	-0.000291054418667797	-0.171232807608631	0.864110304598303	0.918002120075506	-7.53170022348441	0	0	0	1	1	-10.3597524836655
HAVANA	transcript	ENSG00000224609.6	processed_transcript	HSD52	2	ENST00000436225.1	lincRNA	HSD52-002	0.00538280474629555	0.00185454090433632	0.820758852636241	0.412176572214563	0.524331559348853	-7.2100006299044	0.0199303078466635	-0.00022086785811624	-0.394380944516882	0.699026390997257	0.925243219424023	-10.2770757914419
HAVANA	transcript	ENSG00000270457.1	lincRNA	RP11-467C18.1	2	ENST00000604999.1	lincRNA	RP11-467C18.1-001	0.382667006064219	-0.0428198166057994	-1.20782777418298	0.227687133810325	0.319869590218146	-6.81852629233029	0.698133843318302	0.01049155405688	2.75344247823065	0.0151214993697454	0.0730034430237666	-7.09933194326502
HAVANA	transcript	ENSG00000172456.17	protein_coding	FGGY	2	ENST00000582567.1	protein_coding	FGGY-020	0.00857132881033701	0.00074704411552163	0.180215356152485	0.85705685566644	0.912799333196366	-7.53012302225574	0	0	0	1	1	-10.3597524836655
HAVANA	transcript	ENSG00000172456.17	protein_coding	FGGY	2	ENST00000413489.5	protein_coding	FGGY-007	2.34784702665466	0.34195067006421	5.8573977870642	8.55305552099588e-09	3.26584208769076e-08	9.02914029007011	2.74577161695759	-0.000209966679499877	-0.0969110680379779	0.924120794834515	1	-10.3547351689848
HAVANA	transcript	ENSG00000172456.17	protein_coding	FGGY	2	ENST00000634606.1	nonsense_mediated_decay	FGGY-023	0.0277239240172985	0.0174713839578474	6.42995398778057	2.99631692842026e-10	1.32750801746813e-09	12.2952649154135	0.0738304740940027	0.000815567547523192	1.22092232777405	0.241553599991279	0.493554373740185	-9.60140930085761
HAVANA	transcript	ENSG00000172456.17	protein_coding	FGGY	2	ENST00000474476.5	processed_transcript	FGGY-008	0.0746690445096994	0.0253000364409212	1.85921472112814	0.0635866376806068	0.103859179431623	-5.82525584876303	0.270637943983041	0.00151358116032631	0.539065227159612	0.598003368664599	0.854748028011733	-10.2059931699942
HAVANA	transcript	ENSG00000172456.17	protein_coding	FGGY	2	ENST00000462744.5	processed_transcript	FGGY-009	0.561822517196259	0.123962383115545	3.79671077496581	0.000164722608066654	0.00039972056779283	-0.446704585672945	0.694167964444504	-0.000566219455648306	-0.23939990874926	0.814138805405978	1	-10.3291851250995
HAVANA	transcript	ENSG00000172456.17	protein_coding	FGGY	1	ENST00000371218.8	protein_coding	FGGY-005	0.352383449593214	-0.242098988891234	-7.6289070920749	1.2135461521342e-13	7.59656205741456e-13	19.9499528703324	0.0977023386913	0.00116399203107069	0.657278778116611	0.52127565973908	0.784289058438331	-10.1322491522385
HAVANA	transcript	ENSG00000172456.17	protein_coding	FGGY	2	ENST00000495718.5	retained_intron	FGGY-003	0.194892780907282	0.0542173283537599	4.20803884532106	3.05635833134617e-05	8.04686866404391e-05	1.14682100910823	0.250090270379533	0.00234387658466591	1.80057895365558	0.0925534249953025	0.268968950337574	-8.79578275948336
HAVANA	transcript	ENSG00000172456.17	protein_coding	FGGY	2	ENST00000583635.1	processed_transcript	FGGY-019	0.00335408185264736	0.00353376537826337	0.618156351373192	0.53675504161128	0.646235186928312	-7.35550353641125	0.126191203384383	0.0012482376980519	0.524415758351333	0.607895779979668	0.863815330061097	-10.2141598742366
HAVANA	transcript	ENSG00000172456.17	protein_coding	FGGY	2	ENST00000303721.11	protein_coding	FGGY-001	0.437704438191093	0.132799892553382	3.78794672818625	0.00017047130388742	0.000412920688463796	-0.478981214325111	0.80532723634685	-0.0105208000486419	-2.86546519582063	0.0120917842085329	0.061814550209644	-6.88136217745333
HAVANA	transcript	ENSG00000172456.17	protein_coding	FGGY	2	ENST00000430447.5	nonsense_mediated_decay	FGGY-004	0.23335098153877	0.0638446985111497	3.19636690670412	0.00148014165028457	0.003184377423449	-2.49352109191262	0.161702243263579	0.00273083619454381	2.48603493046973	0.025625910163441	0.107378664242281	-7.6076592954229
HAVANA	transcript	ENSG00000172456.17	protein_coding	FGGY	2	ENST00000634364.1	nonsense_mediated_decay	FGGY-024	0.578129627392576	0.199999977435112	8.1421788954881	3.14312019069879e-15	2.30057472248487e-14	23.5436579015341	0.0953671043267775	0.000483236277235636	0.637967614370867	0.533418402497925	0.795364035659484	-10.1452408913281
HAVANA	transcript	ENSG00000172456.17	protein_coding	FGGY	2	ENST00000635297.1	nonsense_mediated_decay	FGGY-027	0.0450098565793908	0.0307613935222295	4.92851707827434	1.1302610433687e-06	3.46991871405089e-06	4.30229786446398	0.0264767063960172	0.000232351055414358	0.401049695636483	0.694217927342186	0.921150500339615	-10.2742715839348
HAVANA	transcript	ENSG00000172456.17	protein_coding	FGGY	2	ENST00000634399.1	nonsense_mediated_decay	FGGY-025	0.0896009774796902	0.0334610386554205	4.31364647714764	1.93740493186763e-05	5.21399536944068e-05	1.58060045517764	0.0647646314398191	0.000521654477774439	0.751339059092186	0.464442037222168	0.730925051336711	-10.0637906691258
HAVANA	transcript	ENSG00000172456.17	protein_coding	FGGY	2	ENST00000635156.1	nonsense_mediated_decay	FGGY-022	0.000465420267279821	-0.000149424643581182	-0.126426152550781	0.899445657649456	0.943872099755031	-7.53836360922159	0	0	0	1	1	-10.3597524836655
HAVANA	transcript	ENSG00000172456.17	protein_coding	FGGY	2	ENST00000424725.2	nonsense_mediated_decay	FGGY-026	0.0689778881161286	0.00459030061748811	0.55523768848042	0.578981553826045	0.684849589747547	-7.39236518159211	0.0759089641424637	0.00132712786587044	1.62799981940974	0.125003400386	0.326762104409075	-9.05871462006163
HAVANA	transcript	ENSG00000172456.17	protein_coding	FGGY	1	ENST00000371212.5	protein_coding	FGGY-006	0.0435148977948804	0.0185341098986435	2.42832575460058	0.0155220320504546	0.0286194568418172	-4.61747976035117	0.275366419607908	0.000921797944718927	0.205204003974759	0.840259114489382	1	-10.3372822220803
HAVANA	transcript	ENSG00000172456.17	protein_coding	FGGY	2	ENST00000475949.5	processed_transcript	FGGY-010	0.148034075366582	0.0214914853401122	1.13754403894864	0.255858251061271	0.353148017166283	-6.90065919079675	0.105178985293912	0.00422464867533758	1.44931137407917	0.168484569360298	0.391372086133886	-9.31130919272845
HAVANA	transcript	ENSG00000172456.17	protein_coding	FGGY	2	ENST00000485720.1	processed_transcript	FGGY-011	0.201450172917759	0.022796779116396	1.07745294650561	0.281799905814038	0.383162203737043	-6.96699741755365	0.143099282407773	-0.0019968979169698	-1.23627882716865	0.235962904391489	0.48825585156904	-9.58314169409218
HAVANA	transcript	ENSG00000172456.17	protein_coding	FGGY	2	ENST00000371210.1	protein_coding	FGGY-002	0.0808091719946314	-0.0203456201249975	-1.48707458613012	0.137628332756611	0.207011037067995	-6.44391411212758	0.0856190241929134	-0.00160706237856112	-0.625564004948928	0.541300431822468	0.802402516102402	-10.1533922841772
HAVANA	transcript	ENSG00000172456.17	protein_coding	FGGY	2	ENST00000493891.5	processed_transcript	FGGY-015	0.0958713081919021	-0.0455662256757479	-3.07808233033593	0.00219829310585343	0.00462169744878938	-2.85712308652093	0.296175473637351	0.00164106462812692	0.536505400528796	0.59972611744434	0.856270253064223	-10.207435805869
HAVANA	transcript	ENSG00000172456.17	protein_coding	FGGY	2	ENST00000466791.5	processed_transcript	FGGY-014	0.173059775213315	0.0300695280952518	1.89627885049877	0.0585020251618926	0.0963037334703628	-5.75620014310427	0.296698062819959	0.00359409940011134	1.61020103196633	0.128853854217827	0.328474196540997	-9.08480836857314
HAVANA	transcript	ENSG00000172456.17	protein_coding	FGGY	2	ENST00000476939.5	processed_transcript	FGGY-017	0.0665247112380489	0.0165099393339661	1.66861030871978	0.0958235389643421	0.150167806261537	-6.15912132527532	0.127792658899468	0.0017662672460256	1.54544625243422	0.14373167246995	0.351711726604781	-9.17803419446063
HAVANA	transcript	ENSG00000172456.17	protein_coding	FGGY	2	ENST00000472783.5	processed_transcript	FGGY-012	0.271961526625071	0.0661470654162193	1.93794310540674	0.0531953901416132	0.0883365545606098	-5.67697012328997	0.0868454906764723	-0.00102741969839893	-0.61804074102022	0.546112365896719	0.806965758220083	-10.1582625243965
HAVANA	transcript	ENSG00000172456.17	protein_coding	FGGY	2	ENST00000471169.5	processed_transcript	FGGY-013	0.19913894677162	-0.0658303598614151	-2.14139235860943	0.0327273392036713	0.0567666342434485	-5.26575894389924	0.0511304283821818	0.00350608651763533	1.62767176813589	0.125073462346139	0.326762104409075	-9.05919735499788
HAVANA	transcript	ENSG00000172456.17	protein_coding	FGGY	2	ENST00000480847.1	processed_transcript	FGGY-016	0.164473093663548	0.0284518605565882	1.64410889206609	0.100785175265471	0.157091131872811	-6.19945195842368	0.2677995538202	0.00203007494448361	1.26909100192031	0.224357027580584	0.472313095431539	-9.54349236050782
ENSEMBL	transcript	ENSG00000266150.1	miRNA	MIR4711	3	ENST00000578274.1	miRNA	MIR4711-201	0.001035217425422	0.0064679712782278	1.79914515010468	0.0726013586298429	0.11706297914724	-5.93431840259125	0.0631781348077629	-0.00144407165274887	-0.5033684365618	0.622248212360742	0.87045663260003	-10.2255136353987
HAVANA	transcript	ENSG00000226883.1	antisense	RP4-782L23.2	2	ENST00000443012.1	antisense	RP4-782L23.2-001	0.0294387998400347	-0.00109420193613423	-0.226363229171525	0.821011858322274	0.885830957383727	-7.52074928328043	0.241763902159169	0.0012949134450176	0.605913686084339	0.553918020832098	0.81446109683741	-10.1659952867822
HAVANA	transcript	ENSG00000134709.10	protein_coding	HOOK1	2	ENST00000455990.5	protein_coding	HOOK1-003	0.0395599375967716	0.000258107145926127	0.0154075407204503	0.987713221724991	1	-7.54623083109561	0.0826126201378699	0.00123905640298157	0.908131439085587	0.378621453378731	0.641955161135279	-9.93108361588574
HAVANA	transcript	ENSG00000134709.10	protein_coding	HOOK1	2	ENST00000371208.3	protein_coding	HOOK1-001	1.40340028634225	0.409151759502946	9.9403943706901	2.32814307629068e-21	3.24996993760935e-20	37.4759795462013	2.85450847832868	0.00953395054244355	2.69980531916003	0.0168221441577707	0.0790060812428673	-7.20274035227663
HAVANA	transcript	ENSG00000134709.10	protein_coding	HOOK1	2	ENST00000465876.5	processed_transcript	HOOK1-002	0.71443263018739	0.39605740041908	9.1533881290161	1.42549458607679e-18	1.47680571488819e-17	31.1345921156915	0.791677558491109	0.0111165986334923	2.5536755705372	0.0224471354463934	0.0978627630127405	-7.48088365957532
HAVANA	transcript	ENSG00000134709.10	protein_coding	HOOK1	2	ENST00000474695.1	processed_transcript	HOOK1-004	1.56520296243452	-0.0724325131454508	-0.972199067920825	0.331423764916387	0.438639709025187	-7.07455750064243	0.337332568933058	-0.000725780434533989	-0.14358555187108	0.887799672809239	1	-10.3487427074615
HAVANA	transcript	ENSG00000134709.10	protein_coding	HOOK1	2	ENST00000466803.1	processed_transcript	HOOK1-005	0.676996538805978	0.147187944937865	4.47795329364555	9.35409494848932e-06	2.60638255814375e-05	2.27527803381023	1.40922333854104	0.00499304139425445	1.67738797503919	0.114834733940083	0.311761927068212	-8.98527957998712
HAVANA	transcript	ENSG00000134709.10	protein_coding	HOOK1	2	ENST00000491135.1	processed_transcript	HOOK1-006	0.244036022249658	0.0193006802257561	0.893560496063819	0.37198895365211	0.482357143840315	-7.1477358217409	0.404853441899231	0.00666163588765822	2.19150593890418	0.0451561158211436	0.161420459304007	-8.14219547980152
HAVANA	transcript	ENSG00000134716.9	protein_coding	CYP2J2	2	ENST00000371204.3	protein_coding	CYP2J2-001	1.51079774822432	0.310123840266575	5.88887136083424	7.1612293265089e-09	2.75857940276646e-08	9.20184938219682	2.00768095932593	-0.00209982109245509	-0.8473169309453	0.410555327958835	0.676010843584357	-9.98525918770513
HAVANA	transcript	ENSG00000134716.9	protein_coding	CYP2J2	2	ENST00000492633.5	processed_transcript	CYP2J2-002	0.800515924692636	0.174375777861773	4.24890914154386	2.56492249798303e-05	6.81111022139634e-05	1.31350871911044	1.17836029813777	0.0068141843242475	2.27624217312667	0.0384376367983591	0.143698020694568	-7.99160308517624
HAVANA	transcript	ENSG00000134716.9	protein_coding	CYP2J2	2	ENST00000466095.5	processed_transcript	CYP2J2-003	0.498240223601229	0.274445742213812	7.62960834513974	1.20765144040956e-13	7.56275929772934e-13	19.9547377264049	0.733985594668951	0.0058301792896975	1.19120241654811	0.252665404139221	0.501513990863849	-9.63623341895535
HAVANA	transcript	ENSG00000134716.9	protein_coding	CYP2J2	2	ENST00000469406.5	processed_transcript	CYP2J2-005	0.227121770679224	-0.00347903020484916	-0.100754745098497	0.919785725716671	0.95855987728037	-7.54127743343417	0.255661610205236	0.00146106428274494	0.326543266011668	0.748668461526408	0.964974647780365	-10.3029773740402
HAVANA	transcript	ENSG00000134716.9	protein_coding	CYP2J2	2	ENST00000468257.1	processed_transcript	CYP2J2-004	0.877044492765077	0.244037795994651	5.37736126084165	1.16455706056854e-07	3.9587815183485e-07	6.49590478685802	0.511853802905365	0.0142984501307601	2.79420397395499	0.013942010552519	0.0687590235975928	-7.02031964409378
ENSEMBL	transcript	ENSG00000265535.2	misc_RNA	RN7SL475P	3	ENST00000583379.2	misc_RNA	RN7SL475P-201	0.0135203826334997	0.0169391623995097	2.59018412948377	0.00987363900634895	0.0188217051997513	-4.21672102774851	0	0	0	1	1	-10.3597524836655
HAVANA	transcript	ENSG00000162598.13	protein_coding	C1orf87	2	ENST00000486478.5	processed_transcript	C1orf87-002	0.00603883139927292	0.00764851183030334	4.76899221875926	2.43545297715856e-06	7.21798874378892e-06	3.56433304224136	0.00681661903693929	-4.7727851203775e-05	-0.248337309915639	0.807348167267481	1	-10.3268651256812
HAVANA	transcript	ENSG00000162598.13	protein_coding	C1orf87	1	ENST00000450089.6	protein_coding	C1orf87-003	0.00473421735037678	0.00543734775629505	2.32220183335523	0.0206246302533542	0.0372007668647702	-4.86653588183716	0.00911038216476467	-0.000107651769660597	-0.346651862974515	0.733820828286708	0.953146305690272	-10.2957992307337
HAVANA	transcript	ENSG00000162598.13	protein_coding	C1orf87	2	ENST00000371201.3	protein_coding	C1orf87-001	0.0412011070101249	0.0627351095972374	5.99429818544818	3.92782114396365e-09	1.55433789258246e-08	9.78622132837582	0.028979538836267	0.000233923701151147	0.804119548207535	0.434284613656208	0.700571567662503	-10.0216725538004
HAVANA	transcript	ENSG00000162598.13	protein_coding	C1orf87	2	ENST00000488027.5	processed_transcript	C1orf87-005	0.00370121626733472	0.000257827042568025	0.130037602976424	0.896589214517972	0.941754985490524	-7.53790085908517	0.00193859408768206	-0.000103391684676377	-0.996899484539608	0.335122668252332	0.594092778620433	-9.84603387079107
HAVANA	transcript	ENSG00000162598.13	protein_coding	C1orf87	2	ENST00000491817.2	processed_transcript	C1orf87-004	0.0977374934648128	0.0417052532250678	2.74057327870375	0.00635366675349813	0.0124847613256343	-3.82182594818087	0.00739685240476477	-0.000169070912108909	-0.495605638202824	0.627582557415406	0.870483312129853	-10.2295878592649
HAVANA	transcript	ENSG00000229332.2	processed_pseudogene	PGBD4P8	2	ENST00000412993.2	processed_pseudogene	PGBD4P8-001	0.00503138043101746	0.0051297240886074	1.97363943966461	0.0489754228577138	0.0819098039685628	-5.60774001421922	0.00346290431907618	-0.00018468823035073	-1.13645217191792	0.274159704947118	0.524742615562416	-9.69852825127125
HAVANA	transcript	ENSG00000238242.1	lincRNA	RP11-575B7.3	2	ENST00000456878.1	lincRNA	RP11-575B7.3-001	0.0167269674417057	0.00204426767302501	0.459470210740773	0.646097159481067	0.744107981837561	-7.44089237896833	0	0	0	1	1	-10.3597524836655
HAVANA	transcript	ENSG00000226476.3	lincRNA	RP11-776H12.1	2	ENST00000634836.1	lincRNA	RP11-776H12.1-002	0.259224173262994	0.066352531605266	4.60274127444604	5.29919510875926e-06	1.51456902193286e-05	2.81886270050632	0.467088190406121	0.0032510153957543	2.78120397519712	0.0143081080989763	0.0701069102478537	-7.04555758697941
HAVANA	transcript	ENSG00000226476.3	lincRNA	RP11-776H12.1	2	ENST00000635048.1	lincRNA	RP11-776H12.1-005	0.340353949795181	0.00915368380568688	0.553587596983338	0.58010971503613	0.685839079186707	-7.3932787805092	0.535082955307262	0.00527396386815013	4.07649860177989	0.00105418253117386	0.0100843198470285	-4.43846366939684
HAVANA	transcript	ENSG00000226476.3	lincRNA	RP11-776H12.1	2	ENST00000635616.1	lincRNA	RP11-776H12.1-003	0.144436605200475	-0.0246066914203369	-2.27257099938045	0.0234776541873225	0.0418886950222005	-4.97927497337173	0.314012006429691	0.00418563290100239	3.59941713297515	0.00274964918103283	0.0205071386601334	-5.40975618222462
HAVANA	transcript	ENSG00000226476.3	lincRNA	RP11-776H12.1	2	ENST00000439156.2	lincRNA	RP11-776H12.1-001	0.173059105420762	0.0483008128070183	3.49635697943442	0.000513856563775388	0.00117363651417803	-1.51255359839234	0.248518146634923	0.00296022179331532	1.40731577067292	0.180360043726617	0.409571167631748	-9.36752595557503
HAVANA	transcript	ENSG00000226476.3	lincRNA	RP11-776H12.1	2	ENST00000634281.1	lincRNA	RP11-776H12.1-004	1.07738973548424	0.219422506540036	5.90427239135668	6.56326926325873e-09	2.53819369531651e-08	9.28665468450729	0.729663790995218	0.00577778675091819	3.32964233341277	0.00474495528731438	0.030825052249889	-5.95670373959606
HAVANA	transcript	ENSG00000231252.2	lincRNA	RP11-436K8.1	2	ENST00000423403.1	lincRNA	RP11-436K8.1-001	0.69501759739106	0.165228819739892	5.41173485274945	9.71912350662413e-08	3.33020265723745e-07	6.6709357766667	0.413152285029243	0.000911533161281032	0.641145921219966	0.531409075502994	0.793590816281413	-10.143127813085
HAVANA	transcript	ENSG00000231252.2	lincRNA	RP11-436K8.1	2	ENST00000635290.1	lincRNA	RP11-436K8.1-002	0.91450279402249	0.162646233583707	4.33281489409085	1.7817330430002e-05	4.81529993122202e-05	1.66040416649816	0.951726892919213	0.00473761030779957	2.55298549591721	0.0224775696538286	0.0979725142274006	-7.482183686023
HAVANA	transcript	ENSG00000231252.2	lincRNA	RP11-436K8.1	2	ENST00000634701.1	lincRNA	RP11-436K8.1-003	0.235266645466483	0.06177362557727	3.24916386999687	0.00123570023733991	0.00268673540042921	-2.32697826324503	0.252038610210449	0.00196005896371444	1.48082714245117	0.160004750724847	0.378099258055403	-9.26831092907309
HAVANA	transcript	ENSG00000162599.15	protein_coding	NFIA	2	ENST00000371191.5	protein_coding	NFIA-002	0.10280769185538	0.0361920570258432	3.06579983278044	0.00228885741234246	0.0047996175448422	-2.89412319011241	0.167679352687107	-0.00216158441993155	-1.35126945354525	0.19727000489077	0.434856027972722	-9.4405819147171
HAVANA	transcript	ENSG00000162599.15	protein_coding	NFIA	2	ENST00000476646.5	protein_coding	NFIA-013	0.905648879961624	0.435825203836398	6.24628752849087	9.02552708017647e-10	3.81436821190531e-09	11.2191439319984	1.01713167516699	0.032950281881612	4.81825341987522	0.000246189335324118	0.00351358185501301	-2.94647972973726
HAVANA	transcript	ENSG00000162599.15	protein_coding	NFIA	2	ENST00000407417.7	protein_coding	NFIA-014	0.402013408050141	0.213942123242836	9.3671462123441	2.58419755094276e-19	2.89861587684631e-18	32.8210718714302	0.674334130772049	0.00217597895388073	0.684324395893489	0.504537183959482	0.768690867943203	-10.1134413395428
HAVANA	transcript	ENSG00000162599.15	protein_coding	NFIA	2	ENST00000479364.1	processed_transcript	NFIA-009	0.0881838602358246	0.0345356545324214	2.89510344152238	0.00395688163327043	0.00802529492097772	-3.39355876499269	0.186760776215093	-0.000273469883256457	-0.110084256100549	0.913848256763491	1	-10.3532790561728
HAVANA	transcript	ENSG00000162599.15	protein_coding	NFIA	2	ENST00000371189.8	protein_coding	NFIA-015	0.0332323786776493	0.0281064372152238	3.95036218840644	8.93058001166903e-05	0.000223336126840514	0.130577112558703	0.0947001977075496	-0.000581687574507236	-0.485818372352131	0.634338825309107	0.873371299569443	-10.2346373260234
HAVANA	transcript	ENSG00000162599.15	protein_coding	NFIA	2	ENST00000403491.7	protein_coding	NFIA-001	2.09162800942224	0.973394925830053	14.16382968281	1.66044489792405e-38	1.67871577384665e-36	76.6270653269053	3.28222548338373	0.0139414048408368	4.46460177088787	0.000489143433460115	0.00575721281007469	-3.65310041090892
HAVANA	transcript	ENSG00000162599.15	protein_coding	NFIA	2	ENST00000371187.7	protein_coding	NFIA-003	0.32509270245178	0.470632760741105	14.7443356785171	4.38172110379822e-41	6.32894507491114e-39	82.5254692636471	1.01947135858645	0.00418906412856912	1.16071767052135	0.264468086768616	0.51361007223303	-9.6712190586887
HAVANA	transcript	ENSG00000162599.15	protein_coding	NFIA	2	ENST00000485903.6	protein_coding	NFIA-007	0.00855091628560145	0.00745639229182135	1.75849774120342	0.0792774056449638	0.12677234364258	-6.00611242637081	0.0880218598638624	-0.00103560707612913	-0.644641977727636	0.529203777611523	0.79159735970921	-10.1407920217085
HAVANA	transcript	ENSG00000162599.15	protein_coding	NFIA	2	ENST00000371185.6	protein_coding	NFIA-005	0.156021257495292	0.124024887772984	7.26366023729314	1.46296467814905e-12	8.19382018778669e-12	17.5054979587466	0.111305904173443	0.000574077318447933	0.271186142622931	0.790061712680868	0.99624298157181	-10.3205509234633
HAVANA	transcript	ENSG00000162599.15	protein_coding	NFIA	2	ENST00000371184.6	protein_coding	NFIA-006	0.00773416469241608	-0.0101708090421651	-2.10949023278272	0.0354009973646666	0.0609821644260128	-5.33290444076083	0.0994571210854155	0.0014034168299406	0.765669689868977	0.456128470240159	0.722576178404374	-10.0526154490358
HAVANA	transcript	ENSG00000162599.15	protein_coding	NFIA	2	ENST00000496712.1	protein_coding	NFIA-012	1.70905761113755	0.424072917143701	7.50271554355064	2.89859841154872e-13	1.74516466352348e-12	19.0945887813802	1.49990746979121	0.0078410181141227	2.12574163168567	0.0511077110072533	0.176382166497001	-8.2570816761415
HAVANA	transcript	ENSG00000162599.15	protein_coding	NFIA	2	ENST00000482020.1	protein_coding	NFIA-010	0.349185512000093	0.262865256070674	8.58609886636159	1.15891826928547e-16	9.84286337420116e-16	26.7952187785171	0.553231766930522	0.00471944685700616	1.64228374659032	0.121985411972565	0.324984923255929	-9.03763045903274
HAVANA	transcript	ENSG00000162599.15	protein_coding	NFIA	2	ENST00000357977.5	protein_coding	NFIA-008	0.33150574528909	0.398155613120965	10.826882372541	1.12754950807498e-24	2.24706878631667e-23	45.0300535942181	1.09980561337851	0.0261080874215737	4.87657663926473	0.00022013529698882	0.00324451811748873	-2.83100926956585
HAVANA	transcript	ENSG00000162599.15	protein_coding	NFIA	1	ENST00000493627.1	protein_coding	NFIA-011	0.494043363188089	0.470983341150911	8.4652688334543	2.88166083270371e-16	2.35117000604191e-15	25.8973550083031	0.176556446854178	-0.00241171279581831	-0.721319909228334	0.48215633493773	0.748471477067066	-10.0865653532096
HAVANA	transcript	ENSG00000237928.5	antisense	NFIA-AS2	2	ENST00000438559.5	antisense	NFIA-AS2-001	0.118001733919283	0.0555915023344868	4.51195985338648	8.02256462303148e-06	2.25030921495753e-05	2.42204934715666	0.144896926510706	0.00204387836056066	1.73400469004436	0.10406967746548	0.291529851434088	-8.89928396151059
HAVANA	transcript	ENSG00000237928.5	antisense	NFIA-AS2	2	ENST00000418662.1	antisense	NFIA-AS2-002	0.207912153513601	0.0538400702247379	2.56232929826974	0.0106904485883026	0.0202588327090651	-4.28748362672086	0.074311845358659	-0.00144188627748553	-1.30778361631689	0.211256125836307	0.45450666280086	-9.49567290534829
HAVANA	transcript	ENSG00000237928.5	antisense	NFIA-AS2	2	ENST00000421455.1	antisense	NFIA-AS2-003	0.228155616025199	0.0399782649785892	1.96332732384448	0.0501645274199539	0.0837317265763791	-5.62786731013367	0.186473153777657	-0.000105576752356028	-0.0546665712411209	0.957148498493869	1	-10.3581556345165
HAVANA	transcript	ENSG00000270742.1	sense_intronic	RP4-802A10.1	2	ENST00000603233.1	sense_intronic	RP4-802A10.1-001	1.81941676154809	0.37280109606219	6.15149695104058	1.57844651614592e-09	6.50703818888739e-09	10.6741768082874	2.22825969612696	0.0108358781841089	2.6065067052235	0.0202310596209795	0.0906057382204633	-7.38096626370398
HAVANA	transcript	ENSG00000237853.6	processed_transcript	NFIA-AS1	2	ENST00000442027.5	lincRNA	NFIA-AS1-001	0.00440193156798104	-0.00312191937496332	-0.732467587183497	0.464228010705855	0.576609242263314	-7.27843538277858	0.342252061714199	0.00199353093260404	0.667770336615115	0.514745108829575	0.778230583300731	-10.1250378514604
HAVANA	transcript	ENSG00000237853.6	processed_transcript	NFIA-AS1	2	ENST00000617929.4	lincRNA	NFIA-AS1-004	0.0352720661527353	0.0103938116264607	0.898880257014267	0.369151104414197	0.479348122666835	-7.14297931641896	0.347977260454084	0.0016483170160202	0.307000263300135	0.763197987486502	0.975985198007118	-10.3095485267947
HAVANA	transcript	ENSG00000237853.6	processed_transcript	NFIA-AS1	2	ENST00000626805.2	lincRNA	NFIA-AS1-007	0.00148935264933787	0.000832646850492781	0.453389322846514	0.650466029198168	0.747763275267484	-7.44366469024219	0.472564012611125	-0.000339491490270658	-0.100545993051852	0.921284776328897	1	-10.3543518664278
HAVANA	transcript	ENSG00000237853.6	processed_transcript	NFIA-AS1	2	ENST00000596354.5	lincRNA	NFIA-AS1-002	0.005584813386377	0.00434641895286698	0.947765805474087	0.34370862830353	0.452138804429741	-7.09795246028356	0	0	0	1	1	-10.3597524836655
HAVANA	transcript	ENSG00000237853.6	processed_transcript	NFIA-AS1	2	ENST00000596404.1	lincRNA	NFIA-AS1-003	0.00382104436421653	0.00245175311009227	1.07069079229996	0.284827422858547	0.386612373404601	-6.97423833267601	0.476539749968503	-0.00381547609490652	-1.50284083221561	0.154295552894334	0.369002664014137	-9.23787228944327
HAVANA	transcript	ENSG00000237853.6	processed_transcript	NFIA-AS1	2	ENST00000630199.2	lincRNA	NFIA-AS1-006	0.00258461473918104	0.00232471469401936	0.676005559360749	0.499351105945992	0.610728408170015	-7.31812929549628	0	0	0	1	1	-10.3597524836655
HAVANA	transcript	ENSG00000237853.6	processed_transcript	NFIA-AS1	2	ENST00000630993.1	retained_intron	NFIA-AS1-005	0.00551604679264644	0.00294859690792487	0.793143604101625	0.428072093213845	0.540439126236326	-7.23223935964931	1.00769068142661	0.00306143033794758	0.737351450884343	0.472645919708208	0.739104905911056	-10.0745098777883
HAVANA	transcript	ENSG00000223920.2	processed_pseudogene	RP11-430G17.1	1	ENST00000416440.2	processed_pseudogene	RP11-430G17.1-001	2.31906951892719e-05	-2.26851219503607e-05	-0.104448544443001	0.91685547709407	0.956454986375321	-7.54089872786234	0.0704263363543919	0.00177596617248136	2.54854036404872	0.0226745632362954	0.0986281493547837	-7.49055462573151
HAVANA	transcript	ENSG00000162604.12	protein_coding	TM2D1	2	ENST00000606498.5	protein_coding	TM2D1-012	2.64314280652999	-0.103066378554898	-1.75057364620358	0.0806354960819298	0.128713549802476	-6.0199197629094	3.24295386715068	-0.0126991667120991	-4.25752724276748	0.000735597511821839	0.0077579353606388	-4.0711435896576
ENSEMBL	transcript	ENSG00000162604.12	protein_coding	TM2D1	3	ENST00000294613.9	protein_coding	TM2D1-201	0.141196071784447	-0.00533725592307683	-0.353519460331975	0.72384873585025	0.809741390840322	-7.48391484958263	0.171734172524082	-0.00108620185549166	-0.503983855121399	0.621826248295146	0.87045663260003	-10.2251880227082
HAVANA	transcript	ENSG00000162604.12	protein_coding	TM2D1	2	ENST00000472357.1	retained_intron	TM2D1-010	0.768175635571171	0.258997664587294	7.07610545714579	5.06363253639052e-12	2.68370885005256e-11	16.2878943715562	1.22085394402539	0.0106105835854787	2.81882940214755	0.013273377627509	0.066240893386945	-6.97241585042134
HAVANA	transcript	ENSG00000162604.12	protein_coding	TM2D1	2	ENST00000371180.6	protein_coding	TM2D1-001	0.0176805577660292	-0.00710324710889753	-0.755946016674784	0.450039191813493	0.56241800378822	-7.26099477909217	0.0727863844868043	-0.00325333430697403	-2.00476289092258	0.0639851730645399	0.2073112989737	-8.46350442892101
HAVANA	transcript	ENSG00000162604.12	protein_coding	TM2D1	2	ENST00000488206.5	nonsense_mediated_decay	TM2D1-003	0.774275019479576	0.247030171271032	7.06301308496568	5.51687023579897e-12	2.91299883176055e-11	16.2038676927333	0.295992070509273	-0.0045235991398061	-1.6131902958068	0.128200145290225	0.327811370324803	-9.08043992051114
HAVANA	transcript	ENSG00000162604.12	protein_coding	TM2D1	2	ENST00000472989.5	processed_transcript	TM2D1-011	1.07215056379909	0.549402208571978	11.3982737496386	6.68931690203978e-27	1.70344313404575e-25	50.1097794355311	1.58599214672125	0.0126086551139343	2.36583008607701	0.0323617199128863	0.127022030016735	-7.82947362581517
HAVANA	transcript	ENSG00000162604.12	protein_coding	TM2D1	2	ENST00000488410.5	processed_transcript	TM2D1-006	1.28102967163585	0.300933287420554	6.06219833088415	2.6555948021241e-09	1.0687339569762e-08	10.1673328738781	1.2502399868155	0.00556116600588604	1.68353136121402	0.113621493422533	0.309512069174102	-8.97604081098398
HAVANA	transcript	ENSG00000162604.12	protein_coding	TM2D1	2	ENST00000468586.5	nonsense_mediated_decay	TM2D1-005	0.145919230206732	-0.0058844895887939	-0.32877454752163	0.742464392144889	0.824947370510573	-7.49234836848786	0.193708291298806	0.000116382985924082	0.0560674901271707	0.956051573587619	1	-10.3580727511321
HAVANA	transcript	ENSG00000162604.12	protein_coding	TM2D1	2	ENST00000371178.5	retained_intron	TM2D1-008	0.790100717470628	0.301885558073231	8.17233615488256	2.52204020202363e-15	1.86488192880042e-14	23.760410563135	1.3916411889394	0.00939243390756484	2.98774263524539	0.00946124236469273	0.0515075666556415	-6.64073029694828
HAVANA	transcript	ENSG00000162604.12	protein_coding	TM2D1	2	ENST00000494926.5	nonsense_mediated_decay	TM2D1-004	0.0566177540401421	0.0125088023234301	0.854974575780096	0.392976587482514	0.504443772123884	-7.18139379080517	0.198742925089132	0.00266340115859267	1.13904325948879	0.273112189211831	0.523553870563604	-9.69563512447215
HAVANA	transcript	ENSG00000162604.12	protein_coding	TM2D1	2	ENST00000496465.1	nonsense_mediated_decay	TM2D1-002	0.923543582453877	0.14670958234618	2.14635673680249	0.0323272832582908	0.0561363018015092	-5.25522127960076	0.807102026658944	-0.00676848128613715	-1.14277211187694	0.271610017475765	0.521806669926994	-9.69146194049654
HAVANA	transcript	ENSG00000162604.12	protein_coding	TM2D1	1	ENST00000371177.2	protein_coding	TM2D1-007	0.949070173971142	0.181215382037031	5.22101787035648	2.6187837597486e-07	8.58755081793363e-07	5.7123608079296	1.2844255229598	0.0121846379980659	6.71999320467382	8.07767160593729e-06	0.000353264563282024	0.612392010665348
HAVANA	transcript	ENSG00000271200.1	lincRNA	RP11-430G17.3	2	ENST00000605725.1	lincRNA	RP11-430G17.3-001	0.956063289442226	0.0221098787561888	0.509779911146958	0.610431629921371	0.713111424369981	-7.41654036504739	1.10912943523272	-0.00229485887774134	-0.690163141323042	0.500965099052088	0.765218131347833	-10.1092876333824
ENSEMBL	transcript	ENSG00000132849.19	protein_coding	PATJ	3	ENST00000316485.11	protein_coding	PATJ-201	0.4070828496228	0.18440004550745	6.09003315810754	2.25957093394613e-09	9.15809922467883e-09	10.3246345119227	0.299133552692309	0.0103164994135064	2.10951001995648	0.0526844619486344	0.18033788137356	-8.28515619498743
HAVANA	transcript	ENSG00000132849.19	protein_coding	PATJ	2	ENST00000635214.1	retained_intron	PATJ-003	0.0401186474087375	0.00447844033198511	0.327549947804083	0.74338970140475	0.82568125163715	-7.49274985581556	0.23644326693139	-0.000542844379425075	-0.169164043264604	0.867999567580264	1	-10.3444749318842
HAVANA	transcript	ENSG00000132849.19	protein_coding	PATJ	2	ENST00000459752.5	retained_intron	PATJ-004	0.108578536192551	0.0837215958564375	6.14279606818287	1.66096990341554e-09	6.83017805918235e-09	10.624511983788	0.0694031452975009	0.00151808887739999	1.09588301510969	0.290958073702511	0.544117801279239	-9.74310325341392
HAVANA	transcript	ENSG00000132849.19	protein_coding	PATJ	2	ENST00000484562.5	retained_intron	PATJ-002	0.389114894730628	0.142176149131269	5.9331110608506	5.57179771013664e-09	2.17001625477581e-08	9.44597117296083	0.566029905683232	0.00630969568772439	1.97819084357251	0.067184492694436	0.214724100286508	-8.50793701747692
HAVANA	transcript	ENSG00000132849.19	protein_coding	PATJ	2	ENST00000371158.6	protein_coding	PATJ-001	0.590207071703384	0.170507934824261	6.55550266254688	1.38941293967786e-10	6.3638109821431e-10	13.046040087841	0.970231681634597	0.00409265354842335	3.12647541403341	0.00715420306592194	0.0418355515743547	-6.36487163691714
ENSEMBL	transcript	ENSG00000132849.19	protein_coding	PATJ	3	ENST00000613764.4	protein_coding	PATJ-202	0.0474541120287424	0.022964404390043	2.59212326294389	0.00981890929740878	0.0187259170167995	-4.2117671112688	0.0725394095090184	0.00333992663804009	1.87430816601809	0.0811318232159033	0.245651424040285	-8.67829174666279
HAVANA	transcript	ENSG00000132849.19	protein_coding	PATJ	2	ENST00000635023.1	nonsense_mediated_decay	PATJ-013	0.402666479309842	0.0752766314427144	2.56563818885171	0.0105903626929568	0.0200836969674761	-4.27911669122474	1.03253241760024	0.0116579907308648	3.3156054528146	0.00488162351602222	0.0315025085492895	-5.98503238413005
HAVANA	transcript	ENSG00000132849.19	protein_coding	PATJ	2	ENST00000484937.5	nonsense_mediated_decay	PATJ-005	0.261258368287959	0.062871149266095	3.59872764010963	0.000351771070733272	0.000819647541013717	-1.15863029511967	0.31673805228297	0.00361694294367003	1.71918634247833	0.106798253934371	0.296680456805123	-8.9219748989842
HAVANA	transcript	ENSG00000132849.19	protein_coding	PATJ	2	ENST00000488913.1	retained_intron	PATJ-011	0.092840955813537	0.0576854296365529	3.74166294735173	0.000204103649445094	0.000489730089407413	-0.648268876651584	0.229333093418715	0.00568399580017558	2.44960485724711	0.0275117460495159	0.112938902668118	-7.67537153957656
HAVANA	transcript	ENSG00000132849.19	protein_coding	PATJ	2	ENST00000493967.1	processed_transcript	PATJ-012	0.83260004479257	0.283632632008922	7.92352670208723	1.52308761310887e-14	1.04161079426222e-13	21.9905480802381	0.22634548770654	-0.000356521179039062	-0.211164412205614	0.835691317455034	1	-10.3359599367405
HAVANA	transcript	ENSG00000132849.19	protein_coding	PATJ	2	ENST00000494842.2	protein_coding	PATJ-009	0.281320017647129	0.0806740120719844	3.48390583622969	0.000537761406596725	0.00122514352371785	-1.5549378160624	0.438194031557681	0.00553375799822211	2.17388378360174	0.0466843702308888	0.16535996945527	-8.17315611509389
HAVANA	transcript	ENSG00000132849.19	protein_coding	PATJ	2	ENST00000490547.2	protein_coding	PATJ-010	0.495231966082063	-0.0104877237931485	-0.245512045470884	0.806161185848778	0.874645168810634	-7.5162351574513	0.521769442732815	0.00160787835884956	0.415874573216422	0.683577434926325	0.912543172205278	-10.2678730728665
HAVANA	transcript	ENSG00000132849.19	protein_coding	PATJ	2	ENST00000635137.1	protein_coding	PATJ-008	0.525098705884027	0.138977313282229	5.06571319162385	5.74260632512789e-07	1.81796603003251e-06	4.95455773273497	0.202805484897798	-0.00266991559067968	-1.91477031050918	0.0754156088870531	0.233284381748471	-8.6125888642153
HAVANA	transcript	ENSG00000132849.19	protein_coding	PATJ	2	ENST00000307297.8	protein_coding	PATJ-014	0.295105137461835	0.0881447902970944	3.72953572294811	0.000213898310216218	0.00051210564738453	-0.692300280923336	0.0969876979190534	-0.000137514163002818	-0.0749450892229978	0.941280247635139	1	-10.3567514745014
HAVANA	transcript	ENSG00000132849.19	protein_coding	PATJ	2	ENST00000465798.2	protein_coding	PATJ-007	0.507154540975538	0.200990070651633	5.26493628420083	2.08982483451838e-07	6.92056526312178e-07	5.93037988705592	0.757899871101693	0.0120929599409848	2.81849719219743	0.0132821862651586	0.066271935624974	-6.97306292411044
HAVANA	transcript	ENSG00000132849.19	protein_coding	PATJ	2	ENST00000472512.2	retained_intron	PATJ-006	0.388796374479588	0.128802024698659	5.263956594532	2.10040577072625e-07	6.95419778513631e-07	5.92549871106468	0.512149825066629	0.00581391435999827	3.06326684487853	0.0081268302152881	0.0459618723861441	-6.49089289896541
ENSEMBL	transcript	ENSG00000200575.1	snRNA	RNU6-414P	3	ENST00000363705.1	snRNA	RNU6-414P-201	0.8226904050821	0.0891439122843787	0.909918823206075	0.363305757263524	0.473190446591205	-7.13301973309742	0.68604390727568	0.00232345894636087	0.193133968787532	0.84952713938431	1	-10.3398445827147
ENSEMBL	transcript	ENSG00000212360.1	snRNA	RNU6-1177P	3	ENST00000391058.1	snRNA	RNU6-1177P-201	0.285185492537128	0.0308044983539365	0.455197769855718	0.649165465878685	0.746700506422201	-7.44284406457188	0.377700307020677	-0.0042052129930308	-0.486039658384085	0.634185692791221	0.873256940415259	-10.2345242365174
HAVANA	transcript	ENSG00000236646.1	processed_pseudogene	LAMTOR5P1	1	ENST00000444290.1	processed_pseudogene	LAMTOR5P1-001	0.290460336440764	0.0777412201700756	2.42884906926974	0.015499915697929	0.0285818980912978	-4.61622468569381	0.36532154348805	-0.00327297255887711	-0.639561804742709	0.532410023906365	0.79442368123279	-10.1441822441755
ENSEMBL	transcript	ENSG00000242860.3	misc_RNA	RN7SL180P	3	ENST00000466769.3	misc_RNA	RN7SL180P-201	1.35467741013112	0.255063650210213	4.50487471013648	8.28404690526099e-06	2.32063802018004e-05	2.39138568363547	0.319038682561398	0.00218501159662039	0.570684334324506	0.57693152742298	0.835665778050017	-10.1876308312543
ENSEMBL	transcript	ENSG00000263908.1	miRNA	MIR3116-1	3	ENST00000584654.1	miRNA	MIR3116-1-201	0.0322516337995181	-0.00254302262728575	-0.0962069610620626	0.923394927531674	0.961138237714689	-7.54172496784169	0	0	0	1	1	-10.3597524836655
ENSEMBL	transcript	ENSG00000283690.1	miRNA	MIR3116-2	3	ENST00000636415.1	miRNA	MIR3116-2-201	0	0	0	1	1	-7.54634944069386	0	0	0	1	1	-10.3597524836655
HAVANA	transcript	ENSG00000234204.1	processed_pseudogene	PIGPP2	1	ENST00000411569.1	processed_pseudogene	PIGPP2-001	0.0071136103066421	0.00931542783023378	2.64540964334973	0.00841724037815336	0.0162269948320218	-4.07422489775339	0	0	0	1	1	-10.3597524836655
HAVANA	transcript	ENSG00000234088.1	processed_pseudogene	RPS15AP7	1	ENST00000439294.1	processed_pseudogene	RPS15AP7-001	0.0107979580579639	0.0059300325373096	1.18159247754528	0.237931703747861	0.33199906251472	-6.84975719693286	0	0	0	1	1	-10.3597524836655
HAVANA	transcript	ENSG00000240563.1	protein_coding	L1TD1	2	ENST00000498273.1	protein_coding	L1TD1-001	0.86352244103638	0.225939524104184	5.43228594066454	8.7191763926999e-08	3.00176584277534e-07	6.7760556315283	1.42542937300628	0.0217317126343381	8.59409330490098	4.46497166547512e-07	6.44919194134265e-05	3.66135595186623
HAVANA	transcript	ENSG00000237227.1	processed_pseudogene	RP5-1155K23.4	1	ENST00000450606.1	processed_pseudogene	RP5-1155K23.4-001	0.00131972445218499	-0.00190801732103458	-0.996554761120347	0.31946492358973	0.425426243874148	-7.050646483785	0.0134906773550849	-0.000719502792271194	-1.21681606049478	0.243065871158975	0.493715028050844	-9.60626251618232
ENSEMBL	transcript	ENSG00000200174.1	misc_RNA	Y_RNA	3	ENST00000363304.1	misc_RNA	Y_RNA.120-201	0	0	0	1	1	-7.54634944069386	0	0	0	1	1	-10.3597524836655
HAVANA	transcript	ENSG00000132854.18	protein_coding	KANK4	2	ENST00000317477.8	protein_coding	KANK4-004	0.0354182402604104	-0.00110060303830134	-0.145317577958683	0.884518967400132	0.933032997455468	-7.53579876306544	0.0237478636096066	0.000176996303792333	0.316523477143475	0.756105893356008	0.970664780406067	-10.3063963835589
HAVANA	transcript	ENSG00000132854.18	protein_coding	KANK4	2	ENST00000371153.8	protein_coding	KANK4-001	0.140089184229964	0.0302813934167327	2.37211607083838	0.0180658629609474	0.0329256189596002	-4.75074996467678	0.349100863294896	0.00298548560505934	2.73520085644664	0.0156802484278009	0.0750078324768134	-7.1345739195369
HAVANA	transcript	ENSG00000132854.18	protein_coding	KANK4	2	ENST00000371150.5	protein_coding	KANK4-003	0.103427792249224	0.0151830722082747	1.76102013635086	0.0788490340306648	0.126162307949139	-6.00170435739955	0.0727968013525169	0.00041092780069503	0.917380121619556	0.373916710468363	0.636781311951524	-9.92255025185911
HAVANA	transcript	ENSG00000132854.18	protein_coding	KANK4	2	ENST00000354381.3	protein_coding	KANK4-002	0.00406453492015992	-0.00234979297814839	-0.668438438916405	0.504163646791306	0.615353873411025	-7.32320774846305	0.00175789747779976	-4.01805137782803e-05	-0.402202909874081	0.69338778068393	0.92049650516307	-10.2737819929966
ENSEMBL	transcript	ENSG00000201153.1	snRNA	RNU6-371P	3	ENST00000364283.1	snRNA	RNU6-371P-201	0.154567803404123	0.0309268409717192	0.629525793608341	0.529293748846781	0.639193396869431	-7.3484215352434	0.28477982828597	0.0103064579396131	1.11815361416388	0.281643867139175	0.533073420047841	-9.71880248774257
HAVANA	transcript	ENSG00000162607.12	protein_coding	USP1	2	ENST00000452143.5	protein_coding	USP1-002	0.0075166814026218	0.00495506610753154	1.21208424322091	0.226055216203923	0.317974927395713	-6.81339504132013	0.0386006007087402	0.000116178830407667	0.146811670384444	0.885297795717896	1	-10.3482427788211
HAVANA	transcript	ENSG00000162607.12	protein_coding	USP1	2	ENST00000442679.5	protein_coding	USP1-003	0.0346062161685234	0.000308859658375427	0.0398992193072907	0.968189472991382	0.992777742586463	-7.54555404837968	0.0761023102645875	-0.000908785038885941	-0.5478024225542	0.592142080141177	0.849435915338969	-10.2010195047609
ENSEMBL	transcript	ENSG00000162607.12	protein_coding	USP1	3	ENST00000371146.5	protein_coding	USP1-201	1.66766401546702	0.540829482789789	10.4122678387908	4.2126724621519e-23	7.10874455046984e-22	41.4454287671497	2.63184133659049	0.00884591827128127	2.04089409297684	0.0598578177079622	0.197609364148306	-8.40255133268303
HAVANA	transcript	ENSG00000162607.12	protein_coding	USP1	2	ENST00000339950.4	protein_coding	USP1-001	0.969170151327163	0.128351777490369	2.40057229735114	0.0167355855480445	0.0306942248623945	-4.68366285890777	1.50289179501008	-0.00373747092171925	-2.22663577313168	0.0422475975790235	0.15389670239269	-8.080102717615
HAVANA	transcript	ENSG00000116641.17	protein_coding	DOCK7	2	ENST00000634495.2	processed_transcript	DOCK7-027	0.509206305403642	0.296578368119247	11.8543717542056	1.00287422326867e-28	3.15002569028542e-27	54.2735770950491	0.806200796647242	0.00973931479681085	4.71770912520383	0.000298829162332271	0.00402975238485801	-3.14629030180653
HAVANA	transcript	ENSG00000116641.17	protein_coding	DOCK7	2	ENST00000251157.10	protein_coding	DOCK7-002	0.0144193661789878	-0.00922174189400736	-1.21166911211082	0.226214006790461	0.318175502755972	-6.81389627916613	0.322619688789312	0.000694480358842317	0.142215205111204	0.888862762096473	1	-10.3489517087269
HAVANA	transcript	ENSG00000116641.17	protein_coding	DOCK7	2	ENST00000454575.6	protein_coding	DOCK7-008	0.110421684254355	-0.0914671580347208	-3.16919810774926	0.00162266878050636	0.00347192333981535	-2.5782020396428	0.863204721421718	-0.00155876572410901	-0.254849468534659	0.80241028834882	1	-10.3251215881292
HAVANA	transcript	ENSG00000116641.17	protein_coding	DOCK7	2	ENST00000635348.1	retained_intron	DOCK7-015	0.490754614964821	0.183810341791529	8.73440784298194	3.74129657616357e-17	3.34364338866433e-16	27.9101302894836	0.511823435659038	0.00531850893319922	4.06502745446633	0.00107859067391743	0.0102548857655966	-4.46178308837348
HAVANA	transcript	ENSG00000116641.17	protein_coding	DOCK7	2	ENST00000635983.1	retained_intron	DOCK7-014	0.501471171769731	0.194196007240257	8.46038156470014	2.98922377257384e-16	2.43559309567738e-15	25.8612384288724	0.865422413046335	0.00612091602894713	3.0066207003024	0.00910873082096334	0.0500741853471132	-6.60335733599445
HAVANA	transcript	ENSG00000116641.17	protein_coding	DOCK7	2	ENST00000340370.10	protein_coding	DOCK7-004	0.842149710997992	0.235913936047668	5.49017496220405	6.4100399747595e-08	2.23722159899402e-07	7.07406037928363	0.767698614060985	-0.00517415010131606	-1.16434375046766	0.263042515448394	0.512172486540899	-9.66709694691316
HAVANA	transcript	ENSG00000116641.17	protein_coding	DOCK7	2	ENST00000637255.1	protein_coding	DOCK7-025	0.407064852427375	0.0607296657570708	2.3012762841379	0.0217883135853792	0.0391165300412276	-4.9143600852361	0.544738982250695	-0.00445609536993699	-1.25903206656247	0.227866086588747	0.47722755282606	-9.55573608220267
HAVANA	transcript	ENSG00000116641.17	protein_coding	DOCK7	2	ENST00000634264.1	protein_coding	DOCK7-009	0.327261475037771	0.0795320878829234	1.24382586946618	0.214149159730052	0.303616902117255	-6.77456415073912	1.68022128982867	0.00359029109062563	0.618347531568622	0.545915682554306	0.806797126224506	-10.158065014337
HAVANA	transcript	ENSG00000116641.17	protein_coding	DOCK7	2	ENST00000635123.1	protein_coding	DOCK7-010	0.308711753350747	0.268286324035084	5.48873326069571	6.45955510571158e-08	2.25362238851926e-07	7.06660471203027	0.550011296318599	0.0184807979824343	2.93865554924535	0.0104418599312129	0.0554342489910709	-6.73763996800858
HAVANA	transcript	ENSG00000116641.17	protein_coding	DOCK7	2	ENST00000635253.1	protein_coding	DOCK7-016	0.00514937347262481	0.00419607330443523	0.597176974266017	0.550660799056923	0.659063085184392	-7.36823323785998	0.111489739552978	0.00425362510968129	1.83309986910918	0.0873498549420897	0.258833222287635	-8.74432156736257
HAVANA	transcript	ENSG00000116641.17	protein_coding	DOCK7	2	ENST00000637306.1	processed_transcript	DOCK7-037	0.507444510985105	-0.0568922363570002	-0.69770575998533	0.485687030202113	0.597577236443392	-7.30324940205007	0	0	0	1	1	-10.3597524836655
HAVANA	transcript	ENSG00000116641.17	protein_coding	DOCK7	2	ENST00000489185.1	retained_intron	DOCK7-005	0.608280585357317	0.216955701038529	8.28910106244677	1.06935614070562e-15	8.22450889033045e-15	24.6053934981052	0.67150017635607	0.00662170015671468	2.85693657097582	0.0122999063156415	0.0626036613849553	-6.89804547613126
HAVANA	transcript	ENSG00000116641.17	protein_coding	DOCK7	2	ENST00000467758.1	retained_intron	DOCK7-007	0.376174963853329	0.192277962425219	7.9460711511427	1.29628637465892e-14	8.92909400607505e-14	22.1491749149165	0.689710878833321	0.00914865973626974	2.66925705959938	0.017872088172892	0.0826099406208896	-7.26133412262747
HAVANA	transcript	ENSG00000116641.17	protein_coding	DOCK7	2	ENST00000637487.1	processed_transcript	DOCK7-043	0.851923653105966	0.297272039184196	3.5424742696765	0.000433699337959852	0.000999812589338905	-1.35431522682332	0.312651429175335	-0.000403313450201068	-0.0551571024847464	0.956764400301926	1	-10.3581268514267
HAVANA	transcript	ENSG00000116641.17	protein_coding	DOCK7	2	ENST00000635088.1	nonsense_mediated_decay	DOCK7-022	0.00839545735715085	0.00790423354200855	1.48006087268587	0.139489696494397	0.209464335129506	-6.45426594164117	0.107390125747897	0.00273587719515985	1.41290414789315	0.178741102712992	0.407147020278007	-9.36011724369571
HAVANA	transcript	ENSG00000116641.17	protein_coding	DOCK7	2	ENST00000637839.1	processed_transcript	DOCK7-034	0.96165406644796	0.23402941344263	2.62389921517089	0.00895989022393073	0.0171960071107687	-4.13007502967522	0	0	0	1	1	-10.3597524836655
HAVANA	transcript	ENSG00000116641.17	protein_coding	DOCK7	2	ENST00000638042.1	processed_transcript	DOCK7-040	0.000860882341344178	-0.00334168895862565	-1.19925290091547	0.231000246332587	0.323831597198812	-6.82880896611597	0	0	0	1	1	-10.3597524836655
HAVANA	transcript	ENSG00000116641.17	protein_coding	DOCK7	2	ENST00000636370.1	processed_transcript	DOCK7-042	0.00912345902863188	0.0120007225095624	1.09643196582674	0.273420007036791	0.373513211974473	-6.94643230849053	0	0	0	1	1	-10.3597524836655
HAVANA	transcript	ENSG00000116641.17	protein_coding	DOCK7	2	ENST00000636746.1	processed_transcript	DOCK7-039	0.00087258370767629	0.000149771962170628	0.0995808024532755	0.920717231698958	0.959251255201677	-7.54139493655673	0	0	0	1	1	-10.3597524836655
HAVANA	transcript	ENSG00000116641.17	protein_coding	DOCK7	2	ENST00000637735.1	processed_transcript	DOCK7-041	0.0044258756067382	0.0121565742899515	1.54533642762515	0.122900485598138	0.18722673338602	-6.35604869256353	0	0	0	1	1	-10.3597524836655
HAVANA	transcript	ENSG00000116641.17	protein_coding	DOCK7	2	ENST00000637208.1	nonsense_mediated_decay	DOCK7-026	1.68906076274347	0.465161721988957	6.78776834682428	3.24969558610057e-11	1.5885621538943e-10	14.4670102511034	0.94862651167471	0.00892053014554965	4.74459792331526	0.000283705560131486	0.0038842035699128	-3.09276413379002
HAVANA	transcript	ENSG00000116641.17	protein_coding	DOCK7	2	ENST00000479983.1	retained_intron	DOCK7-003	0.989100188728215	0.307558474052513	8.9753318673836	5.79036550593082e-18	5.63455599769177e-17	29.7509606153647	0.59301720165583	0.00608455180460041	3.33269434029146	0.00471574885683726	0.0306800117221765	-5.95054216102302
HAVANA	transcript	ENSG00000116641.17	protein_coding	DOCK7	2	ENST00000637144.1	processed_transcript	DOCK7-033	1.27854856773901	0.360923056702496	3.52972162054014	0.000454607057522331	0.00104536155039474	-1.39826959966547	0	0	0	1	1	-10.3597524836655
HAVANA	transcript	ENSG00000116641.17	protein_coding	DOCK7	2	ENST00000635286.1	processed_transcript	DOCK7-021	0.904813250367299	0.332180929317614	5.46948302399374	7.15739560592492e-08	2.48683955292407e-07	6.96721955443238	1.29891973402487	0.0105686238799962	1.23311394268787	0.2371067655146	0.489689100606182	-9.58692169396609
HAVANA	transcript	ENSG00000116641.17	protein_coding	DOCK7	2	ENST00000634929.1	protein_coding	DOCK7-018	0.00248877757047598	0.00382657433420036	1.30555513529976	0.19230704684491	0.276800964778315	-6.69619250973841	0.195987342629113	0.00104157751153698	0.334547198822393	0.742745832464793	0.960241851480281	-10.3001708035403
HAVANA	transcript	ENSG00000116641.17	protein_coding	DOCK7	2	ENST00000634652.1	protein_coding	DOCK7-019	0.274319654444787	0.0891398344404262	2.48828014591197	0.0131622511740448	0.024566417377309	-4.47197306097326	0.701527498131389	-0.0114621187579666	-2.16395454124715	0.0475665088656164	0.167638940930643	-8.19054490276421
HAVANA	transcript	ENSG00000116641.17	protein_coding	DOCK7	2	ENST00000635027.1	retained_intron	DOCK7-020	1.4527294969101	0.649825089816791	8.96055868512199	6.49888186448828e-18	6.29190416804509e-17	29.6370390202449	2.25063066243209	0.00205665159388013	0.308354205203287	0.762188325819979	0.975248678395468	-10.3091061721741
HAVANA	transcript	ENSG00000116641.17	protein_coding	DOCK7	2	ENST00000637431.1	processed_transcript	DOCK7-031	2.5995323712781	0.3657751447426	3.49286741801128	0.000520453965648606	0.0011878071394191	-1.52444673202014	0.333050121298519	0.00253752473370301	0.235742419318342	0.816922262072348	1	-10.3301102242009
HAVANA	transcript	ENSG00000116641.17	protein_coding	DOCK7	2	ENST00000634223.1	nonsense_mediated_decay	DOCK7-017	0.0089738930495979	0.0171697175397628	1.75126805626711	0.0805157302531878	0.128540131491277	-6.018712250555	0.825688540930642	0.0119611932812293	2.07304743004975	0.0563914646966904	0.18926371256401	-8.34780264114388
HAVANA	transcript	ENSG00000116641.17	protein_coding	DOCK7	2	ENST00000404627.3	protein_coding	DOCK7-001	0.610685863356875	0.179757983243413	4.82257057218337	1.88638211356066e-06	5.65675621878012e-06	3.80972333526831	1.53238006902881	0.0151080046385082	4.68094727112982	0.000320861556835222	0.00424326124287043	-3.2195737251737
HAVANA	transcript	ENSG00000116641.17	protein_coding	DOCK7	2	ENST00000614472.5	nonsense_mediated_decay	DOCK7-023	0.104582126079392	0.041579115553612	2.9555755092404	0.00326887242171414	0.00670758743969292	-3.21978292779982	0	0	0	1	1	-10.3597524836655
HAVANA	transcript	ENSG00000116641.17	protein_coding	DOCK7	2	ENST00000637227.1	processed_transcript	DOCK7-030	0.0125827976635055	0.00375747822203997	0.189819892353919	0.849527657326145	0.907358246337135	-7.52834743175451	0	0	0	1	1	-10.3597524836655
HAVANA	transcript	ENSG00000116641.17	protein_coding	DOCK7	2	ENST00000464312.1	non_stop_decay	DOCK7-006	0.795756729267032	0.517744462357213	10.7762390218682	1.76281509733241e-24	3.44389728582579e-23	44.5875161356213	1.39574207145435	0.0119363786045953	2.59375912343825	0.0207456713424406	0.0922876531357022	-7.40514450319856
HAVANA	transcript	ENSG00000116641.17	protein_coding	DOCK7	2	ENST00000635827.1	protein_coding	DOCK7-024	0.32789545071685	0.20189884117991	10.8969735077376	6.06227436182376e-25	1.24815119074304e-23	45.6446418125922	0.570032346854265	0.00637212989425026	4.13790376483372	0.00093277488080635	0.00921506900200351	-4.31371342341643
HAVANA	transcript	ENSG00000116641.17	protein_coding	DOCK7	2	ENST00000634912.1	retained_intron	DOCK7-011	0.307622398310248	0.117251722726335	7.43829781091876	4.50149358862401e-13	2.65944179717932e-12	18.6623247966967	0.368682896492125	0.00387076211671689	3.11810253709822	0.00727610479864429	0.0423235689049277	-6.38159493233117
HAVANA	transcript	ENSG00000116641.17	protein_coding	DOCK7	2	ENST00000636167.1	processed_transcript	DOCK7-029	2.25312342643448	0.53017156843938	4.77061182861778	2.41680225187189e-06	7.16519968536947e-06	3.57171425760174	0.43659285874558	0.00962337669639673	0.845129694562072	0.411736025535121	0.677227485653134	-9.98714451712016
HAVANA	transcript	ENSG00000116641.17	protein_coding	DOCK7	2	ENST00000636635.1	processed_transcript	DOCK7-028	1.6128633040668	0.281762534817355	2.78263085468178	0.00559688739552223	0.0110977335614733	-3.70752080343589	0.756695268851007	-0.00535693958612346	-0.51021410934935	0.61756221048541	0.87045663260003	-10.2218700257595
HAVANA	transcript	ENSG00000270549.1	processed_pseudogene	RP11-293K19.1	1	ENST00000604867.1	processed_pseudogene	RP11-293K19.1-001	0.00219993882982587	-0.000963078739217499	-0.310541939133682	0.756278874135076	0.836054731602339	-7.49817112364751	1.12753620606582	0.00392875033591854	0.574500018170726	0.574415008335543	0.833390711676336	-10.1853472101138
HAVANA	transcript	ENSG00000132855.4	protein_coding	ANGPTL3	2	ENST00000371129.3	protein_coding	ANGPTL3-001	0.0012295416685554	0.00135332252625075	2.02896193928699	0.0429939257192278	0.0727884235148986	-5.49798956529164	0.585391580721766	0.0045235397454231	2.58859805320265	0.0209575829700233	0.0930007835061205	-7.41492110526721
HAVANA	transcript	ENSG00000132855.4	protein_coding	ANGPTL3	2	ENST00000482591.1	processed_transcript	ANGPTL3-002	0.00695132574258973	0.00230278651130385	0.513512354811304	0.607820848209415	0.710797848424869	-7.41463307277915	0.982132966014701	-0.000129449314165733	-0.029480934559064	0.976882048240549	1	-10.3592880385755
HAVANA	transcript	ENSG00000132855.4	protein_coding	ANGPTL3	2	ENST00000493994.1	processed_transcript	ANGPTL3-003	0.00268105662709163	0.00242884609180894	1.48244390648341	0.138855097270694	0.208624771677318	-6.45075416431933	0.747403265713357	0.00437705161957535	1.78724816429066	0.0947647670824188	0.27328167762025	-8.81670857866167
HAVANA	transcript	ENSG00000278967.1	TEC	RP5-849H19.3	2	ENST00000624477.1	TEC	RP5-849H19.3-001	0.0761432748820353	0.0195427960902739	3.52689680153174	0.000459364190842704	0.00105563321581122	-1.40798546882132	0.849624207099356	0.00420967653957074	2.1023181610962	0.053397343627825	0.182064245700843	-8.29755886424898
HAVANA	transcript	ENSG00000213703.2	processed_pseudogene	RP5-849H19.2	1	ENST00000258651.4	processed_pseudogene	RP5-849H19.2-001	0.845648126747807	0.256649918096346	6.46800663684899	2.37670766974634e-10	1.0632801959271e-09	12.5215240495013	1.16371689485892	0.00578252293983334	1.56233151132259	0.139717840456879	0.345102013991453	-9.15398667742226
HAVANA	transcript	ENSG00000235545.1	antisense	RP11-230B22.1	1	ENST00000453229.1	antisense	RP11-230B22.1-001	0.488915595771917	0.2681075209748	9.42667837079815	1.59847024032223e-19	1.8338996441328e-18	33.2956182059693	0.71995590605363	0.00513614463853978	3.04909495852194	0.00836222238484336	0.0469699900126202	-6.51907335029976
HAVANA	transcript	ENSG00000125703.14	protein_coding	ATG4C	2	ENST00000443289.5	protein_coding	ATG4C-003	0.0942861906555106	0.000885498870243023	0.0343120809155019	0.972642047574538	0.995881548163953	-7.54576121107293	0.114971430484453	0.000420335708189351	0.218972267145179	0.82971700539206	1	-10.3341708861485
HAVANA	transcript	ENSG00000125703.14	protein_coding	ATG4C	2	ENST00000317868.8	protein_coding	ATG4C-001	1.83128734530723	0.351431447768695	6.86209344088462	2.0241994661264e-11	1.01023804554608e-10	14.9304049499135	2.05535728487369	0.00545529484448587	1.01150303652777	0.328320391394746	0.586410513036688	-9.8313771106433
HAVANA	transcript	ENSG00000125703.14	protein_coding	ATG4C	2	ENST00000371120.7	protein_coding	ATG4C-002	1.41984929573165	0.200551536687158	4.13955119325459	4.08684275511191e-05	0.000106081107986188	0.870862892740633	2.00063336025239	0.00747223836591589	1.51877058525231	0.150271714438279	0.362446282609236	-9.2156413871606
HAVANA	transcript	ENSG00000125703.14	protein_coding	ATG4C	2	ENST00000371118.1	protein_coding	ATG4C-004	1.71042159075699	0.170109058484189	2.87836354699023	0.00416937676629966	0.00843103056512365	-3.44104978288225	1.65736612219761	-0.0130434867923955	-2.41321477526528	0.0295269875965883	0.118810757891366	-7.74259294419131
HAVANA	transcript	ENSG00000125703.14	protein_coding	ATG4C	2	ENST00000414558.2	protein_coding	ATG4C-005	1.95820166332844	0.367001629617294	5.21501249453315	2.70050826292125e-07	8.84223300348196e-07	5.68267612625152	1.44848609645604	0.000128348301245579	0.0216265119014139	0.983040008272105	1	-10.3595025465018
HAVANA	transcript	ENSG00000234318.1	lincRNA	RP4-771M4.3	2	ENST00000450811.1	lincRNA	RP4-771M4.3-001	0.44233175608015	0.218018402760205	6.72911156367203	4.70804277697682e-11	2.26559493158858e-10	14.1042615981252	0.420776443397883	0.00285470580504725	0.880499367692587	0.392916674735775	0.657448238500722	-9.95611750408832
HAVANA	transcript	ENSG00000237163.1	processed_pseudogene	RP4-771M4.2	2	ENST00000435230.1	processed_pseudogene	RP4-771M4.2-001	0.174952436799099	0.0972800800260738	3.81763586960218	0.000151728033191598	0.000369790960100386	-0.369356143074636	0.0953930744098957	0.00157836871606605	0.900866288759207	0.382345335396415	0.645805270804823	-9.93773271699243
HAVANA	transcript	ENSG00000229537.5	lincRNA	RP11-5P4.1	2	ENST00000420285.5	lincRNA	RP11-5P4.1-003	0.0268265565334082	0.00766942235240882	0.798495567652742	0.42496381022388	0.537250395494707	-7.22798869096826	0.0143321719142573	0.000982777502691928	1.62029406313987	0.126658076873161	0.326823800334995	-9.07003601648306
HAVANA	transcript	ENSG00000229537.5	lincRNA	RP11-5P4.1	1	ENST00000425352.5	lincRNA	RP11-5P4.1-002	0.125508394441156	0.00376122045086603	0.210393535058908	0.833446642163058	0.895083354709268	-7.52423384167825	0.0693250742758093	-0.0014346060433249	-1.32725693996519	0.20489771679024	0.445614650489804	-9.47117723785091
HAVANA	transcript	ENSG00000229537.5	lincRNA	RP11-5P4.1	2	ENST00000420659.1	lincRNA	RP11-5P4.1-001	0.00929196420717975	0.00352838976442995	0.816343763788435	0.414694090363133	0.526833809039632	-7.21360710364065	0.00732774342838497	-0.000390812982847198	-1.20207306846024	0.248556127407537	0.497583398443652	-9.62357727949314
HAVANA	transcript	ENSG00000227485.1	lincRNA	RP11-5P4.2	2	ENST00000418091.1	lincRNA	RP11-5P4.2-001	0.000844665465001665	-0.000227939811235416	-0.210175501206478	0.833616711029462	0.895199956262135	-7.52427965331672	0	0	0	1	1	-10.3597524836655
HAVANA	transcript	ENSG00000229225.1	lincRNA	RP11-5P4.3	2	ENST00000427547.1	lincRNA	RP11-5P4.3-001	0.00135246962093367	0.00350807392865524	0.740444808546166	0.459379291908011	0.571747320362432	-7.27257119947464	0	0	0	1	1	-10.3597524836655
HAVANA	transcript	ENSG00000203605.3	lincRNA	RP11-335E6.2	2	ENST00000455038.1	lincRNA	RP11-335E6.2-001	1.20696133808375	0.396324523266199	9.4845959215336	9.99735809923545e-20	1.17322482244914e-18	33.7593004714495	0.480228245549954	0.00522161503309273	3.23505414532367	0.00574526118615943	0.0355920280326338	-6.14725889213817
HAVANA	transcript	ENSG00000224209.7	processed_transcript	LINC00466	2	ENST00000432537.2	retained_intron	LINC00466-007	0.0018256284739094	0.00167446829078536	1.04447830461208	0.296771175063869	0.400057205413022	-7.00187775249578	0.0107890233424189	-0.000246606247826718	-0.499731799261784	0.624744486209698	0.87045663260003	-10.2274299038787
HAVANA	transcript	ENSG00000224209.7	processed_transcript	LINC00466	2	ENST00000635458.1	lincRNA	LINC00466-006	0.000432712435320515	0.00124670457331481	1.65017610812566	0.0995378076630893	0.155358922123695	-6.18951996398317	0	0	0	1	1	-10.3597524836655
HAVANA	transcript	ENSG00000224209.7	processed_transcript	LINC00466	2	ENST00000447183.3	lincRNA	LINC00466-008	0.000284542286619787	0.000329049848580719	0.744569795714711	0.456883242105514	0.569226944668972	-7.2695139949664	0	0	0	1	1	-10.3597524836655
HAVANA	transcript	ENSG00000224209.7	processed_transcript	LINC00466	2	ENST00000634725.1	lincRNA	LINC00466-005	0.103747586145411	0.0772430880151838	7.09701906297013	4.41447257528379e-12	2.35203060496243e-11	16.4223811528596	0	0	0	1	1	-10.3597524836655
HAVANA	transcript	ENSG00000224209.7	processed_transcript	LINC00466	2	ENST00000635555.1	lincRNA	LINC00466-010	0.0643211737085853	0.00250493402006295	0.196404600452488	0.844373664736281	0.9035187791276	-7.52707686645197	0.0108260303090678	2.95140443585058e-05	0.104254131854274	0.9183927761864	1	-10.3539463226567
HAVANA	transcript	ENSG00000224209.7	processed_transcript	LINC00466	2	ENST00000634576.1	lincRNA	LINC00466-009	0.0196875067362221	0.00568233341436503	0.957708446989077	0.338674768737401	0.446602541662108	-7.08850392182772	0	0	0	1	1	-10.3597524836655
HAVANA	transcript	ENSG00000224209.7	processed_transcript	LINC00466	2	ENST00000635218.1	lincRNA	LINC00466-004	0.0300029202027833	0.00034205765054668	0.049504721304024	0.960536934507233	0.987543332360188	-7.54512497828149	0.00125746547183222	-6.7064825164385e-05	-0.824414897724446	0.423028327326772	0.689085092529554	-10.0047805520873
HAVANA	transcript	ENSG00000224209.7	processed_transcript	LINC00466	2	ENST00000455304.6	lincRNA	LINC00466-001	0.00634322263558928	0.00700277782389144	1.88581241564198	0.0599023131671405	0.0984026776321216	-5.77583674106839	0.0014251336770355	-7.60071294418935e-05	-0.879255490347894	0.393568597161232	0.65813572182383	-9.95722809740606
HAVANA	transcript	ENSG00000224209.7	processed_transcript	LINC00466	2	ENST00000418086.1	lincRNA	LINC00466-003	0.000309892195502227	-0.000526224411680347	-0.75223476162732	0.452265492686103	0.564697279248144	-7.26378816036465	0	0	0	1	1	-10.3597524836655
HAVANA	transcript	ENSG00000224209.7	processed_transcript	LINC00466	2	ENST00000436475.2	lincRNA	LINC00466-002	0.0159407202839408	0.00470417993995376	0.736102315768014	0.462015212453221	0.574355408970521	-7.27577129587032	0.00701880683716807	0.000204320926965668	0.842516785264626	0.413149423933729	0.678700110250541	-9.98939097289731
ENSEMBL	transcript	ENSG00000252259.1	rRNA	RNA5SP49	3	ENST00000516450.1	rRNA	RNA5SP49-201	0.0022604742072558	0.0131816457773422	2.26625528827071	0.0238642871203278	0.0425205927794624	-4.99345039121765	0	0	0	1	1	-10.3597524836655
HAVANA	transcript	ENSG00000228734.2	lincRNA	RP11-335E6.3	2	ENST00000449140.2	lincRNA	RP11-335E6.3-001	0.239793639219949	0.130104257382669	7.25908441385485	1.50841106933797e-12	8.43969505365043e-12	17.4754846646795	0.0154392691005334	0.000481457129714537	1.09188882071689	0.292652536966574	0.546048860832697	-9.74741779554468
HAVANA	transcript	ENSG00000223683.1	processed_pseudogene	RPSAP65	1	ENST00000429660.1	processed_pseudogene	RPSAP65-001	5.9915835804759e-05	0.000316642783642319	1.0899493737366	0.276262869120143	0.376767256193363	-6.95349684195114	0	0	0	1	1	-10.3597524836655
HAVANA	transcript	ENSG00000230798.5	antisense	FOXD3-AS1	2	ENST00000426393.5	antisense	FOXD3-AS1-005	0.0116651713276669	-0.00317172794971763	-0.641329816434325	0.521603636319417	0.631972373997005	-7.34093249150826	0.77046402244687	0.00654139497837388	1.45824099569506	0.166044822619029	0.387407992899316	-9.29919597559264
HAVANA	transcript	ENSG00000230798.5	antisense	FOXD3-AS1	2	ENST00000418244.5	antisense	FOXD3-AS1-003	0.00159403555333139	0.00184871331775982	1.76856090808913	0.0775796571901586	0.124308435899673	-5.98848910066394	0.0191029117616315	0.00024316260295721	0.384024437358828	0.706520369769524	0.931259383198144	-10.2813394269394
HAVANA	transcript	ENSG00000230798.5	antisense	FOXD3-AS1	2	ENST00000449386.5	antisense	FOXD3-AS1-002	0.00116622939039483	0.00194771400087163	1.29148882925249	0.197133676792905	0.282786826264575	-6.71438280516001	0.182582721144603	-0.00116243029326073	-0.296070004625524	0.771365074686414	0.982438454175148	-10.3130492177981
HAVANA	transcript	ENSG00000230798.5	antisense	FOXD3-AS1	2	ENST00000431294.5	antisense	FOXD3-AS1-004	0.000257106134457036	-0.000125529973223944	-0.176374348246176	0.860071598715117	0.914958488353354	-7.5308073111229	0.0409197472048133	0.00280592552261577	1.62731633607876	0.125149410205175	0.326762104409075	-9.05972030543653
HAVANA	transcript	ENSG00000230798.5	antisense	FOXD3-AS1	2	ENST00000427268.1	antisense	FOXD3-AS1-001	0	0	0	1	1	-7.54634944069386	0	0	0	1	1	-10.3597524836655
HAVANA	transcript	ENSG00000187140.5	protein_coding	FOXD3	2	ENST00000371116.3	protein_coding	FOXD3-001	0.000922991867280545	0.00157671790884003	2.85508444205991	0.00448215364635488	0.00901949740808725	-3.50664969550593	0.00308877407560858	-3.03537173185605e-05	-0.25875407050795	0.799453767881373	1	-10.3240547382419
ENSEMBL	transcript	ENSG00000275836.1	miRNA	MIR6068	3	ENST00000615405.1	miRNA	MIR6068-201	0.0199653666766188	0.039608549762361	1.55690135488514	0.120129526835988	0.183486412246483	-6.33820966623196	0	0	0	1	1	-10.3597524836655
ENSEMBL	transcript	ENSG00000252784.1	misc_RNA	Y_RNA	3	ENST00000516975.1	misc_RNA	Y_RNA.710-201	2.80438905526988	0.587014772020134	6.17217026093364	1.39811373492183e-09	5.7929269323049e-09	10.7924223871645	0	0	0	1	1	-10.3597524836655
HAVANA	transcript	ENSG00000236674.1	processed_pseudogene	RP4-792G4.3	1	ENST00000455736.1	processed_pseudogene	RP4-792G4.3-001	0.0146160960021717	0.00981780813419312	3.3323361279552	0.000925292238127665	0.00204374928445368	-2.05931952023975	0.0269320878860368	0.000603558096159607	1.55575555318837	0.141269557321735	0.347605146944498	-9.16337418074623
HAVANA	transcript	ENSG00000088035.15	protein_coding	ALG6	2	ENST00000371108.8	protein_coding	ALG6-001	0.692256882674347	0.0145021299165035	0.500800787466555	0.616732723936229	0.718669689008364	-7.42107179098126	1.08117926015678	0.00318300911355469	1.23517303087683	0.236362072881106	0.488733411029309	-9.58446330101163
HAVANA	transcript	ENSG00000088035.15	protein_coding	ALG6	2	ENST00000487136.2	nonsense_mediated_decay	ALG6-002	0.301405951468344	0.00589945708931276	0.224760042703841	0.822258197502455	0.88680064236491	-7.52111059998861	0.408349985411261	0.00585345207688352	1.29838017256034	0.21438252667408	0.458815884500936	-9.50739927035622
HAVANA	transcript	ENSG00000088035.15	protein_coding	ALG6	2	ENST00000603108.5	nonsense_mediated_decay	ALG6-007	0.463270455416174	0.0518014047840929	1.43632217105921	0.151538933039254	0.225148593689211	-6.51772692572397	0.341719839851733	0.00438426118323245	0.961795085696527	0.351882709534506	0.612543959870437	-9.88050299184542
HAVANA	transcript	ENSG00000088035.15	protein_coding	ALG6	2	ENST00000263440.4	protein_coding	ALG6-006	0.187454966180146	0.0723838790258414	2.39008566539883	0.0172154302976653	0.0315022328534026	-4.70847663410356	0.59117801283279	0.00642448393431139	1.32432318766477	0.205845692556174	0.446845835908224	-9.47488583001816
HAVANA	transcript	ENSG00000088035.15	protein_coding	ALG6	2	ENST00000465969.5	processed_transcript	ALG6-003	0.687121070660926	-0.0284983288796638	-0.819071884809139	0.413137419624534	0.525267232150651	-7.21138092294121	0.965541538219025	0.00608589870443318	2.37543367589252	0.03176714537509	0.12531929919052	-7.81192623771607
HAVANA	transcript	ENSG00000088035.15	protein_coding	ALG6	2	ENST00000462390.1	processed_transcript	ALG6-005	1.25204573591156	0.216732570530558	4.85142796840347	1.64225651460368e-06	4.95509692367282e-06	3.94292517729417	0.302286966347013	0.00282559249041611	1.99546134024	0.0650889547202031	0.209884339653101	-8.47909654964909
HAVANA	transcript	ENSG00000088035.15	protein_coding	ALG6	2	ENST00000494765.1	processed_transcript	ALG6-004	0.376370933276048	0.0653751646568076	2.71315066762205	0.00689564336451856	0.0134753227277541	-3.89544614366879	0.794766917843007	0.00973476321498399	2.79481425174593	0.0139250503753193	0.068692369344714	-7.01913398868906
HAVANA	transcript	ENSG00000142856.16	protein_coding	ITGB3BP	2	ENST00000492655.1	processed_transcript	ITGB3BP-012	0.572355295393267	0.383903883330183	9.17974146930775	1.15655584888717e-18	1.21011770173281e-17	31.341023315419	0.843951901308961	0.00320046893573418	0.754486354776712	0.462608253376914	0.729221935092625	-10.0613530873492
HAVANA	transcript	ENSG00000142856.16	protein_coding	ITGB3BP	2	ENST00000371092.7	protein_coding	ITGB3BP-008	0.11540770753545	0.10220459308748	7.04341025101144	6.27099285418341e-12	3.29260228875012e-11	16.0782947939306	0.17607637077973	0.000378949519048751	0.192798601027346	0.849784988507087	1	-10.3399135727429
HAVANA	transcript	ENSG00000142856.16	protein_coding	ITGB3BP	2	ENST00000271002.14	protein_coding	ITGB3BP-017	0.312295300703021	0.00560865468932299	0.148502263834775	0.882006546278035	0.931237883494298	-7.53533126251483	0.262562312343146	0.0051949098932792	1.22780210656328	0.23903631412727	0.492332330169758	-9.59324825614642
HAVANA	transcript	ENSG00000142856.16	protein_coding	ITGB3BP	2	ENST00000489099.5	nonsense_mediated_decay	ITGB3BP-014	0.559435501490593	0.106918322826164	3.01531532027785	0.00269825520247536	0.00559863800094911	-3.04470726038509	1.20287765368973	-0.00181749337758083	-0.788169496878662	0.443263974246213	0.709660211030152	-10.0346774698507
HAVANA	transcript	ENSG00000142856.16	protein_coding	ITGB3BP	2	ENST00000461681.5	processed_transcript	ITGB3BP-018	0.270555510832553	0.282899319883982	10.6856845292347	3.90702176542859e-24	7.3401639399126e-23	43.7994393630526	0.46069673523366	0.00414898471761657	3.08975263459899	0.00770431388030324	0.0441449117644024	-6.43815178194663
HAVANA	transcript	ENSG00000142856.16	protein_coding	ITGB3BP	2	ENST00000463803.5	processed_transcript	ITGB3BP-013	0.311212116577999	0.326525048402526	12.0223070048091	2.08791015898936e-29	7.06050776057069e-28	55.8297690940591	0.854607474115418	0.00996788873269993	4.08228699140052	0.00104208046074595	0.0100041150204287	-4.42669824804893
HAVANA	transcript	ENSG00000142856.16	protein_coding	ITGB3BP	2	ENST00000478538.1	processed_transcript	ITGB3BP-016	4.23677229350866	1.04677743928761	11.4314881798762	4.94201927264774e-27	1.27736892352681e-25	50.4098203359985	3.82847681336821	0.0215759735327087	2.93357600386193	0.0105488618613977	0.0558558809221068	-6.74764524534497
HAVANA	transcript	ENSG00000142856.16	protein_coding	ITGB3BP	2	ENST00000476508.5	processed_transcript	ITGB3BP-019	0.374340723184784	0.283220789298209	9.4722282970514	1.1052974118876e-19	1.29039827051216e-18	33.6601209606264	0.789746960952146	0.0101892824910761	2.81672727311083	0.0133292123466153	0.0664475019653447	-6.9765099695423
HAVANA	transcript	ENSG00000142856.16	protein_coding	ITGB3BP	2	ENST00000460394.5	processed_transcript	ITGB3BP-011	0.469215186090578	0.291408545767207	7.38882108552651	6.2998031019019e-13	3.6636885598064e-12	18.3323436391033	0.615448715130123	-0.000711681866256296	-0.168022183999796	0.868881626386516	1	-10.3446802837824
HAVANA	transcript	ENSG00000142856.16	protein_coding	ITGB3BP	2	ENST00000462285.5	processed_transcript	ITGB3BP-010	0.411165911488685	0.254675315589141	7.73413951040715	5.82201269178696e-14	3.75982815816045e-13	20.6718581979095	0.60810571946357	0.00118687976439789	0.386260256490767	0.704899830046662	0.929906478181466	-10.2804283761126
HAVANA	transcript	ENSG00000142856.16	protein_coding	ITGB3BP	2	ENST00000489863.5	processed_transcript	ITGB3BP-006	0.173243468089811	0.156519878345686	6.34959041263227	4.86968663143011e-10	2.11378080323692e-09	11.8211449060619	0.235578733120721	-0.00483474677729941	-2.12912442706287	0.0507846462471999	0.175584369512056	-8.25121645526694
HAVANA	transcript	ENSG00000142856.16	protein_coding	ITGB3BP	2	ENST00000465781.5	processed_transcript	ITGB3BP-007	0.155773227476459	0.178770529623114	8.83646205005695	1.70479430835601e-17	1.58054740581856e-16	28.6854489660542	0.425087286534405	0.00393488857063779	1.31007756835313	0.210499000670932	0.453447289088591	-9.49280214041753
HAVANA	transcript	ENSG00000142856.16	protein_coding	ITGB3BP	2	ENST00000460251.5	processed_transcript	ITGB3BP-015	0.454687649802611	0.369559669144976	10.4564914384303	2.87506032777198e-23	4.93594739264877e-22	41.8235469895173	0.565185017576968	0.00281400515826421	0.67248647944835	0.511824889522433	0.77542096426842	-10.1217612518073
HAVANA	transcript	ENSG00000142856.16	protein_coding	ITGB3BP	2	ENST00000478138.1	processed_transcript	ITGB3BP-009	0.664818437964678	0.258658716368972	7.04763349395948	6.10040483689029e-12	3.2068059764753e-11	16.1053241507663	0.133398970614413	-0.000315814173864343	-0.20101922084965	0.84346971955184	1	-10.3381881036039
HAVANA	transcript	ENSG00000203965.12	protein_coding	EFCAB7	2	ENST00000480886.1	processed_transcript	EFCAB7-003	0.171054390945104	0.0458219076436542	1.97191327248602	0.0491727999893798	0.0822056158933285	-5.61111639903014	0.397469860917157	0.0135354477048871	4.5294781867988	0.000430820727793517	0.00524249285302006	-3.52271503748532
HAVANA	transcript	ENSG00000203965.12	protein_coding	EFCAB7	2	ENST00000371088.4	protein_coding	EFCAB7-001	1.83261311004413	0.485092084035527	10.7504991659428	2.21122947162101e-24	4.27066655143336e-23	44.363086485909	2.96274535482362	0.00818837556510831	3.08611589695664	0.00776101749944158	0.0443727445007074	-6.44539926085286
HAVANA	transcript	ENSG00000203965.12	protein_coding	EFCAB7	2	ENST00000493605.1	processed_transcript	EFCAB7-004	0.930842906382841	0.226613267870473	4.60439670821199	5.25893323273924e-06	1.50369620001577e-05	2.82616617380013	1.24559450162069	0.0102936753684729	1.69597407294692	0.111198362472222	0.305001311504347	-8.95725919819101
HAVANA	transcript	ENSG00000203965.12	protein_coding	EFCAB7	2	ENST00000496956.1	processed_transcript	EFCAB7-005	0.660333615089813	0.275939538011972	6.2545017772228	8.59596274531329e-10	3.64097231335328e-09	11.2667045379642	0.795099932100317	0.00142799480729248	0.398543307166024	0.69602356149839	0.922791997932175	-10.2753309154863
HAVANA	transcript	ENSG00000203965.12	protein_coding	EFCAB7	2	ENST00000460678.6	processed_transcript	EFCAB7-006	0.445336992496273	0.0824674700619163	3.19804246602423	0.00147174221606611	0.00316741821352609	-2.4882759190094	0.229041296058899	0.00185108595607845	0.790810140934671	0.441769316115299	0.708137134035544	-10.0325409158455
HAVANA	transcript	ENSG00000203965.12	protein_coding	EFCAB7	2	ENST00000461039.1	processed_transcript	EFCAB7-002	0.577385047452165	0.303134992424041	11.2349518226151	2.94226773856104e-26	6.99302105296374e-25	48.6418917912812	1.04826196164575	0.0103237164302058	4.60320838494502	0.00037313442235579	0.00472420770233334	-3.37492336184804
ENSEMBL	transcript	ENSG00000264271.2	misc_RNA	RN7SL488P	3	ENST00000585186.2	misc_RNA	RN7SL488P-201	1.47055003680164	0.430716021725327	6.8446772388299	2.26248945272859e-11	1.12390982984801e-10	14.8214453513402	0.478530314722452	0.0052263018812301	1.44380062877107	0.170005000591096	0.393763100377471	-9.31875687981936
ENSEMBL	transcript	ENSG00000251720.1	snRNA	RNU7-123P	3	ENST00000515911.1	snRNA	RNU7-123P-201	0.172478350056686	-0.0313916283724341	-0.572212117673941	0.567436641086407	0.674245267471058	-7.38280936827319	0	0	0	1	1	-10.3597524836655
HAVANA	transcript	ENSG00000116652.6	sense_intronic	DLEU2L	2	ENST00000371086.3	sense_intronic	DLEU2L-001	0.893067672864924	0.191396979893801	5.56847703934652	4.20983956599943e-08	1.49718921818737e-07	7.4815944702686	1.57772236088692	0.0114450133364133	5.17820775920289	0.000124261674089664	0.00216103515964503	-2.23935784240262
ENSEMBL	transcript	ENSG00000276884.1	misc_RNA	DLEU2_6	3	ENST00000340052.4	misc_RNA	DLEU2_6.3-201	0.0130610400332345	0.018637022938837	1.46618106699653	0.143230465807404	0.214362276519381	-6.47460872573965	0.134921137646818	0.00925173515292468	1.62821448309231	0.124957572935272	0.326762104409075	-9.05839870114034
ENSEMBL	transcript	ENSG00000278287.1	misc_RNA	DLEU2_5	3	ENST00000610606.1	misc_RNA	DLEU2_5.2-201	0.000581547104431596	-0.00210097743593606	-1.43289727955182	0.152515006536955	0.226422277045499	-6.52261645202873	0	0	0	1	1	-10.3597524836655
ENSEMBL	transcript	ENSG00000277565.1	misc_RNA	DLEU2_4	3	ENST00000616613.1	misc_RNA	DLEU2_4.2-201	0	0	0	1	1	-7.54634944069386	0	0	0	1	1	-10.3597524836655
ENSEMBL	transcript	ENSG00000275823.1	misc_RNA	DLEU2_3	3	ENST00000612883.1	misc_RNA	DLEU2_3.2-201	0	0	0	1	1	-7.54634944069386	0	0	0	1	1	-10.3597524836655
ENSEMBL	transcript	ENSG00000277689.1	misc_RNA	DLEU2_2	3	ENST00000615474.1	misc_RNA	DLEU2_2.2-201	0.0012289150995288	-0.002126044981678	-0.501084175920086	0.616533419631541	0.718494431025183	-7.42093000483896	0	0	0	1	1	-10.3597524836655
ENSEMBL	transcript	ENSG00000274199.1	misc_RNA	DLEU2_1	3	ENST00000612089.1	misc_RNA	DLEU2_1.1-201	0.00152094957880633	-0.000121224454365633	-0.0310613951930982	0.975233028618461	0.99757797655273	-7.54586738769767	0.0459630754602164	-0.00245136402454488	-1.22259972788061	0.24093795102089	0.493554373740185	-9.59942294545472
HAVANA	transcript	ENSG00000079739.15	protein_coding	PGM1	2	ENST00000371084.7	protein_coding	PGM1-001	2.37080628782159	0.245878969740329	4.14742615382249	3.95337076040762e-05	0.000102768701342246	0.902378698929705	3.22761359064981	0.000325104715435136	0.232977347972552	0.819028261346694	1	-10.3308002196492
ENSEMBL	transcript	ENSG00000079739.15	protein_coding	PGM1	3	ENST00000540265.5	protein_coding	PGM1-201	0.26499692517274	0.0619250123393888	1.79161949716041	0.0738013317347479	0.118809608130586	-5.94773285918915	0.218871753771607	0.00111274635006658	0.533807439244968	0.601544515799999	0.857955431603283	-10.2089491452591
HAVANA	transcript	ENSG00000079739.15	protein_coding	PGM1	2	ENST00000473117.2	processed_transcript	PGM1-003	0.58579103964968	0.119185137701466	3.01740931886817	0.00268002022801789	0.00556303496118115	-3.03850922614903	0.861242895944758	0.00470785635070104	0.980430350291536	0.342913662757416	0.602812421895756	-9.86233975244176
HAVANA	transcript	ENSG00000079739.15	protein_coding	PGM1	2	ENST00000371083.4	protein_coding	PGM1-002	0.330911543339407	0.183268345748299	7.88138441403279	2.05694079629886e-14	1.3903903380591e-13	21.694965221142	0.564679859987793	0.0109801234239494	4.64780282820892	0.000342159670259273	0.00443534125025677	-3.28574602507183
HAVANA	transcript	ENSG00000079739.15	protein_coding	PGM1	2	ENST00000483707.1	processed_transcript	PGM1-004	0.23887399089624	0.071972234682465	3.35908856870173	0.000841998397234105	0.0018707448923044	-1.97185154154711	0.298793973326385	-0.00247373633868953	-0.801738929502596	0.435617406045122	0.701949359691067	-10.0236287472834
ENSEMBL	transcript	ENSG00000244256.3	misc_RNA	RN7SL130P	3	ENST00000489463.3	misc_RNA	RN7SL130P-201	0.964761752084757	0.254093236490605	5.03836157383425	6.58073241180788e-07	2.07039135319563e-06	4.8232310640401	0.701979959258236	0.00503245307734691	1.2993261962484	0.214066338417601	0.458358912886974	-9.50622258095256
HAVANA	transcript	ENSG00000185483.11	protein_coding	ROR1	2	ENST00000371080.5	protein_coding	ROR1-002	0.148903037350796	0.0319451821513731	2.68006308924466	0.00760482184856219	0.014764538389878	-3.98331784647873	0.199949777303544	0.00204014133462972	1.26651797399338	0.22525054075275	0.47355509205218	-9.54663167981607
HAVANA	transcript	ENSG00000185483.11	protein_coding	ROR1	2	ENST00000371079.5	protein_coding	ROR1-001	0.0132485663087974	0.000742260212010271	0.131120897110098	0.895732653424142	0.94119749757063	-7.53775951132594	0.0818374974502537	0.00255786567274609	1.72114886506665	0.106433320492731	0.295983005255219	-8.91897712946189
HAVANA	transcript	ENSG00000185483.11	protein_coding	ROR1	2	ENST00000482426.1	processed_transcript	ROR1-003	0.30463618555326	0.0597205291623645	2.35829255654413	0.0187449756923209	0.0340625107310516	-4.7830574258035	0.39794383877101	0.00100712688498696	0.38810744182577	0.70356209134552	0.928880336643756	-10.2796717771438
ENSEMBL	transcript	ENSG00000185483.11	protein_coding	ROR1	3	ENST00000545203.2	protein_coding	ROR1-201	0.167378066664578	0.052796254483208	4.2751364016286	2.29030901899529e-05	6.11190885972744e-05	1.42126447329101	0.238965571060753	0.000212557393974504	0.116211437221927	0.909075543381325	1	-10.352538736665
HAVANA	transcript	ENSG00000177452.7	processed_pseudogene	RP4-597J3.1	1	ENST00000418154.1	processed_pseudogene	RP4-597J3.1-001	0.000930537386573857	-0.000668363575317513	-0.719545063766624	0.472142874504621	0.584334887299421	-7.28780043146395	0.476987932626035	0.00528330143300289	2.33725700626131	0.0341935653390082	0.132160309854873	-7.88149348529401
HAVANA	transcript	ENSG00000228056.3	processed_pseudogene	CFL1P3	1	ENST00000440942.1	processed_pseudogene	CFL1P3-001	0.00132956609425853	0.000540744241331966	0.426941630726933	0.669606465233096	0.764146629812936	-7.45529302165897	0.4981343444402	0.00432181526837978	1.74388040647842	0.102285366141666	0.287910998368439	-8.88409049881653
ENSEMBL	transcript	ENSG00000207190.1	snRNA	RNU6-809P	3	ENST00000384461.1	snRNA	RNU6-809P-201	0	0	0	1	1	-7.54634944069386	0.233336422986614	-0.00204790370608984	-0.270942696857593	0.790245310540982	0.996389366006148	-10.3206210979881
ENSEMBL	transcript	ENSG00000200508.1	misc_RNA	Y_RNA	3	ENST00000363638.1	misc_RNA	Y_RNA.157-201	0.00479330691268768	0.00224631841144477	0.188526941463087	0.850540443172991	0.90809949386968	-7.52859182776514	0.288513166076839	-0.00169603184502247	-0.180572224542224	0.859197194151943	1	-10.3423472427862
HAVANA	transcript	ENSG00000223949.6	antisense	ROR1-AS1	2	ENST00000412349.6	antisense	ROR1-AS1-002	0.495015661681839	0.232113779524675	9.47704625862371	1.06292142149235e-19	1.24343829320578e-18	33.6987469026929	0.173815321857564	0.00257488676259829	2.63724796770816	0.0190401399930443	0.0866848298568753	-7.32248410413847
HAVANA	transcript	ENSG00000223949.6	antisense	ROR1-AS1	2	ENST00000424995.1	antisense	ROR1-AS1-001	1.93992049948047	0.289924087068209	4.41824988361474	1.22195470878242e-05	3.36331524144972e-05	2.02007910331271	3.5678795286506	0.0315953944680586	8.54198674105268	4.81101724832896e-07	6.76497212761091e-05	3.58250495265022
HAVANA	transcript	ENSG00000177414.13	protein_coding	UBE2U	2	ENST00000371077.9	protein_coding	UBE2U-002	0.00170109075804096	0.0015665167040864	1.21865822092925	0.223551252995017	0.314917323091628	-6.80543473249423	0	0	0	1	1	-10.3597524836655
HAVANA	transcript	ENSG00000177414.13	protein_coding	UBE2U	2	ENST00000611228.4	protein_coding	UBE2U-006	0.00130016495093268	-0.000295584555000659	-0.31799161095132	0.75062467699687	0.831509453855968	-7.4958321115026	0.00394408560927705	-0.000210351232494776	-1.49453803037028	0.156428469840212	0.37237182969755	-9.24939141417485
HAVANA	transcript	ENSG00000177414.13	protein_coding	UBE2U	2	ENST00000371076.7	protein_coding	UBE2U-001	0.00159005221681576	0.00218666155370467	2.1869230100589	0.0292128858964801	0.0511673521625362	-5.16821580947339	0.00302367778998697	-6.91126351997021e-05	-0.461218801785714	0.651468650123188	0.886651432453634	-10.2468977627074
HAVANA	transcript	ENSG00000177414.13	protein_coding	UBE2U	2	ENST00000608020.5	protein_coding	UBE2U-005	0.0236887751129429	0.00154270574032106	0.214675599865224	0.830108177180102	0.892536186100934	-7.52332450109947	0.0630639836873092	-0.000653058318615974	-1.33125452871261	0.203611638494682	0.443855360818195	-9.46611348782032
HAVANA	transcript	ENSG00000177414.13	protein_coding	UBE2U	2	ENST00000464349.1	processed_transcript	UBE2U-003	0.00312977174273636	0.00188399635880113	0.938038183065493	0.348679760148471	0.457532278738873	-7.10710157995179	0	0	0	1	1	-10.3597524836655
HAVANA	transcript	ENSG00000177414.13	protein_coding	UBE2U	2	ENST00000608956.1	protein_coding	UBE2U-004	0.0215787265909965	0.00572206544531812	0.808075479290732	0.419433185966319	0.531588072248076	-7.22030888085896	0.0436387885976469	-2.3276884781759e-05	-0.019239521911724	0.984911676763071	1	-10.3595546738266
ENSEMBL	transcript	ENSG00000238653.1	snRNA	RNU7-62P	3	ENST00000458856.1	snRNA	RNU7-62P-201	0.00926242597051725	-0.00841682103841581	-0.633042705047678	0.52699650783405	0.637043642038996	-7.34620476280064	0	0	0	1	1	-10.3597524836655
HAVANA	transcript	ENSG00000158966.13	protein_coding	CACHD1	2	ENST00000290039.5	protein_coding	CACHD1-001	1.25542765741793	0.488536485529141	9.71817432614248	1.4771719837427e-20	1.89160827993774e-19	35.649128429629	2.12067895427764	0.00859337898304347	5.57047155590426	6.01145314860046e-05	0.0013123802576445	-1.48521089435499
HAVANA	transcript	ENSG00000158966.13	protein_coding	CACHD1	2	ENST00000495994.5	processed_transcript	CACHD1-003	0.257582009814	0.181638657756988	9.90173207885863	3.21712818598467e-21	4.42739404930963e-20	37.1561461387481	0.566525159750511	0.00463548690571626	3.50167387032101	0.00335031730862781	0.0237523325924726	-5.60837514383886
HAVANA	transcript	ENSG00000158966.13	protein_coding	CACHD1	2	ENST00000470527.1	processed_transcript	CACHD1-002	0.307860128415487	0.220648708082345	9.06524135675799	2.85995615516574e-18	2.87353110944938e-17	30.447193881515	0.236425666419354	0.00117782971551675	0.542335544332112	0.595806086248306	0.852761488196061	-10.2041405273454
HAVANA	transcript	ENSG00000158966.13	protein_coding	CACHD1	2	ENST00000486580.1	retained_intron	CACHD1-004	0.184105865877223	0.077795485384392	4.18619341863592	3.35461076296395e-05	8.79169929630324e-05	1.05834059909802	0.166526702847937	-0.000275759223474416	-0.15439790810216	0.879419646243533	1	-10.3470235579127
ENSEMBL	transcript	ENSG00000264470.1	miRNA	MIR4794	3	ENST00000582305.1	miRNA	MIR4794-201	0.646821884097711	0.188476174856024	1.9220371918216	0.0551716407563045	0.0913188022251831	-5.7074175004393	0.196875139643209	-0.00282233113330727	-0.56055936957247	0.583636878325666	0.841833489522188	-10.1936198717359
ENSEMBL	transcript	ENSG00000162437.14	protein_coding	RAVER2	3	ENST00000294428.7	protein_coding	RAVER2-201	0.724904057441212	0.403763956512684	9.46999345444164	1.12551822334081e-19	1.31302275046543e-18	33.6422086926121	0.546058909347699	0.000446071230206681	0.149546695276471	0.883177754298802	1	-10.3478102772924
HAVANA	transcript	ENSG00000162437.14	protein_coding	RAVER2	2	ENST00000371072.8	protein_coding	RAVER2-001	0.743038274341438	0.258745116230135	5.75856733846979	1.48635433556743e-08	5.53572866999458e-08	8.49206284533735	1.83810942206866	0.0116004199102274	3.92614553493116	0.00142407261666273	0.0126014257177914	-4.74439553048309
HAVANA	transcript	ENSG00000162437.14	protein_coding	RAVER2	2	ENST00000418058.1	nonsense_mediated_decay	RAVER2-002	0.283755129945889	0.116345474670092	7.49106857003796	3.13939135248155e-13	1.88430627749563e-12	19.0162137190403	0.431602053560106	0.0031034384268773	1.97702635071975	0.0673279726499639	0.215060201818167	-8.50987645422648
HAVANA	transcript	ENSG00000162434.11	protein_coding	JAK1	2	ENST00000342505.4	protein_coding	JAK1-001	2.90380076324212	0.547734040842677	9.20370255177403	9.55991872666793e-19	1.01007493267491e-17	31.5290808044924	4.10458416417898	0.00374170369767233	1.83751032866126	0.0866645957299791	0.257377275017093	-8.73729799209653
HAVANA	transcript	ENSG00000162434.11	protein_coding	JAK1	2	ENST00000481702.1	processed_transcript	JAK1-002	0.77491116244046	0.478247335739571	8.80699970379019	2.14045022356563e-17	1.96305038058165e-16	28.4609446710819	1.3839215236053	0.0202561400117623	5.16263489999803	0.000127949215616844	0.00220261922858134	-2.26966538958385
HAVANA	transcript	ENSG00000162434.11	protein_coding	JAK1	2	ENST00000465376.5	processed_transcript	JAK1-006	0.66576753014936	0.27496811513806	4.70448516890403	3.30201155725382e-06	9.64994787455296e-06	3.27220986956941	0.713518951251497	0.00132127241988067	0.131392396625097	0.897266496065126	1	-10.3505321313087
HAVANA	transcript	ENSG00000162434.11	protein_coding	JAK1	2	ENST00000471473.1	processed_transcript	JAK1-005	0.247522533118907	0.208448931918478	8.12937297775417	3.45049508227683e-15	2.5164594504262e-14	23.4518016939784	0.448516019562198	0.003801406599525	1.15491619470735	0.266761136908876	0.516183304256015	-9.67779193337826
HAVANA	transcript	ENSG00000162434.11	protein_coding	JAK1	2	ENST00000494904.1	processed_transcript	JAK1-004	0.42423139277042	0.370845790068388	13.9607483798445	1.2949079773073e-37	1.17763487614023e-35	74.5870246316413	0.583216479213752	0.00256884318962206	1.41165038355455	0.179103272380569	0.407703490367424	-9.36178134320936
HAVANA	transcript	ENSG00000162434.11	protein_coding	JAK1	2	ENST00000467764.1	processed_transcript	JAK1-003	0.408580712853894	0.203318402566215	7.69097623624339	7.87609026159213e-14	5.0227686225583e-13	20.3748119744222	0.593455072541493	0.00323757515587173	0.992889519670485	0.337007949512895	0.596235027617391	-9.85002593742776
HAVANA	transcript	ENSG00000234784.2	processed_pseudogene	RP11-182I10.1	1	ENST00000442855.2	processed_pseudogene	RP11-182I10.1-001	0.00382746935462697	0.00637794951888916	1.34415762581126	0.179509779065611	0.260834981471329	-6.64526716353132	1.52000297049673	0.0144922204314505	1.93242116943068	0.0730377330633731	0.227942522719014	-8.58366429496606
HAVANA	transcript	ENSG00000233877.2	processed_pseudogene	RP11-182I10.2	1	ENST00000446914.2	processed_pseudogene	RP11-182I10.2-001	0.0014660900076523	0.00167180074785276	0.999827885222638	0.317879651056966	0.423662683318599	-7.04738820227851	1.46822819968019	0.0108056850822148	2.58222415324056	0.0212221672445151	0.0938568586167022	-7.42698524377682
HAVANA	transcript	ENSG00000226891.7	processed_transcript	LINC01359	2	ENST00000447748.5	lincRNA	LINC01359-001	0.833902449175786	0.020745638435268	0.580670595208098	0.561725305110956	0.669117673187714	-7.3779403662133	0.915320277286083	0.0102351265532207	5.46560885997025	7.28473428241968e-05	0.00150047041309632	-1.68502114454297
HAVANA	transcript	ENSG00000226891.7	processed_transcript	LINC01359	2	ENST00000635398.1	retained_intron	LINC01359-009	0.3697505779771	0.124466112154446	4.5729433936794	6.07658045916733e-06	1.7251829171972e-05	2.68781240337442	0.01175099676852	0.000805782635555659	1.61643062258781	0.127494752844336	0.327152261922768	-9.07569820449898
HAVANA	transcript	ENSG00000226891.7	processed_transcript	LINC01359	2	ENST00000635626.1	retained_intron	LINC01359-008	0.7412469819018	0.00885989519076676	0.244188495113773	0.807185465739496	0.875370015617655	-7.5165589537574	1.00863766210917	0.011952220686808	5.59614659606993	5.73652945413174e-05	0.00127186498071188	-1.43649428405424
HAVANA	transcript	ENSG00000226891.7	processed_transcript	LINC01359	2	ENST00000634775.1	lincRNA	LINC01359-006	0.0198843685564199	-0.0130466404409025	-1.56286139137385	0.118720786511323	0.181554917835404	-6.32896481495566	0.00430059744086559	0.000294898110230783	1.54544949737933	0.143730891808905	0.351711726604781	-9.17802959108229
HAVANA	transcript	ENSG00000226891.7	processed_transcript	LINC01359	2	ENST00000634604.1	lincRNA	LINC01359-005	0.278265463808314	0.0561596284946982	2.28819991086104	0.0225442488204132	0.0403611562733822	-4.94403027768437	0.212391709205195	0.000521420047139032	0.443990510818206	0.66358862358074	0.89631830587139	-10.2551159339615
HAVANA	transcript	ENSG00000226891.7	processed_transcript	LINC01359	2	ENST00000444349.5	lincRNA	LINC01359-003	0	0	0	1	1	-7.54634944069386	0	0	0	1	1	-10.3597524836655
HAVANA	transcript	ENSG00000226891.7	processed_transcript	LINC01359	2	ENST00000415842.5	lincRNA	LINC01359-002	0.83111690291937	-0.160299123446307	-3.29967356102818	0.00103735983657961	0.00227714209254901	-2.16520389358008	1.01716214224177	0.0071794802443616	2.78032253188181	0.0143332667227005	0.0701988236999919	-7.04726750791596
HAVANA	transcript	ENSG00000226891.7	processed_transcript	LINC01359	2	ENST00000436350.2	lincRNA	LINC01359-004	0.919032565348728	-0.219537338955881	-4.14279870282634	4.03128946576625e-05	0.00010469307774672	0.883852742257582	1.3756449872444	0.0190252400391158	6.99900834179662	5.10005498557936e-06	0.000263643316120326	1.09510608406839
HAVANA	transcript	ENSG00000226891.7	processed_transcript	LINC01359	2	ENST00000634799.1	lincRNA	LINC01359-007	0.0585563651219586	0.0154541138729076	0.661303175321939	0.508723917414493	0.619683927529196	-7.32794410020171	0	0	0	1	1	-10.3597524836655
HAVANA	transcript	ENSG00000185031.6	processed_pseudogene	SLC2A3P2	1	ENST00000331747.6	processed_pseudogene	SLC2A3P2-001	0.741034915495764	-0.166152168491209	-3.68792894524073	0.000250973167410899	0.000595785653722246	-0.842337966176211	1.26224024236213	0.00847441335156477	3.50470317139105	0.0033298548339219	0.0236478111710576	-5.60222567028616
HAVANA	transcript	ENSG00000272506.1	lincRNA	RP4-535B20.4	2	ENST00000607528.1	lincRNA	RP4-535B20.4-001	1.06563431777186	-0.0882694766307469	-1.52032590890453	0.129064089853885	0.19552462602449	-6.39417714534843	1.65715822777984	0.0200953299988779	6.38460825631403	1.42377675438379e-05	0.000507041077008053	0.0184054788359376
ENSEMBL	transcript	ENSG00000212257.1	snRNA	RNU6-1176P	3	ENST00000390955.1	snRNA	RNU6-1176P-201	2.86076440218974	-0.277873753125284	-2.03236384469522	0.0426472562889612	0.0722569387092657	-5.49114335653381	3.37845870222752	0.0461168521625969	3.26258702033416	0.00543418103117808	0.0341331346614619	-6.09187725489326
ENSEMBL	transcript	ENSG00000265996.1	miRNA	MIR3671	3	ENST00000580455.1	miRNA	MIR3671-201	3.02908152136431	-0.559825406847349	-4.40569509326928	1.29208944730707e-05	3.54649378004286e-05	1.96681710645197	3.33807415743716	0.000647573608498536	0.0314103041980786	0.975369617196692	1	-10.3592252605877
ENSEMBL	transcript	ENSG00000199135.1	miRNA	MIR101-1	3	ENST00000362265.1	miRNA	MIR101-1-201	1.39835764187048	-0.583553676285129	-4.57753754266522	5.94996904975776e-06	1.69087439991366e-05	2.70796635801888	0.123803679920604	0.0032038611368685	0.927433071606897	0.36884838860816	0.631236407177043	-9.91318754628139
HAVANA	transcript	ENSG00000231485.1	lincRNA	RP4-535B20.1	2	ENST00000448344.1	lincRNA	RP4-535B20.1-001	1.69043283582359	0.387962164138515	5.48629707209303	6.54407170281341e-08	2.28140691990214e-07	7.05401005898624	0.891321339763132	0.00455066454750964	0.97102501061227	0.347420037607999	0.607586066625478	-9.87154511358095
HAVANA	transcript	ENSG00000235804.2	processed_pseudogene	RP4-535B20.2	1	ENST00000416486.2	processed_pseudogene	RP4-535B20.2-001	0.000388892386535627	-0.000257763540958621	-0.238766198897159	0.811385161346209	0.878474383939938	-7.51786720723132	0.00781322869312001	-0.000416705530299734	-1.20455332195035	0.24762583024797	0.496856702124048	-9.62067644601295
HAVANA	transcript	ENSG00000234496.2	processed_pseudogene	MRPS21P1	1	ENST00000453850.2	processed_pseudogene	MRPS21P1-001	0.000892729080956208	-0.000495869493592565	-0.30769651912839	0.758441986245213	0.837790662554403	-7.49904988730276	0	0	0	1	1	-10.3597524836655
HAVANA	transcript	ENSG00000162433.14	protein_coding	AK4	2	ENST00000497030.5	processed_transcript	AK4-002	0.0074175337086799	-0.00365167643972373	-0.285932455318505	0.775048823050845	0.850957624904622	-7.50550392042969	0.00633014435092141	0.00043406704120604	1.58844481737017	0.133698338238474	0.33548488429315	-9.11643153771785
ENSEMBL	transcript	ENSG00000162433.14	protein_coding	AK4	3	ENST00000545314.5	protein_coding	AK4-202	0.868903439372011	0.586417742919354	10.5231769259428	1.61302622597638e-23	2.84408622007314e-22	42.3956493775319	1.02390175579198	0.00308588519334612	0.405332337300956	0.691137100753973	0.91865718769519	-10.2724464847456
HAVANA	transcript	ENSG00000162433.14	protein_coding	AK4	2	ENST00000470888.6	processed_transcript	AK4-003	0.0208864690134123	0.012362128860744	1.10548264528028	0.269484601241397	0.368996780322717	-6.93649941786817	0.00781921165960117	-0.000417024621845396	-1.76182888807449	0.0991112894096372	0.281803257715527	-8.85633330828762
HAVANA	transcript	ENSG00000162433.14	protein_coding	AK4	2	ENST00000546702.5	protein_coding	AK4-007	0.56604245931636	0.506762812284991	8.86674970852107	1.34842849224262e-17	1.26405438396161e-16	28.9168108347157	0.308313403092745	0.00619637766039181	1.14734809676546	0.269775137408965	0.519702740436817	-9.6863251199283
ENSEMBL	transcript	ENSG00000162433.14	protein_coding	AK4	3	ENST00000395334.6	protein_coding	AK4-201	0.294268840612482	0.195769773348818	5.16045332952244	3.56538338765951e-07	1.15352902755659e-06	5.41439312832908	0.581393772311633	0.0133713963557636	2.90885426433534	0.0110851811028186	0.0579444499381179	-6.79627615975402
HAVANA	transcript	ENSG00000162433.14	protein_coding	AK4	2	ENST00000327299.7	protein_coding	AK4-001	1.50514588440202	0.702118266470198	11.5534095398115	1.6196727431356e-27	4.41896214327878e-26	51.5155313751165	2.90374540447477	0.00693027849452038	1.71084714141786	0.108361182677391	0.299772617209066	-8.93468780491766
HAVANA	transcript	ENSG00000162433.14	protein_coding	AK4	2	ENST00000474968.5	processed_transcript	AK4-004	0.434911128693245	0.196439303241421	6.02110252286426	3.36692028770716e-09	1.34129200461695e-08	9.9362264500469	0.995261018693432	0.00616284049542409	1.95260786450876	0.0704014676539846	0.222136040975528	-8.55039238782518
HAVANA	transcript	ENSG00000162433.14	protein_coding	AK4	2	ENST00000479060.1	processed_transcript	AK4-005	0.407873039505475	0.192152710466005	5.26847402604116	2.05204463646807e-07	6.79969542691736e-07	5.94801298625675	0.180963169468252	-0.000365874783319682	-0.12728797704382	0.900456905520693	1	-10.3510988667304
HAVANA	transcript	ENSG00000231622.1	processed_pseudogene	RP4-700A9.1	1	ENST00000439662.1	processed_pseudogene	RP4-700A9.1-001	0.642111444143835	0.428083152524494	6.93019137554589	1.30719440492457e-11	6.65119420091106e-11	15.3586342577116	1.18497017382017	-0.00675723283153107	-0.785193255472244	0.444952413355933	0.7113951261532	-10.0370776914731
HAVANA	transcript	ENSG00000116675.15	protein_coding	DNAJC6	2	ENST00000463018.5	processed_transcript	DNAJC6-004	2.2662432008018	0.574927301625783	7.93280665155014	1.42534165879741e-14	9.77657267260888e-14	22.0558012045695	3.44335422897064	0.00188196011487597	0.313262913841474	0.758531568221679	0.972535701286727	-10.3074863111996
HAVANA	transcript	ENSG00000116675.15	protein_coding	DNAJC6	2	ENST00000494710.6	protein_coding	DNAJC6-008	3.29212992085065	0.830248461351499	12.35837871098	8.72067811927072e-31	3.45935494425142e-29	58.9796617706451	3.86120101184896	0.00311035848235135	0.954745036101759	0.355318345885788	0.616318103568321	-9.88729449635278
ENSEMBL	transcript	ENSG00000116675.15	protein_coding	DNAJC6	3	ENST00000263441.11	protein_coding	DNAJC6-201	2.36672168463487	0.329211146683906	4.74815928043975	2.68806310139299e-06	7.93111447492318e-06	3.46959289287525	2.82213088156723	-0.00799905068565348	-1.67508285680547	0.115292863107299	0.312656507628305	-8.98874026049195
HAVANA	transcript	ENSG00000116675.15	protein_coding	DNAJC6	2	ENST00000395325.7	protein_coding	DNAJC6-001	2.5290673821258	0.302491508052751	4.57957056878679	5.89475216634436e-06	1.67598287194042e-05	2.71689092419863	3.70546542849177	-0.00281229575948357	-0.998548603632474	0.334349520185184	0.593220049912725	-9.84438804063907
HAVANA	transcript	ENSG00000116675.15	protein_coding	DNAJC6	2	ENST00000483402.1	processed_transcript	DNAJC6-005	1.70149267283396	-0.569549647952442	-5.89080505001879	7.08333138961137e-09	2.72991063667349e-08	9.212486614178	3.39889352451052	-0.00679192011359157	-1.61087230395155	0.128706807998752	0.328349453891673	-9.0838278772372
HAVANA	transcript	ENSG00000116675.15	protein_coding	DNAJC6	2	ENST00000371069.4	protein_coding	DNAJC6-002	3.12147505380549	0.762132556522847	9.06355088392568	2.8982700993035e-18	2.91094988115398e-17	30.4340574485583	5.38744108245823	0.00812451249495044	2.82422464398106	0.0131311165633518	0.0657050862364791	-6.9619039556874
HAVANA	transcript	ENSG00000116675.15	protein_coding	DNAJC6	2	ENST00000472787.1	processed_transcript	DNAJC6-006	1.97733958473792	0.121462610968297	1.81717362284858	0.069791761396716	0.112965788510803	-5.90195698649758	2.37296699596822	0.00704613064650273	1.65385293159665	0.119587343486681	0.320548002367381	-9.020460796484
HAVANA	transcript	ENSG00000116675.15	protein_coding	DNAJC6	2	ENST00000498720.1	processed_transcript	DNAJC6-007	1.07645906425807	-7.00634455909473e-05	-0.00122223147700715	0.999025290340266	1	-7.54634869431348	1.33953005925274	-0.00926531312000159	-1.493238764866	0.156764466585501	0.372902803677234	-9.25118975337168
HAVANA	transcript	ENSG00000229294.1	antisense	RP5-1044H5.1	1	ENST00000435739.1	antisense	RP5-1044H5.1-001	0.0554361740336889	0.0647286496396115	6.4938194743194	2.02980865311068e-10	9.14941606699761e-10	12.6756475639755	2.28331079046028	0.021270477403972	5.53634968104058	6.3982034153674e-05	0.00137031212658956	-1.55008065484674
HAVANA	transcript	ENSG00000234144.1	processed_pseudogene	COX6CP13	1	ENST00000428703.1	processed_pseudogene	COX6CP13-001	0.167290424150931	0.111691100512743	3.97297448843183	8.14715135996252e-05	0.000204676964248045	0.217350185295457	3.23333440474383	0.0138869941758506	2.39665544565081	0.0304897485311916	0.121597086949927	-7.77303993115639
ENSEMBL	transcript	ENSG00000222624.1	snRNA	RNU2-15P	3	ENST00000410692.1	snRNA	RNU2-15P-201	1.04446844195444	0.0388253981233724	0.527854848429325	0.597835331365528	0.701920260253672	-7.40717469022156	1.40788236096043	0.00527639265656046	0.673815541927271	0.511003668343623	0.77454119291732	-10.1208339549935
HAVANA	transcript	ENSG00000213625.8	protein_coding	LEPROT	2	ENST00000475108.5	processed_transcript	LEPROT-003	0.147520650199951	-0.00729335811724482	-0.335459989741652	0.737419474052896	0.82076058053317	-7.49013012930236	0.132552855117268	-0.00111119269852508	-0.538165661792179	0.598608487771217	0.855183590935421	-10.2065008880723
HAVANA	transcript	ENSG00000213625.8	protein_coding	LEPROT	2	ENST00000371065.8	protein_coding	LEPROT-001	1.05502935668318	0.648187951962316	12.354465708786	9.05154565014448e-31	3.58190843498403e-29	58.9427195132348	2.09105495274838	0.00286033647397655	1.12624251271419	0.27831677004604	0.529290365022837	-9.70987430122724
HAVANA	transcript	ENSG00000213625.8	protein_coding	LEPROT	2	ENST00000497874.5	processed_transcript	LEPROT-004	1.68677285963627	0.256370631022827	4.56902103357813	6.18672064402624e-06	1.7550320300825e-05	2.67062022220145	0.895076106768723	-4.24739760151574e-05	-0.0149899967646103	0.988244002228492	1	-10.3596324053494
HAVANA	transcript	ENSG00000213625.8	protein_coding	LEPROT	2	ENST00000488747.5	processed_transcript	LEPROT-002	0.375128601258692	0.142147340613142	2.28255598161602	0.022877520871229	0.040898549761585	-4.95678516631649	0.231466263879814	-0.00975736306799129	-1.71578908293539	0.107432568787073	0.298001058309963	-8.92715888627347
HAVANA	transcript	ENSG00000213625.8	protein_coding	LEPROT	2	ENST00000484243.1	processed_transcript	LEPROT-005	1.22059656376367	0.411237190076258	7.8480547718675	2.60651780859988e-14	1.74274939426301e-13	21.462061707613	1.40339041637844	0.000596543976526737	0.227836515293224	0.822947573188887	1	-10.3320615829113
ENSEMBL	transcript	ENSG00000213625.8	protein_coding	LEPROT	3	ENST00000613538.1	protein_coding	LEPROT-201	0.497557536482779	0.180635524204167	5.1192929899771	4.38968427853043e-07	1.40646028430266e-06	5.21367344116198	0.52915120192637	0.00937196707501166	2.34577140120124	0.0336377019593426	0.130651960405128	-7.8660219899366
HAVANA	transcript	ENSG00000116678.18	protein_coding	LEPR	2	ENST00000371059.7	protein_coding	LEPR-003	0.255698587553543	0.107626246541866	5.50098034457279	6.05049178252852e-08	2.11707398296492e-07	7.12999490624649	0.694261761424315	0.00424871239907806	2.49747329523754	0.025059695498119	0.105752571790146	-7.58631537898494
HAVANA	transcript	ENSG00000116678.18	protein_coding	LEPR	2	ENST00000371060.7	protein_coding	LEPR-002	0.594718954728854	0.123384112607325	2.76700623500004	0.00586795443073797	0.0115951879818662	-3.75018285640066	0.51810693056437	-0.00497523867660902	-1.11051896144621	0.28481141239575	0.536875388429098	-9.72717958882339
HAVANA	transcript	ENSG00000116678.18	protein_coding	LEPR	2	ENST00000349533.10	protein_coding	LEPR-001	0.365818206018816	0.212080630251766	9.86393291474291	4.41007907043258e-21	5.98195768842449e-20	36.8442604980374	0.720559131090062	0.00390510101643248	2.78041629037963	0.0143305885727508	0.0701907983357608	-7.04708563271249
HAVANA	transcript	ENSG00000116678.18	protein_coding	LEPR	2	ENST00000462765.5	processed_transcript	LEPR-004	0.0413465528521954	-0.023962351262305	-1.60023550719995	0.110180881750385	0.169989256144027	-6.27019513723536	0	0	0	1	1	-10.3597524836655
ENSEMBL	transcript	ENSG00000116678.18	protein_coding	LEPR	3	ENST00000344610.12	protein_coding	LEPR-201	0.131611726185338	0.0854216837259964	4.64932867096091	4.27182870319519e-06	1.23375306809906e-05	3.0253179356617	0.014783818473102	0.000558892674172461	1.08064973637883	0.297459791930363	0.551518578504239	-9.75948648009893
ENSEMBL	transcript	ENSG00000116678.18	protein_coding	LEPR	3	ENST00000616738.4	protein_coding	LEPR-203	0.161405144242387	0.0274675251798751	0.625757671059923	0.53176073718594	0.641563068526402	-7.35078296791573	0.514695603827785	0.00684659038533146	1.76456879458972	0.0986344697150463	0.280899089153015	-8.85207983063151
HAVANA	transcript	ENSG00000116678.18	protein_coding	LEPR	2	ENST00000371058.1	protein_coding	LEPR-005	0.0221090443933244	0.0139909843256632	0.745660413900936	0.456224583537244	0.568567253342697	-7.26870285859447	0.0481069179385145	-1.59683595643453e-05	-0.0189603017641822	0.985130622968815	1	-10.3595603736588
HAVANA	transcript	ENSG00000116678.18	protein_coding	LEPR	2	ENST00000471762.1	processed_transcript	LEPR-006	0.222735848139255	0.133359658725788	5.50116475874851	6.04452882935202e-08	2.11513824069731e-07	7.13095037904206	0.324289317619145	0.00570394543233665	2.05325411678539	0.058502828127113	0.19431403721083	-8.38156110861041
HAVANA	transcript	ENSG00000237852.1	sense_intronic	RP4-630A11.3	1	ENST00000429871.1	sense_intronic	RP4-630A11.3-001	0.461991936953912	0.405256409566662	10.8023376582645	1.40043319019113e-24	2.7645291429481e-23	44.8154138321537	0.451035981723356	0.00119881588565698	0.386895666562968	0.704439549459553	0.929527246441711	-10.2801685139102
HAVANA	transcript	ENSG00000224570.1	processed_pseudogene	RP11-430H12.2	1	ENST00000426714.1	processed_pseudogene	RP11-430H12.2-001	0.00121997017271049	0.00155540829625999	2.42767074815588	0.0155497532146833	0.0286681472560602	-4.61905030153408	0.286696521164635	0.00294541541636816	2.31944378080621	0.0353846564159924	0.135399936439238	-7.91377899300822
ENSEMBL	transcript	ENSG00000239319.3	misc_RNA	RN7SL854P	3	ENST00000459767.3	misc_RNA	RN7SL854P-201	0.748197526556158	-0.066967476434476	-1.49550511311772	0.135416449477332	0.204048114557693	-6.43140695852563	0.088311101451925	0.00301251277387995	1.70907628857023	0.108695638435054	0.300396634900941	-8.93738214062729
HAVANA	transcript	ENSG00000184588.17	protein_coding	PDE4B	2	ENST00000329654.8	protein_coding	PDE4B-001	0.366357361940756	-0.136212232349635	-4.6288965011055	4.69635052290543e-06	1.34979107205656e-05	2.93453658273856	0.973112476874416	-0.00634723817940334	-1.52994107428309	0.147503106903811	0.357924361491164	-9.1999508507138
HAVANA	transcript	ENSG00000184588.17	protein_coding	PDE4B	2	ENST00000341517.8	protein_coding	PDE4B-002	1.44844703156223	0.406669674885884	7.7856801406703	4.05171607368049e-14	2.65684481784441e-13	21.0282642422419	2.21846376149748	0.0143556254280512	3.56592179179336	0.00294220159069951	0.0215589168844821	-5.47786311405313
HAVANA	transcript	ENSG00000184588.17	protein_coding	PDE4B	2	ENST00000423207.6	protein_coding	PDE4B-003	1.55001120148124	0.330901801905103	6.68296052940663	6.29119779518983e-11	2.98755091739955e-10	13.8206952787422	2.48325731345945	0.00458162163517041	1.48276125173456	0.159496162072938	0.377269583311663	-9.2656498503999
HAVANA	transcript	ENSG00000184588.17	protein_coding	PDE4B	2	ENST00000531358.1	processed_transcript	PDE4B-017	1.26339593363685	0.0848185590430403	1.21053481895411	0.22664828898233	0.318655816902534	-6.81526497770875	2.19078084209382	0.00188799214486107	0.163919775498846	0.872052119302557	1	-10.3454066295678
HAVANA	transcript	ENSG00000184588.17	protein_coding	PDE4B	2	ENST00000532040.1	processed_transcript	PDE4B-012	1.61375387583672	0.138299702204491	2.09634252877491	0.036556102812177	0.0627946494243328	-5.36028881699191	0.0556575633566817	-0.000529929347986466	-0.311373404831506	0.759938462174814	0.973597894936353	-10.3081128326556
HAVANA	transcript	ENSG00000184588.17	protein_coding	PDE4B	2	ENST00000526666.1	processed_transcript	PDE4B-013	2.25645993181112	0.173109619082859	2.51942320076203	0.0120667746667185	0.0226665112643517	-4.39502430479686	1.55372204968668	0.000892238337640027	0.105731511376819	0.917240889078954	1	-10.3537806628143
HAVANA	transcript	ENSG00000184588.17	protein_coding	PDE4B	2	ENST00000412480.6	protein_coding	PDE4B-014	1.44922974005871	0.328797967873165	5.80893375017939	1.12261540192041e-08	4.23409412519328e-08	8.76477408593126	1.27404599596581	0.00756332987105416	1.59928165466668	0.131266136382512	0.331763535873653	-9.10071761773051
HAVANA	transcript	ENSG00000184588.17	protein_coding	PDE4B	2	ENST00000371048.7	processed_transcript	PDE4B-004	1.31186486725322	0.120983872183774	2.13016739236583	0.0336476113144078	0.0582267651377748	-5.28949735677088	1.76842404727661	0.0115076698198591	2.82115540441831	0.0132118624635227	0.0660082363957849	-6.96788467171895
HAVANA	transcript	ENSG00000184588.17	protein_coding	PDE4B	2	ENST00000490695.1	processed_transcript	PDE4B-005	0.59156954076621	0.101564714662815	2.36868071443977	0.0182325831629476	0.0332054419239864	-4.7587961049728	0.386629837813007	0.000638022585317895	0.19024550464414	0.851748529577806	1	-10.3404348707671
HAVANA	transcript	ENSG00000184588.17	protein_coding	PDE4B	2	ENST00000491340.2	protein_coding	PDE4B-006	2.42420041200413	-0.0499084795585152	-0.622320644631075	0.534016042519626	0.643659455137384	-7.35292456315783	1.60462573402998	-0.00867288616417806	-1.27332363404705	0.222893293807133	0.470312822635376	-9.53831708898402
HAVANA	transcript	ENSG00000184588.17	protein_coding	PDE4B	1	ENST00000528771.5	protein_coding	PDE4B-009	1.55151189132789	0.349489719931752	5.83715551872257	9.58408822423187e-09	3.63936348145534e-08	8.91848804672567	1.72771110991365	0.00986577856894609	2.27496336016042	0.0385316728544919	0.143961898780658	-7.9938962703916
HAVANA	transcript	ENSG00000184588.17	protein_coding	PDE4B	2	ENST00000371045.9	protein_coding	PDE4B-007	1.45543756097568	0.586251633818039	11.3367790385517	1.17011077784463e-26	2.89488943297536e-25	49.5556197220621	2.3186248438537	0.00430668222655814	1.56981790122488	0.137968960499893	0.342274814829925	-9.14326517867583
HAVANA	transcript	ENSG00000184588.17	protein_coding	PDE4B	2	ENST00000531025.5	protein_coding	PDE4B-010	0.00180114495959658	-0.00176579911858462	-1.00985731391508	0.313054346766562	0.41831103888764	-7.03733799726516	0.139385823479411	0.00591087956699396	2.00177052687289	0.0643383898643886	0.20810974194271	-8.46852500076264
HAVANA	transcript	ENSG00000184588.17	protein_coding	PDE4B	2	ENST00000526197.5	protein_coding	PDE4B-011	0.035721784535226	0.0127141075496325	1.14977862703457	0.250787239810128	0.347211782879247	-6.88671391498357	0.114329962544392	-0.000845883000506718	-0.33885954257532	0.739561790173285	0.957736150532074	-10.2986309445952
HAVANA	transcript	ENSG00000184588.17	protein_coding	PDE4B	1	ENST00000480109.2	protein_coding	PDE4B-008	1.43528557554161	0.442566686255969	8.43294327377264	3.67103736366206e-16	2.96164621809129e-15	25.6587611567554	2.43139604380911	-0.00184852268489795	-0.568980595514151	0.578057030404009	0.836699078912174	-10.1886457907092
HAVANA	transcript	ENSG00000184588.17	protein_coding	PDE4B	2	ENST00000534463.5	retained_intron	PDE4B-015	0.818030481618957	0.287949590366626	6.94667918999971	1.17526768302883e-11	6.005755134331e-11	15.4628406733673	1.39270953901404	0.0112935651738478	1.96759342766972	0.0685005297286777	0.217718745390211	-8.52556246895203
HAVANA	transcript	ENSG00000184588.17	protein_coding	PDE4B	2	ENST00000524999.1	processed_transcript	PDE4B-016	1.05557816700112	0.35402287204437	7.56830295086424	1.84610097727849e-13	1.13418522479087e-12	19.5377478323155	0.846062814492432	-0.00432512428410437	-1.51278112718781	0.151774157529066	0.36478462219592	-9.22402005111859
HAVANA	transcript	ENSG00000184588.17	protein_coding	PDE4B	2	ENST00000483863.2	retained_intron	PDE4B-018	0.858442601887221	0.294193965591493	7.14523310262091	3.21361471322675e-12	1.73627825248043e-11	16.733657925572	1.0234343962025	0.00567948027493249	1.77905299643087	0.0961473065318729	0.275988318679429	-8.82952345470373
HAVANA	transcript	ENSG00000227466.1	antisense	RP11-397C12.1	2	ENST00000424138.1	antisense	RP11-397C12.1-001	0.0523705994938164	0.00210351387928381	0.161363418769115	0.871872656692264	0.923730763903322	-7.53334019630148	2.68235148196551	-0.00067730962630431	-0.112024036152385	0.912336901307103	1	-10.3530490106873
ENSEMBL	transcript	ENSG00000223152.1	snRNA	RNU4-88P	3	ENST00000411220.1	snRNA	RNU4-88P-201	0.0332378287807679	0.0243800938027038	0.953155243928384	0.34097409019897	0.44915820612715	-7.09284304544245	5.40380850282941	0.0131852033902684	1.86778291247905	0.0820892419609497	0.247733154801282	-8.68880763472869
HAVANA	transcript	ENSG00000118473.21	protein_coding	SGIP1	2	ENST00000237247.10	protein_coding	SGIP1-002	1.04285156702205	0.32777177701601	7.11956180802311	3.80627755307548e-12	2.04316860218893e-11	16.5677066759247	1.5480618171823	0.0130088146413454	5.60294469120195	5.66595069937924e-05	0.00126099830357267	-1.42360904317314
HAVANA	transcript	ENSG00000118473.21	protein_coding	SGIP1	2	ENST00000371039.5	protein_coding	SGIP1-003	0.758894909554584	0.245476433836138	7.03720085825542	6.53035405413279e-12	3.4231079111027e-11	16.0385778711013	1.32772644086261	0.0159559124373402	4.03493000691608	0.00114540491821057	0.0107184189845393	-4.5229870804673
HAVANA	transcript	ENSG00000118473.21	protein_coding	SGIP1	2	ENST00000493564.1	processed_transcript	SGIP1-005	0.860033971655222	0.234304862540699	6.2978209420669	6.6410480692062e-10	2.84532748940812e-09	11.5184050497727	0.781996585941387	0.0061960738689824	1.91666047311989	0.0751576729284248	0.232720267804198	-8.60949899587525
HAVANA	transcript	ENSG00000118473.21	protein_coding	SGIP1	2	ENST00000424320.5	protein_coding	SGIP1-006	0.173949237469872	-0.113056158467146	-4.46256604419789	1.00239146889173e-05	2.78527463174937e-05	2.20920364673672	0.391409450659843	0.0036885069089526	1.4252818641829	0.175197838219643	0.401555743053988	-9.3436285148323
HAVANA	transcript	ENSG00000118473.21	protein_coding	SGIP1	2	ENST00000468286.5	processed_transcript	SGIP1-007	2.8936978386609	0.672850628500384	11.356376590938	9.79303187062992e-27	2.44282361219403e-25	49.73203218068	3.72494672674089	0.00978635780899333	3.34974673252036	0.00455583607858124	0.0299080749792582	-5.91610202898907
HAVANA	transcript	ENSG00000118473.21	protein_coding	SGIP1	2	ENST00000497055.1	processed_transcript	SGIP1-008	1.49808380329736	0.00442560914341827	0.0729632202077028	0.941864697793433	0.974302085883719	-7.54368957965698	2.38758516258542	0.01663043813684	4.13858820443001	0.000931505160021381	0.00920622915195613	-4.31232372745361
HAVANA	transcript	ENSG00000118473.21	protein_coding	SGIP1	2	ENST00000371037.8	protein_coding	SGIP1-001	1.671118809031	0.368561240640974	6.7861080046184	3.28409042809073e-11	1.6046567557478e-10	14.4567062976825	3.38044786516971	0.014638486840934	3.42024913819434	0.00395020040591626	0.026882711496185	-5.77348203183161
HAVANA	transcript	ENSG00000118473.21	protein_coding	SGIP1	2	ENST00000484988.2	processed_transcript	SGIP1-009	0.958395409188878	0.190842879252241	4.09273526647051	4.97324127604893e-05	0.000127974739943999	0.684659047729892	1.14737113353948	0.00873919432820458	1.9417161726797	0.0718129601322217	0.225261788810254	-8.56836942991238
HAVANA	transcript	ENSG00000118473.21	protein_coding	SGIP1	2	ENST00000483060.1	processed_transcript	SGIP1-010	1.56078860480043	0.248263636304084	4.30036645380363	2.05278541232392e-05	5.50911335081269e-05	1.52550434495091	2.30392525428303	0.0175815990454051	3.80715197062269	0.00180861001065102	0.0150192235583287	-4.98678201147842
HAVANA	transcript	ENSG00000118473.21	protein_coding	SGIP1	2	ENST00000480548.5	processed_transcript	SGIP1-013	0.747876062716022	0.193938326574354	3.3551940382459	0.000853674011700841	0.00189491186718747	-1.98462640886238	0.906290665065463	0.00614277372073386	1.34858965391947	0.198109714719042	0.43611977788463	-9.44401754029431
HAVANA	transcript	ENSG00000118473.21	protein_coding	SGIP1	2	ENST00000487507.1	processed_transcript	SGIP1-014	0.442578737139233	0.0895604046629287	1.51596946082081	0.130161911850995	0.197006962539764	-6.40075550892039	1.38875367162723	0.0164561913323007	2.69859204949545	0.0168626809578331	0.0791473757562516	-7.20507175165313
HAVANA	transcript	ENSG00000118473.21	protein_coding	SGIP1	2	ENST00000435165.2	protein_coding	SGIP1-004	0.95239565047366	0.283780645133095	6.63045197330294	8.73233265145981e-11	4.08565430841363e-10	13.5000490758692	2.30747020859139	0.0166126117231136	3.96391790626096	0.00132024770229291	0.0119228952805726	-4.6674889586621
HAVANA	transcript	ENSG00000118473.21	protein_coding	SGIP1	2	ENST00000320161.10	processed_transcript	SGIP1-011	0.840777334121078	0.0993726833289012	2.61650911220298	0.00915343170666946	0.0175381551402085	-4.14916049401361	0.868182687672678	-0.000828699038619209	-0.235273260420032	0.817279491522382	1	-10.3302278671586
HAVANA	transcript	ENSG00000118473.21	protein_coding	SGIP1	2	ENST00000468570.1	processed_transcript	SGIP1-012	1.31716020954674	0.249788623238418	4.55216140691959	6.68234341410863e-06	1.88984318170528e-05	2.59687689537623	1.51930787795253	0.0024552389579428	0.374642268990584	0.713336616861531	0.936617572091555	-10.2851059418858
ENSEMBL	transcript	ENSG00000264720.3	miRNA	MIR3117	3	ENST00000584034.3	miRNA	MIR3117-201	4.32225376520009	0.322147465211251	2.64578189086949	0.00840811487315	0.0162105160464019	-4.07325448380025	3.50953019909832	0.0210741163282454	2.28616164936292	0.0377155024687394	0.141754284920952	-7.97379464035133
HAVANA	transcript	ENSG00000248458.2	antisense	RP4-598P13.1	2	ENST00000502413.2	antisense	RP4-598P13.1-001	2.06047396546369	0.271807082052804	3.9734605162176	8.13105013413557e-05	0.000204298588709591	0.219220384778658	3.98200225929724	0.0313681041649041	8.25482483297233	7.30083399063025e-07	8.38711118470217e-05	3.14213359133142
HAVANA	transcript	ENSG00000152760.9	protein_coding	TCTEX1D1	2	ENST00000525663.5	retained_intron	TCTEX1D1-005	0.351868757382664	-0.0975241121062222	-3.52829027853863	0.00045701171468271	0.00105054668783386	-1.40319357650694	0.885669045177465	0.00563408170504156	2.16682135232581	0.0473102374844432	0.166951611952881	-8.18552852049672
HAVANA	transcript	ENSG00000152760.9	protein_coding	TCTEX1D1	2	ENST00000282670.6	protein_coding	TCTEX1D1-001	0.436662284108965	0.0151371710665186	0.603348071193828	0.546552012567669	0.655191340758716	-7.36453434525534	0.864457804099187	0.00108545895961112	0.555880682740464	0.586748899052832	0.844516835851369	-10.1963526903241
HAVANA	transcript	ENSG00000152760.9	protein_coding	TCTEX1D1	2	ENST00000528352.1	nonsense_mediated_decay	TCTEX1D1-004	0.055553885617649	-0.0296406133173687	-3.12022183651402	0.00191203742141219	0.00405135215553364	-2.72909914738467	0.131284832360504	0.00225584850501574	1.99558678607661	0.065073953782669	0.209855102298867	-8.47888654018883
HAVANA	transcript	ENSG00000152760.9	protein_coding	TCTEX1D1	2	ENST00000491611.1	processed_transcript	TCTEX1D1-002	0.134846740500738	-0.0417717395465664	-2.40842533762715	0.016383999662153	0.0300957558035721	-4.66501126376902	0.0659543836932046	-0.000351145209139348	-0.267225395984968	0.793050355888198	0.998487740972594	-10.3216848786928
HAVANA	transcript	ENSG00000152760.9	protein_coding	TCTEX1D1	2	ENST00000448074.1	processed_transcript	TCTEX1D1-006	0.731516664538717	-0.116820769395597	-2.19624518258108	0.0285349435898025	0.0500884401513161	-5.1479960446201	0.879216779427924	0.00511125379023186	1.43174643522235	0.17337042645301	0.398718490096311	-9.33497371322157
HAVANA	transcript	ENSG00000152760.9	protein_coding	TCTEX1D1	2	ENST00000489510.1	retained_intron	TCTEX1D1-003	0.263989766566489	-0.082521178124841	-3.55215070079969	0.000418439549498901	0.000966323719457162	-1.32086305947811	0.396537131161773	0.00157724952660258	0.763785678676087	0.45721612526144	0.723591443986809	-10.054095756588
HAVANA	transcript	ENSG00000172410.4	protein_coding	INSL5	2	ENST00000304526.2	protein_coding	INSL5-001	0.0883602896645926	0.0599539859348505	5.75553653806753	1.51157370949116e-08	5.62496242223659e-08	8.47571866396749	0.144836083856121	0.00150859505025475	1.01456396556822	0.326907255189968	0.58477978577419	-9.82828154863383
HAVANA	transcript	ENSG00000152763.16	protein_coding	WDR78	2	ENST00000371026.7	protein_coding	WDR78-001	0.135945214104731	0.0251235945110514	1.85813266633956	0.063740413876386	0.104086116804934	-5.82725167789837	0.301109537941743	0.000769127652948535	0.514647941376793	0.614536305691573	0.869715730446544	-10.2194847825332
HAVANA	transcript	ENSG00000152763.16	protein_coding	WDR78	2	ENST00000491297.6	nonsense_mediated_decay	WDR78-002	0.571528337847759	0.157751829484755	7.68610942374931	8.1484188789086e-14	5.18768143813012e-13	20.3414009772893	0.548782454384177	0.00298483265657721	2.46658266097238	0.026616976719895	0.110286774091475	-7.64386599072444
HAVANA	transcript	ENSG00000152763.16	protein_coding	WDR78	2	ENST00000464352.6	protein_coding	WDR78-007	0.128350985735052	0.0991583227707863	7.12291334423289	3.72319198811096e-12	2.0003183211458e-11	16.5893449716183	0.196058621097082	0.00244203687949048	1.30219669398691	0.213109211322614	0.45705181895769	-9.50264802755989
HAVANA	transcript	ENSG00000152763.16	protein_coding	WDR78	2	ENST00000371023.7	protein_coding	WDR78-003	0.947009473342816	0.126486379307162	3.19813493584379	0.00147127995807097	0.00316649274597686	-2.48798637457023	0.888025507299185	-0.00648000111031066	-1.58688928539183	0.134050603409151	0.336085467096615	-9.11868096325385
HAVANA	transcript	ENSG00000152763.16	protein_coding	WDR78	1	ENST00000531552.1	protein_coding	WDR78-011	0.195498302199882	0.1576757758414	7.19507188746839	2.31046394049362e-12	1.26770268572338e-11	17.0572248837935	0.389266435375345	-0.000367681095682769	-0.116994735434725	0.908465657753496	1	-10.3524412094241
HAVANA	transcript	ENSG00000152763.16	protein_coding	WDR78	1	ENST00000469450.1	protein_coding	WDR78-009	0.0675977882412779	0.0242360469862224	2.52681555471655	0.0118189591848566	0.0222350281983113	-4.37662214264429	0.141350308997732	0.00263406859046336	1.69940633765623	0.110537932705913	0.303817691687198	-8.9520620682258
HAVANA	transcript	ENSG00000152763.16	protein_coding	WDR78	2	ENST00000493572.1	processed_transcript	WDR78-008	0.245693731236523	0.0788908815105585	2.67567370026155	0.0077036713762953	0.0149437501018772	-3.9948962000889	0.305983162291979	0.00544651760002246	1.63755747642043	0.122976966883396	0.326724409919671	-9.04462083792423
HAVANA	transcript	ENSG00000152763.16	protein_coding	WDR78	2	ENST00000531980.5	nonsense_mediated_decay	WDR78-010	0.471735903852971	0.199411497045755	5.67384924377806	2.37233470137567e-08	8.6573535467654e-08	8.03804468497096	1.32693363295855	0.00654702768805833	1.68623725402855	0.11309066231681	0.308494466535986	-8.97196431884151
HAVANA	transcript	ENSG00000152763.16	protein_coding	WDR78	2	ENST00000371022.3	protein_coding	WDR78-006	0.316743878864073	0.0539286493188797	1.89107579158328	0.0591946879034948	0.0973485207151791	-5.76597525080993	0.492592337705958	0.00612023919455862	2.02943737750296	0.0611393943116394	0.200653251019795	-8.42194470026399
HAVANA	transcript	ENSG00000152763.16	protein_coding	WDR78	2	ENST00000532629.1	nonsense_mediated_decay	WDR78-012	1.98052353574136	0.447918386532669	8.42049629350922	4.02900401411196e-16	3.23727703912028e-15	25.5670727500336	1.97762048002033	0.00160895966213827	0.609358950205218	0.551694321730225	0.812317609018926	-10.1638132326361
HAVANA	transcript	ENSG00000152763.16	protein_coding	WDR78	1	ENST00000488333.2	protein_coding	WDR78-004	0.342699886232634	0.150758274045419	6.64723749175516	7.86515314319608e-11	3.69726943893738e-10	13.602320719416	0.546829040415349	0.0113654711858934	3.37444220262672	0.00433380104203156	0.0288105590407322	-5.86618570444715
HAVANA	transcript	ENSG00000152763.16	protein_coding	WDR78	2	ENST00000474506.1	processed_transcript	WDR78-005	1.33077273270959	0.382766718398421	5.54367858159253	4.81199759396845e-08	1.70010644489924e-07	7.35197564741119	1.68544210436322	0.0212605063953631	2.54466439303644	0.0228476840821149	0.0991397001551212	-7.49784918624943
HAVANA	transcript	ENSG00000231080.1	antisense	RP11-342H21.2	2	ENST00000456389.1	antisense	RP11-342H21.2-001	0.00123540855609135	0.00153933212003207	1.70508941854025	0.0888017503489249	0.140339328836452	-6.09798194593525	0.0811072705598505	0.0019893043168341	2.59015356387211	0.0208934960345147	0.0927876602090748	-7.4119752601208
ENSEMBL	transcript	ENSG00000198160.14	protein_coding	MIER1	3	ENST00000355977.10	protein_coding	MIER1-201	0.432236010552196	0.13640332663073	6.82314124564	2.5954872945459e-11	1.27997472740192e-10	14.6870283471406	0.332491298961986	0.00668365484362157	1.81574444973461	0.0900935070263723	0.264359160117804	-8.77185704475544
ENSEMBL	transcript	ENSG00000198160.14	protein_coding	MIER1	3	ENST00000371018.7	protein_coding	MIER1-202	0.0108118548965803	0.00273390878407166	0.492579469821118	0.622526979231969	0.723730120592354	-7.4251502342401	0.41272580775839	-0.0002263109932071	-0.0480907354526692	0.96229856528618	1	-10.3585166695459
HAVANA	transcript	ENSG00000198160.14	protein_coding	MIER1	2	ENST00000357692.6	protein_coding	MIER1-001	1.04491265708963	0.0673141093502863	1.56125587899857	0.119098987849071	0.182076733101699	-6.3314586315834	1.24153615576208	-0.0110731641533264	-2.42131164871867	0.0290668090717784	0.117495598195131	-7.72767285983707
HAVANA	transcript	ENSG00000198160.14	protein_coding	MIER1	2	ENST00000401041.5	protein_coding	MIER1-009	0.809184636098494	0.289743787794474	6.41786034112233	3.22450998024462e-10	1.42407943411339e-09	12.2235932148252	1.01489950545485	-0.0132460230819924	-2.95974166943465	0.0100089539444737	0.0537475436686945	-6.69605953480295
HAVANA	transcript	ENSG00000198160.14	protein_coding	MIER1	2	ENST00000371016.5	protein_coding	MIER1-006	0.241898733287066	-0.0304212506355914	-0.997297696452414	0.319104643250486	0.425024259654192	-7.04990785099688	0.0388782449151971	-0.000888645598061648	-0.503187341178534	0.622372407254451	0.87045663260003	-10.2256093782508
HAVANA	transcript	ENSG00000198160.14	protein_coding	MIER1	2	ENST00000371014.5	protein_coding	MIER1-008	0.0100028009296212	0.0040612336737297	0.437729744246807	0.66177209840016	0.757511726849418	-7.450634089998	0.113543254653512	0.00778582317624084	2.49432939943894	0.0252141200326914	0.106229290156398	-7.5921857836758
HAVANA	transcript	ENSG00000198160.14	protein_coding	MIER1	2	ENST00000371012.6	protein_coding	MIER1-003	0.585292195128745	0.167145296980545	6.59454780502016	1.09139681825045e-10	5.05581436584089e-10	13.28201764865	1.08226692369225	0.0110859990526233	4.82703031540852	0.000242073603481752	0.0034732275604049	-2.92908205639321
HAVANA	transcript	ENSG00000198160.14	protein_coding	MIER1	2	ENST00000401042.7	protein_coding	MIER1-007	0.663688559142748	0.0106765088698095	0.192081121246832	0.847757005833907	0.906018795425617	-7.52791599541345	0.623882648454943	-0.0101686395119957	-1.8791078318898	0.0804339958888969	0.244185906784891	-8.67054246850065
HAVANA	transcript	ENSG00000198160.14	protein_coding	MIER1	2	ENST00000355356.3	protein_coding	MIER1-002	1.06646959231025	0.769824153075007	13.9400116646671	1.59593485314773e-37	1.4374243497599e-35	74.3794317864242	2.09712160365249	0.0255047899628586	4.53455552380577	0.000426568998000589	0.00520662477256483	-3.51252402464128
HAVANA	transcript	ENSG00000198160.14	protein_coding	MIER1	2	ENST00000479067.1	processed_transcript	MIER1-004	1.43806786406075	0.252532866232205	5.24512521735087	2.31417692647288e-07	7.63225356909573e-07	5.83183175659369	1.60079769716791	-0.00329708736257503	-0.564688674233403	0.580897360747073	0.839373548150629	-10.1911897263345
HAVANA	transcript	ENSG00000198160.14	protein_coding	MIER1	2	ENST00000493357.1	processed_transcript	MIER1-005	1.13440313301911	0.282610199813391	6.95771235410086	1.09438635364024e-11	5.60907627876904e-11	15.5326863316159	1.16354879630085	0.0130271057713152	2.63621909226171	0.0190788817521383	0.0868197949190481	-7.32444538193658
HAVANA	transcript	ENSG00000116704.7	protein_coding	SLC35D1	2	ENST00000235345.5	protein_coding	SLC35D1-001	1.18854117981811	0.324959335165875	8.61205868359885	9.51781091007491e-17	8.15875257267104e-16	26.9893534837196	1.66066549644617	0.00623990848186076	3.4787704593839	0.00350916597183699	0.0245804287967378	-5.65485406736983
HAVANA	transcript	ENSG00000203963.11	protein_coding	C1orf141	2	ENST00000371007.6	protein_coding	C1orf141-004	0.00924260539119895	-5.36203335215124e-05	-0.0219117891706911	0.982527102332466	1	-7.54610955256247	0.0025431924707839	-0.000135636931775141	-1.0753931957278	0.299728087729316	0.55412489033233	-9.765094547271
ENSEMBL	transcript	ENSG00000203963.11	protein_coding	C1orf141	3	ENST00000371006.5	protein_coding	C1orf141-201	0.00259414680845396	0.000401289365298967	0.280904475090577	0.778900402346916	0.85409777237304	-7.50692767360614	0.0211416434519355	0.0011556276351161	1.94219108693331	0.071750884060394	0.225121532441673	-8.56758680133678
ENSEMBL	transcript	ENSG00000203963.11	protein_coding	C1orf141	3	ENST00000475209.6	protein_coding	C1orf141-202	0.00258787154159868	0.00211053998911691	1.49671376241276	0.135101611256444	0.203656506350044	-6.42960811727762	0.00120825228882037	-6.44401220704195e-05	-0.806330186860421	0.433049320281879	0.699297901261342	-10.0198512851321
HAVANA	transcript	ENSG00000203963.11	protein_coding	C1orf141	2	ENST00000371004.6	retained_intron	C1orf141-001	0.00239579276340031	0.000640082723337184	0.891379276550151	0.373156445799394	0.483597704243641	-7.1496779587618	0.00845300102424998	-0.000135291997628081	-0.786026468679066	0.444479318207197	0.710917670737034	-10.036406578339
ENSEMBL	transcript	ENSG00000203963.11	protein_coding	C1orf141	3	ENST00000621590.4	protein_coding	C1orf141-203	0.000288824628993923	0.000554553025799529	1.82125224069457	0.0691687173399366	0.112057965549904	-5.89459163236203	0.00488663009041496	-1.61408679657377e-05	-0.126142132331759	0.901347903175514	1	-10.3512538801448
HAVANA	transcript	ENSG00000203963.11	protein_coding	C1orf141	2	ENST00000544837.5	nonsense_mediated_decay	C1orf141-002	0.0981847106620316	0.035654266251385	4.0752913282722	5.34805908587708e-05	0.000137095397456808	0.615784362408283	0.0426854539138502	0.000360444512019625	0.447673376327034	0.660989408030034	0.894312459256989	-10.2533847133968
HAVANA	transcript	ENSG00000203963.11	protein_coding	C1orf141	2	ENST00000448166.6	protein_coding	C1orf141-003	0.00021189707639515	-0.000274958888132498	-0.594207287963067	0.552643469685539	0.660780902396809	-7.36999970413238	0	0	0	1	1	-10.3597524836655
HAVANA	transcript	ENSG00000203963.11	protein_coding	C1orf141	2	ENST00000603691.1	protein_coding	C1orf141-005	0.0434620530462251	0.0221371126512799	2.05334168520669	0.0405615001229304	0.069050618862374	-5.44867702594864	0.11655533244719	-0.00160528581494931	-1.12613057333792	0.278362609952998	0.529332782548463	-9.7099982240881
ENSEMBL	transcript	ENSG00000252433.1	snoRNA	SNORA31	3	ENST00000516624.1	snoRNA	SNORA31.13-201	0.026684478132451	0.0160915579031259	0.845278903180748	0.398361299265241	0.510039347340512	-7.18961835669071	0	0	0	1	1	-10.3597524836655
HAVANA	transcript	ENSG00000275678.1	sense_intronic	RP4-547N15.3	2	ENST00000621423.1	sense_intronic	RP4-547N15.3-001	0.383939104537595	0.162168369087474	9.57434574674674	4.81269452693931e-20	5.84335303469253e-19	34.4817079372182	0.246400393311442	0.00109197160385521	1.21269816470964	0.244589803331425	0.494592297114864	-9.61111608778675
HAVANA	transcript	ENSG00000162594.15	protein_coding	IL23R	2	ENST00000637002.1	protein_coding	IL23R-004	7.38283408724202e-05	-0.000138213510540348	-0.5030770279905	0.615132667545706	0.717281723270649	-7.41993066942545	0.00143644856621141	-3.28331100848323e-05	-0.370247327586654	0.71653836093599	0.939421235420631	-10.2868388846084
HAVANA	transcript	ENSG00000162594.15	protein_coding	IL23R	2	ENST00000347310.9	protein_coding	IL23R-001	0.027993726825827	0.0141236106217425	5.47771970260588	6.85027608024292e-08	2.38434809194457e-07	7.00970603038396	0.00389236611365063	-7.05963339447743e-05	-0.638736590143531	0.532931866395181	0.794925605469109	-10.1447305527276
HAVANA	transcript	ENSG00000162594.15	protein_coding	IL23R	2	ENST00000425614.3	protein_coding	IL23R-003	0.000290396550612148	0.000733771216931931	1.95631717130868	0.0509866617425223	0.0849920475495159	-5.64149052485861	0.00142117304648374	-7.57958958124661e-05	-0.878072063547125	0.394189509200699	0.658854050169891	-9.95828340727918
HAVANA	transcript	ENSG00000162594.15	protein_coding	IL23R	2	ENST00000473881.2	nonsense_mediated_decay	IL23R-002	0	0	0	1	1	-7.54634944069386	0	0	0	1	1	-10.3597524836655
ENSEMBL	transcript	ENSG00000162594.15	protein_coding	IL23R	3	ENST00000395227.2	protein_coding	IL23R-201	0.000111137671882168	0.000215769907072035	0.68037131638937	0.496585742438735	0.608145172304634	-7.31517338707197	0.00156326598216339	-8.33741857153806e-05	-0.917500370150252	0.37385580525382	0.636716229896134	-9.92243879631039
ENSEMBL	transcript	ENSG00000253074.1	snRNA	RNU6-586P	3	ENST00000517265.1	snRNA	RNU6-586P-201	0.00116731084895271	0.000160966899298882	0.0399723802103085	0.96813117495124	0.99274279496091	-7.54555112877984	0	0	0	1	1	-10.3597524836655
ENSEMBL	transcript	ENSG00000252116.1	snRNA	RNU4ATAC4P	3	ENST00000516307.1	snRNA	RNU4ATAC4P-201	0.000635280260285114	0.00543351526488985	2.43821595217854	0.0151087297603383	0.0279129547876508	-4.59371526355722	0	0	0	1	1	-10.3597524836655
HAVANA	transcript	ENSG00000228523.1	processed_pseudogene	RP11-131O15.2	1	ENST00000432257.1	processed_pseudogene	RP11-131O15.2-001	0.000339856934979487	-0.000217325912141376	-0.373846019207231	0.708678078799521	0.797352137802535	-7.47652978946817	0	0	0	1	1	-10.3597524836655
HAVANA	transcript	ENSG00000081985.10	protein_coding	IL12RB2	2	ENST00000262345.5	protein_coding	IL12RB2-001	0.260486572898485	0.182047453709344	6.82207973556458	2.61308988805074e-11	1.28842909495209e-10	14.6804119988751	0.980440073168053	0.00626480495670335	3.26730893164079	0.00538254036820275	0.0339049192887896	-6.08237187953031
ENSEMBL	transcript	ENSG00000081985.10	protein_coding	IL12RB2	3	ENST00000544434.5	protein_coding	IL12RB2-202	0.057015651822113	-0.00798031445554487	-0.702897610561717	0.482448197325152	0.594418784998012	-7.29961977719592	0.09316891222343	0.000775452636777642	0.340552243623737	0.738313319619561	0.956769041200555	-10.2980212064756
ENSEMBL	transcript	ENSG00000081985.10	protein_coding	IL12RB2	3	ENST00000541374.5	protein_coding	IL12RB2-201	0.0465916712403916	0.061547824940474	4.83740524652804	1.75681570503419e-06	5.28338406077109e-06	3.87810787058036	0.0871632379439112	0.00276377012660897	2.49191061463527	0.025333546383305	0.106535098636349	-7.59670021713268
HAVANA	transcript	ENSG00000081985.10	protein_coding	IL12RB2	2	ENST00000371000.5	protein_coding	IL12RB2-004	0.421013557802304	0.110581872292521	3.8103444714027	0.000156142037247749	0.00037995477928887	-0.39635390648714	0.839198948091272	0.00132717901470183	0.383494365377479	0.706904786466223	0.931551789544391	-10.2815546605211
HAVANA	transcript	ENSG00000081985.10	protein_coding	IL12RB2	2	ENST00000441640.3	protein_coding	IL12RB2-002	0.545256573976585	0.0904558948084461	2.57869736994444	0.0102034651867785	0.0194020511331422	-4.24599231931384	1.1178862862745	0.00893741234572047	1.81216812642069	0.0906683098146708	0.265451017100488	-8.77751062955639
HAVANA	transcript	ENSG00000081985.10	protein_coding	IL12RB2	2	ENST00000465396.1	processed_transcript	IL12RB2-003	0.254049211811225	0.174105665321543	5.68118741596504	2.27869298926895e-08	8.33079401883483e-08	8.0771376801222	0.272250667891762	0.00087668350845124	0.295820925196148	0.771551518096848	0.982573984518046	-10.3131275310102
HAVANA	transcript	ENSG00000142864.14	protein_coding	SERBP1	2	ENST00000370994.8	protein_coding	SERBP1-001	1.44482713157275	0.463326829773966	11.6087932360186	9.7363009491078e-28	2.71827669960324e-26	52.0200409009815	2.00474766771507	0.006245081075373	1.93398304583982	0.0728306183693713	0.227498545188076	-8.58109726498363
HAVANA	transcript	ENSG00000142864.14	protein_coding	SERBP1	2	ENST00000370995.6	protein_coding	SERBP1-002	2.56872563265701	0.415969763447556	7.91122011675744	1.66297970042413e-14	1.13325611042779e-13	21.9041041426231	3.55614720971625	0.00551487055812227	1.3790889633737	0.188722066315802	0.422465416890138	-9.40460456250437
HAVANA	transcript	ENSG00000142864.14	protein_coding	SERBP1	2	ENST00000361219.10	protein_coding	SERBP1-005	1.19481969058391	0.0434087788603274	0.521749110921304	0.602077128551132	0.705717610078681	-7.41037488163571	2.35169256371551	0.00608992207944188	1.70437027214521	0.109588838578857	0.302079426108952	-8.94453327034354
HAVANA	transcript	ENSG00000142864.14	protein_coding	SERBP1	2	ENST00000370990.5	protein_coding	SERBP1-006	1.65999693408908	0.454722373962337	5.45014394476433	7.93199358713583e-08	2.74335784684013e-07	6.86768739754734	2.98422038131305	0.0112897408028494	2.08831302262411	0.0548111747973732	0.185481137769158	-8.32164628608516
HAVANA	transcript	ENSG00000142864.14	protein_coding	SERBP1	2	ENST00000493607.1	processed_transcript	SERBP1-008	1.14793277175869	0.414281611269686	7.08129248232793	4.89437254668983e-12	2.59764604540867e-11	16.3212197819591	1.23245845913495	0.0140249593026807	3.35015828541014	0.00455204430882407	0.0298889713765334	-5.91527054702298
HAVANA	transcript	ENSG00000142864.14	protein_coding	SERBP1	2	ENST00000462814.1	processed_transcript	SERBP1-004	0.989425206095375	0.175570982680832	3.98131707820339	7.87492509972569e-05	0.000198195351339498	0.24948164026359	1.29541080306579	0.0135807821782814	3.20043627992952	0.00616162993779362	0.0374822947392637	-6.21678248389204
HAVANA	transcript	ENSG00000142864.14	protein_coding	SERBP1	2	ENST00000484880.1	processed_transcript	SERBP1-007	1.18598416135765	0.169615442238989	2.93747647603678	0.00346235650126482	0.00708145542605507	-3.272157157642	1.60751880624141	-0.00236021937143415	-0.503480613268788	0.622171287738028	0.87045663260003	-10.2254543122968
HAVANA	transcript	ENSG00000142864.14	protein_coding	SERBP1	2	ENST00000490406.1	processed_transcript	SERBP1-003	0.677817494778889	0.0808395016776968	1.81007301679614	0.0708874615764362	0.114554296526366	-5.91474070610633	0.3666566114162	-0.000745616522587803	-0.193087524121694	0.849562847528617	1	-10.3398541441744
ENSEMBL	transcript	ENSG00000223263.1	snRNA	RNU6-387P	3	ENST00000411331.1	snRNA	RNU6-387P-201	0.025756493605393	0.00323364005336304	0.157125923448847	0.875209327006704	0.926201870342268	-7.53401446847024	1.55363495088089	0.00198217361436331	0.112584111177744	0.911900590808662	1	-10.3529818430834
HAVANA	transcript	ENSG00000235200.2	lincRNA	RP11-393N21.2	2	ENST00000635350.1	lincRNA	RP11-393N21.2-001	0.269596304811385	0.0606225736168092	3.21131922013006	0.00140672828307837	0.00303547965586148	-2.44662110639981	0.0258503425068696	0.000724764731261322	1.03618921227668	0.317048014222465	0.574092314908007	-9.80618103834046
HAVANA	transcript	ENSG00000235200.2	lincRNA	RP11-393N21.2	2	ENST00000634424.1	lincRNA	RP11-393N21.2-002	0.00713376291685175	0.00267178644570029	0.44255138692402	0.65828251399673	0.754549648051592	-7.44851426392131	0	0	0	1	1	-10.3597524836655
HAVANA	transcript	ENSG00000235200.2	lincRNA	RP11-393N21.2	2	ENST00000230113.4	lincRNA	RP11-393N21.2-003	0	0	0	1	1	-7.54634944069386	0	0	0	1	1	-10.3597524836655
ENSEMBL	transcript	ENSG00000207504.1	snRNA	RNU6-1031P	3	ENST00000384773.1	snRNA	RNU6-1031P-201	0.0118364896489687	0.0101118658535865	0.790631847883105	0.429535420988372	0.541920867232588	-7.23422443063941	0	0	0	1	1	-10.3597524836655
HAVANA	transcript	ENSG00000238139.2	processed_pseudogene	RP11-393N21.1	1	ENST00000414338.2	processed_pseudogene	RP11-393N21.1-001	0.000216516438047977	0.000258004574971796	0.530575404120068	0.595949693675058	0.700116415344332	-7.40573679192339	0	0	0	1	1	-10.3597524836655
ENSEMBL	transcript	ENSG00000242482.3	misc_RNA	RN7SL392P	3	ENST00000473024.3	misc_RNA	RN7SL392P-201	1.33662261763111	0.259573634578353	4.33739171791124	1.74637166052107e-05	4.72402203623621e-05	1.67950733726075	0	0	0	1	1	-10.3597524836655
HAVANA	transcript	ENSG00000232048.2	processed_pseudogene	HNRNPCP9	1	ENST00000426952.2	processed_pseudogene	HNRNPCP9-001	0.00310615187026996	-0.000173072997933746	-0.125327389056089	0.900314975438582	0.944471361447409	-7.53850181278378	0	0	0	1	1	-10.3597524836655
HAVANA	transcript	ENSG00000116717.11	protein_coding	GADD45A	2	ENST00000370986.8	protein_coding	GADD45A-001	1.02209246207014	0.374096335519354	5.24194865613426	2.35225643194657e-07	7.75263496155701e-07	5.81606120232247	1.83200140254605	0.00689501534833812	2.44405912158016	0.027810175525469	0.113811090948465	-7.68564315479081
ENSEMBL	transcript	ENSG00000116717.11	protein_coding	GADD45A	3	ENST00000617962.1	protein_coding	GADD45A-201	0.78833472747478	0.36793830727483	4.79322768369787	2.17031025727902e-06	6.46838729053825e-06	3.6750226158354	0.690231403068514	-0.0127859687033944	-1.67483318971952	0.115342578232436	0.312761103511999	-8.98911489324513
HAVANA	transcript	ENSG00000116717.11	protein_coding	GADD45A	2	ENST00000370985.3	protein_coding	GADD45A-003	0.0120365937213775	0.00901458288577508	1.79158116289046	0.0738074855581363	0.11881854116084	-5.9478010478388	0.0937312778888879	0.00287811288433898	2.34482863624371	0.0336988278428081	0.130811784285852	-7.86773633788539
HAVANA	transcript	ENSG00000116717.11	protein_coding	GADD45A	2	ENST00000460575.1	processed_transcript	GADD45A-002	0.0545427409398128	0.0464694645470989	3.58214594628824	0.00037427180644656	0.000869219643601544	-1.21661629091947	0.0783178824949637	0.00075021033866675	1.07802147953447	0.298592343902674	0.552888949283175	-9.76229341130797
HAVANA	transcript	ENSG00000116717.11	protein_coding	GADD45A	2	ENST00000484245.1	processed_transcript	GADD45A-004	0.0724732767119603	0.085244323446167	5.54958538863035	4.66138986493178e-08	1.64923921090663e-07	7.38280353405027	0.0246143222437987	-0.000412121212785894	-0.61696079454199	0.546805028255988	0.807697640675779	-10.1589570480441
HAVANA	transcript	ENSG00000172380.5	protein_coding	GNG12	2	ENST00000370982.3	protein_coding	GNG12-001	1.68238625126564	0.568148719461847	9.75343910123426	1.10379434683058e-20	1.4320530605819e-19	35.9371737758245	2.10828436211972	0.00188688225709847	0.681922543416167	0.506010915025024	0.770066101558735	-10.1151404225589
HAVANA	transcript	ENSG00000172380.5	protein_coding	GNG12	2	ENST00000494936.1	processed_transcript	GNG12-002	0.161475879728269	0.198080337032232	9.2740420684556	5.45496656395558e-19	5.90425214551935e-18	32.0831387307598	0.263330214107591	0.00634511890239498	2.60514094838024	0.0202856009721612	0.0907754996530459	-7.38355874960861
ENSEMBL	transcript	ENSG00000238778.1	snRNA	RNU7-80P	3	ENST00000459562.1	snRNA	RNU7-80P-201	0.591990176551178	0.599599657054335	5.7919664684609	1.23421493706998e-08	4.63551515827602e-08	8.67267225613181	0	0	0	1	1	-10.3597524836655
HAVANA	transcript	ENSG00000232284.7	antisense	GNG12-AS1	2	ENST00000420587.5	antisense	GNG12-AS1-002	0.168455623195761	0.0772348929706246	4.06390314721967	5.6070783565603e-05	0.000143416156713998	0.570968340718784	0.247500276735017	0.0012112967606263	0.998801718357207	0.334230966340492	0.593100773864204	-9.84413522081127
HAVANA	transcript	ENSG00000232284.7	antisense	GNG12-AS1	2	ENST00000413628.5	antisense	GNG12-AS1-001	0.264930341309861	0.0984295139131313	4.21243515299388	2.99947260665388e-05	7.90515059912625e-05	1.16467918530176	0.204251835354772	0.0020858874553289	1.47588428245381	0.161310672858169	0.380092433006825	-9.27509999890453
HAVANA	transcript	ENSG00000232284.7	antisense	GNG12-AS1	2	ENST00000414904.1	antisense	GNG12-AS1-003	0.0273681208085977	0.0227349391546101	4.42697612820097	1.17536997349367e-05	3.24061485028562e-05	2.05718153412349	0.0145814931623479	-0.000187312271518443	-0.439864203053525	0.666506129442938	0.898613793200447	-10.2570390701358
HAVANA	transcript	ENSG00000232284.7	antisense	GNG12-AS1	2	ENST00000434072.1	antisense	GNG12-AS1-004	0.0514115405140201	0.0179970948733126	1.68052402319021	0.0934828496867475	0.146859327480089	-6.13929755296757	0.995715628632311	0.00586168393282392	1.94241154977224	0.071722083856799	0.225078290609949	-8.56722345431805
HAVANA	transcript	ENSG00000235055.3	processed_pseudogene	RP4-609E1.2	1	ENST00000435784.2	processed_pseudogene	RP4-609E1.2-001	0.0130622802094851	0.0199302863570981	6.0027878941509	3.74095880567487e-09	1.48320039129124e-08	9.8336696831015	0.0503037476047421	0.000160378468420504	0.22698560892746	0.823596769087468	1	-10.3322676675194
HAVANA	transcript	ENSG00000162595.5	protein_coding	DIRAS3	2	ENST00000370981.1	protein_coding	DIRAS3-001	0.500438593135753	0.122557693992823	4.7044806742598	3.30208119138568e-06	9.65000781150019e-06	3.27218964205537	0.969509974391774	0.00249002490299826	1.35317382847396	0.196675025044651	0.434007151022503	-9.43813719919933
HAVANA	transcript	ENSG00000228431.1	processed_pseudogene	ARL5AP3	1	ENST00000439327.1	processed_pseudogene	ARL5AP3-001	0.228590409151554	-0.0738885333781429	-3.05593196898369	0.00236408725753738	0.00494723098642941	-2.9237461986377	0.408754359243509	0.00514671046579698	2.02661607871923	0.0614588211193015	0.201432546780429	-8.42671111328449
HAVANA	transcript	ENSG00000116729.13	protein_coding	WLS	2	ENST00000354777.6	protein_coding	WLS-003	0.795644701086521	0.131619069419868	2.87040968403456	0.00427393773177271	0.00862781222861161	-3.46352151874542	1.34792174970694	-0.00399258375099069	-1.6504982243593	0.120278474518513	0.32175435712518	-9.02544796529293
HAVANA	transcript	ENSG00000116729.13	protein_coding	WLS	2	ENST00000262348.8	protein_coding	WLS-001	2.9129101365092	0.528399802934613	8.54652325355353	1.56338094570205e-16	1.31108020069936e-15	26.5000979642167	3.26006609166429	-0.00253719646707195	-1.02745658003723	0.321003113265795	0.578441724671106	-9.81515411245102
HAVANA	transcript	ENSG00000116729.13	protein_coding	WLS	2	ENST00000370976.7	protein_coding	WLS-002	0.105550111268848	-0.00201048578084955	-0.100452276240624	0.920025719738655	0.95875577594094	-7.54130784006029	0.228988051483351	0.000645855073076838	0.28069450653277	0.782901040977334	0.991014725032703	-10.3177612989743
HAVANA	transcript	ENSG00000116729.13	protein_coding	WLS	2	ENST00000498615.1	processed_transcript	WLS-010	0.744883132977841	0.138153915719701	3.13007512999802	0.00185025595491896	0.00392851892785761	-2.69892240206098	1.0429286200311	0.0144844431482984	4.34993763156466	0.000612831370058493	0.00678538047004456	-3.88425915554228
HAVANA	transcript	ENSG00000116729.13	protein_coding	WLS	2	ENST00000491811.5	processed_transcript	WLS-006	0.622394447061399	0.226484910116969	5.90248250128129	6.63017943385625e-09	2.56290918105367e-08	9.27678882562366	0.832924084602549	-0.00437549500265894	-1.51503170111244	0.151208128996244	0.363885928291197	-9.22087454232406
HAVANA	transcript	ENSG00000116729.13	protein_coding	WLS	2	ENST00000497187.5	processed_transcript	WLS-007	0.933492123685876	0.26804648601282	4.23940209214934	2.6720126556014e-05	7.07830760364955e-05	1.27460086482053	0.68344506250945	0.00496420127763063	0.765783178180387	0.456063003935182	0.722524066860751	-10.0525261714261
HAVANA	transcript	ENSG00000116729.13	protein_coding	WLS	2	ENST00000534713.5	protein_coding	WLS-014	0.187646169070222	0.0948785622289492	2.47893220836074	0.0135078513441329	0.0251607747234854	-4.49488795107379	0.36264624761021	0.00611730525547848	1.02787905471097	0.320810952990957	0.578223859357338	-9.81472151578546
HAVANA	transcript	ENSG00000116729.13	protein_coding	WLS	2	ENST00000533537.5	protein_coding	WLS-013	0.113308346298025	0.00237612114612369	0.109220337163193	0.913071750966438	0.953723386150241	-7.54038931941085	0.0622301806750969	-0.000880497271018485	-0.530972920635419	0.603457911614019	0.859766786640517	-10.2105311791257
HAVANA	transcript	ENSG00000116729.13	protein_coding	WLS	2	ENST00000530486.5	protein_coding	WLS-009	0.226249041795036	0.0542578856031582	2.85327111072515	0.0045073908720486	0.00906693886705596	-3.51173797771476	0.651858551066728	0.00796484084071875	1.92504524783844	0.0740230371780815	0.230118175270822	-8.59577043449192
HAVANA	transcript	ENSG00000116729.13	protein_coding	WLS	2	ENST00000370973.2	protein_coding	WLS-015	0.0102791680719853	0.00868052232745481	0.768826253127265	0.442361129372636	0.554716484603581	-7.2511937019505	0.0936164203597609	0.00641941168181218	1.62811641390577	0.124978507427633	0.326762104409075	-9.05854303239545
HAVANA	transcript	ENSG00000116729.13	protein_coding	WLS	2	ENST00000471243.2	protein_coding	WLS-012	0.0969613990601366	-0.00756951534412259	-0.250526308824952	0.802283745494004	0.871714536026767	-7.51499258459245	1.4097908551781	0.0249372941871881	2.98525237157357	0.00950873427007836	0.0516930520436612	-6.64565610533691
HAVANA	transcript	ENSG00000116729.13	protein_coding	WLS	2	ENST00000491076.1	nonsense_mediated_decay	WLS-008	0.375467768137558	0.0841767656472615	1.86703031605498	0.0624850304074174	0.102228172160776	-5.81080610947505	0.263994951915368	-0.000567495813977687	-0.132379778505343	0.896499265394793	1	-10.3503931169922
HAVANA	transcript	ENSG00000116729.13	protein_coding	WLS	2	ENST00000527864.1	nonsense_mediated_decay	WLS-016	0.469162186783655	0.222448478192656	6.81186343661285	2.78860814360515e-11	1.37169985851068e-10	14.6167778444084	0.441548779689521	0.00206609756988304	1.00646090252913	0.330657729722507	0.589042741554637	-9.83645857455348
HAVANA	transcript	ENSG00000116729.13	protein_coding	WLS	2	ENST00000370971.1	protein_coding	WLS-004	1.05468152801524	0.398917445052462	6.03806103294793	3.0532967174532e-09	1.22115705795071e-08	10.0314299342874	2.22373573029039	0.0184043794684971	3.49372130711425	0.00340463827555733	0.0240186867866378	-5.62451666867794
HAVANA	transcript	ENSG00000234383.1	processed_pseudogene	CTBP2P8	1	ENST00000422584.1	processed_pseudogene	CTBP2P8-001	0.53828797231576	0.177383083061706	5.64849715628422	2.72557308732789e-08	9.88764568373406e-08	7.90332690757069	1.04626729184134	0.0133798503027907	8.48575576462356	5.21644598758879e-07	7.02817707071308e-05	3.49705143871943
ENSEMBL	transcript	ENSG00000221203.1	miRNA	MIR1262	3	ENST00000408276.1	miRNA	MIR1262-201	2.20077608437243	0.386600942047259	3.21069117208916	0.00140974288003624	0.00304165052302224	-2.44859529033816	0.989519535840459	-0.00957831569705352	-0.59679802754267	0.559824923371561	0.81996844744298	-10.1717119117808
HAVANA	transcript	ENSG00000229133.1	processed_pseudogene	RPS7P4	1	ENST00000444127.1	processed_pseudogene	RPS7P4-001	0.00259780726532258	0.00333903825855469	1.59105958665595	0.112231092909204	0.172803563453008	-6.28475132940489	0.0218436211216994	0.00149784830548796	2.51505502616998	0.0242126309082932	0.103168643233771	-7.55343194923054
HAVANA	transcript	ENSG00000225242.2	processed_pseudogene	COX6B1P7	1	ENST00000430845.2	processed_pseudogene	COX6B1P7-001	0.00113613230952074	-0.00123252046902815	-0.451941389264721	0.65150809596167	0.748679150415401	-7.44431937153828	0	0	0	1	1	-10.3597524836655
HAVANA	transcript	ENSG00000237622.1	processed_pseudogene	TCEB1P18	1	ENST00000434209.1	processed_pseudogene	TCEB1P18-001	0.0414366302699385	0.0749277559169847	3.45982404926755	0.000586972072666117	0.00133081490593645	-1.63650458194566	0.113846139678204	-0.000836277627153524	-0.418884010497548	0.681425793874717	0.910864539267688	-10.2665464843717
HAVANA	transcript	ENSG00000229440.1	processed_pseudogene	RP5-1033K19.2	1	ENST00000421309.1	processed_pseudogene	RP5-1033K19.2-001	0.0590508322910789	0.111560950628984	3.3423670606559	0.000893202046801283	0.0019767780945195	-2.02660140278789	0.0671941607436184	-0.00153586653128271	-0.709275988074925	0.48937632024024	0.754711292514699	-10.0954598675824
HAVANA	transcript	ENSG00000116745.6	protein_coding	RPE65	2	ENST00000262340.5	protein_coding	RPE65-001	0.135063796983201	-0.0407846561346041	-2.10688748568602	0.0356271518277387	0.0613335534567624	-5.33833886069822	0.153441193524378	-0.000259915661711614	-0.42313732895186	0.678389707409555	0.908345266407545	-10.2646556604944
HAVANA	transcript	ENSG00000024526.16	protein_coding	DEPDC1	2	ENST00000456315.6	protein_coding	DEPDC1-002	0.0900824203246697	0.0375364444194607	4.25966562593266	2.44869667564424e-05	6.5142275642286e-05	1.35762762078981	0.309005792486844	0.00361225861597277	1.92831501294576	0.0735847771737661	0.229158287492632	-8.59040713610784
HAVANA	transcript	ENSG00000024526.16	protein_coding	DEPDC1	2	ENST00000370966.9	protein_coding	DEPDC1-001	0.132509538467007	0.0291332210781926	2.0950735544055	0.0366692754554134	0.0629692300395172	-5.36292296908417	0.198914250891242	0.00282071314818441	1.32684909197494	0.205029293300971	0.445774719294402	-9.47169318856033
HAVANA	transcript	ENSG00000024526.16	protein_coding	DEPDC1	2	ENST00000488146.5	retained_intron	DEPDC1-005	0.292302234830628	0.116525788660364	5.85107323163957	8.86299023640563e-09	3.37781672789525e-08	8.99453193251486	0.461483883078258	0.000643986081152367	0.20335132284938	0.841680149993977	1	-10.3376855619935
HAVANA	transcript	ENSG00000024526.16	protein_coding	DEPDC1	2	ENST00000489862.1	nonsense_mediated_decay	DEPDC1-003	0.00020807068943138	8.04282288928347e-05	0.220786298630771	0.825349374427987	0.889089854481011	-7.52199510977189	0	0	0	1	1	-10.3597524836655
HAVANA	transcript	ENSG00000024526.16	protein_coding	DEPDC1	2	ENST00000525124.1	protein_coding	DEPDC1-004	0.00466786123147583	0.00564636432697828	2.10626801574109	0.0356811597488433	0.0614195327574135	-5.33963131540949	0	0	0	1	1	-10.3597524836655
HAVANA	transcript	ENSG00000233589.1	antisense	RP4-694A7.2	1	ENST00000425820.1	antisense	RP4-694A7.2-001	0.0129931714820816	0.00287008385244874	0.951329994772079	0.341898631294213	0.450188914068161	-7.094576691275	0.0510700509315198	0.00062511677531667	0.944081449741567	0.36055927953235	0.621987158964599	-9.89748320662398
HAVANA	transcript	ENSG00000234264.1	antisense	DEPDC1-AS1	2	ENST00000428732.1	antisense	DEPDC1-AS1-002	0.0701554106611763	0.0225554720304498	3.33438308904203	0.000918658001150579	0.00202984534188967	-2.05265053747167	0.123347945697983	-0.000400911376642776	-0.444345936876274	0.663337582420128	0.896130985305132	-10.2549494640069
HAVANA	transcript	ENSG00000225167.1	processed_pseudogene	TXNP2	1	ENST00000443918.1	processed_pseudogene	TXNP2-001	0.00396872998907738	0.000522845745712198	0.142184652680505	0.886991691380433	0.934931525343533	-7.53624877751965	0.0101303519194138	-0.000540285435702071	-1.21198459928795	0.244854628639362	0.494798760540921	-9.6119557692214
HAVANA	transcript	ENSG00000223883.1	lincRNA	RP11-424D14.1	1	ENST00000425517.1	lincRNA	RP11-424D14.1-001	0.010620087807848	0.00437508636644473	1.23723907608652	0.21658175106406	0.306576779623861	-6.78270408710545	0.019234962729927	0.000472515129830197	0.838155532934738	0.415515621658161	0.681077548206717	-9.99312651445348
HAVANA	transcript	ENSG00000235446.1	lincRNA	RP11-74K19.1	1	ENST00000439878.1	lincRNA	RP11-74K19.1-001	0.00152745621788307	0.00188474831690439	1.23620723481796	0.216964623889341	0.307030247580031	-6.78397534147568	0.00761715482991948	-0.000406248257595706	-1.20360676129205	0.247980549209684	0.497113193410057	-9.62178409390311
HAVANA	transcript	ENSG00000229639.1	lincRNA	RP3-380B4.1	2	ENST00000448001.1	lincRNA	RP3-380B4.1-001	0.0116723289290595	-0.0116214075480238	-2.75406457571795	0.00610140224218724	0.0120238285495809	-3.78534287843094	0	0	0	1	1	-10.3597524836655
HAVANA	transcript	ENSG00000033122.18	protein_coding	LRRC7	2	ENST00000310961.9	protein_coding	LRRC7-002	2.32694078811593	0.324665840581976	5.6091623306802	3.37712020062649e-08	1.21294267634006e-07	7.695357122716	3.95294839764152	0.0183884485033341	5.74036195612278	4.4175175766955e-05	0.00106244718008385	-1.16438510035306
HAVANA	transcript	ENSG00000033122.18	protein_coding	LRRC7	2	ENST00000370958.5	protein_coding	LRRC7-003	1.23775372039567	0.337544286714715	7.89122318243225	1.91779344266759e-14	1.29946365524037e-13	21.7638640690892	2.56734187752039	0.0142761898448102	4.74461062600161	0.000283698605068185	0.0038842035699128	-3.09273886253248
HAVANA	transcript	ENSG00000033122.18	protein_coding	LRRC7	2	ENST00000035383.9	protein_coding	LRRC7-001	1.65794355617815	0.556866210221045	9.54345630124055	6.19281752737831e-20	7.4294899807203e-19	34.2325451099285	1.05928374982254	0.0098617733485634	1.34979408536862	0.19773195159937	0.435528617481819	-9.44247405993364
ENSEMBL	transcript	ENSG00000033122.18	protein_coding	LRRC7	3	ENST00000415775.2	protein_coding	LRRC7-201	0.171933598997823	0.243094124913055	5.07587311820585	5.45837742812855e-07	1.73192332215454e-06	5.00350313814061	1.82564596845251	0.00865634664172174	1.03076085772829	0.319502397850162	0.576727884483254	-9.81176656874917
HAVANA	transcript	ENSG00000033122.18	protein_coding	LRRC7	2	ENST00000588515.5	nonsense_mediated_decay	LRRC7-004	0.00656490134717062	0.00543359349737979	1.35672897306915	0.175482378248358	0.255762451259847	-6.62836475284776	0.466267221705975	0.00444486350728445	2.08523527676164	0.0551264628143701	0.186246531866764	-8.3269280985872
HAVANA	transcript	ENSG00000033122.18	protein_coding	LRRC7	2	ENST00000609498.5	nonsense_mediated_decay	LRRC7-008	0.198325258790672	-0.0187564453373353	-0.282645681782198	0.777565965434712	0.852982091461796	-7.50643748103269	2.1950714058483	0.0226361702793067	3.99453232065787	0.00124176297451608	0.0113836772068317	-4.60517701994795
HAVANA	transcript	ENSG00000033122.18	protein_coding	LRRC7	2	ENST00000608815.5	nonsense_mediated_decay	LRRC7-007	2.33851870414962	0.455812950047349	6.52640123495219	1.6620885119411e-10	7.55675931835127e-10	12.8709257690792	0.818874397489747	0.0100093395642338	1.06262953475918	0.305288864581193	0.560625756778519	-9.77861459155713
HAVANA	transcript	ENSG00000033122.18	protein_coding	LRRC7	2	ENST00000608744.5	nonsense_mediated_decay	LRRC7-010	0.0305411895892316	0.0295634435823326	1.71739720742991	0.0865286805038791	0.137116812658965	-6.07705912155277	0.150005276358251	0.00494074969937592	1.03947190803429	0.315570420972751	0.572280742931152	-9.8027910174814
HAVANA	transcript	ENSG00000033122.18	protein_coding	LRRC7	2	ENST00000609072.5	processed_transcript	LRRC7-011	0.528173424729185	0.281002968626522	7.05453183032213	5.83152354092322e-12	3.07129825012568e-11	16.149502986497	1.31797540278408	-0.0052390795357537	-0.756762857492582	0.461284627975007	0.727884686212801	-10.0595840635583
HAVANA	transcript	ENSG00000033122.18	protein_coding	LRRC7	2	ENST00000608470.5	processed_transcript	LRRC7-009	0.036290488016602	-0.0273818632456927	-1.49928885886357	0.134432722660686	0.202764900981432	-6.42577078037408	0.0136680957222576	0.000104137872169582	0.165776467233326	0.870616914140442	1	-10.3450801114045
HAVANA	transcript	ENSG00000033122.18	protein_coding	LRRC7	2	ENST00000607936.5	retained_intron	LRRC7-012	2.14527962695701	0.393668294584541	6.60967590129583	9.93631564428206e-11	4.62309325564064e-10	13.3737634817003	3.66136255951465	0.00902056859499034	2.18826163185892	0.0454339298078651	0.162121492862935	-8.1479049406958
HAVANA	transcript	ENSG00000033122.18	protein_coding	LRRC7	2	ENST00000565615.1	processed_transcript	LRRC7-005	2.11669239564826	0.321655703389827	5.40263325829778	1.01967564403314e-07	3.4870485735626e-07	6.6244937699103	3.63354730241785	0.0117216995451066	2.57939888426397	0.0213404703996466	0.0942668084334446	-7.43232921741065
HAVANA	transcript	ENSG00000033122.18	protein_coding	LRRC7	1	ENST00000441830.1	processed_transcript	LRRC7-006	0.960884927832617	0.337946868994148	6.45368397486533	2.5935886807737e-10	1.15616745103418e-09	12.4362297935441	1.15267990765041	0.00522896146519686	1.32343700751798	0.206132733383218	0.44720861686515	-9.47600479506774
HAVANA	transcript	ENSG00000270615.1	processed_pseudogene	SGO1P1	1	ENST00000603525.1	processed_pseudogene	SGO1P1-001	0.0251947276800995	0.00121356369624311	0.287823454906147	0.773601691973039	0.849857778939891	-7.50496191967353	1.50936524510469	0.0106343378528047	3.56292915969015	0.0029600518133445	0.0216536737513211	-5.48394612701587
ENSEMBL	transcript	ENSG00000240692.3	misc_RNA	RN7SL538P	3	ENST00000494227.3	misc_RNA	RN7SL538P-201	2.04284703240861	0.503271889495744	7.28501869497457	1.26804328783794e-12	7.14323900594501e-12	17.6457922297161	2.25122480510758	0.00963076643546373	2.14309680321214	0.0494701737516993	0.172396565336201	-8.22693896346255
HAVANA	transcript	ENSG00000229359.2	transcribed_processed_pseudogene	PIN1P1	2	ENST00000412108.1	processed_transcript	PIN1P1-002	0.448050172402464	0.216736979672283	7.14241837583461	3.27388553109122e-12	1.76777219889087e-11	16.715438490848	1.12547389314139	0.0118629659011217	5.38595548871041	8.43757486687763e-05	0.00165895338975048	-1.83768586471116
HAVANA	transcript	ENSG00000229359.2	transcribed_processed_pseudogene	PIN1P1	1	ENST00000439639.2	transcribed_processed_pseudogene	PIN1P1-001	0.0256313067789303	-0.0124579479172043	-0.955527076412215	0.339775090432622	0.447812102083356	-7.09058530100355	0.0615891917710548	-0.00214669554250902	-1.09498444618527	0.291338637701353	0.544513280427565	-9.74407505484597
HAVANA	transcript	ENSG00000237919.5	antisense	RP11-181B18.1	2	ENST00000414132.5	antisense	RP11-181B18.1-001	0.271023061443559	-0.0921662505297403	-3.19970990687969	0.00146342723427997	0.00315066794976665	-2.48305354149394	1.54142215442798	0.00755553358142773	1.94003772046575	0.0720327403315418	0.22574932107925	-8.5711345106278
HAVANA	transcript	ENSG00000237919.5	antisense	RP11-181B18.1	2	ENST00000425754.1	antisense	RP11-181B18.1-002	0.305833704962768	-0.0713196251162141	-2.63700310540946	0.0086257034070564	0.0165993899299092	-4.09610459236207	1.80107624827846	0.00605039957150054	1.80637129481887	0.0916069269609703	0.267179616319621	-8.78665951452632
HAVANA	transcript	ENSG00000066557.5	protein_coding	LRRC40	2	ENST00000370952.3	protein_coding	LRRC40-001	2.11131029616644	0.0499206133395234	0.974081216849546	0.330489393182933	0.437568161505382	-7.07273072656184	3.38201838153046	0.00917978197475823	2.88011760696007	0.0117422374322093	0.0604619039766271	-6.85266766506247
ENSEMBL	transcript	ENSG00000244389.3	misc_RNA	RN7SL242P	3	ENST00000491451.3	misc_RNA	RN7SL242P-201	0.813810554071984	0.229472858431626	5.25538992664878	2.19516750703251e-07	7.25522528386391e-07	5.88285101722286	0.570584798735164	-0.00190681664127467	-0.395075258618195	0.698525132179685	0.924866409068999	-10.2767859785825
HAVANA	transcript	ENSG00000116754.13	protein_coding	SRSF11	2	ENST00000370951.5	protein_coding	SRSF11-002	1.64929921671917	0.678403994500257	13.7634712924295	9.407377030827e-37	7.67427877567107e-35	72.617609992337	2.51157489770567	-0.00143070955437593	-0.566074107732194	0.579979711696572	0.838510175799659	-10.1903705575215
HAVANA	transcript	ENSG00000116754.13	protein_coding	SRSF11	2	ENST00000463877.1	processed_transcript	SRSF11-009	2.5582158071686	0.0886711218876778	1.37306149601667	0.170351505566399	0.249203236848217	-6.6061721197117	3.59688507149495	0.0111872380702101	3.32680350214061	0.00477228372726171	0.0309625991126169	-5.96243426431462
HAVANA	transcript	ENSG00000116754.13	protein_coding	SRSF11	2	ENST00000370950.7	protein_coding	SRSF11-001	2.03128574072831	0.34662729596834	6.950012702914	1.15023053210657e-11	5.88301573322444e-11	15.4839339297246	2.57068995943812	0.00915259566724704	2.13465852437399	0.0502601982062333	0.174333212353858	-8.24161068812622
HAVANA	transcript	ENSG00000116754.13	protein_coding	SRSF11	2	ENST00000475204.5	nonsense_mediated_decay	SRSF11-007	0.401842793869673	0.207788687238199	7.23887940336803	1.72626437602531e-12	9.60117561362607e-12	17.3431407324597	0.576610771345069	-0.00430850637732118	-1.44888723525307	0.168601188567669	0.391568895035064	-9.31188316358507
HAVANA	transcript	ENSG00000116754.13	protein_coding	SRSF11	2	ENST00000395136.6	protein_coding	SRSF11-003	0.541155246584486	0.28076454988113	5.70792786694838	1.96695206416039e-08	7.2404034400738e-08	8.21996847943259	1.55514934961641	0.0108841728369196	3.29042263511724	0.00513672532288764	0.0327506669580462	-6.03581324767006
HAVANA	transcript	ENSG00000116754.13	protein_coding	SRSF11	2	ENST00000473950.5	nonsense_mediated_decay	SRSF11-015	0.319248389869537	0.0178904637998966	0.594080631023764	0.552728108507116	0.660844821539384	-7.37007484828625	0.819504973025846	0.00542517748883921	1.31484187686979	0.208933463619225	0.451241762361651	-9.48682717749779
HAVANA	transcript	ENSG00000116754.13	protein_coding	SRSF11	2	ENST00000469170.5	processed_transcript	SRSF11-011	0.455723465369716	0.0225485982154476	0.547324750830153	0.584400976506304	0.689805143276246	-7.39672158792287	0.141034679708184	0.00166795224556696	0.56649422651048	0.579701592446578	0.838262320235418	-10.1901217732789
HAVANA	transcript	ENSG00000116754.13	protein_coding	SRSF11	2	ENST00000486667.5	processed_transcript	SRSF11-008	1.7804460012078	0.203882680377595	3.6427753700488	0.000298007661135229	0.000700490952950606	-1.00336212568493	0.222854902448872	-0.00110325830361024	-0.372413227008056	0.714959795384805	0.938153104030623	-10.2859873692253
HAVANA	transcript	ENSG00000116754.13	protein_coding	SRSF11	2	ENST00000481648.5	processed_transcript	SRSF11-010	0.0220027378378296	0.0182920436369164	2.19225450372489	0.028823478269444	0.0505465864188423	-5.15666214197168	1.24651926632722	0.00910090984569965	1.95458537166204	0.0701479082500105	0.221544342312262	-8.54712214656733
HAVANA	transcript	ENSG00000116754.13	protein_coding	SRSF11	2	ENST00000463116.1	processed_transcript	SRSF11-012	2.44898745384109	-0.218543541198112	-2.92308348841505	0.00362362281970593	0.0073891316522624	-3.31358518068161	3.3718887545988	0.01581259960847	3.53538021986318	0.00312957519530662	0.0225669000886735	-5.53992704899778
HAVANA	transcript	ENSG00000116754.13	protein_coding	SRSF11	2	ENST00000484162.5	processed_transcript	SRSF11-005	2.26150625432041	0.0965091185229671	1.57322837722592	0.11630138664054	0.178293637192181	-6.31280083939543	3.32617410714294	0.0134965600484595	3.39000844493357	0.00419943699367596	0.0281334494292244	-5.83469907516473
HAVANA	transcript	ENSG00000116754.13	protein_coding	SRSF11	2	ENST00000370949.1	protein_coding	SRSF11-004	1.947812909988	0.227176646307354	3.96254497369905	8.50003366157521e-05	0.000213092590631662	0.177269909606234	2.79777750600189	0.0164995506610599	4.5978133565665	0.000377072598670814	0.00475928652727456	-3.38572307050345
HAVANA	transcript	ENSG00000116754.13	protein_coding	SRSF11	2	ENST00000463859.5	processed_transcript	SRSF11-013	1.20574092446317	0.51254301259423	6.14452151442318	1.64427659660488e-09	6.76578144289632e-09	10.6343560703117	2.28992602848918	0.0382829316612248	2.57678071801401	0.0214506672209798	0.0946234569956885	-7.43727951493222
HAVANA	transcript	ENSG00000116754.13	protein_coding	SRSF11	2	ENST00000460795.5	processed_transcript	SRSF11-016	1.86177481819364	0.306943438167801	3.56536405327233	0.000398413058256273	0.000922276533281629	-1.27504342894983	3.22663703027672	0.0315398142093216	3.69213122460589	0.00228028143950449	0.0178331608220885	-5.22106723162595
HAVANA	transcript	ENSG00000116754.13	protein_coding	SRSF11	2	ENST00000461935.1	processed_transcript	SRSF11-006	1.52555932377421	0.345405908962152	7.57320990762295	1.78461443852234e-13	1.09819588708242e-12	19.571026097695	1.5193813982272	0.0103846970790139	3.48914818205033	0.00343627493981395	0.0241862831569448	-5.63379741770927
HAVANA	transcript	ENSG00000116754.13	protein_coding	SRSF11	2	ENST00000489188.1	processed_transcript	SRSF11-014	1.69133228319407	0.278010477574006	4.54490933790324	6.90705567658134e-06	1.95036181378568e-05	2.56523376569832	2.4425972167489	0.0181383294462162	3.29970009654349	0.00504123433432375	0.0322906609549331	-6.01711178394596
HAVANA	transcript	ENSG00000228988.1	antisense	RP4-677H15.4	2	ENST00000422107.1	antisense	RP4-677H15.4-001	0.0193414765492807	0.0100642482404675	1.74029424088534	0.0824254319607339	0.131279488579998	-6.03773932926105	0.68783426511349	0.00836008954704475	2.59409883517179	0.0207317954540442	0.092242637268438	-7.40450073705484
HAVANA	transcript	ENSG00000118454.12	protein_coding	ANKRD13C	2	ENST00000370944.8	protein_coding	ANKRD13C-001	1.76423040457167	0.354615822093456	7.62978617840544	1.20616107111079e-13	7.55366686284504e-13	19.9559511903445	3.11925261308705	0.00727573658109323	2.95916768992931	0.01002050112918	0.0537939878174128	-6.6971923681255
HAVANA	transcript	ENSG00000118454.12	protein_coding	ANKRD13C	2	ENST00000262346.6	protein_coding	ANKRD13C-002	1.05346428836834	0.262109633172964	6.32965274638891	5.48903845646012e-10	2.37036588254328e-09	11.7043028845419	1.39703722335027	0.0028658501411712	0.760592285085614	0.459063372702556	0.72557018793052	-10.0565971851481
HAVANA	transcript	ENSG00000118454.12	protein_coding	ANKRD13C	2	ENST00000464236.1	processed_transcript	ANKRD13C-005	0.544752758197141	0.169496985505364	4.40804416033703	1.27868048444832e-05	3.51116101937516e-05	1.9767720484102	1.26021938126925	0.0136607054785722	3.35898141961593	0.00447150776181391	0.0294944441662537	-5.89744157022751
HAVANA	transcript	ENSG00000118454.12	protein_coding	ANKRD13C	2	ENST00000490846.5	processed_transcript	ANKRD13C-003	1.59354379016195	0.4280368028613	7.31917679976706	1.00815341734634e-12	5.73778476015297e-12	17.8708519573286	2.03495201443792	0.0200024406129638	3.40613984139238	0.00406458859170548	0.0274406177192646	-5.80205145915461
HAVANA	transcript	ENSG00000118454.12	protein_coding	ANKRD13C	2	ENST00000498735.1	processed_transcript	ANKRD13C-004	1.01404730139781	0.258304230368677	5.23380780622207	2.45263901045644e-07	8.0661560679063e-07	5.77568367490962	1.28351354808484	0.000237763025760163	0.0564420150044141	0.955758334661568	1	-10.3580502377783
HAVANA	transcript	ENSG00000197568.13	protein_coding	HHLA3	2	ENST00000361764.8	protein_coding	HHLA3-005	0.256222157113473	0.27102333510203	8.96392757157008	6.33011257399923e-18	6.133043915222e-17	29.6630058680093	1.09503218357258	0.0106786784332248	2.82865669779113	0.0130153666491545	0.0652722132710396	-6.95326432226356
HAVANA	transcript	ENSG00000197568.13	protein_coding	HHLA3	2	ENST00000359875.9	protein_coding	HHLA3-003	0.15922879189348	0.140003250355889	5.89656726963322	6.85607172234506e-09	2.64632540127709e-08	9.24420260697553	0.668107144398558	0.0010627675119231	0.202269370526111	0.842510288684607	1	-10.3379194272403
HAVANA	transcript	ENSG00000197568.13	protein_coding	HHLA3	1	ENST00000486110.1	processed_transcript	HHLA3-004	0.114008278859568	0.0831434393480523	3.82274968178877	0.000148702858387438	0.000362805128249888	-0.350392262881808	0.412738528372726	0.00794887683942524	1.38178867221928	0.187908846053535	0.421216184554498	-9.40108312341594
HAVANA	transcript	ENSG00000197568.13	protein_coding	HHLA3	2	ENST00000463058.5	nonsense_mediated_decay	HHLA3-001	0.467090125919282	0.167560479467618	4.82242675854847	1.88768215952454e-06	5.6605682978061e-06	3.80906132230497	0.353303046023784	0.00274837632608981	0.686597281435864	0.503144892273416	0.767348402975128	-10.1118283309762
HAVANA	transcript	ENSG00000197568.13	protein_coding	HHLA3	2	ENST00000370940.5	protein_coding	HHLA3-002	0.10474603936096	0.100040040880281	6.40723689605518	3.43894160577966e-10	1.51520458271161e-09	12.1607287706492	0.408530716932489	0.00895619255454907	3.36292902862873	0.00443593682729042	0.0293090228542355	-5.88946268803377
HAVANA	transcript	ENSG00000197568.13	protein_coding	HHLA3	2	ENST00000531950.1	protein_coding	HHLA3-007	0.556323690757802	0.247212027293251	7.52631471437551	2.46512481966451e-13	1.49568874884253e-12	19.2536898841188	0.0774572577283108	0.000959598133786846	0.545987589123304	0.593357147670691	0.850545402214955	-10.2020589187861
HAVANA	transcript	ENSG00000197568.13	protein_coding	HHLA3	2	ENST00000525653.1	nonsense_mediated_decay	HHLA3-006	0.346776596051331	0.25751000690025	8.10321148679068	4.17364197168978e-15	3.01804968163291e-14	23.264490556153	0.448200482255034	0.0033167592298887	1.70861354967816	0.108783183145982	0.300563328000202	-8.93808588755166
HAVANA	transcript	ENSG00000226088.1	antisense	RP11-180O5.2	1	ENST00000413943.1	antisense	RP11-180O5.2-001	0.0119552534117434	0.00773842448877575	1.96058895442472	0.0504843407855463	0.0842218866846525	-5.63319464454422	0.40818079237532	0.00311918794065968	1.33745501706397	0.201629718054549	0.441155946471782	-9.4582357600808
ENSEMBL	transcript	ENSG00000116761.11	protein_coding	CTH	3	ENST00000411986.6	protein_coding	CTH-201	0.449934634164307	0.145422865550898	7.14922072659573	3.13009305843522e-12	1.69380793976171e-11	16.7594793968799	0.535091448139627	0.0012916150679246	0.653967619682514	0.523346471933757	0.786108612493599	-10.1345027195833
HAVANA	transcript	ENSG00000116761.11	protein_coding	CTH	2	ENST00000464926.1	processed_transcript	CTH-003	0.0524251225925498	0.0191597624426699	1.02819239728033	0.304358754748772	0.408527732101615	-7.01870669380236	0.0394489857341137	-0.00045206806773701	-0.539269126430117	0.597866252545266	0.854647195181908	-10.2058779752143
HAVANA	transcript	ENSG00000116761.11	protein_coding	CTH	2	ENST00000370938.7	protein_coding	CTH-001	0.762418359257052	0.202131538177422	6.29235279900449	6.86145247742822e-10	2.93598066080214e-09	11.4865514181501	1.24885338502402	0.00371807689496854	1.18423530354889	0.255326483363197	0.504161264417869	-9.64429515838607
HAVANA	transcript	ENSG00000116761.11	protein_coding	CTH	2	ENST00000346806.2	protein_coding	CTH-002	0.01619008872693	0.0127543187809097	1.74912311978711	0.0808861384770714	0.129066439793993	-6.02244056290675	0.107217721427113	0.00393946335155795	1.679601430203	0.114396312591478	0.310998005076943	-8.98195348812683
HAVANA	transcript	ENSG00000116761.11	protein_coding	CTH	2	ENST00000482383.1	processed_transcript	CTH-004	0.885817575285533	0.256254922399932	6.92440436432698	1.35686459200159e-11	6.8948152186768e-11	15.3221074846142	0.427829899839179	-0.000940854203468319	-0.285926962697292	0.778969134819839	0.988106359288263	-10.3161856068619
ENSEMBL	transcript	ENSG00000278636.1	misc_RNA	Metazoa_SRP	3	ENST00000612213.1	misc_RNA	Metazoa_SRP.194-201	1.64817850619716	0.449717627970761	7.87648800430103	2.12985557921208e-14	1.43651274516758e-13	21.6607015850284	0.0990756246556422	-0.000414961902581924	-0.223995384633651	0.825879205980212	1	-10.3329858090564
HAVANA	transcript	ENSG00000271992.1	lincRNA	RP11-42O15.3	2	ENST00000607679.1	lincRNA	RP11-42O15.3-001	0.565799967153526	0.288172475034561	8.43628502819745	3.58040787330443e-16	2.89090452470786e-15	25.6833948593923	0.544462857230679	0.00270053547010009	1.12723417471421	0.277910926010878	0.528902959154609	-9.70877602701054
HAVANA	transcript	ENSG00000233020.1	processed_pseudogene	RP11-42O15.2	1	ENST00000456361.1	processed_pseudogene	RP11-42O15.2-001	0.00120632952149694	0.00186471473207072	2.0809016198582	0.0379536640452453	0.0649663807748335	-5.39223475232583	0.0147098098079382	0.0004963876491693	1.07551661189457	0.29967468547898	0.554067878942454	-9.76496314491234
HAVANA	transcript	ENSG00000237033.2	processed_pseudogene	CASP3P1	1	ENST00000446037.2	processed_pseudogene	CASP3P1-001	0.00021536038563854	1.51616114898293e-05	0.0311513292732528	0.9751613423992	0.997530339984346	-7.54586459222035	0	0	0	1	1	-10.3597524836655
HAVANA	transcript	ENSG00000229051.1	lincRNA	RP5-952N6.1	2	ENST00000419450.1	lincRNA	RP5-952N6.1-001	0.00663313332262214	0.00483251204368214	3.50893545025712	0.000490718852335634	0.00112379577176991	-1.46958981259215	0.00892303734002254	1.409781231507e-05	0.070873438405262	0.944464533476316	1	-10.3570686423522
HAVANA	transcript	ENSG00000226208.1	lincRNA	RP11-99H8.1	1	ENST00000423187.1	lincRNA	RP11-99H8.1-001	0.800304414518267	0.164185542941369	3.95909218284189	8.62001658932223e-05	0.000215976482586322	0.164022738105898	0.0151112725941817	0.00011513350547948	0.165914608279396	0.870510151186864	1	-10.3450556714576
HAVANA	transcript	ENSG00000050628.20	protein_coding	PTGER3	2	ENST00000370931.7	protein_coding	PTGER3-006	0.000675062890413981	8.35669943002122e-05	0.127921071897069	0.898263104449735	0.94298888762781	-7.5381736397109	0	0	0	1	1	-10.3597524836655
HAVANA	transcript	ENSG00000050628.20	protein_coding	PTGER3	2	ENST00000628037.2	protein_coding	PTGER3-009	0.00174990981326085	0.00042082378732756	0.516050219416528	0.606048512309869	0.709176978061416	-7.41332827659355	0.00188007545203819	-0.00010027069077537	-0.986485385081527	0.340034460524479	0.599726059747592	-9.85637234187851
ENSEMBL	transcript	ENSG00000050628.20	protein_coding	PTGER3	3	ENST00000370932.6	protein_coding	PTGER3-203	0.000313618719986279	0.000319264283084697	0.78801419390078	0.431063541594427	0.543499743156136	-7.23628651057387	0	0	0	1	1	-10.3597524836655
HAVANA	transcript	ENSG00000050628.20	protein_coding	PTGER3	2	ENST00000497146.5	nonsense_mediated_decay	PTGER3-003	0.00213865379951413	0.00592426779487279	3.14369012497684	0.00176791252530789	0.00376373113967377	-2.65707456612042	0.00121335954052022	-6.4712508827745e-05	-0.808252037027812	0.431977229142378	0.698210503843376	-10.0182642246364
HAVANA	transcript	ENSG00000050628.20	protein_coding	PTGER3	2	ENST00000479353.5	nonsense_mediated_decay	PTGER3-001	0.00247807012866972	0.00116112351376869	1.07107925921922	0.284652905218434	0.38640753094347	-6.97382359078013	0.00388703385291081	2.96154960221776e-05	0.15777490914571	0.876805338604644	1	-10.3464611341757
HAVANA	transcript	ENSG00000050628.20	protein_coding	PTGER3	2	ENST00000361210.6	nonsense_mediated_decay	PTGER3-002	0.000154525564647224	-0.000146694799293695	-0.432672001316789	0.66544049136297	0.760539922864635	-7.45283278050473	0	0	0	1	1	-10.3597524836655
HAVANA	transcript	ENSG00000050628.20	protein_coding	PTGER3	2	ENST00000460330.5	protein_coding	PTGER3-007	0.00180256988681617	0.000543917048401517	0.450724905905207	0.652384117968677	0.749437314636525	-7.4448677854863	0.0111717371731504	0.0003217920126615	1.20406860972083	0.24780742469246	0.496981029839381	-9.62124373640383
HAVANA	transcript	ENSG00000050628.20	protein_coding	PTGER3	2	ENST00000356595.8	protein_coding	PTGER3-004	0.00725360077100387	0.00677632209115618	3.25604252099151	0.00120676362771271	0.00262719279959913	-2.30508766373191	0.0357017086945283	0.00126256271868699	2.44877895435662	0.0275559958332889	0.113073293564079	-7.67690186170469
HAVANA	transcript	ENSG00000050628.20	protein_coding	PTGER3	2	ENST00000306666.9	protein_coding	PTGER3-005	0.0116332785004899	0.00937494937497997	4.14645430115734	3.96961528651221e-05	0.000103170501925311	0.898486295100011	0.0570190268806449	7.23953569457397e-05	0.0959101759526087	0.924901893688924	1	-10.3548382382845
ENSEMBL	transcript	ENSG00000050628.20	protein_coding	PTGER3	3	ENST00000351052.9	protein_coding	PTGER3-201	0.00328296128843393	0.00565569635874772	2.45573864948101	0.0144002944661069	0.0266975446820671	-4.55137961491186	0.0113997064111852	0.000404727576336023	1.29897278691449	0.21418441442286	0.458516777284442	-9.50666224029371
ENSEMBL	transcript	ENSG00000050628.20	protein_coding	PTGER3	3	ENST00000354608.9	protein_coding	PTGER3-202	0.0280205350413145	-0.00512729677311983	-1.11498188583068	0.265396271964972	0.364282896092051	-6.92598684983637	0	0	0	1	1	-10.3597524836655
HAVANA	transcript	ENSG00000050628.20	protein_coding	PTGER3	2	ENST00000370924.4	protein_coding	PTGER3-008	0.238166138784722	0.0949783242944513	3.67982747497864	0.0002588621829077	0.000613438481506776	-0.871367276054348	0.924923531090802	0.00257361523643063	1.10286363883946	0.288014210608206	0.540568071539382	-9.73553073137828
HAVANA	transcript	ENSG00000235782.1	antisense	RP3-333A15.1	2	ENST00000426775.1	antisense	RP3-333A15.1-001	0.260326716436791	0.150687185215975	8.2425196740726	1.50744342961786e-15	1.14155424991239e-14	24.2672104788893	0.0675689412358585	0.000570924059837743	0.675525152196627	0.509948428979	0.773586395235048	-10.1196386182731
HAVANA	transcript	ENSG00000269933.1	sense_intronic	RP3-333A15.2	2	ENST00000602605.1	sense_intronic	RP3-333A15.2-001	1.40083919507283	0.104048851520504	2.1883492439536	0.0291082726934569	0.0510018541235833	-5.16512777836885	0.412030567272529	0.00412162960757241	2.08603699559872	0.0550441733090995	0.186045614607636	-8.32555264913819
HAVANA	transcript	ENSG00000235079.1	antisense	ZRANB2-AS1	1	ENST00000450461.1	antisense	ZRANB2-AS1-001	0.0383945153630066	0.0122262517689826	1.25797229374879	0.208991636257132	0.297296791078662	-6.75693687399245	0.243688534624049	-9.8427056925479e-05	-0.0374367676512719	0.97064613637934	1	-10.3590035547192
HAVANA	transcript	ENSG00000235079.1	antisense	ZRANB2-AS1	2	ENST00000426999.1	antisense	ZRANB2-AS1-002	0.160167847759118	0.0635049251218914	3.95454119412511	8.78061488020649e-05	0.000219767653161496	0.146578721033057	0.539775539263408	0.00771381207385919	2.51409256488531	0.024258283571497	0.10332282541669	-7.55523441741713
HAVANA	transcript	ENSG00000132485.13	protein_coding	ZRANB2	2	ENST00000370920.7	protein_coding	ZRANB2-001	1.91860611204053	-0.0393468704796372	-0.634905877901925	0.525781557844308	0.635895861766387	-7.34502537522252	2.50595412659236	-0.00138854490252948	-0.199605346774352	0.844555110800087	1	-10.338489970698
HAVANA	transcript	ENSG00000132485.13	protein_coding	ZRANB2	2	ENST00000477096.1	processed_transcript	ZRANB2-003	2.02289929513024	0.450591311003695	8.0666138076242	5.44229893404511e-15	3.88867422525081e-14	23.003235108138	2.65143604577041	0.0108538371010231	2.294048408975	0.0371504642108012	0.140247196860601	-7.95960951928485
HAVANA	transcript	ENSG00000132485.13	protein_coding	ZRANB2	2	ENST00000254821.10	protein_coding	ZRANB2-002	2.04850621082316	0.403004099890165	6.21986901403075	1.05543688971146e-09	4.42734014694187e-09	11.0665425746113	3.49754874621473	0.0169946965642903	4.62461855754351	0.000357918284343542	0.0045824644424087	-3.33208807186597
HAVANA	transcript	ENSG00000132485.13	protein_coding	ZRANB2	2	ENST00000487510.1	processed_transcript	ZRANB2-004	2.21141407408226	0.232050800612676	3.64547698668964	0.00029497525089566	0.000693803038129263	-0.993780637857255	3.21220594590406	0.0207371552167489	5.56480987235155	6.07390175906268e-05	0.00132116610978491	-1.49596451072407
HAVANA	transcript	ENSG00000132485.13	protein_coding	ZRANB2	2	ENST00000479947.1	processed_transcript	ZRANB2-006	0.147405672684167	0.310479513474832	5.91497165811509	6.17683053970806e-09	2.39426227862025e-08	9.34568313173209	0.699322026204445	0.0285548877025368	2.70857355542599	0.0165319806420364	0.0779826436788098	-7.18588114317889
HAVANA	transcript	ENSG00000132485.13	protein_coding	ZRANB2	2	ENST00000473260.1	processed_transcript	ZRANB2-005	0.113021557928179	0.0157842476370998	0.630056756902895	0.528946597312876	0.638866279408182	-7.34808764977648	0.796899817114964	0.0186345767892862	2.26605937651254	0.0391924252524394	0.145809390574775	-8.00984601263502
ENSEMBL	transcript	ENSG00000132485.13	protein_coding	ZRANB2	3	ENST00000611683.1	protein_coding	ZRANB2-201	1.6860190565445	0.436569953460964	4.27121109653126	2.3295436076661e-05	6.21146279730038e-05	1.40509799055576	1.51212245819705	0.023486671135087	1.64612378880852	0.12118487709321	0.323472543399998	-9.03194066608311
ENSEMBL	transcript	ENSG00000207721.1	miRNA	MIR186	3	ENST00000384988.1	miRNA	MIR186-201	3.65404119914752	-0.256884329231598	-2.02391841865402	0.0435122779282526	0.0735765797976266	-5.50811870416615	5.29332671900772	0.00274628695511231	0.258431757516299	0.799697699963666	1	-10.3241434121026
HAVANA	transcript	ENSG00000229956.10	processed_transcript	ZRANB2-AS2	2	ENST00000455406.5	antisense	ZRANB2-AS2-004	0.278438647049382	0.00872872912517921	0.455065493177418	0.649260557723447	0.74676875683365	-7.44290419888817	0.483552138623002	0.00266365542919448	1.05731559564446	0.307626190350022	0.563397696976269	-9.78420271543708
HAVANA	transcript	ENSG00000229956.10	processed_transcript	ZRANB2-AS2	2	ENST00000583678.5	lincRNA	ZRANB2-AS2-003	0.044794611977945	0.0108447496278681	1.10342040362459	0.27037785517405	0.370005817790101	-6.93876982371392	0.0310059584208451	8.91721398337418e-05	0.116715831601325	0.908682808889263	1	-10.3524760102732
HAVANA	transcript	ENSG00000229956.10	processed_transcript	ZRANB2-AS2	2	ENST00000634641.1	lincRNA	ZRANB2-AS2-044	0.22353189784716	0.00468048736143904	0.188434786725733	0.850612638683653	0.908156624605222	-7.52860918326525	0.0394174551383674	-0.000939143204822015	-1.11271852008698	0.283896114642528	0.535715513622948	-9.72477108967498
HAVANA	transcript	ENSG00000229956.10	processed_transcript	ZRANB2-AS2	2	ENST00000627548.2	lincRNA	ZRANB2-AS2-025	0.000991770118880482	0.00154909598240177	1.86435834151247	0.0628598502375655	0.10277377285487	-5.81575287175216	0	0	0	1	1	-10.3597524836655
HAVANA	transcript	ENSG00000229956.10	processed_transcript	ZRANB2-AS2	2	ENST00000599146.5	lincRNA	ZRANB2-AS2-016	0.0297682289526927	-0.000233242663374748	-0.0370612099769957	0.970451060548138	0.994341208881523	-7.54566317565037	0	0	0	1	1	-10.3597524836655
HAVANA	transcript	ENSG00000229956.10	processed_transcript	ZRANB2-AS2	2	ENST00000626344.2	lincRNA	ZRANB2-AS2-027	0.116082456513782	-0.0160667796133108	-0.864050136909674	0.387976566140515	0.499127927930622	-7.17361050533224	0.0103535359221352	-0.000236652249648804	-0.499413838063531	0.624962969473782	0.87045663260003	-10.2275968103599
HAVANA	transcript	ENSG00000229956.10	processed_transcript	ZRANB2-AS2	2	ENST00000630994.2	lincRNA	ZRANB2-AS2-022	0.00264250870253029	0.000593547515289829	0.224431435587207	0.822513716863856	0.886998300989268	-7.52118434244996	0	0	0	1	1	-10.3597524836655
HAVANA	transcript	ENSG00000229956.10	processed_transcript	ZRANB2-AS2	2	ENST00000630926.2	lincRNA	ZRANB2-AS2-023	0.0330733048825932	0.0139805285077446	1.91083077592633	0.0566005527980935	0.0934586851021871	-5.72872056536068	0.0639099084622741	-0.000493910820764572	-0.54193670359311	0.596073843943657	0.853014204014075	-10.2043670478383
HAVANA	transcript	ENSG00000229956.10	processed_transcript	ZRANB2-AS2	2	ENST00000627516.2	lincRNA	ZRANB2-AS2-031	0.0409464340647507	-0.000219402215691017	-0.0235313427663739	0.981235868610405	1	-7.54607278063304	0.0358305159259549	0.00153194144453565	1.37150444247531	0.191022072876479	0.42596369649582	-9.41446928524455
HAVANA	transcript	ENSG00000229956.10	processed_transcript	ZRANB2-AS2	2	ENST00000627902.2	lincRNA	ZRANB2-AS2-032	0.0517535919667308	-0.00928832346948982	-0.86396567794177	0.388022917359816	0.499177750827314	-7.17368331584413	0.0250137769162369	-0.000751536198207833	-1.62798712685355	0.125006110508196	0.326762104409075	-9.05873329869886
HAVANA	transcript	ENSG00000229956.10	processed_transcript	ZRANB2-AS2	2	ENST00000596952.5	antisense	ZRANB2-AS2-013	0.067450102156784	-0.00565579979907993	-0.465828110827316	0.641542325565037	0.740324927005379	-7.43795431321063	0.049840821435443	0.00108070237847936	1.11612228466588	0.282484056253464	0.533979378576757	-9.72103607862391
HAVANA	transcript	ENSG00000229956.10	processed_transcript	ZRANB2-AS2	2	ENST00000625896.2	lincRNA	ZRANB2-AS2-034	0.0173233152787116	-7.40313970542566e-05	-0.00792110276514508	0.993683114408124	1	-7.54631809163132	0.0311034301291282	0.00143772493743893	1.47672984685962	0.161086642654294	0.379757546403717	-9.27393979638129
HAVANA	transcript	ENSG00000229956.10	processed_transcript	ZRANB2-AS2	2	ENST00000413421.5	lincRNA	ZRANB2-AS2-005	0.118664283357067	0.00243352673665679	0.193785272592381	0.846423081581291	0.905036345771003	-7.52758747236837	0.125218542669303	0.000404514695877879	0.346258619664644	0.734110158128694	0.953347334742466	-10.2959436520247
HAVANA	transcript	ENSG00000229956.10	processed_transcript	ZRANB2-AS2	2	ENST00000628635.2	lincRNA	ZRANB2-AS2-026	0.031083547856814	-0.00794424257452993	-1.27706843498263	0.202173539853531	0.28897611780188	-6.73282781343064	0.00185238022362504	-9.87936119266686e-05	-0.981332148996721	0.342483763555705	0.602353169893057	-9.86145304241438
HAVANA	transcript	ENSG00000229956.10	processed_transcript	ZRANB2-AS2	2	ENST00000628683.2	lincRNA	ZRANB2-AS2-028	0.012324659042923	0.00189604505116061	0.390891294194913	0.696044856650548	0.786761223736509	-7.47001888066552	0	0	0	1	1	-10.3597524836655
HAVANA	transcript	ENSG00000229956.10	processed_transcript	ZRANB2-AS2	2	ENST00000628797.2	lincRNA	ZRANB2-AS2-033	0.00860865429627613	0.0114781220100736	2.89330239353067	0.00397926088534418	0.00806751898810263	-3.39868111476659	0.0190928408070591	-0.000436407789875636	-0.655684393338576	0.52227221202376	0.78512415499464	-10.1333356262066
HAVANA	transcript	ENSG00000229956.10	processed_transcript	ZRANB2-AS2	2	ENST00000626510.2	lincRNA	ZRANB2-AS2-035	0.0538389641504974	-0.00977172341041634	-0.787943965218876	0.431104582847835	0.543536068850516	-7.23634173987489	0	0	0	1	1	-10.3597524836655
HAVANA	transcript	ENSG00000229956.10	processed_transcript	ZRANB2-AS2	2	ENST00000628450.2	lincRNA	ZRANB2-AS2-024	0.0286576476992793	-0.00776761513218524	-1.33151748942188	0.183628301834316	0.266024384053464	-6.66210456858984	0.0416630173537105	-1.7159976883354e-05	-0.0267963570545101	0.97898663768433	1	-10.3593687714265
HAVANA	transcript	ENSG00000229956.10	processed_transcript	ZRANB2-AS2	2	ENST00000594152.5	lincRNA	ZRANB2-AS2-015	0.0460177457407132	0.0167716938900093	1.79224595205875	0.0737008261618992	0.118666285989616	-5.9466183228483	0.0607978801588111	0.00169210294596129	1.35225795335491	0.196960988422628	0.434409292776132	-9.43931327516789
HAVANA	transcript	ENSG00000229956.10	processed_transcript	ZRANB2-AS2	2	ENST00000630885.2	lincRNA	ZRANB2-AS2-030	0.157709582894548	0.00109181965227747	0.0648295285647983	0.948335760720803	0.97896485487815	-7.5442495476322	0.129653250047066	-0.000305679464215977	-0.22586117979435	0.824454852956382	1	-10.3325388233371
HAVANA	transcript	ENSG00000229956.10	processed_transcript	ZRANB2-AS2	2	ENST00000628670.2	lincRNA	ZRANB2-AS2-036	0.0567064698288064	-0.00424375209362468	-0.442869555663592	0.658052505933995	0.754368528697882	-7.44837356552959	0.0194879871627817	-1.98250270730039e-05	-0.0326495469670082	0.974398227242177	1	-10.3591828400158
HAVANA	transcript	ENSG00000229956.10	processed_transcript	ZRANB2-AS2	2	ENST00000630350.2	lincRNA	ZRANB2-AS2-029	0.0310936733614266	0.00121049983111088	0.17641011854431	0.860043513694718	0.91493920572411	-7.53080100651497	0	0	0	1	1	-10.3597524836655
HAVANA	transcript	ENSG00000229956.10	processed_transcript	ZRANB2-AS2	2	ENST00000415780.1	antisense	ZRANB2-AS2-006	0.708146944860357	0.304414238270956	5.9741189580684	4.4093003255403e-09	1.73581462022984e-08	9.67367431071117	0.132452825125037	0.00168465139497594	0.61504601449574	0.548034322808366	0.808862655745786	-10.1601856270125
HAVANA	transcript	ENSG00000229956.10	processed_transcript	ZRANB2-AS2	2	ENST00000600103.1	lincRNA	ZRANB2-AS2-014	0.00311738027673762	-0.00210105989537858	-0.866668687744274	0.386541180531454	0.497633957923006	-7.17134958070174	0	0	0	1	1	-10.3597524836655
HAVANA	transcript	ENSG00000229956.10	processed_transcript	ZRANB2-AS2	2	ENST00000411721.1	lincRNA	ZRANB2-AS2-043	0.162587338230691	0.00128629626789412	0.0695936049845949	0.944545079029743	0.976184792324276	-7.54392958293248	0.193089912341796	0.000879887295988293	0.441721160157896	0.665192473677996	0.897547797949534	-10.2561757668118
HAVANA	transcript	ENSG00000229956.10	processed_transcript	ZRANB2-AS2	2	ENST00000608579.1	antisense	ZRANB2-AS2-017	0.0269326578757953	0.016149648174447	2.28301215279725	0.022850425553211	0.0408566856551977	-4.95575539681953	0.0478103673411705	0.000364269465456537	0.269987703967102	0.790965655377653	0.996892797453325	-10.3208957772777
HAVANA	transcript	ENSG00000229956.10	processed_transcript	ZRANB2-AS2	2	ENST00000430605.1	antisense	ZRANB2-AS2-001	0.0247954074998284	0.0126737928804457	0.692619021065996	0.488871702335974	0.60062026638798	-7.30677949685266	0.164670351856339	-0.00204758921867807	-0.647554943892273	0.527370229663514	0.789859124367296	-10.138836644998
HAVANA	transcript	ENSG00000229956.10	processed_transcript	ZRANB2-AS2	2	ENST00000586006.5	antisense	ZRANB2-AS2-008	0.03844253602349	0.0126537811660286	1.2463761253752	0.213212643405094	0.302470320251389	-6.77140101900886	0.565733313082277	0.00079337083565514	0.167100091314318	0.869594052617741	1	-10.3448451017436
HAVANA	transcript	ENSG00000229956.10	processed_transcript	ZRANB2-AS2	2	ENST00000587306.5	antisense	ZRANB2-AS2-007	0.0582630420650194	-0.00815925627797584	-0.762323794072177	0.446227891279415	0.558568243848504	-7.25616232595809	0.0917120606279358	0.00475313060137933	2.73267862025182	0.0157590661903213	0.0752950198057678	-7.13944088509635
HAVANA	transcript	ENSG00000229956.10	processed_transcript	ZRANB2-AS2	2	ENST00000587066.5	antisense	ZRANB2-AS2-002	0.0253440464365209	0.0142531194593428	1.75832366721625	0.0793070380493236	0.12681456711003	-6.00641640314425	0.00383842020605891	-0.000204715744323142	-1.15119281766434	0.268240760465947	0.517925244298194	-9.68199595697622
HAVANA	transcript	ENSG00000229956.10	processed_transcript	ZRANB2-AS2	2	ENST00000585499.5	antisense	ZRANB2-AS2-009	0.0799466102107634	0.00581448273183295	0.446621053082532	0.65534295549798	0.752077019838369	-7.44670698512083	0.325830153215557	0.00465322200344447	0.900457123986911	0.382555796518239	0.646038544354893	-9.93810576659926
HAVANA	transcript	ENSG00000229956.10	processed_transcript	ZRANB2-AS2	2	ENST00000585415.5	antisense	ZRANB2-AS2-010	0.04620624267298	-0.00799381834393416	-0.807198768472385	0.419937552545569	0.532101483241608	-7.22101550028312	0.623224393059975	0.00393618979246013	1.06954882825443	0.302264987567987	0.557110965836424	-9.77130236859988
HAVANA	transcript	ENSG00000229956.10	processed_transcript	ZRANB2-AS2	2	ENST00000623721.3	antisense	ZRANB2-AS2-019	0.0950885873050713	0.0286809181616846	2.74753512842969	0.00622233969350518	0.0122442723819684	-3.80302146493171	0.365039791163745	0.00125880585357506	0.614370676150657	0.548468252158936	0.80922950087951	-10.1606180791329
HAVANA	transcript	ENSG00000229956.10	processed_transcript	ZRANB2-AS2	2	ENST00000590186.5	antisense	ZRANB2-AS2-011	0.0207537144893161	-0.00371046509961123	-0.51448662535844	0.607140185212943	0.710141377007253	-7.4141329294914	0.0110476358981374	8.4172463985809e-05	0.165375401625623	0.870926894342704	1	-10.345150953113
HAVANA	transcript	ENSG00000229956.10	processed_transcript	ZRANB2-AS2	2	ENST00000625045.2	antisense	ZRANB2-AS2-021	0.0878968348456503	0.0318191717287582	3.23544736131364	0.00129532981477935	0.00280911005791088	-2.37049718305803	0.982132504046246	0.00306498485206547	0.98357854230629	0.341414535925392	0.601237933809643	-9.85924113186218
HAVANA	transcript	ENSG00000229956.10	processed_transcript	ZRANB2-AS2	2	ENST00000591654.5	antisense	ZRANB2-AS2-012	0.119546961913442	0.0621889036045476	3.94693594735845	9.05533913669513e-05	0.000226317808256459	0.117469727789651	0.166035550669934	0.00477117878936947	1.58254788985057	0.13503795326049	0.337692641553528	-9.12495075237081
HAVANA	transcript	ENSG00000229956.10	processed_transcript	ZRANB2-AS2	2	ENST00000624050.1	antisense	ZRANB2-AS2-020	0.0295425684429388	0.0104572238849164	1.59021177603064	0.112422035355599	0.173051442081128	-6.28609206970242	0.171769424435337	-0.000666860200184663	-0.276207564500739	0.786277630802042	0.993602553600458	-10.3190895593606
HAVANA	transcript	ENSG00000229956.10	processed_transcript	ZRANB2-AS2	2	ENST00000608360.1	antisense	ZRANB2-AS2-018	0.158915890719125	0.0378089781648667	2.37326256228859	0.0180105217662644	0.0328314591987959	-4.74806216589108	1.3674494086372	0.00911974607602531	3.34295809559735	0.00461883902650614	0.0302126303049787	-5.92981556346113
HAVANA	transcript	ENSG00000226324.1	processed_pseudogene	RP11-115M14.1	1	ENST00000422522.1	processed_pseudogene	RP11-115M14.1-001	0.268653669304602	0.206683093882288	6.19938814033011	1.19112476810323e-09	4.97014605550167e-09	10.9486195787096	0.450721944785972	-0.0035415662677892	-0.789734422678794	0.442377808989345	0.708790258331761	-10.0334120747635
HAVANA	transcript	ENSG00000172260.14	protein_coding	NEGR1	2	ENST00000357731.9	protein_coding	NEGR1-001	2.24365736990879	0.52578706974011	9.89881400619096	3.29651574252213e-21	4.53125015345016e-20	37.1320402693245	3.55576718703494	0.0126297932484438	4.6047769325069	0.000371997396514413	0.00471326267908271	-3.37178390257881
HAVANA	transcript	ENSG00000172260.14	protein_coding	NEGR1	2	ENST00000306821.3	protein_coding	NEGR1-002	2.03018250225041	0.173370379810919	2.28424239243799	0.0227774920426876	0.0407364092417079	-4.95297722597831	4.13785268302573	0.00450620260125609	0.848138982989574	0.410112149587781	0.675557730190894	-9.98454946319904
HAVANA	transcript	ENSG00000172260.14	protein_coding	NEGR1	2	ENST00000474357.1	processed_transcript	NEGR1-005	1.02740011812866	0.0767460871348813	1.27356733584959	0.2034112467087	0.290474116188134	-6.73727500017259	1.15966614719669	0.000397973358095945	0.0660771827297744	0.948216761014138	1	-10.3574195484665
HAVANA	transcript	ENSG00000172260.14	protein_coding	NEGR1	2	ENST00000478526.1	processed_transcript	NEGR1-003	0.537811966777429	0.0701929622275151	2.02785681753326	0.043107055461899	0.0729579439178436	-5.50021115446033	0.730200082562693	0.00816232489070005	2.33842974906904	0.0341164911223043	0.131981413178023	-7.87936400807151
HAVANA	transcript	ENSG00000172260.14	protein_coding	NEGR1	2	ENST00000467479.1	processed_transcript	NEGR1-004	1.79913135499802	0.450275225797649	5.29593849713375	1.78043865419426e-07	5.93745536631208e-07	6.08526364495275	3.33057924050088	0.00502211440951388	0.636760089869304	0.534182912179821	0.796103988440719	-10.1460411041218
HAVANA	transcript	ENSG00000231985.1	antisense	RP11-82L20.1	2	ENST00000446438.1	antisense	RP11-82L20.1-001	0.192203048889278	0.0277740570600462	0.614456766494939	0.539194316253357	0.648460573143892	-7.35778021042242	2.31794003508956	0.0282687548870529	5.07857908813266	0.000149906805554758	0.00246485238061407	-2.43371383334231
HAVANA	transcript	ENSG00000271618.1	processed_pseudogene	RP11-175G14.2	1	ENST00000605519.1	processed_pseudogene	RP11-175G14.2-001	0.00991377431752363	-0.0108651826530736	-1.43455907241611	0.152040807864945	0.22579849109309	-6.52024544897704	1.70256898824132	0.0111567124429725	1.4208374783859	0.176463375419266	0.403530913606316	-9.34956153188616
HAVANA	transcript	ENSG00000228853.1	sense_intronic	NEGR1-IT1	2	ENST00000453121.1	sense_intronic	NEGR1-IT1-001	0.796522652301524	0.18647399693979	5.39411541057	1.06643483620818e-07	3.63935107110701e-07	6.58109335267444	0.824135332419414	0.00305716024573903	0.886098304110579	0.389991210267179	0.654278763278388	-9.95110104586022
HAVANA	transcript	ENSG00000233994.2	processed_pseudogene	GDI2P2	1	ENST00000445131.2	processed_pseudogene	GDI2P2-001	0.0245209827228794	0.0253352171274454	2.84591870080996	0.00461104739579211	0.00926101565248359	-3.53233708197116	2.31423059674542	0.00984531695853803	2.49468844614143	0.0251964381873132	0.106179082369182	-7.59151550733598
HAVANA	transcript	ENSG00000227207.2	processed_pseudogene	RPL31P12	1	ENST00000422587.2	processed_pseudogene	RPL31P12-001	0.213400314862318	0.125772148138429	3.14712525199625	0.00174767763611855	0.0037224893141181	-2.64648858590089	0.197235312423615	0.00435164146291822	1.46973671509791	0.162947284990378	0.382567483404127	-9.28352031557815
ENSEMBL	transcript	ENSG00000212366.1	snRNA	RNU6-1246P	3	ENST00000391064.1	snRNA	RNU6-1246P-201	0.0173022042259806	-0.0397762287907907	-2.31736562995196	0.0208886338624776	0.0376333771434772	-4.87762640312048	1.51912157142188	-0.0103391014803632	-0.67793064610772	0.508465800219048	0.772249075991392	-10.1179519126842
HAVANA	transcript	ENSG00000225087.1	lincRNA	RP4-660H19.1	2	ENST00000445976.1	lincRNA	RP4-660H19.1-001	0.101767286810354	0.0346265920674024	2.30196087153163	0.021749354895531	0.0390519435204547	-4.91280220224799	0.237760247547562	-0.000364645856725319	-0.152397471927623	0.880968973430799	1	-10.3473510009484
HAVANA	transcript	ENSG00000227016.3	lincRNA	RP11-262K1.1	2	ENST00000418078.3	lincRNA	RP11-262K1.1-001	0.218222898738761	0.174943609944472	9.61050654483614	3.5801536387948e-20	4.40954430056789e-19	34.7740942065455	0.202788161286464	0.000464413230423987	0.468085131042062	0.646666235898445	0.882667368923188	-10.2435377364116
HAVANA	transcript	ENSG00000280317.1	TEC	RP11-25L19.1	2	ENST00000623251.1	TEC	RP11-25L19.1-001	1.99372446386004	0.387236723356037	6.38913081920628	3.83702311593087e-10	1.68271191223456e-09	12.0537890968697	0.118126852076265	0.0027808298088485	1.02073517064979	0.3240714957633	0.581714475039414	-9.8220158582811
HAVANA	transcript	ENSG00000229636.2	processed_pseudogene	KRT8P21	1	ENST00000430398.2	processed_pseudogene	KRT8P21-001	0.0119519383493499	0.00158843894634125	0.59786659618991	0.550200885224118	0.658612953399117	-7.36782177010468	0.0213174239553887	0.000507776137015155	0.996308240267579	0.335400168184718	0.594375525384938	-9.84662335824567
ENSEMBL	transcript	ENSG00000251825.1	misc_RNA	RN7SKP19	3	ENST00000516016.1	misc_RNA	RN7SKP19-201	0.00215194174562816	-0.00268105156763505	-1.02634955345112	0.305225398770937	0.409464364431916	-7.02059440026588	0	0	0	1	1	-10.3597524836655
HAVANA	transcript	ENSG00000233973.6	lincRNA	LINC01360	2	ENST00000440762.5	lincRNA	LINC01360-001	0.0362532914674122	0.00877760617031905	3.09303322635795	0.00209250267851473	0.00441094391082624	-2.81189249513313	0.00613395672429413	0.000131324961021905	0.903636782709336	0.380922348738649	0.644349166371214	-9.93520277640694
HAVANA	transcript	ENSG00000233973.6	lincRNA	LINC01360	2	ENST00000635317.1	lincRNA	LINC01360-006	0.000168023932168228	0.000308620494208097	0.65048229626212	0.515680889696032	0.626309648881595	-7.33503012025393	0	0	0	1	1	-10.3597524836655
HAVANA	transcript	ENSG00000233973.6	lincRNA	LINC01360	2	ENST00000444827.5	lincRNA	LINC01360-004	0.000268730728853821	0.000203826205872635	0.348025936049242	0.727967851547566	0.813131447154055	-7.48583994591469	0	0	0	1	1	-10.3597524836655
HAVANA	transcript	ENSG00000233973.6	lincRNA	LINC01360	2	ENST00000415686.5	lincRNA	LINC01360-005	0.00158205125206643	0.00114694172722636	0.576407719860923	0.564600199879009	0.671729525142905	-7.38040314788011	0	0	0	1	1	-10.3597524836655
HAVANA	transcript	ENSG00000233973.6	lincRNA	LINC01360	2	ENST00000411903.1	lincRNA	LINC01360-003	0.000496623306414356	0.000282221840911346	0.386567660977981	0.699241515436165	0.78956875789441	-7.47169786793599	0	0	0	1	1	-10.3597524836655
HAVANA	transcript	ENSG00000233973.6	lincRNA	LINC01360	2	ENST00000452553.1	lincRNA	LINC01360-002	0.00180793813932918	-0.00104405749463177	-0.537658752075317	0.591052974877822	0.695718446728579	-7.40195838460709	0.0129909814006698	9.89789059098652e-05	0.165695392426072	0.870679574399171	1	-10.3450944457347
HAVANA	transcript	ENSG00000223479.3	lincRNA	RP4-788P17.1	2	ENST00000424953.1	lincRNA	RP4-788P17.1-001	0.0426727862069459	-0.0332809566844709	-4.0139415043347	6.89094891125584e-05	0.000174578170990904	0.375741317387323	0.108106812879489	-0.00144401682552049	-1.0905119622261	0.293238338813203	0.546758224207256	-9.74890198532909
HAVANA	transcript	ENSG00000223479.3	lincRNA	RP4-788P17.1	2	ENST00000436262.1	lincRNA	RP4-788P17.1-002	0.00732671092061937	-0.00861696778773706	-1.89567211383593	0.0585824482356825	0.0964264260704105	-5.75734139687391	0.0219457587205028	-0.00076752949971427	-1.09733284875364	0.29034481640859	0.543391184637061	-9.74153383575316
ENSEMBL	transcript	ENSG00000200601.1	rRNA	RNA5SP50	3	ENST00000363731.1	rRNA	RNA5SP50-201	0.0140866591518739	0.0224239894768037	1.35946487577604	0.174614922255856	0.254662534509071	-6.62466558661678	0	0	0	1	1	-10.3597524836655
ENSEMBL	transcript	ENSG00000252005.2	snRNA	RNU4ATAC8P	3	ENST00000516196.2	snRNA	RNU4ATAC8P-201	0.00301874293853346	0.0037437008470905	0.589638278999046	0.555700749545493	0.663623421438232	-7.37270032667664	0	0	0	1	1	-10.3597524836655
HAVANA	transcript	ENSG00000162620.15	protein_coding	LRRIQ3	2	ENST00000417067.5	protein_coding	LRRIQ3-009	0.0084724686988817	0.00144099504479291	0.355823319582137	0.722123648827669	0.808294920274021	-7.48309853917373	0.00522168475727386	-0.000119352794451974	-0.675467411886889	0.509984048006383	0.773613027251742	-10.1196790359458
HAVANA	transcript	ENSG00000162620.15	protein_coding	LRRIQ3	2	ENST00000395089.5	protein_coding	LRRIQ3-008	0.0007597293372808	0.000484230223765211	0.604071248854712	0.546071511594262	0.654779158214886	-7.36409839430184	0.0152477609497389	0.000664472008278606	1.75106594638111	0.101004065572126	0.285345491513715	-8.87300033392044
ENSEMBL	transcript	ENSG00000162620.15	protein_coding	LRRIQ3	3	ENST00000354431.8	protein_coding	LRRIQ3-201	0.0188892890218133	0.00523343026198408	1.60903217478034	0.108243382280312	0.16734176106828	-6.25616279197586	0.032688499718128	0.000241963208283795	0.509352140955701	0.618151304647205	0.87045663260003	-10.2223314223774
HAVANA	transcript	ENSG00000162620.15	protein_coding	LRRIQ3	2	ENST00000415760.5	nonsense_mediated_decay	LRRIQ3-003	0.0105048401192858	0.000856670828481655	0.502845571592384	0.61529528343004	0.717424498061601	-7.42004693891341	0.01027977755372	0.000148073984640211	0.902905244159044	0.38129773323275	0.644740968402084	-9.93587147242933
HAVANA	transcript	ENSG00000162620.15	protein_coding	LRRIQ3	2	ENST00000468759.1	processed_transcript	LRRIQ3-007	0.0115071265599858	0.00149097093165723	0.302720689357307	0.762229206062235	0.840844044995582	-7.50056716148994	0.00379086885164944	-8.66484308948444e-05	-0.475334026218162	0.641613858524506	0.87878055221852	-10.2399382361988
HAVANA	transcript	ENSG00000162620.15	protein_coding	LRRIQ3	2	ENST00000370909.6	protein_coding	LRRIQ3-004	0.0340053554216228	-0.0110376456099184	-1.20734497470316	0.227872768104747	0.320102909924701	-6.81910718273138	0.0185983470614232	0.000141701691896558	0.166126433694684	0.870346445994865	1	-10.3450181558631
HAVANA	transcript	ENSG00000162620.15	protein_coding	LRRIQ3	2	ENST00000444984.1	protein_coding	LRRIQ3-005	0.0420376537698516	0.00346545422357707	0.297797985179892	0.76598161913345	0.843926623289137	-7.50204390361611	0.0219626454567782	0.00150600997417908	1.62487937192591	0.125671205469509	0.326762104409075	-9.063303704292
HAVANA	transcript	ENSG00000162620.15	protein_coding	LRRIQ3	2	ENST00000495179.1	processed_transcript	LRRIQ3-006	0.035161767331774	0.0188263848018658	1.57450119985289	0.11600703854763	0.177900703682574	-6.31080898954262	0	0	0	1	1	-10.3597524836655
HAVANA	transcript	ENSG00000162620.15	protein_coding	LRRIQ3	1	ENST00000370911.7	protein_coding	LRRIQ3-001	0.0721779382474266	0.0116628091641213	1.36465775084678	0.172977286547215	0.252585556629186	-6.61762404807909	0.142627038142028	-0.000414684049119865	-0.308616039508573	0.761993122305032	0.975142703318279	-10.3090204049843
HAVANA	transcript	ENSG00000162620.15	protein_coding	LRRIQ3	2	ENST00000463724.1	retained_intron	LRRIQ3-002	0.0750927165042798	0.0116561371880705	1.7515974432512	0.0804589711359865	0.128454737624133	-6.01813931285128	0.15881690857324	0.00180792294856849	2.6589518865556	0.0182403675778479	0.0839468014492252	-7.28104897076399
HAVANA	transcript	ENSG00000254685.6	protein_coding	FPGT	2	ENST00000370898.7	protein_coding	FPGT-001	1.3160278332382	0.212212361610853	4.73080482634517	2.91757823389394e-06	8.57917539533048e-06	3.3909607275142	1.93447124887795	0.00715440807918479	2.62981437451663	0.0193217637128086	0.0876100136236339	-7.33664818654215
HAVANA	transcript	ENSG00000254685.6	protein_coding	FPGT	2	ENST00000467578.6	protein_coding	FPGT-007	0.551481077216836	0.152991604652307	3.4247061911162	0.000666314498210506	0.00149949578296779	-1.75448469098541	0.555643602841553	-0.00337809632512527	-0.794420736472114	0.439730817125886	0.706091203052821	-10.0296089619809
HAVANA	transcript	ENSG00000254685.6	protein_coding	FPGT	2	ENST00000524915.5	processed_transcript	FPGT-008	0.595088730873886	0.206885520088459	4.27032690634044	2.33846945499199e-05	6.23424709298786e-05	1.40145833158329	0.846707293259192	0.00628031940508671	2.33317477840969	0.0344631380464181	0.132862383945564	-7.88890224920007
HAVANA	transcript	ENSG00000254685.6	protein_coding	FPGT	2	ENST00000370894.9	protein_coding	FPGT-002	0.0173790560450025	-0.0019902248961043	-0.328169592588827	0.742921450380104	0.825301864278754	-7.49254689127396	0.00344908351076973	-0.000183951120574386	-1.13582875763685	0.274412189084159	0.525005907955334	-9.69922351329863
HAVANA	transcript	ENSG00000254685.6	protein_coding	FPGT	2	ENST00000482102.2	protein_coding	FPGT-006	0.234827043210075	0.0207400016735677	0.880185740169672	0.37918349604333	0.489988209107986	-7.15957013166831	0.110737634101195	0.000696578498339162	0.370959156780313	0.716019412490941	0.93899154394691	-10.2865595692225
HAVANA	transcript	ENSG00000254685.6	protein_coding	FPGT	2	ENST00000529485.5	nonsense_mediated_decay	FPGT-003	0.271918100139207	0.0747679778906556	2.79106251920601	0.00545536430901418	0.0108338474476741	-3.68440193889885	0.0732064005309971	0.000674099928246747	0.464939980835681	0.648863998220915	0.884553780318258	-10.2450827925287
HAVANA	transcript	ENSG00000254685.6	protein_coding	FPGT	2	ENST00000534056.5	protein_coding	FPGT-004	0.008239929056975	-0.00241915457316758	-0.781502048541701	0.43487885959324	0.54734061239894	-7.24138691559917	0.0322836818632758	-0.00072851599687576	-1.59934604775879	0.13125179811892	0.331744370345533	-9.10062402071136
HAVANA	transcript	ENSG00000254685.6	protein_coding	FPGT	2	ENST00000472069.1	protein_coding	FPGT-005	0.0960266849977173	-0.0320350334896946	-1.46273175532297	0.144171965872473	0.215552238965437	-6.47963469344389	0.132274074985106	-0.00224516407337699	-0.663693069706649	0.517277438563486	0.780540507989434	-10.1278531023728
HAVANA	transcript	ENSG00000259030.6	protein_coding	FPGT-TNNI3K	2	ENST00000557284.6	protein_coding	FPGT-TNNI3K-001	0.484740807033423	0.0968508586289343	2.38345553748915	0.0175250188866305	0.0320186355777817	-4.72411025778392	0.189928807165627	-0.00475887388045454	-1.46905525588266	0.163129553209076	0.382891576520029	-9.28445210649861
HAVANA	transcript	ENSG00000259030.6	protein_coding	FPGT-TNNI3K	1	ENST00000370899.7	protein_coding	FPGT-TNNI3K-003	0.393826126438044	0.115244689156848	3.85317484051003	0.000131849403443545	0.000323558778653346	-0.237070101521723	0.664079083364835	0.00562314563428839	1.5864673877168	0.134146282853347	0.336248621328901	-9.11929079385546
HAVANA	transcript	ENSG00000259030.6	protein_coding	FPGT-TNNI3K	2	ENST00000370895.5	protein_coding	FPGT-TNNI3K-002	0.37160041398965	0.0717548872432692	3.62163408345511	0.000322768963758526	0.000755638195437828	-1.07810871904068	0.573287340987307	0.00607587477067662	3.59952590220716	0.00274904502696785	0.0205041161486696	-5.40953495634388
HAVANA	transcript	ENSG00000259030.6	protein_coding	FPGT-TNNI3K	2	ENST00000534632.5	protein_coding	FPGT-TNNI3K-004	0.013225353593146	-0.000875071582965886	-0.0856455147501157	0.931782657292484	0.967326506887332	-7.54268456432092	0.0763781673978901	0.00103635141369288	0.628256299244914	0.539584125571104	0.800819190822893	-10.1516358403168
HAVANA	transcript	ENSG00000259030.6	protein_coding	FPGT-TNNI3K	2	ENST00000533006.1	processed_transcript	FPGT-TNNI3K-006	0.598220694454255	0.161118284226588	2.95009142697153	0.00332642919441814	0.00681856893410458	-3.23568533883939	0.741536286409661	0.00917478650148261	1.15091798994044	0.268350220158479	0.518044936391871	-9.68230581394639
HAVANA	transcript	ENSG00000259030.6	protein_coding	FPGT-TNNI3K	2	ENST00000370893.1	protein_coding	FPGT-TNNI3K-005	0.198895532032263	0.117132039551954	6.59982019679178	1.05629821761421e-10	4.90073474897734e-10	13.3139725765729	0.261358966311204	0.0020823834264404	1.106211618638	0.286610207344639	0.538895773250694	-9.73188444471009
HAVANA	transcript	ENSG00000116783.14	protein_coding	TNNI3K	2	ENST00000326637.7	protein_coding	TNNI3K-002	0.565829431589467	0.173899679870065	5.79683145838604	1.20115555900132e-08	4.51653067836419e-08	8.69905635091544	1.09584883469565	0.00612439704445097	3.49449494163652	0.00339931528597296	0.0239906120624401	-5.62294654146439
HAVANA	transcript	ENSG00000116783.14	protein_coding	TNNI3K	2	ENST00000530184.1	processed_transcript	TNNI3K-012	0.69868466335073	0.0950761269346708	2.09431461193454	0.0367371042047545	0.0630752305332793	-5.36449764202655	1.13896288232996	0.0141247053247134	4.40971559159697	0.000544791308311712	0.00622594188272361	-3.7636407857818
HAVANA	transcript	ENSG00000116783.14	protein_coding	TNNI3K	2	ENST00000497284.1	retained_intron	TNNI3K-008	0.275050567758674	0.0687214476432225	3.04402335719006	0.00245789640297701	0.00513053357427634	-2.95937298503572	0.354733866203273	0.00354967784781036	1.3725534696114	0.190702602337553	0.425483142496755	-9.41310737624543
HAVANA	transcript	ENSG00000116783.14	protein_coding	TNNI3K	1	ENST00000526236.5	protein_coding	TNNI3K-003	0.054429844179861	0.0183127867143719	1.37486747834331	0.169791150926358	0.248488985700666	-6.60370196788518	0.170214211578822	0.00517526773576743	2.31935490821913	0.0353906958050127	0.135412495180076	-7.91393978616477
HAVANA	transcript	ENSG00000116783.14	protein_coding	TNNI3K	2	ENST00000534020.5	protein_coding	TNNI3K-004	0.179473240328458	0.0911201345833459	4.27644624143512	2.27735772094748e-05	6.07941179011606e-05	1.42666215626616	0.115167263440937	0.00335799844847783	2.00259446354343	0.064240955913511	0.207876732081479	-8.4671430288525
HAVANA	transcript	ENSG00000116783.14	protein_coding	TNNI3K	2	ENST00000525480.2	protein_coding	TNNI3K-005	0.449030958706036	0.07178278825222	1.99313356293037	0.0467923128975536	0.0785898337106988	-5.56940763576135	0.496724501917105	-0.00260963989991988	-0.67754949360814	0.508700557208478	0.772474857622614	-10.1182195478648
HAVANA	transcript	ENSG00000116783.14	protein_coding	TNNI3K	2	ENST00000370889.2	retained_intron	TNNI3K-006	0.37186781086345	0.273814936243228	9.85771603142115	4.64453866258114e-21	6.28176732167526e-20	36.7930409194112	0.656112211163145	0.00546851706855224	3.04935529104951	0.0083578382445632	0.0469554419872875	-6.51855594266412
HAVANA	transcript	ENSG00000116783.14	protein_coding	TNNI3K	2	ENST00000465473.1	processed_transcript	TNNI3K-010	0.140191638598485	0.0419991803289756	1.68412551146396	0.092784392006207	0.145897414444674	-6.1332774245445	0.108817432752615	0.00111008912326473	0.427476360691194	0.675298376711375	0.905612580733101	-10.2627075304672
HAVANA	transcript	ENSG00000237324.3	antisense	RP11-439H8.4	2	ENST00000415549.2	antisense	RP11-439H8.4-001	0.0154670865087124	0.00545345295099619	1.03275482970481	0.302220212664449	0.406215166375038	-7.01401868438676	0.325865625601407	0.0038884322674388	3.55574350021801	0.00300335825817999	0.0218954792919043	-5.49855073477219
HAVANA	transcript	ENSG00000237324.3	antisense	RP11-439H8.4	2	ENST00000629446.1	antisense	RP11-439H8.4-002	0.00741398176337557	0.00906108311679299	3.16502669521706	0.00164564167119676	0.00351785836360276	-2.59114222256425	0.499488994879022	0.00512736398804102	2.37195103983917	0.0319815564160622	0.125955190249377	-7.8182932364785
HAVANA	transcript	ENSG00000233894.1	antisense	RP4-650F12.2	2	ENST00000442876.1	antisense	RP4-650F12.2-001	0.334252516466969	0.134780936287921	4.63341201027131	4.59917786865522e-06	1.32333392240174e-05	2.95456770075623	0.462469172228507	0.00568780216469127	2.22854854362001	0.0420943651698002	0.153534970481557	-8.07670784143912
HAVANA	transcript	ENSG00000233894.1	antisense	RP4-650F12.2	2	ENST00000411417.1	antisense	RP4-650F12.2-002	0.187331186405792	0.0825107463335912	3.89164992028843	0.000113114417652971	0.000279739270246054	-0.0925538727522888	0.427736529679683	0.00604020561431224	2.09636146395133	0.0539945176369467	0.183457148760123	-8.30781432409845
HAVANA	transcript	ENSG00000162621.6	protein_coding	LRRC53	1	ENST00000294635.4	protein_coding	LRRC53-001	0.182914891376661	0.161547047286989	9.78930613594662	8.2011438462416e-21	1.07976963463003e-19	36.2308636296107	0.62271861957204	0.00237663178079329	1.61533361298077	0.127733188358477	0.327368517817999	-9.07730424915531
HAVANA	transcript	ENSG00000178965.13	protein_coding	ERICH3	2	ENST00000326665.9	protein_coding	ERICH3-001	1.63864477713686	0.527272601669919	11.1659443579595	5.48119325095831e-26	1.26508593565004e-24	48.025450874951	3.02898788206166	0.00957307651672254	3.64104088028646	0.00252794541750498	0.0192601536641913	-5.32507154506071
HAVANA	transcript	ENSG00000178965.13	protein_coding	ERICH3	2	ENST00000433746.2	processed_transcript	ERICH3-004	0.535685044742566	-0.0289043832690185	-1.03973082524926	0.298969797552415	0.402551401664254	-7.00681072268772	0.622611850484124	0.00517552857391003	2.75270669869722	0.0151436574490549	0.0730888622387029	-7.10075486916503
HAVANA	transcript	ENSG00000178965.13	protein_coding	ERICH3	2	ENST00000614534.1	processed_transcript	ERICH3-005	1.11774020604827	-0.0204814043740543	-0.476753686680419	0.633746775589194	0.733600171497879	-7.43281124424755	1.22342950831033	0.0033545979762754	1.17131844135794	0.260316959746823	0.509314366227334	-9.65913819129873
HAVANA	transcript	ENSG00000178965.13	protein_coding	ERICH3	2	ENST00000420661.6	protein_coding	ERICH3-002	0.690447224810756	0.150923864293219	3.50978871889092	0.000489185125109657	0.00112049238705578	-1.46667001865668	1.61105345992876	0.0158316666683869	2.82495602579136	0.0131119464394535	0.065639259293409	-6.96047850641097
HAVANA	transcript	ENSG00000178965.13	protein_coding	ERICH3	2	ENST00000479666.1	nonsense_mediated_decay	ERICH3-003	0.0181360931768555	0.0103090447852527	1.9574247244724	0.0508560225948164	0.0847922674504791	-5.63934134745662	0.00292524584620088	-0.00015601311179738	-1.10649367549149	0.286492158216805	0.538741656856622	-9.73157682995921
HAVANA	transcript	ENSG00000234497.5	antisense	ERICH3-AS1	2	ENST00000612390.4	antisense	ERICH3-AS1-002	0.03935675239395	0.00965755861455734	3.42816229963099	0.000658083615598979	0.00148221231518336	-1.7429246485729	0.1663917928554	0.00203052617213982	2.7910739853575	0.0140293125092854	0.0690768520828905	-7.02639939892959
HAVANA	transcript	ENSG00000234497.5	antisense	ERICH3-AS1	2	ENST00000416017.1	antisense	ERICH3-AS1-001	0.00869362065162616	-0.00158781535251091	-0.465779976781018	0.641576758554677	0.74035596341965	-7.43797670810958	0.0893802138497789	0.00129826593892987	0.839496152600714	0.414787327497763	0.680332259332907	-9.99198010677064
HAVANA	transcript	ENSG00000234497.5	antisense	ERICH3-AS1	2	ENST00000620678.1	antisense	ERICH3-AS1-003	0.00467998065013345	0.00305781160776268	1.20119452870913	0.230247058106629	0.322920911306698	-6.82648701617842	0.304789406314679	0.00358950752023404	2.0429767454287	0.0596275069038439	0.196991392552595	-8.39901940943261
HAVANA	transcript	ENSG00000272864.1	lincRNA	RP11-17E13.2	2	ENST00000608748.1	lincRNA	RP11-17E13.2-001	0.501691121838342	0.363520028178877	8.38413474647568	5.28441535798377e-16	4.19604666353375e-15	25.2998042704048	0.793093640624934	0.00691872750482739	2.1762931612358	0.0464726192121503	0.164806982466717	-8.16893052475775
HAVANA	transcript	ENSG00000116791.13	protein_coding	CRYZ	2	ENST00000370872.7	protein_coding	CRYZ-002	0.479303370798335	0.264503888424623	7.06442319267649	5.46619920247248e-12	2.88787380704451e-11	16.2129116366044	0.768770429221977	0.00974353215038769	1.65819234343563	0.118698447231704	0.318938293674325	-9.01399949080347
HAVANA	transcript	ENSG00000116791.13	protein_coding	CRYZ	2	ENST00000340866.9	protein_coding	CRYZ-001	1.39917813236532	0.408002399814311	7.33494237720074	9.0663366542124e-13	5.18306044567288e-12	17.9750135371479	2.26085855831868	0.00428465268006058	1.45674903704041	0.166450400147742	0.388051076480206	-9.30122370884239
HAVANA	transcript	ENSG00000116791.13	protein_coding	CRYZ	2	ENST00000492102.1	processed_transcript	CRYZ-006	0.141505243193054	0.216834540371158	13.0415363415844	1.19607219481113e-33	6.62962838048275e-32	65.5209187329926	0.187568751258536	0.00403168468949198	4.92506095419117	0.000200650392483125	0.0030368565990138	-2.73527113541061
ENSEMBL	transcript	ENSG00000116791.13	protein_coding	CRYZ	3	ENST00000417775.5	protein_coding	CRYZ-201	0.167286044486434	0.00725027749198608	0.430606385727654	0.666941006670799	0.761878096466611	-7.45372339687174	0.425888852224627	-0.00527693229281728	-2.05519665716249	0.0582924499458912	0.193808613990144	-8.37825586713264
HAVANA	transcript	ENSG00000116791.13	protein_coding	CRYZ	2	ENST00000370871.7	protein_coding	CRYZ-005	0.107889948118265	0.236730536621567	11.6162835860578	9.08772035868757e-28	2.54624677195816e-26	52.0883792670003	0.0889984909884683	-0.000809258198487373	-0.618671035472398	0.545708326369449	0.806593220684126	-10.1578566435832
HAVANA	transcript	ENSG00000116791.13	protein_coding	CRYZ	2	ENST00000370870.5	protein_coding	CRYZ-003	0.430586155391207	0.280298550415653	7.43018176480323	4.75721223002012e-13	2.80368802628392e-12	18.6080746468358	0.111818718878196	-0.000926680302177494	-0.361448002662242	0.722965265544878	0.94453343701147	-10.2902481641971
HAVANA	transcript	ENSG00000116791.13	protein_coding	CRYZ	2	ENST00000441120.1	protein_coding	CRYZ-004	0.166814060264497	0.0467780342066403	1.31877789618066	0.187849851423473	0.271222081775797	-6.67891463097224	0.38719184856512	-0.0103931543542559	-2.2182711735445	0.0429238283991847	0.155646387338083	-8.09493174596203
ENSEMBL	transcript	ENSG00000162623.15	protein_coding	TYW3	3	ENST00000457880.6	protein_coding	TYW3-201	0.16379012500024	0.319899999998358	10.066043230381	8.09257416329396e-22	1.18642367601249e-20	38.5211317520775	0.256514035387623	0.00491464735306724	1.04151205757889	0.314654640707082	0.571173655570506	-9.80067951203224
HAVANA	transcript	ENSG00000162623.15	protein_coding	TYW3	2	ENST00000370867.7	protein_coding	TYW3-001	1.78330568193287	0.542141141825537	10.8133905145311	1.27025709803599e-24	2.51767494525269e-23	44.9120320929681	2.58598472072847	-0.00108902905312111	-0.299748878915115	0.76861303408847	0.980306244661474	-10.3118849578439
HAVANA	transcript	ENSG00000162623.15	protein_coding	TYW3	2	ENST00000479111.5	protein_coding	TYW3-003	0.407806915971409	0.15481582913215	4.36847370181686	1.52338063032238e-05	4.14760698904045e-05	1.80973453905775	0.499441500347071	-0.00573503522243892	-1.30295692353807	0.212856296251381	0.456663089843027	-9.50170028894435
HAVANA	transcript	ENSG00000162623.15	protein_coding	TYW3	2	ENST00000483990.1	protein_coding	TYW3-004	0.226882187608076	0.137181865926993	6.6865967691321	6.14949168916924e-11	2.92301364347044e-10	13.8429783875849	0.314823301983152	-0.00015731332006808	-0.0783933400325071	0.938584309148479	1	-10.3564690261679
HAVANA	transcript	ENSG00000162623.15	protein_coding	TYW3	2	ENST00000485401.5	processed_transcript	TYW3-006	0.589725633750845	0.229402139880623	6.39745189603728	3.6487668926704e-10	1.60362553889025e-09	12.1029039066162	0.499258828012248	0.00134688828832486	0.609602189675495	0.551537509598884	0.812159304722658	-10.1636587328561
HAVANA	transcript	ENSG00000162623.15	protein_coding	TYW3	2	ENST00000449696.3	processed_transcript	TYW3-007	0.618682255219304	0.254266813339805	7.4871637702255	3.22444958373062e-13	1.93287893600511e-12	18.9899591697126	0.15633553863712	-0.00137724062021409	-0.706782055977127	0.490879373671397	0.756061455793621	-10.0972841948739
HAVANA	transcript	ENSG00000162623.15	protein_coding	TYW3	2	ENST00000486467.1	processed_transcript	TYW3-005	0.304494796478777	0.150142934143113	3.77500813520716	0.000179305230348816	0.000433164778995755	-0.526503349714267	0.0999310120298725	0.000789203710262731	0.489134525619999	0.632045826211161	0.871982529464168	-10.2329373635323
HAVANA	transcript	ENSG00000162623.15	protein_coding	TYW3	2	ENST00000467646.1	processed_transcript	TYW3-002	0.132199742953572	-0.0290030581148619	-1.22340961511996	0.22175392385135	0.312739161528808	-6.79965471042903	0.196164690155602	0.00180913297427738	0.726221492401427	0.479236399666515	0.745469095184026	-10.0829055836119
HAVANA	transcript	ENSG00000229943.1	lincRNA	RP11-93N20.1	2	ENST00000438619.1	lincRNA	RP11-93N20.1-001	0.00831012178711301	0.00867977011163757	1.99468340495646	0.0466223298617992	0.0783344786201149	-5.56634418352869	0	0	0	1	1	-10.3597524836655
HAVANA	transcript	ENSG00000261213.1	lincRNA	RP11-510C10.4	2	ENST00000565735.1	lincRNA	RP11-510C10.4-001	0.145766366138406	0.054442698387331	3.86782989115766	0.000124391583980369	0.000306213614049673	-0.182183652190608	0.00165088342191718	-3.77344782152499e-05	-0.392803370491462	0.70016585704555	0.9261398754701	-10.2777324298251
HAVANA	transcript	ENSG00000224127.1	antisense	RP11-510C10.2	2	ENST00000446238.1	antisense	RP11-510C10.2-001	0.000511507883128054	-0.00183828159407157	-1.80414470851321	0.0718130651897082	0.115916571346578	-5.92537602041027	0	0	0	1	1	-10.3597524836655
HAVANA	transcript	ENSG00000162624.14	protein_coding	LHX8	2	ENST00000294638.9	protein_coding	LHX8-001	0.000408361274283521	0.00133295621174433	3.19008810605527	0.00151201235975608	0.00324878241955903	-2.5131527915674	0	0	0	1	1	-10.3597524836655
HAVANA	transcript	ENSG00000162624.14	protein_coding	LHX8	2	ENST00000356261.3	protein_coding	LHX8-002	0.00114372420438433	0.000483233904707412	0.832986810840392	0.405251709413737	0.517135699397262	-7.19991093358559	0	0	0	1	1	-10.3597524836655
HAVANA	transcript	ENSG00000162624.14	protein_coding	LHX8	2	ENST00000607240.1	retained_intron	LHX8-004	0.000526394813142178	0.000111483781300048	0.252355021344182	0.800870843578072	0.870603123178177	-7.51453316562055	0	0	0	1	1	-10.3597524836655
HAVANA	transcript	ENSG00000224149.1	antisense	RP11-510C10.3	2	ENST00000427892.1	antisense	RP11-510C10.3-001	0.000240190436984658	-7.56950635709373e-05	-0.220061014761554	0.825913867736272	0.889467611359665	-7.52215484731391	0	0	0	1	1	-10.3597524836655
ENSEMBL	transcript	ENSG00000206999.1	snRNA	RNU6-622P	3	ENST00000384272.1	snRNA	RNU6-622P-201	0.00104579712632227	-0.0020559268406492	-0.555639474035285	0.578707011131571	0.684609233624992	-7.39214231560612	0	0	0	1	1	-10.3597524836655
HAVANA	transcript	ENSG00000137968.16	protein_coding	SLC44A5	2	ENST00000370859.7	protein_coding	SLC44A5-001	0.711420611203974	-0.0969553500275209	-3.01218729347845	0.00272570659274145	0.00565255216909068	-3.05395819229662	1.59180740982998	0.0114411381992528	4.20064783891269	0.000823407406772568	0.00841723515873287	-4.18639946336721
HAVANA	transcript	ENSG00000137968.16	protein_coding	SLC44A5	2	ENST00000370855.5	protein_coding	SLC44A5-002	0.836440282223962	-0.016765935270413	-0.472582792136758	0.636718019056826	0.736115625216933	-7.43478869451204	1.50585054206041	0.00937242614461303	4.55085716944909	0.000413207271044971	0.00508485935660791	-3.47981736072181
HAVANA	transcript	ENSG00000137968.16	protein_coding	SLC44A5	2	ENST00000469525.1	processed_transcript	SLC44A5-003	0.414017339255498	0.0592037721900701	2.20057690124037	0.0282245786136491	0.0495888430394162	-5.1385718552318	0.0567468218813035	0.00104575008863339	1.3472263385765	0.198538014724731	0.436698937297968	-9.44576333769684
HAVANA	transcript	ENSG00000224493.1	processed_pseudogene	RP11-87O11.1	1	ENST00000440382.1	processed_pseudogene	RP11-87O11.1-001	0.00286923295248624	-0.000289031658577366	-0.186300121659265	0.852285320118954	0.909349380067064	-7.52900883018288	1.25423066665003	0.014701062077444	4.19580358751822	0.000831364297887606	0.00847425749973614	-4.19622270800689
ENSEMBL	transcript	ENSG00000252338.1	snRNA	RNU6-503P	3	ENST00000516529.1	snRNA	RNU6-503P-201	2.38641804256014	-0.0970777356476191	-0.937961349319722	0.348719206193025	0.457571813115923	-7.10717347001404	3.96051204883851	-0.0165131454797139	-1.48176709222169	0.159757414784971	0.377719260573999	-9.2670180024055
HAVANA	transcript	ENSG00000213579.3	processed_pseudogene	RP4-595K12.1	1	ENST00000413677.1	processed_pseudogene	RP4-595K12.1-001	0.00167393902612088	0.00128609069817431	0.581119464498126	0.561422999989371	0.668843201642908	-7.37767998737228	1.17297344455883	0.0054428872197968	1.61658439588254	0.127461360746292	0.327134687968628	-9.07547301664723
HAVANA	transcript	ENSG00000230863.2	processed_pseudogene	RP4-595K12.2	1	ENST00000446582.2	processed_pseudogene	RP4-595K12.2-001	0.0136724716245847	-0.00504754036537152	-1.33321494687032	0.183071175332038	0.265338593109242	-6.65985263646472	0.128172821650772	0.00258758701641738	1.96382429639373	0.0689742135072244	0.218852472184334	-8.53181801415331
HAVANA	transcript	ENSG00000178193.5	antisense	RP4-682C21.5	2	ENST00000433521.2	antisense	RP4-682C21.5-001	1.24290050041883	0.243429905364465	5.82782194376532	1.00993895879224e-08	3.82594185959096e-08	8.86757948217476	0.0815939720577386	0.000605670038938302	0.683277219621612	0.505179403550322	0.769346231235604	-10.1141828063123
ENSEMBL	transcript	ENSG00000117054.13	protein_coding	ACADM	3	ENST00000541113.5	protein_coding	ACADM-201	0.0594028164534509	0.064565643342348	3.44741576617274	0.000613939922446805	0.00138813455899638	-1.67832188256288	0.279312892483776	0.00387410074594477	0.905182184890101	0.380130160456882	0.643510697106834	-9.93378854056418
HAVANA	transcript	ENSG00000117054.13	protein_coding	ACADM	2	ENST00000370841.8	protein_coding	ACADM-001	1.41796557168081	-0.070485711446757	-1.28892289469541	0.198023647244853	0.283875469652178	-6.71767991780896	1.87259472854867	0.000703039797229324	0.142236635693775	0.888846134945254	1	-10.348948455581
HAVANA	transcript	ENSG00000117054.13	protein_coding	ACADM	2	ENST00000525881.5	retained_intron	ACADM-003	0.793604930558942	0.155322904135548	3.70575802425361	0.000234401110695704	0.000558557976889257	-0.778239738385844	1.42261788635946	0.0147357002892018	4.71123876104362	0.00030259089873181	0.00406795102127125	-3.15918014061208
HAVANA	transcript	ENSG00000117054.13	protein_coding	ACADM	2	ENST00000526129.5	nonsense_mediated_decay	ACADM-009	0.786163431280549	0.289568580599418	8.14162624305963	3.15580862823352e-15	2.30925958395581e-14	23.5396914715089	0.870923543959603	0.00288139240250041	0.991330374839099	0.337743012363319	0.597040800030828	-9.85157433099192
HAVANA	transcript	ENSG00000117054.13	protein_coding	ACADM	2	ENST00000526196.5	nonsense_mediated_decay	ACADM-006	0.97142914594286	0.305815069967197	5.27005551632248	2.03537053852754e-07	6.7469476518271e-07	5.95589900317208	1.22623239687619	-0.0209529581845121	-3.08149987867505	0.00783358426482983	0.0447004684332503	-6.45459573876216
HAVANA	transcript	ENSG00000117054.13	protein_coding	ACADM	2	ENST00000534146.5	retained_intron	ACADM-011	0.0756819440877218	-0.0448148665564935	-2.42848852275023	0.0155151501516527	0.0286084704784768	-4.61708941896815	0.0849327791155647	-0.000303677678571643	-0.10956656456785	0.914251668189058	1	-10.3533397729168
HAVANA	transcript	ENSG00000117054.13	protein_coding	ACADM	2	ENST00000532509.5	nonsense_mediated_decay	ACADM-015	0.291291402830048	-0.169371938615233	-2.67515190548148	0.00771549873681	0.0149653630299826	-3.99627136690709	0.256902058352138	-0.00758075372238445	-1.68948233940064	0.11245690347466	0.307316183308366	-8.96706971436717
HAVANA	transcript	ENSG00000117054.13	protein_coding	ACADM	1	ENST00000370834.9	protein_coding	ACADM-002	1.63146213791742	0.253460202467649	4.94514097910186	1.04209377966384e-06	3.21174228296917e-06	4.38046846716294	2.27529278083915	0.00580114110217017	1.03357306821369	0.318229169767204	0.57533893818606	-9.80887609279518
HAVANA	transcript	ENSG00000117054.13	protein_coding	ACADM	2	ENST00000473018.2	retained_intron	ACADM-012	0.344320911736869	-0.100373670392072	-2.55152843189244	0.0110230453237846	0.0208410650572061	-4.31472174897494	0.494304013700654	-0.00556843221963656	-1.05402059542262	0.309082053331697	0.564889566554138	-9.78765566677486
HAVANA	transcript	ENSG00000117054.13	protein_coding	ACADM	2	ENST00000530953.6	nonsense_mediated_decay	ACADM-016	0.735289936964758	0.186728041902763	4.14903574892422	3.92660547223694e-05	0.000102113470981808	0.908827221118389	0.428405581647771	0.000420135615154624	0.136502315238712	0.893297073893022	1	-10.3498014853656
HAVANA	transcript	ENSG00000117054.13	protein_coding	ACADM	2	ENST00000534334.5	nonsense_mediated_decay	ACADM-010	0.146369558356336	0.127113290576118	8.97437681966822	5.8337614742663e-18	5.67622188559078e-17	29.743591791877	0.210267911891665	0.000664689585817244	0.45993542744682	0.652368046849174	0.887323171426698	-10.2475204318354
HAVANA	transcript	ENSG00000117054.13	protein_coding	ACADM	2	ENST00000525808.5	nonsense_mediated_decay	ACADM-007	0.211965522543496	0.0861428910677806	3.69188632378661	0.000247202317754369	0.000587302455099992	-0.828135857358012	0.0759381440891873	-0.00256899438728934	-1.61063853257417	0.128758000681787	0.328387303683368	-9.08416936700196
HAVANA	transcript	ENSG00000117054.13	protein_coding	ACADM	2	ENST00000420607.6	protein_coding	ACADM-005	1.25463337333252	0.144216421251351	1.64446949885936	0.100710690040172	0.15698873597511	-6.19886265885724	2.4333467309686	0.000835836157348163	0.252676202467842	0.804057220470926	1	-10.325708422696
HAVANA	transcript	ENSG00000117054.13	protein_coding	ACADM	2	ENST00000529059.5	retained_intron	ACADM-008	0.691778236410529	0.250258506400447	6.89481103986693	1.64132286255702e-11	8.26776881490823e-11	15.1357119291722	1.10990673998652	0.0119984878783436	2.80371375926839	0.0136799969102123	0.0677936182307393	-7.00183509551376
HAVANA	transcript	ENSG00000117054.13	protein_coding	ACADM	2	ENST00000526930.1	retained_intron	ACADM-013	1.09422151128791	0.16871874561867	3.1608246969169	0.00166908617465676	0.00356510433065365	-2.60416073586951	1.39067798150693	0.00708809451212038	1.87834962246876	0.0805438731699807	0.244421265491019	-8.67176743551752
HAVANA	transcript	ENSG00000117054.13	protein_coding	ACADM	2	ENST00000532207.5	retained_intron	ACADM-014	0.512166550639181	0.129309141301673	4.2205738854565	2.89681538307836e-05	7.64731854458543e-05	1.19778522185809	0.787346975917105	0.00858708053434757	3.09211605819455	0.00766768336598076	0.0439861563627042	-6.43344088127153
HAVANA	transcript	ENSG00000117054.13	protein_coding	ACADM	2	ENST00000528016.1	nonsense_mediated_decay	ACADM-017	0.18127441235965	0.0226295278137661	1.32312392785736	0.186401696369176	0.269454021468444	-6.67319801841574	0.107029387442487	-0.000803695290961516	-0.637534886017338	0.533692301768558	0.795609382824709	-10.1455278203184
HAVANA	transcript	ENSG00000117054.13	protein_coding	ACADM	2	ENST00000481374.1	processed_transcript	ACADM-004	0.545282366760477	0.203472570393525	6.41517571961113	3.27742836377533e-10	1.44647480941674e-09	12.2076985866611	0.239610707900526	0.00029387910401296	0.206846944326304	0.838999434866388	1	-10.3369215014361
HAVANA	transcript	ENSG00000181227.3	processed_pseudogene	RP4-682C21.2	1	ENST00000444241.1	processed_pseudogene	RP4-682C21.2-001	0.00740272309957441	0.00547156656957821	2.69553965469222	0.00726532312401342	0.0141465172951148	-3.94234659281944	1.17513805373339	0.0133128741848256	6.38257709719131	1.42873971473762e-05	0.000507884116660746	0.0147624354820746
HAVANA	transcript	ENSG00000137955.15	protein_coding	RABGGTB	2	ENST00000496055.5	processed_transcript	RABGGTB-003	1.07750303632371	-0.0543648604599753	-1.37211512841139	0.170645696041856	0.249579701134457	-6.60746523754637	1.45443786875845	0.0031448264112604	1.39987308540078	0.182534848326122	0.41293004589724	-9.37735830572244
HAVANA	transcript	ENSG00000137955.15	protein_coding	RABGGTB	2	ENST00000319942.7	protein_coding	RABGGTB-001	3.05459781157335	0.144390957165216	2.80258419886261	0.00526721468713421	0.0104854285525778	-3.6527009410077	3.52717030554529	-0.00838256769268732	-2.53207879007701	0.023418603177636	0.10085730884435	-7.52150576407864
HAVANA	transcript	ENSG00000137955.15	protein_coding	RABGGTB	2	ENST00000473406.5	processed_transcript	RABGGTB-004	0.201370366652072	-0.0232294631894853	-0.678518094221595	0.497758611547629	0.60923969353924	-7.3164304619565	0.13452866437157	0.000776859552004237	0.467238044658111	0.647257827124945	0.883173222969263	-10.2439548625405
HAVANA	transcript	ENSG00000137955.15	protein_coding	RABGGTB	2	ENST00000485459.5	processed_transcript	RABGGTB-007	0.277354492317034	-0.0307630306179459	-1.30783420959511	0.19153329258324	0.275841315805832	-6.6932268285486	0.398213978895887	-0.00380118699935895	-1.43353285369814	0.172868225189054	0.397992199286093	-9.33257684559466
HAVANA	transcript	ENSG00000137955.15	protein_coding	RABGGTB	2	ENST00000370826.3	protein_coding	RABGGTB-012	0.410620924715278	0.295091351300425	3.73217414680283	0.0002117304116154	0.000507150243222324	-0.682732219766151	0.514560001704162	-0.0127610670272025	-1.81546770948608	0.0901378700327293	0.264445881886723	-8.77229477691271
HAVANA	transcript	ENSG00000137955.15	protein_coding	RABGGTB	2	ENST00000497648.1	processed_transcript	RABGGTB-005	0.770347880503997	0.0389526126006786	0.940668045799148	0.347331316875085	0.456076665937887	-7.10463739180961	1.31039756682725	0.00354262500503027	1.05663157574113	0.307928004280111	0.563758818498153	-9.78492028500272
HAVANA	transcript	ENSG00000137955.15	protein_coding	RABGGTB	2	ENST00000462042.5	processed_transcript	RABGGTB-011	1.13991065995468	0.402626883983585	8.61740639944208	9.13898374104813e-17	7.8480598387935e-16	27.0293990589808	1.15546089886365	0.000951451098529347	0.140780351811974	0.889976131320941	1	-10.3491684063179
HAVANA	transcript	ENSG00000137955.15	protein_coding	RABGGTB	2	ENST00000470201.5	processed_transcript	RABGGTB-013	0.0644656203253231	0.0167164035312041	1.01112770160241	0.312446614492085	0.417617359272742	-7.03605784938831	0.294073081495425	0.00106946520385911	0.449992261761743	0.659355147821338	0.892919282532336	-10.2522875275939
HAVANA	transcript	ENSG00000137955.15	protein_coding	RABGGTB	2	ENST00000471759.5	processed_transcript	RABGGTB-002	0.845373109177766	0.230147261359658	7.23069770736805	1.82303680507231e-12	1.01087817962738e-11	17.2896350448055	1.2192023170542	0.00864146138295335	4.68748364411938	0.000316825163591821	0.00420772777267595	-3.2065350862678
HAVANA	transcript	ENSG00000137955.15	protein_coding	RABGGTB	2	ENST00000491266.5	processed_transcript	RABGGTB-014	0.0221363285633564	0.00968745355143179	1.06328705063302	0.288167410600494	0.390358175666904	-6.98211421915645	0.154447204686807	0.000641828287914131	0.456064806968967	0.655083985045185	0.889452973550088	-10.249388176205
HAVANA	transcript	ENSG00000137955.15	protein_coding	RABGGTB	2	ENST00000461653.5	processed_transcript	RABGGTB-006	0.0768238121959547	0.0450858575324628	2.85759120931839	0.00444747691134124	0.00895467046769352	-3.49961045232789	0.342571558316787	0.000330100438704472	0.115230852793436	0.909839122000538	1	-10.3526599059613
HAVANA	transcript	ENSG00000137955.15	protein_coding	RABGGTB	2	ENST00000489450.1	processed_transcript	RABGGTB-008	0.00551917293478646	-0.00372740200779183	-0.948288598545628	0.343442755647584	0.451858652926876	-7.0974580947014	0.00448609298491767	-0.000239258292528942	-1.16921707445535	0.261135844902638	0.510262474531092	-9.66154018548247
HAVANA	transcript	ENSG00000137955.15	protein_coding	RABGGTB	2	ENST00000467748.1	processed_transcript	RABGGTB-009	1.36792779660532	0.20884053143944	4.07743216619198	5.30065394493985e-05	0.000135944050400305	0.624222320753915	1.61279633626117	0.00865010435035312	2.18436410449321	0.0457697831553884	0.162987819429905	-8.15475832070688
HAVANA	transcript	ENSG00000137955.15	protein_coding	RABGGTB	2	ENST00000459697.1	processed_transcript	RABGGTB-010	0.738343168647719	0.0213617975929706	0.628162977492237	0.530185309595372	0.640012178814444	-7.34927722802173	1.2712616455682	0.00728221386012297	3.00112442426277	0.00921000714315451	0.0504727404990092	-6.61424405072013
ENSEMBL	transcript	ENSG00000206620.1	snoRNA	SNORD45C	3	ENST00000383893.1	snoRNA	SNORD45C-201	0.226314990954747	0.129486850697674	1.47722498055604	0.140247806601901	0.210464386316867	-6.45843777977572	0	0	0	1	1	-10.3597524836655
ENSEMBL	transcript	ENSG00000207241.1	snoRNA	SNORD45A	3	ENST00000384512.1	snoRNA	SNORD45A-201	1.11329685211163	0.652709388779597	3.02086749117292	0.00265015290049252	0.00550464440661657	-3.02826428823641	0	0	0	1	1	-10.3597524836655
ENSEMBL	transcript	ENSG00000201487.1	snoRNA	SNORD45B	3	ENST00000364617.1	snoRNA	SNORD45B-201	0.0283550791079542	0.0217913775255765	0.635437369983547	0.525435242514427	0.63557189731165	-7.34468830661037	0	0	0	1	1	-10.3597524836655
HAVANA	transcript	ENSG00000057468.6	protein_coding	MSH4	2	ENST00000263187.3	protein_coding	MSH4-001	0.417572355636526	0.347513294573035	9.69217398930545	1.83035652760299e-20	2.32463681107698e-19	35.4372101852238	0.491263543065925	0.00396650573085079	3.12331388460187	0.00719999276088936	0.0420075493172825	-6.37118725334517
HAVANA	transcript	ENSG00000154007.6	protein_coding	ASB17	2	ENST00000284142.6	protein_coding	ASB17-001	0.000617801546081587	0.00201564660367231	2.54493356332443	0.0112306298799873	0.0212061910985556	-4.33129788232594	0.160955977897603	0.00193141614604476	1.6286651564049	0.124861408092129	0.326762104409075	-9.05773535492793
HAVANA	transcript	ENSG00000225605.2	lincRNA	RP11-550H2.1	2	ENST00000635455.1	lincRNA	RP11-550H2.1-001	0.0754000371817505	0.0955487259078608	6.68116193186098	6.36246928281807e-11	3.01920654405792e-10	13.8096770987146	0.0182726318063279	8.06147380846447e-05	0.227648969532674	0.823090649042502	1	-10.3321070711901
HAVANA	transcript	ENSG00000225605.2	lincRNA	RP11-550H2.1	2	ENST00000436121.2	lincRNA	RP11-550H2.1-002	0.0478518194040958	0.0767184678130777	6.3286017427123	5.52374367905249e-10	2.38467135691994e-09	11.6981522883765	0.0291673401603623	0.000996421739465331	1.51551835483229	0.151085967608315	0.363695717183498	-9.22019392479092
HAVANA	transcript	ENSG00000230027.1	lincRNA	RP11-550H2.2	2	ENST00000434540.1	lincRNA	RP11-550H2.2-001	0.106190371479392	0.159566138197837	6.85830074582191	2.07389615269525e-11	1.03377997473393e-10	14.9066575120312	0.00595459262117875	-0.000317578273129533	-1.19164761961516	0.252496088229598	0.501291908348618	-9.63571694634831
HAVANA	transcript	ENSG00000184005.10	protein_coding	ST6GALNAC3	2	ENST00000328299.3	protein_coding	ST6GALNAC3-001	0.838193925792239	0.357819653761219	10.9875018374084	2.71029973835355e-25	5.79457836311161e-24	46.4420245789109	1.12438819724582	0.00113371035270439	0.602971809641545	0.555820650213516	0.816245752868057	-10.1678492099043
ENSEMBL	transcript	ENSG00000184005.10	protein_coding	ST6GALNAC3	3	ENST00000621530.1	protein_coding	ST6GALNAC3-201	1.03119120466876	0.309058096580633	5.62367373172747	3.12080594546339e-08	1.1250181280095e-07	7.77193243421173	1.67006091451635	-0.000193448507545606	-0.0654585903183282	0.948700795372469	1	-10.3574630179119
HAVANA	transcript	ENSG00000184005.10	protein_coding	ST6GALNAC3	2	ENST00000464140.1	processed_transcript	ST6GALNAC3-002	0.631114294336775	0.209548864239507	6.49214579550231	2.05071138964317e-10	9.23939550364048e-10	12.6656386470927	0.69025312665625	0.00707183919627484	2.99556107494073	0.00931364816880093	0.0508884668561141	-6.62525885447856
HAVANA	transcript	ENSG00000223905.1	processed_pseudogene	RP11-335E14.1	1	ENST00000394513.2	processed_pseudogene	RP11-335E14.1-001	0.00142910331783296	0.000350173188935092	0.325655852558808	0.74482161443055	0.826836890561383	-7.49336788902621	0.423483730695055	0.00537328761874704	2.85111085031486	0.0124440785397944	0.0631487961818686	-6.90943345622141
HAVANA	transcript	ENSG00000272855.1	lincRNA	RP5-1102E8.3	2	ENST00000608243.1	lincRNA	RP5-1102E8.3-001	0.268993122374815	0.209195085936878	8.24758830072967	1.45226175204251e-15	1.10159243946297e-14	24.3039388717994	0.329019179398466	0.00115922682096144	0.447486413036739	0.661121250535323	0.894423076003676	-10.2534729352826
HAVANA	transcript	ENSG00000226415.1	processed_pseudogene	TPI1P1	1	ENST00000420977.1	processed_pseudogene	TPI1P1-001	0.0469177272239658	-0.0137252005950001	-0.676926599666016	0.498767017417158	0.610192601016347	-7.31750727064576	0.174730443546197	0.00574613603460326	3.03582172645797	0.00858878291644091	0.0479226080366932	-6.54544077503726
ENSEMBL	transcript	ENSG00000199921.1	snRNA	RNU6-161P	3	ENST00000363051.1	snRNA	RNU6-161P-201	0.0320906737919746	0.0515123324185545	2.29542159438454	0.022123989364361	0.0396666048096196	-4.92766479632957	0.0967942569340221	-0.00516236036981451	-1.22302525141296	0.240781967364151	0.493554373740185	-9.59891869321476
HAVANA	transcript	ENSG00000237552.1	lincRNA	RP11-415A20.1	2	ENST00000427806.1	lincRNA	RP11-415A20.1-001	0.0771124993455843	0.00867561520963937	0.604378198849475	0.545867628305004	0.654600305361116	-7.36391319894978	0.118624130868595	-4.90220256083374e-05	-0.0533200104165564	0.958202945469969	1	-10.3582333260182
HAVANA	transcript	ENSG00000117069.14	protein_coding	ST6GALNAC5	2	ENST00000477717.5	protein_coding	ST6GALNAC5-003	1.29373599563646	0.247942047614396	5.30093992123889	1.73488112781545e-07	5.7923138722179e-07	6.1103263139794	2.89948004440196	0.0100710949994217	3.67824149908949	0.00234508382847943	0.0181965388331033	-5.24934789263562
HAVANA	transcript	ENSG00000117069.14	protein_coding	ST6GALNAC5	1	ENST00000480428.1	processed_transcript	ST6GALNAC5-005	1.17214250178987	0.169101751407048	3.47036474403232	0.000564936325196327	0.00128355592649598	-1.60086880413927	1.05175701921486	-0.00021467573613878	-0.0387633465708247	0.969606523836168	1	-10.35894954024
HAVANA	transcript	ENSG00000117069.14	protein_coding	ST6GALNAC5	2	ENST00000318803.6	nonsense_mediated_decay	ST6GALNAC5-002	0.729678345990578	0.300519574837452	5.99984633107842	3.80469961189776e-09	1.50758967697826e-08	9.8172229299342	2.30960123632005	0.00712620933007152	2.44649010583354	0.0276789809505601	0.113423945177339	-7.68114176554477
HAVANA	transcript	ENSG00000117069.14	protein_coding	ST6GALNAC5	2	ENST00000496845.1	processed_transcript	ST6GALNAC5-004	0.646943722401303	0.0177510715770004	0.407695885726384	0.683672266688774	0.776305001929556	-7.46331596054907	1.13302427799756	0.00877246299167438	3.59901660192267	0.00275187506633598	0.020518991621974	-5.41057081953853
HAVANA	transcript	ENSG00000117069.14	protein_coding	ST6GALNAC5	2	ENST00000488940.1	processed_transcript	ST6GALNAC5-001	0.885797033455107	0.242518040911855	4.377810512339	1.46189779442997e-05	3.98900249951014e-05	1.84902206710926	0.17823731349215	-0.00539552286094016	-1.31887382557631	0.207615875289941	0.449391857835571	-9.48175733522868
ENSEMBL	transcript	ENSG00000276081.1	miRNA	MIR7156	3	ENST00000620979.1	miRNA	MIR7156-201	1.43321642551689	0.130253476122299	1.0884525889625	0.276922128474687	0.377535996122555	-6.95512206833767	0	0	0	1	1	-10.3597524836655
HAVANA	transcript	ENSG00000230498.1	antisense	RP4-564M11.2	1	ENST00000454305.1	antisense	RP4-564M11.2-001	1.59518506733226	0.523351765398048	9.09288491266561	2.30008608192271e-18	2.33091369047014e-17	30.6622566923115	1.69346948168905	0.00945255788251887	3.5113495209677	0.00328539825435792	0.0234069730991427	-5.58873204144299
HAVANA	transcript	ENSG00000142892.14	protein_coding	PIGK	2	ENST00000370812.7	protein_coding	PIGK-001	1.62913835625688	0.156041666962171	3.44882405181898	0.000610822017245751	0.00138146651266143	-1.67358300654535	2.7708388160836	0.00445208928061197	1.33696854916223	0.201784648280795	0.441385380818036	-9.4588548521138
HAVANA	transcript	ENSG00000142892.14	protein_coding	PIGK	2	ENST00000445065.5	protein_coding	PIGK-002	0.092706521404116	0.0263171047736532	2.68243199056996	0.00755194911373142	0.0146689915060978	-3.97706148584531	0.00400371921407072	-0.000123978172911771	-0.816783086913871	0.427238800076673	0.693533991748434	-10.0111776477927
HAVANA	transcript	ENSG00000142892.14	protein_coding	PIGK	2	ENST00000487906.5	nonsense_mediated_decay	PIGK-004	1.30241489817661	0.328735771016481	5.25818205703026	2.16383557599159e-07	7.15624581841906e-07	5.89674433702405	1.82587145974264	0.000648547188178361	0.113885939229164	0.910886552489192	1	-10.3528244280281
HAVANA	transcript	ENSG00000142892.14	protein_coding	PIGK	2	ENST00000359130.1	protein_coding	PIGK-003	1.05131762408332	0.265569448662392	6.89724276429122	1.61589243059835e-11	8.14572668040132e-11	15.1510034830474	1.01275416936239	0.000419854676497762	0.202278295508079	0.842503440109874	1	-10.3379175031697
HAVANA	transcript	ENSG00000142892.14	protein_coding	PIGK	2	ENST00000478391.1	processed_transcript	PIGK-005	0.418284413680985	0.0466781647380807	0.949642705037178	0.342754721461073	0.451104491440011	-7.09617635639654	0.415416823885305	-0.00906111034067385	-1.87847785636033	0.0805252804670186	0.244379101360595	-8.67156028134813
HAVANA	transcript	ENSG00000226084.5	processed_pseudogene	RP4-706A16.3	2	ENST00000471722.1	processed_pseudogene	RP4-706A16.3-001	0.0763795751048768	0.0965172056324426	7.57693103285447	1.73933659556244e-13	1.07147454264643e-12	19.596273625627	0.979985729207393	0.00482830760589015	1.17061944897483	0.260589132935458	0.509584544661228	-9.65993757969264
HAVANA	transcript	ENSG00000228187.1	processed_pseudogene	RP11-363H12.1	1	ENST00000458048.1	processed_pseudogene	RP11-363H12.1-001	0.0055406817526721	0.00858027791829132	2.76340236420413	0.0059321377724785	0.0117130607994022	-3.75998994480501	0.417100368310221	-0.00239427884367364	-1.21481783445407	0.243804441817995	0.494144211120958	-9.60861940798817
HAVANA	transcript	ENSG00000154027.18	protein_coding	AK5	2	ENST00000354567.6	protein_coding	AK5-001	4.31587883254202	0.548083298210948	7.22412985666633	1.90456606657563e-12	1.05403338212701e-11	17.2467188273981	5.99185807597017	0.00346969728864989	1.77445977996631	0.096929965274781	0.277545456804959	-8.8366893757308
HAVANA	transcript	ENSG00000154027.18	protein_coding	AK5	2	ENST00000317704.8	processed_transcript	AK5-004	1.3561849091676	0.359970198080713	7.46003997305945	3.88127895657111e-13	2.3074592206008e-12	18.8078892557065	2.4339818156093	0.00800803643408107	3.48240494829864	0.00348346323256694	0.024438733945678	-5.64748024368766
HAVANA	transcript	ENSG00000154027.18	protein_coding	AK5	2	ENST00000344720.9	protein_coding	AK5-002	1.23797896042323	0.0732143236835988	1.64084345082712	0.101461675586504	0.158019548080696	-6.20478248544281	1.98832529209248	0.00370341208350114	1.46020776809383	0.165511426305402	0.38653636846362	-9.29652055761448
HAVANA	transcript	ENSG00000154027.18	protein_coding	AK5	2	ENST00000478407.1	protein_coding	AK5-005	0.83158907470571	-0.01612718418818	-0.217477886486529	0.827925065183849	0.890860887649486	-7.52271949045848	2.45306258851797	0.0219928926393157	2.3196066462082	0.0353735913218082	0.135364873007312	-7.91348432064441
HAVANA	transcript	ENSG00000154027.18	protein_coding	AK5	2	ENST00000469394.1	retained_intron	AK5-006	1.13525511736993	0.256327871568676	4.78024950934257	2.30863092624447e-06	6.85951086608703e-06	3.61568433350405	1.79434839187467	0.0133044207774628	3.52928747314408	0.00316836581647579	0.0227786652273778	-5.55230353163023
HAVANA	transcript	ENSG00000154027.18	protein_coding	AK5	2	ENST00000466114.1	retained_intron	AK5-007	1.35654590535356	0.394696733707302	4.73309032330938	2.88630787313885e-06	8.4916734709768e-06	3.40130116187378	1.85294746079425	0.0212279351294423	2.35401478915652	0.0331076699401299	0.129139700714824	-7.85101880371002
HAVANA	transcript	ENSG00000154027.18	protein_coding	AK5	2	ENST00000524494.1	retained_intron	AK5-003	1.11518938418733	0.32365006541554	6.0919668992906	2.23431185733531e-09	9.06058406373184e-09	10.3355856246255	1.6508395587808	0.0112448053761793	3.42365126776399	0.0039231039759927	0.0267337369459993	-5.76659125091328
HAVANA	transcript	ENSG00000154027.18	protein_coding	AK5	2	ENST00000465146.5	retained_intron	AK5-008	0.78672368893817	0.237825688791751	4.24476715484811	2.6110657940471e-05	6.92591574666844e-05	1.29654756421809	1.38675263960268	0.00711503821313297	0.909436109458267	0.377955344178755	0.641264808073021	-9.92988452457806
HAVANA	transcript	ENSG00000154027.18	protein_coding	AK5	2	ENST00000530826.1	processed_transcript	AK5-011	2.56498834741294	0.682541896632259	6.42927334732153	3.00872874198052e-10	1.33276655530864e-09	12.291228140168	3.25309415805206	0.000317083351983851	0.0325514153626471	0.974475146942845	1	-10.3591862589915
HAVANA	transcript	ENSG00000154027.18	protein_coding	AK5	2	ENST00000527263.1	nonsense_mediated_decay	AK5-012	0.0132917002914261	-0.00512645485495903	-0.461839657574733	0.64439810709081	0.742673695528763	-7.4398021433967	0.394380474401673	0.010035101715951	2.58764852212109	0.0209967964776555	0.0931180003268545	-7.416719018021
HAVANA	transcript	ENSG00000154027.18	protein_coding	AK5	1	ENST00000478255.1	protein_coding	AK5-009	0.95168922716315	0.622894142371197	9.74088568311627	1.22452904047751e-20	1.58117423028542e-19	35.8345553170171	0.929534106153264	0.0180105981480329	5.25276724206237	0.000108073331082625	0.00196189899373521	-2.09462928080535
HAVANA	transcript	ENSG00000154027.18	protein_coding	AK5	2	ENST00000466393.1	processed_transcript	AK5-010	1.26969596310691	0.676450572513868	10.1930733213632	2.75651186870125e-22	4.25260094607661e-21	39.5865698329291	1.2084469568452	0.00588464431284345	1.39120233988693	0.185095554439528	0.416740790883368	-9.38876284697147
HAVANA	transcript	ENSG00000154027.18	protein_coding	AK5	2	ENST00000531672.1	processed_transcript	AK5-013	0.908361997675538	0.632809258203369	9.24118320858122	7.09212155256952e-19	7.59216443348039e-18	31.8239417322143	0.342992593084317	0.00610105885461439	1.35901775218053	0.194858286181822	0.43150078934239	-9.43061847227403
HAVANA	transcript	ENSG00000233099.1	antisense	RP11-375A5.1	2	ENST00000436206.1	antisense	RP11-375A5.1-001	0.254513646509153	0.0952192411439584	4.00843199492465	7.04849306781788e-05	0.000178353241093365	0.354351195997644	2.05006112684816	0.0163963162505178	4.17132554135066	0.00087278818690921	0.00878458604601483	-4.24587599116096
ENSEMBL	transcript	ENSG00000251767.1	snRNA	RNU7-8P	3	ENST00000515958.1	snRNA	RNU7-8P-201	2.67235356814373	0.60258415569528	4.1194799522182	4.44669613054254e-05	0.000115006858870275	0.79079010718401	0	0	0	1	1	-10.3597524836655
HAVANA	transcript	ENSG00000036549.12	protein_coding	ZZZ3	2	ENST00000481346.5	processed_transcript	ZZZ3-004	1.16533450551164	0.58779281365408	15.2171362350356	3.2532823370002e-43	6.39068275715645e-41	87.3973729190104	1.73244528893549	0.00633411293010904	2.2279722188969	0.0421404799068177	0.153651816091609	-8.07773088063342
HAVANA	transcript	ENSG00000036549.12	protein_coding	ZZZ3	2	ENST00000370801.7	protein_coding	ZZZ3-001	2.44184077506988	0.53118829541014	9.65915275253924	2.401835018246e-20	3.01400068553857e-19	35.1686254759015	3.32117621600607	0.0083591937176583	3.20246863710802	0.00613637782439889	0.0373749778949916	-6.21270437679802
HAVANA	transcript	ENSG00000036549.12	protein_coding	ZZZ3	2	ENST00000476275.5	processed_transcript	ZZZ3-003	0.619894458898466	0.199556281997166	7.665652557881	9.39828192993176e-14	5.94908550817496e-13	20.2011453572261	0.776844839985287	0.00609789087563949	3.73127508818527	0.00210721599744193	0.0168281118670693	-5.14135001777966
HAVANA	transcript	ENSG00000036549.12	protein_coding	ZZZ3	2	ENST00000370798.5	protein_coding	ZZZ3-002	0.0878918394261912	0.0187612784992964	1.83651094993214	0.0668783297278032	0.108699696633048	-5.86689227037402	0.104272573339499	0.000803169447509059	0.83158932359961	0.419094779944218	0.684869769503292	-9.99871745539539
HAVANA	transcript	ENSG00000036549.12	protein_coding	ZZZ3	2	ENST00000476195.5	processed_transcript	ZZZ3-005	0.796391518763925	0.105732113227648	2.68615563038186	0.00746950727053331	0.0145206292908294	-3.96721635465001	0.814924956131875	0.000797784107815095	0.337030178028464	0.740911912397149	0.958799917539848	-10.2992865484295
HAVANA	transcript	ENSG00000036549.12	protein_coding	ZZZ3	2	ENST00000474746.1	processed_transcript	ZZZ3-011	0.606950874049642	0.0527958108529591	1.409078261844	0.159436487408272	0.235250613778101	-6.55630126666937	0.289765834410744	0.00174518807585427	0.848916413794586	0.409693316490584	0.675099673945328	-9.98387768930153
HAVANA	transcript	ENSG00000036549.12	protein_coding	ZZZ3	2	ENST00000433749.5	protein_coding	ZZZ3-010	0.514486799167875	0.105729816425557	2.18708471928759	0.0292010083564046	0.0511488285867245	-5.16786578164011	0.358313498881277	-0.00778926118201533	-2.50570278922444	0.0246597406607977	0.104545378999153	-7.57093499466881
HAVANA	transcript	ENSG00000036549.12	protein_coding	ZZZ3	2	ENST00000414381.5	protein_coding	ZZZ3-009	0.838367419454138	0.457333139761983	7.63960967807492	1.12658924997809e-13	7.07654971020354e-13	20.0230175652714	1.02004419774277	0.0164323106073027	2.75562531789983	0.015055948154719	0.0727602918622489	-7.09510984121833
HAVANA	transcript	ENSG00000036549.12	protein_coding	ZZZ3	2	ENST00000463166.5	processed_transcript	ZZZ3-006	0.535803682535955	0.0921947645977718	1.64017881823444	0.10159981053496	0.158207731859966	-6.20586615190251	1.03962976061891	-0.00669808701743267	-1.19945550553058	0.249540855534145	0.498538601991502	-9.6266333931113
HAVANA	transcript	ENSG00000036549.12	protein_coding	ZZZ3	2	ENST00000469944.1	processed_transcript	ZZZ3-007	1.2290616948703	0.147252178202934	3.00255962635821	0.00281181247477615	0.00582018101747146	-3.08237328126625	1.50040362363972	0.00247970247244853	0.55656749055992	0.58629153772313	0.844159420994547	-10.1959529005624
HAVANA	transcript	ENSG00000036549.12	protein_coding	ZZZ3	1	ENST00000458763.2	processed_transcript	ZZZ3-008	1.45031592074464	0.0797792308112186	1.58774488908684	0.11297908491451	0.173787105916565	-6.28998921766946	1.6170846123047	0.00573251998935986	1.58217703055447	0.135122583856983	0.337801830522355	-9.12548578077142
ENSEMBL	transcript	ENSG00000251785.1	rRNA	RNA5SP20	3	ENST00000515976.1	rRNA	RNA5SP20-201	0.00738753778600204	0.00816043078248715	0.482800559302373	0.629449639571711	0.729791407009354	-7.42991355190129	1.45363347493181	-0.0281811708587818	-1.65571840910009	0.11920451039027	0.319898352143255	-9.01768455040446
ENSEMBL	transcript	ENSG00000243437.3	misc_RNA	RN7SL370P	3	ENST00000470869.3	misc_RNA	RN7SL370P-201	0.285158160337474	-0.0213037158640209	-0.690092267057121	0.490457821268723	0.602134009149389	-7.30852342965734	1.68561387575625	0.0125729818993073	2.44364422440236	0.0278326256137948	0.113880813876589	-7.68641122238999
HAVANA	transcript	ENSG00000077254.14	protein_coding	USP33	2	ENST00000370794.7	protein_coding	USP33-001	2.92116056524391	0.151391846253622	2.09147755154778	0.0369916101492372	0.06347392068986	-5.37037908209433	4.03615368532018	0.00283657474448736	1.29054125841225	0.217016856121546	0.462481041759955	-9.51712336776126
HAVANA	transcript	ENSG00000077254.14	protein_coding	USP33	2	ENST00000481579.5	protein_coding	USP33-004	0.230273053794236	0.0681329042805991	3.38065107126608	0.000779998864254976	0.00174057886487997	-1.90086588421302	0.385071578729746	2.12253668024137e-05	0.0109479443481397	0.99141384651305	1	-10.3596884323226
ENSEMBL	transcript	ENSG00000077254.14	protein_coding	USP33	3	ENST00000357428.5	protein_coding	USP33-201	0.915090576368823	0.38112908958689	2.87842356039651	0.00416859675993234	0.00842962683831492	-3.44088000075934	2.24707388171024	-0.00221180393881556	-0.153274260863229	0.880289842626049	1	-10.3472080069731
HAVANA	transcript	ENSG00000077254.14	protein_coding	USP33	2	ENST00000370793.5	protein_coding	USP33-002	0.341121503682145	-0.199469148447192	-3.54150815491485	0.000435251186939399	0.00100317817479968	-1.35765039714146	0.588875601401848	0.0188512683239434	1.95145225936149	0.0705500255961637	0.22247256442128	-8.55230253859093
HAVANA	transcript	ENSG00000077254.14	protein_coding	USP33	2	ENST00000533928.1	retained_intron	USP33-017	1.70705838685803	0.313992737175926	5.24766926929989	2.28411118228662e-07	7.53752469343354e-07	5.84446828162003	2.12368438279442	0.0129190400852422	3.52528415060176	0.00319411632803129	0.0229111890471705	-5.56043477607979
HAVANA	transcript	ENSG00000077254.14	protein_coding	USP33	2	ENST00000477949.1	retained_intron	USP33-009	1.68528003549812	0.297754799107676	5.64556464799343	2.76959548364323e-08	1.00397452964737e-07	7.88777814679998	1.4869717968865	0.0181250300576651	6.69508168043667	8.42054267086894e-06	0.000362586780347241	0.568788772952692
HAVANA	transcript	ENSG00000077254.14	protein_coding	USP33	2	ENST00000370792.7	protein_coding	USP33-003	1.43033689149904	0.533888035007635	9.10368597429899	2.11213281501667e-18	2.14808773448741e-17	30.7464144488438	2.67611439051872	0.00302676883697644	0.823409283211845	0.42358158408602	0.689660333316947	-10.0056265737624
HAVANA	transcript	ENSG00000077254.14	protein_coding	USP33	2	ENST00000527390.1	nonsense_mediated_decay	USP33-016	0.555635103886934	0.258433834467331	7.02220717257243	7.20088711369715e-12	3.75774476752767e-11	15.9427925177879	0.0142472088493693	0.000444606074705402	0.917727687653412	0.373740688743652	0.636586404247202	-9.92222806549777
HAVANA	transcript	ENSG00000077254.14	protein_coding	USP33	2	ENST00000472462.1	retained_intron	USP33-008	1.31645363695671	0.143120919553094	2.61882683290684	0.00909233318590089	0.0174277186551398	-4.14318045187247	1.93881901317176	0.0221495802321021	4.77332070031707	0.000268419581497722	0.00373176114586911	-3.03565931229535
HAVANA	transcript	ENSG00000077254.14	protein_coding	USP33	2	ENST00000498328.1	retained_intron	USP33-005	0.870132408905173	0.222700325484982	5.45202269841154	7.85330827241761e-08	2.71710053440155e-07	6.87734304051436	1.10155855769952	0.0126539555821385	3.99141358848251	0.00124953645595833	0.0114410572543835	-4.61152386112069
HAVANA	transcript	ENSG00000077254.14	protein_coding	USP33	2	ENST00000461986.5	retained_intron	USP33-006	1.61219830212934	0.217888008681746	4.26370758442409	2.40633560388231e-05	6.40691461466588e-05	1.37423295783429	2.17709185752911	0.012701019936617	4.2033066711495	0.000819073269640205	0.00838005806987409	-4.1810083090403
HAVANA	transcript	ENSG00000077254.14	protein_coding	USP33	2	ENST00000531637.5	retained_intron	USP33-015	0.192961690898398	0.081686652183151	2.89054924282048	0.00401369351637615	0.00813296260696792	-3.40650537775639	0.448248053064065	0.00455364748965942	1.55643426159922	0.141108729023569	0.347326882503187	-9.16240659920273
HAVANA	transcript	ENSG00000077254.14	protein_coding	USP33	2	ENST00000462192.1	retained_intron	USP33-007	1.683286026786	0.162181904052978	3.11836897526283	0.0019238652506673	0.00407505113338993	-2.73476351085934	2.13884656795011	0.00580446179105537	1.31525729026242	0.208797403155625	0.451044639369711	-9.48630539399765
HAVANA	transcript	ENSG00000077254.14	protein_coding	USP33	2	ENST00000524536.5	protein_coding	USP33-010	2.52797810082232	0.381835601409721	5.7561591792468	1.50635890252295e-08	5.60693756691242e-08	8.47907576344926	2.66759206739093	0.0206930365678184	6.72975324921215	7.9473602667934e-06	0.000349097927546754	0.629452657853316
HAVANA	transcript	ENSG00000077254.14	protein_coding	USP33	2	ENST00000525113.5	processed_transcript	USP33-011	0.0731443421075209	-0.0237607656451632	-1.59444161267633	0.111471950269833	0.171781465475599	-6.27939590435362	0.136164227193657	0.0010255302000927	0.445961721155453	0.662196864375714	0.895305133263458	-10.2541910493052
HAVANA	transcript	ENSG00000077254.14	protein_coding	USP33	2	ENST00000528150.1	processed_transcript	USP33-014	0.155932426486408	0.00757296307599242	0.264456319042937	0.791537794598789	0.863683298428615	-7.51140882182256	0.445515946433092	-0.000699902591525203	-0.157244128290572	0.877216145338142	1	-10.3465503365023
HAVANA	transcript	ENSG00000077254.14	protein_coding	USP33	2	ENST00000530709.5	protein_coding	USP33-013	1.00934864520463	0.446675267779994	7.36104843412235	7.60214110960913e-13	4.38343722933368e-12	18.1478898069104	2.60585124754086	0.0227900169922726	6.32454689408964	1.57845798989597e-05	0.000541564720305367	-0.0895513902647913
HAVANA	transcript	ENSG00000077254.14	protein_coding	USP33	2	ENST00000524778.1	protein_coding	USP33-012	0.0111005226885971	0.00837893705578786	1.46054377186671	0.144771644630221	0.216329319396557	-6.48281670521549	0.207612603103682	-0.000106005298380589	-0.0339304592529037	0.973394218481512	1	-10.3591372683438
HAVANA	transcript	ENSG00000232672.1	processed_pseudogene	ACTG1P21	1	ENST00000431536.1	processed_pseudogene	ACTG1P21-001	0.0318223009332616	0.0152979422019549	3.36071893948753	0.00083715487955119	0.00186057780903397	-1.9664993823854	0.116893490536895	0.000772765690268686	0.23483774783549	0.817611139398012	1	-10.3303368650456
HAVANA	transcript	ENSG00000180488.14	protein_coding	FAM73A	2	ENST00000370791.7	protein_coding	FAM73A-001	2.12321069438075	0.36602181841905	6.36384026428666	4.46949255740837e-10	1.9474706186194e-09	11.9048455577141	3.15682169695349	0.00466581655241594	1.47928910261134	0.160410156689617	0.378660958947737	-9.27042523919067
ENSEMBL	transcript	ENSG00000180488.14	protein_coding	FAM73A	3	ENST00000443751.3	protein_coding	FAM73A-201	1.97253151648075	0.120068970889014	2.20009486538721	0.0282589712932012	0.0496434967169903	-5.13962148431647	2.97592620535885	0.0114277868331191	2.59015665706556	0.0208933687831499	0.0927876602090748	-7.41196940154352
HAVANA	transcript	ENSG00000180488.14	protein_coding	FAM73A	1	ENST00000477627.2	protein_coding	FAM73A-003	0.65572120456208	0.145266209565771	4.00508497387178	7.14586339675052e-05	0.000180698365656692	0.341370166147839	1.08869679480683	0.00665069025823974	2.04215397210075	0.0597183963698456	0.197215378277823	-8.40041497065031
HAVANA	transcript	ENSG00000180488.14	protein_coding	FAM73A	2	ENST00000476203.2	retained_intron	FAM73A-002	0.544045381315811	0.227443930346818	9.35171958075583	2.92576653169997e-19	3.2645937287934e-18	32.6984449226563	0.924973797693931	0.0103608693853497	4.45201420484126	0.000501367675043361	0.00586585249256508	-3.67843336785073
ENSEMBL	transcript	ENSG00000222849.1	rRNA	RNA5SP21	3	ENST00000410917.1	rRNA	RNA5SP21-201	0.671941135780148	0.142211794170029	1.40162522918287	0.161650478544057	0.23812388793747	-6.56672628099375	0.382424640392072	-0.0114251898568776	-1.28454032556288	0.219050864480324	0.465233522362022	-9.52453584578556
HAVANA	transcript	ENSG00000219201.4	processed_pseudogene	RP11-181C21.4	2	ENST00000427577.1	processed_pseudogene	RP11-181C21.4-001	0.00126428409786042	0.000995463653019847	0.696681985750634	0.48632708161461	0.598233595034258	-7.30396195303243	0.535410070445252	0.00727985358454208	3.62166653798975	0.00262880735967908	0.0198332242624203	-5.36449540491266
HAVANA	transcript	ENSG00000235613.2	processed_pseudogene	NSRP1P1	1	ENST00000444067.2	processed_pseudogene	NSRP1P1-001	0.473290036011763	0.206078190924924	7.39702855021668	5.95887673074764e-13	3.47406015087139e-12	18.3869606615616	0.945881950708946	0.0131397043710209	4.90190822409752	0.000209722522812753	0.00313503332594867	-2.7809599193097
HAVANA	transcript	ENSG00000232015.2	processed_pseudogene	HSPE1P25	1	ENST00000455484.2	processed_pseudogene	HSPE1P25-001	1.06204566514727	0.256085415814217	4.26757139807937	2.36649599216722e-05	6.30571253776817e-05	1.39012011534316	1.54537745505531	0.016937695625963	3.50967820498713	0.0032965210763507	0.0234666427684791	-5.59212539915591
HAVANA	transcript	ENSG00000235927.4	antisense	NEXN-AS1	2	ENST00000421331.1	antisense	NEXN-AS1-001	0.293133508533262	0.0442684153951203	2.99527313650899	0.00287862841177565	0.00594964392908877	-3.10382030223998	0.36920222511321	0.00545686294313625	7.47612904511705	2.3796477658341e-06	0.000163445191547175	1.89670488599009
HAVANA	transcript	ENSG00000162614.18	protein_coding	NEXN	2	ENST00000401035.7	protein_coding	NEXN-002	0.0879950997560091	0.0432027141279391	3.33035347242669	0.000931760484910732	0.00205710715400663	-2.06577526251329	0.0189281335779856	0.0012979291596333	1.62369779341059	0.125924875069713	0.326762104409075	-9.06503980071529
ENSEMBL	transcript	ENSG00000162614.18	protein_coding	NEXN	3	ENST00000330010.12	protein_coding	NEXN-201	0.0628641950459639	0.0236432874555705	1.56484678338538	0.118254405884276	0.180943122292982	-6.32587742747048	0.236879992330149	0.00260166794010071	0.980066885059249	0.343087039158	0.602992492814417	-9.86269693436447
HAVANA	transcript	ENSG00000162614.18	protein_coding	NEXN	2	ENST00000334785.11	protein_coding	NEXN-001	0.0105876890532296	-0.00573200434172225	-1.29208011383554	0.19692901225864	0.282532419460287	-6.71362210718348	0.0722721920779714	-0.000468385085510732	-0.454406965339787	0.656248808495006	0.890429085433208	-10.2501834656978
HAVANA	transcript	ENSG00000162614.18	protein_coding	NEXN	2	ENST00000440324.5	protein_coding	NEXN-003	0.172689858727736	0.0991556232549827	6.6810218787434	6.36805217025631e-11	3.02156384594398e-10	13.8088192394473	0.180942849876305	0.00449184689517786	2.76104257290211	0.0148944576876921	0.072216153998639	-7.08462712752902
HAVANA	transcript	ENSG00000162614.18	protein_coding	NEXN	2	ENST00000342754.5	protein_coding	NEXN-005	0.0743772562347095	0.0407133733214159	4.38341175831949	1.42616029462579e-05	3.89625016975231e-05	1.87262830800621	0.247579667124681	0.00136794941062286	0.617729490701411	0.546311948089835	0.807193880848973	-10.1584628105949
HAVANA	transcript	ENSG00000162614.18	protein_coding	NEXN	2	ENST00000464998.1	retained_intron	NEXN-007	0.018170438637303	0.00852788976209243	1.32130788371333	0.187005816629942	0.270217943942099	-6.67558904860056	0.108924098505427	-0.00122929411697476	-0.815322413106061	0.428047723766305	0.694210337930908	-10.0123958199691
HAVANA	transcript	ENSG00000162614.18	protein_coding	NEXN	2	ENST00000480732.2	processed_transcript	NEXN-004	0.30418402926996	0.145740111844665	9.15564700013949	1.40019913502867e-18	1.45192312968096e-17	31.1522698014288	0.19202579781902	0.00357842433415274	4.14537144925467	0.00091901633493452	0.00911214066231916	-4.29855195397761
HAVANA	transcript	ENSG00000162614.18	protein_coding	NEXN	2	ENST00000470735.1	retained_intron	NEXN-006	0.0434206403117856	0.029800893525261	3.66604720623964	0.000272819216778652	0.000644460680939475	-0.920606064025892	0.437512259743419	0.00261358494436405	1.11429545391917	0.283241264840477	0.534926860899441	-9.72304188729893
HAVANA	transcript	ENSG00000162613.16	protein_coding	FUBP1	2	ENST00000483894.5	processed_transcript	FUBP1-010	2.33301353192976	0.438653487587703	7.23293032713824	1.79611228601894e-12	9.96708113904316e-12	17.3042308101803	2.78792639462286	0.00551028357581028	1.18770599350577	0.253998176500795	0.502672462020691	-9.64028404188073
HAVANA	transcript	ENSG00000162613.16	protein_coding	FUBP1	2	ENST00000480673.5	processed_transcript	FUBP1-009	3.56622319935927	0.616888517230882	8.78215400242347	2.59221041576009e-17	2.35709309964335e-16	28.2720446427733	2.33638706285268	-0.0085502682039116	-1.35230204479422	0.196947214061041	0.434388206502395	-9.43925667148052
HAVANA	transcript	ENSG00000162613.16	protein_coding	FUBP1	2	ENST00000474632.5	processed_transcript	FUBP1-006	0.151177725988589	-0.00159742435964264	-0.0583664417522935	0.953480170706105	0.982514768026343	-7.54464736748582	0.31938612151819	0.00629775192198516	1.33515584130923	0.202362804224247	0.442123261182754	-9.4611602032619
HAVANA	transcript	ENSG00000162613.16	protein_coding	FUBP1	2	ENST00000489495.5	processed_transcript	FUBP1-011	2.193960989514	0.460886263330909	8.31541674619173	8.80254066148923e-16	6.83189838981281e-15	24.7970839902654	2.98738358287622	0.00906082641986056	2.21879300877707	0.0428813471131518	0.15553900814693	-8.09400742499081
HAVANA	transcript	ENSG00000162613.16	protein_coding	FUBP1	2	ENST00000488814.5	processed_transcript	FUBP1-005	0.120994326877395	0.0347247049822301	1.54459443633248	0.123079962281935	0.187451709262493	-6.35718872536749	0.11297646758174	-0.00431995499465121	-2.788189893907	0.014110227030121	0.0693619731509998	-7.03199969540959
HAVANA	transcript	ENSG00000162613.16	protein_coding	FUBP1	2	ENST00000492405.5	processed_transcript	FUBP1-007	0.320919152236889	0.202929007610152	6.90883426081487	1.4998930920922e-11	7.58803984713507e-11	15.223956089238	0.56865111573709	-0.0067376634633696	-1.87703159790421	0.0807351976560966	0.244774983904931	-8.67389612564777
HAVANA	transcript	ENSG00000162613.16	protein_coding	FUBP1	2	ENST00000492724.1	processed_transcript	FUBP1-008	0.0107618556320959	-0.000628775451022958	-0.124428392156999	0.901026331510617	0.944965459943634	-7.53861399225519	0.0673447697182847	0.001771245769944	1.84580163355851	0.085389336056125	0.254664172656501	-8.72406581984148
HAVANA	transcript	ENSG00000162613.16	protein_coding	FUBP1	2	ENST00000294623.8	nonsense_mediated_decay	FUBP1-001	1.609859796768	0.738688399249216	11.648223683097	6.77125068716872e-28	1.92437925706894e-26	52.380068012952	2.8992493843076	0.0138212255344216	4.52565533577566	0.000434050677523476	0.00527102169827872	-3.53038938756562
HAVANA	transcript	ENSG00000162613.16	protein_coding	FUBP1	2	ENST00000370768.6	protein_coding	FUBP1-002	2.22973651358617	0.599756613720437	11.6144438043564	9.24292840102185e-28	2.58788821157345e-26	52.0715916436271	3.51304270747533	0.000950007323025782	0.472248631760779	0.643762111193136	0.880403683021172	-10.241476872148
HAVANA	transcript	ENSG00000162613.16	protein_coding	FUBP1	2	ENST00000370767.5	protein_coding	FUBP1-003	1.86420409051291	0.447115295782862	7.48719546221307	3.22375018282756e-13	1.93257763187952e-12	18.9901722119782	2.21053037371362	0.0136578665005859	2.80941374245774	0.0135252576133859	0.0671789805152445	-6.99074683724961
HAVANA	transcript	ENSG00000162613.16	protein_coding	FUBP1	2	ENST00000487684.1	processed_transcript	FUBP1-012	2.01531245132097	0.232606078989348	4.21237766891692	3.00020986273054e-05	7.90698756325886e-05	1.16444556806998	2.43095913970232	0.00558841800025216	1.65516346734254	0.119318284433981	0.320116979986649	-9.018510650675
HAVANA	transcript	ENSG00000162613.16	protein_coding	FUBP1	2	ENST00000470287.1	processed_transcript	FUBP1-013	0.946669749625238	0.434465960360591	10.3184990703853	9.43814322920074e-23	1.5319864317119e-21	40.6471002304148	1.28112598929629	0.00314754545420938	0.815462980444644	0.427969834480012	0.694152788314725	-10.0122786761914
HAVANA	transcript	ENSG00000162613.16	protein_coding	FUBP1	2	ENST00000421641.1	protein_coding	FUBP1-004	1.93210008249787	0.0755667867120912	1.30920671156018	0.191068432627634	0.275263062851964	-6.69143836048619	2.10078915934755	-0.00329577295627508	-0.985068907927499	0.340706463713764	0.600465455478545	-9.85777120143428
HAVANA	transcript	ENSG00000162616.8	protein_coding	DNAJB4	2	ENST00000487931.1	processed_transcript	DNAJB4-005	1.79981226741326	0.73783724561428	11.9732076472916	3.30756605898859e-29	1.09493033619077e-27	55.3735333734773	2.52088068885279	-0.00172073100907945	-0.692466131353996	0.499560238233305	0.763761141899304	-10.1076401879507
HAVANA	transcript	ENSG00000162616.8	protein_coding	DNAJB4	2	ENST00000477671.2	processed_transcript	DNAJB4-006	0.461175694274922	0.235703887562411	8.04530014460268	6.34941073508071e-15	4.50691529236882e-14	22.8515043602224	0.255436043786658	0.0019579451122658	0.687448867526866	0.50262381845972	0.766836402840507	-10.1112226913092
HAVANA	transcript	ENSG00000162616.8	protein_coding	DNAJB4	2	ENST00000484662.1	processed_transcript	DNAJB4-004	0.712747741551677	0.222358411887213	5.85662824231826	8.59019465724228e-09	3.27938560727487e-08	9.02492755412274	1.0749403243234	0.0133292400641785	2.65887051405562	0.0182433045964052	0.0839563844045602	-7.28120454012568
HAVANA	transcript	ENSG00000162616.8	protein_coding	DNAJB4	2	ENST00000426517.1	protein_coding	DNAJB4-003	0.417197980176765	0.340284603531982	8.59728766293798	1.06467685697768e-16	9.08014554903757e-16	26.8788384813689	0.284497778568726	0.00789065374860501	2.03814194144815	0.0601634152604719	0.198368205829947	-8.40721557921961
HAVANA	transcript	ENSG00000162616.8	protein_coding	DNAJB4	2	ENST00000370763.5	protein_coding	DNAJB4-001	2.68076244310509	0.968807979439323	14.0548398219617	5.00756911003005e-38	4.76356833334665e-36	75.5306417943887	3.61652851361755	0.0066642790145884	1.71851311453583	0.106923693654541	0.296932993034927	-8.92300273873597
HAVANA	transcript	ENSG00000162616.8	protein_coding	DNAJB4	2	ENST00000476396.1	processed_transcript	DNAJB4-002	0.28266073962931	0.606944686769123	7.20511985693616	2.16130450853298e-12	1.18948347028045e-11	17.122680078555	0.562729743199931	-0.00229817236446225	-0.486427851943321	0.633917100163208	0.873066088938851	-10.2343257275216
HAVANA	transcript	ENSG00000137960.5	protein_coding	GIPC2	2	ENST00000476882.1	processed_transcript	GIPC2-002	0.289779630436166	0.0713858465330032	2.32903954330523	0.020256347559928	0.0365915949567529	-4.8508168431352	0.509108074348002	-0.000553543903679365	-0.130567133523209	0.897907836265842	1	-10.3506475242222
HAVANA	transcript	ENSG00000137960.5	protein_coding	GIPC2	2	ENST00000370759.3	protein_coding	GIPC2-001	0.117595714083544	0.0402811075345492	4.7820477057234	2.28897126265066e-06	6.80356696110655e-06	3.62389721951254	0.197040927220368	0.000226366424142258	0.341952141968848	0.737281385176071	0.955955200499113	-10.2975146816401
HAVANA	transcript	ENSG00000273338.1	antisense	RP11-386I14.4	2	ENST00000608684.1	antisense	RP11-386I14.4-001	0.985531799702958	0.307723972658633	3.52351083827372	0.000465127704897432	0.00106812822032291	-1.41962162559648	2.60380289523805	0.00865539873758388	1.81340130543058	0.0904697405598132	0.265094868600197	-8.77556196866251
HAVANA	transcript	ENSG00000213561.4	processed_pseudogene	RP11-386I14.2	1	ENST00000265259.5	processed_pseudogene	RP11-386I14.2-001	0.0105179792732535	0.00260445454442315	0.775474749841496	0.438427478430721	0.550839891320588	-7.24606995904369	0.186491533887109	0.00127550776858668	0.768083622225976	0.454737241590706	0.721128860949973	-10.0507138553698
ENSEMBL	transcript	ENSG00000251958.1	snRNA	RNU6-1102P	3	ENST00000516149.1	snRNA	RNU6-1102P-201	0.00220468946081005	-0.0064067035974271	-1.0428692521751	0.297515130874964	0.400914267047273	-7.00355217951662	0.361893610353636	-0.00145044015977479	-0.1679669256734	0.868924316703458	1	-10.3446901862918
HAVANA	transcript	ENSG00000213560.4	processed_pseudogene	RP11-386I14.3	1	ENST00000448345.2	processed_pseudogene	RP11-386I14.3-001	0.0548208306443189	0.0308678570037175	3.33102130103333	0.000929577071908928	0.00205251737575755	-2.06360115021034	0.0842345084524641	0.00126651057698654	1.46442111325362	0.164373546868844	0.384777094687243	-9.29078008094816
ENSEMBL	transcript	ENSG00000202263.1	rRNA	RNA5SP22	3	ENST00000365393.1	rRNA	RNA5SP22-201	0.0528570705862642	-0.0430923712969827	-1.46044206924996	0.144799565661255	0.216366103613682	-6.48296449774831	0.295074497593911	0.0114544005965661	1.26248422852562	0.226656956286475	0.475469120807155	-9.55154292359679
HAVANA	transcript	ENSG00000233333.2	processed_pseudogene	RNFT1P2	1	ENST00000443064.2	processed_pseudogene	RNFT1P2-001	0.000269748234664748	0.000415795667758251	0.606583465938457	0.544403952941836	0.65330203738676	-7.36257991016331	0.054627023409678	0.000473776702000575	0.454219440801263	0.656380624228421	0.890554875277535	-10.2502732465914
HAVANA	transcript	ENSG00000237413.5	processed_transcript	MGC27382	2	ENST00000436742.5	lincRNA	MGC27382-002	1.17613680212986	0.344249082352242	8.41948915125757	4.05943394406353e-16	3.26026037492928e-15	25.5596582606047	0.910064001952037	0.00866701985293237	4.32811315084796	0.000639790996663288	0.00700983121214474	-3.92835123903232
HAVANA	transcript	ENSG00000237413.5	processed_transcript	MGC27382	2	ENST00000413519.1	sense_overlapping	MGC27382-001	0.000821907023098003	0.00095458777780562	1.53708919166242	0.124906930413455	0.189888694010434	-6.36868967632936	0.00205051127407623	-4.68688291217423e-05	-0.422997471720907	0.678489448335621	0.908416896714464	-10.2647181307733
HAVANA	transcript	ENSG00000122420.9	protein_coding	PTGFR	2	ENST00000370758.5	protein_coding	PTGFR-002	0.0439844595753664	-0.0117738049056504	-1.10238580937054	0.270826752786733	0.370522037176548	-6.93990726159637	0.207692796781683	0.0021027995054559	1.22723781244262	0.239242014247178	0.492602226266059	-9.5939190453283
HAVANA	transcript	ENSG00000122420.9	protein_coding	PTGFR	2	ENST00000497923.5	nonsense_mediated_decay	PTGFR-004	0.0169853596028421	3.41932425083739e-05	0.00691657307506022	0.994484188521319	1	-7.54632553864063	0.0451475422833201	0.000704878588447984	0.927265948361497	0.368932258002931	0.631341437025374	-9.91334393606447
HAVANA	transcript	ENSG00000122420.9	protein_coding	PTGFR	2	ENST00000370757.7	protein_coding	PTGFR-001	0.100360107328477	-0.00612670918364154	-0.234874231379186	0.814402948705039	0.880824151067972	-7.5187881278401	0.11967111048653	-0.00130068048646766	-0.831766498012835	0.41899794176858	0.684779435932235	-9.99856712099972
HAVANA	transcript	ENSG00000122420.9	protein_coding	PTGFR	2	ENST00000370756.3	protein_coding	PTGFR-003	0.029407303356116	0.00151160960076627	0.157766343995699	0.87470490554289	0.925822676812763	-7.53391371526893	0.00884489142497478	-0.000327394644759882	-1.16723498816685	0.261910050858769	0.511036260584399	-9.66380256089703
HAVANA	transcript	ENSG00000227556.1	unprocessed_pseudogene	RP11-472F19.1	2	ENST00000419107.1	unprocessed_pseudogene	RP11-472F19.1-001	0.00883995160805332	0.0100869454116783	0.783390832263683	0.433770255541561	0.546190284079286	-7.23991194017208	0	0	0	1	1	-10.3597524836655
ENSEMBL	transcript	ENSG00000212308.1	rRNA	RNA5SP23	3	ENST00000391006.1	rRNA	RNA5SP23-201	0.00406722290220254	0.0118172135386789	1.78535136923447	0.0748131630602152	0.120294578983224	-5.95886341123189	0	0	0	1	1	-10.3597524836655
HAVANA	transcript	ENSG00000137959.15	protein_coding	IFI44L	2	ENST00000452835.1	protein_coding	IFI44L-010	0.0500482970918395	-0.0195258009777791	-0.79353036914194	0.427847026051622	0.540214002645159	-7.23193313661737	0	0	0	1	1	-10.3597524836655
HAVANA	transcript	ENSG00000137959.15	protein_coding	IFI44L	2	ENST00000476521.5	processed_transcript	IFI44L-005	0.332976878595712	-0.103318555625134	-2.69137505504955	0.0073553111773398	0.0143118053117623	-3.953394109123	0.44756459931561	0.000460908896679431	0.13292450375699	0.896076040362058	1	-10.3503159802808
HAVANA	transcript	ENSG00000137959.15	protein_coding	IFI44L	2	ENST00000370751.9	protein_coding	IFI44L-001	0.988808800991058	-0.199649640202268	-3.31403769490701	0.000986607143124103	0.00217182484822453	-2.11876165578152	1.37912019881511	0.00410920409096077	1.57924603138855	0.13579303657837	0.338961478593345	-9.12971113479889
HAVANA	transcript	ENSG00000137959.15	protein_coding	IFI44L	2	ENST00000459784.5	processed_transcript	IFI44L-003	0.232806899095578	0.0158308608622656	0.532103918047969	0.594891463558681	0.699153424634099	-7.40492568526631	0.103933017419975	-0.000940155082043597	-0.48370213104308	0.635804162779679	0.874457197365446	-10.2357163249014
HAVANA	transcript	ENSG00000137959.15	protein_coding	IFI44L	2	ENST00000476876.5	processed_transcript	IFI44L-004	0.8336106184583	-0.272609191989457	-3.94059433949142	9.2906236757246e-05	0.000231906112508989	0.0932375344622214	0.625461819156593	-0.0024306809721262	-0.614699110570412	0.548257197707506	0.809039636740563	-10.1604078228721
HAVANA	transcript	ENSG00000137959.15	protein_coding	IFI44L	2	ENST00000486882.5	retained_intron	IFI44L-002	0.539284999435189	-0.00475679447773192	-0.144524234483325	0.885145023929576	0.933537989373053	-7.53591364644572	0.638116054511967	0.00456442433029045	2.38200984207367	0.0313659846990186	0.124167507700819	-7.7998923997396
HAVANA	transcript	ENSG00000137959.15	protein_coding	IFI44L	2	ENST00000462041.1	processed_transcript	IFI44L-009	0.299886247055728	-0.150256491416077	-4.92225022974312	1.16533202925474e-06	3.57317557422527e-06	4.27289118963003	0.304503282519319	-0.00127585922892313	-0.529668860707576	0.604339211646142	0.860629158020479	-10.2112562946766
HAVANA	transcript	ENSG00000137959.15	protein_coding	IFI44L	2	ENST00000450498.1	protein_coding	IFI44L-006	0.183383360881293	-0.0428985947677682	-1.74980482180261	0.0807682654854449	0.128900343134773	-6.02125612287349	0.276367490052034	0.00328885371973398	1.35476059076963	0.196180386487469	0.433314774228946	-9.43609817373514
HAVANA	transcript	ENSG00000137959.15	protein_coding	IFI44L	2	ENST00000474002.1	retained_intron	IFI44L-007	0.332231203878559	-0.174528657556494	-5.229098010715	2.51259662920172e-07	8.25463610534893e-07	5.75234937635996	0.463649112435	0.00303596756999723	1.51305605321382	0.15170491702126	0.364671746959977	-9.22363598392097
HAVANA	transcript	ENSG00000137959.15	protein_coding	IFI44L	2	ENST00000494910.1	retained_intron	IFI44L-008	0.369663356955747	-0.194358417015726	-4.89869164835872	1.30680752020007e-06	3.98625199001617e-06	4.16264813326489	0.581065724470365	-0.00221722940986421	-0.734915115277648	0.474083835550218	0.740386860607663	-10.0763578260545
HAVANA	transcript	ENSG00000137965.10	protein_coding	IFI44	2	ENST00000470323.5	processed_transcript	IFI44-002	0.657271854696698	0.022026787453253	0.492791791944796	0.62237704044257	0.723594492786564	-7.42504575353547	0.217672311301668	-0.00730817233247184	-2.25755670151517	0.0398333016498527	0.147584339755442	-8.0250489663356
HAVANA	transcript	ENSG00000137965.10	protein_coding	IFI44	2	ENST00000370747.8	protein_coding	IFI44-001	0.984457115212411	-0.149059798921944	-2.80627780603448	0.00520815433577607	0.0103761642756131	-3.64251148776986	1.52146963794915	0.00494025129784607	1.55965995986824	0.140346485078353	0.346101194318408	-9.15780385498196
HAVANA	transcript	ENSG00000137965.10	protein_coding	IFI44	2	ENST00000438486.1	protein_coding	IFI44-005	0.0702317525251677	0.044285173479616	2.52995356087368	0.0117151391048112	0.0220540120145764	-4.3687946574825	0.13674477557927	0.00764915204829438	2.61954703697142	0.019717358828256	0.0889193630134978	-7.35618833261464
HAVANA	transcript	ENSG00000137965.10	protein_coding	IFI44	2	ENST00000495254.5	processed_transcript	IFI44-003	0.280254656615409	0.0960341969879587	3.47573972872675	0.000553999523119775	0.00125990203784112	-1.58265740441206	0.326501310586207	-0.00193566717414352	-0.56456996051823	0.580976026346357	0.839427102683646	-10.1912598291402
HAVANA	transcript	ENSG00000137965.10	protein_coding	IFI44	2	ENST00000467790.5	processed_transcript	IFI44-006	0.409960032655807	-0.0949234433415242	-2.52895820799089	0.0117479818732457	0.0221114513238284	-4.37127850448547	0.94436273356612	0.00834760355521783	2.99300867043285	0.00936158086851965	0.0510857564262023	-6.63031071115257
HAVANA	transcript	ENSG00000137965.10	protein_coding	IFI44	2	ENST00000472152.5	processed_transcript	IFI44-004	0.107882766728442	-0.0155464704777123	-0.870107315745262	0.384661205915307	0.49565154455619	-7.16837022075453	0.265946064257487	0.00291165218963264	1.05943858786451	0.306690829558947	0.562292759927391	-9.78197306095436
HAVANA	transcript	ENSG00000137965.10	protein_coding	IFI44	2	ENST00000485662.1	processed_transcript	IFI44-007	0.535080939913676	-0.0672853136790092	-1.62507997985477	0.104778554098732	0.162629005855254	-6.23036740895891	0.322312813686122	0.00352156039225161	1.24311198212559	0.233507970161072	0.484902518526161	-9.57495374042537
HAVANA	transcript	ENSG00000137965.10	protein_coding	IFI44	2	ENST00000476911.1	processed_transcript	IFI44-008	0.502349695000694	-0.107911863530857	-2.31857559048939	0.0208223077013343	0.0375256190847222	-4.8748538088726	0.44506751481659	0.000914086185423048	0.196634516925914	0.846836794370653	1	-10.3391173488484
HAVANA	transcript	ENSG00000137965.10	protein_coding	IFI44	2	ENST00000446486.1	protein_coding	IFI44-009	0.719044280865411	-0.00891798252177906	-0.169713854898991	0.865304136230539	0.918912594540186	-7.53195896049697	0.392518023267652	0.00352732877627514	0.663089541749409	0.51765288614551	0.780843323201824	-10.1282684447282
HAVANA	transcript	ENSG00000238015.2	processed_pseudogene	RP4-641G12.3	1	ENST00000427236.2	processed_pseudogene	RP4-641G12.3-001	0.269669395131402	-0.0728082370090411	-2.4682129279898	0.0139140294447228	0.0258619317228627	-4.52106089146346	0.513530496994993	0.00668606197703778	3.35389304836523	0.00451777848377054	0.0297208094372042	-5.90772441055617
HAVANA	transcript	ENSG00000235400.1	processed_pseudogene	RP4-641G12.4	1	ENST00000444644.1	processed_pseudogene	RP4-641G12.4-001	0.00151712016436518	0.000673640668497125	0.869009446255203	0.385260825274705	0.496264670557266	-7.16932273537844	0.00169845699696803	-3.88218742164122e-05	-0.397118622447437	0.697050773607806	0.923642703501387	-10.2759301657808
HAVANA	transcript	ENSG00000162618.12	protein_coding	ADGRL4	2	ENST00000401034.7	protein_coding	ADGRL4-002	0.068853629414981	0.051304154826394	2.46695830884841	0.0139622698719397	0.0259452131177548	-4.52411702245198	0.105907950231706	0.0016947697429664	0.780602663807457	0.447564623076616	0.714025707806517	-10.0407634620812
HAVANA	transcript	ENSG00000162618.12	protein_coding	ADGRL4	2	ENST00000370742.3	protein_coding	ADGRL4-001	0.457246596363464	0.366895779967279	10.7099835315448	3.15698601384406e-24	6.00108398091252e-23	44.0105014479233	0.896125797611535	0.00598218550283718	2.88160157304667	0.0117073923569881	0.0603371399363775	-6.84975930365236
HAVANA	transcript	ENSG00000230787.1	processed_pseudogene	PSAT1P3	1	ENST00000439132.1	processed_pseudogene	PSAT1P3-001	0.0128877734849726	0.00823279236929831	2.98811982925357	0.0029456342232349	0.00607971706185639	-3.12482642225553	0.0510589610888625	0.00170031344439603	2.15365973786101	0.0484974471669866	0.169946057214022	-8.20853074478478
HAVANA	transcript	ENSG00000282898.1	lincRNA	RP4-726F1.2	2	ENST00000635706.1	lincRNA	RP4-726F1.2-001	0.545813733216124	0.153761318964013	5.25914778557515	2.15309986557297e-07	7.12217953007364e-07	5.90155122752873	0	0	0	1	1	-10.3597524836655
HAVANA	transcript	ENSG00000235011.2	lincRNA	RP4-726F1.1	2	ENST00000415629.2	lincRNA	RP4-726F1.1-001	0.461101463659626	0.294211270443662	8.0257067851289	7.31416469704482e-15	5.15954998656261e-14	22.7122928006563	0	0	0	1	1	-10.3597524836655
HAVANA	transcript	ENSG00000232676.1	processed_pseudogene	ADH5P2	1	ENST00000425922.1	processed_pseudogene	ADH5P2-001	0.0107198047728142	0.0229777614455861	6.21923313695323	1.05941262097263e-09	4.44306873414507e-09	11.0628763714632	0.0629900440411243	0.00187439768363649	1.99556949327691	0.0650760214856006	0.209855102298867	-8.47891549059253
HAVANA	transcript	ENSG00000235756.2	processed_pseudogene	RP11-339A11.1	1	ENST00000416270.2	processed_pseudogene	RP11-339A11.1-001	0.000533523259945197	-0.00076530326548456	-1.16812081972679	0.243317276849557	0.338444037739588	-6.86552906441001	0.0186564341623093	0.000526924268217851	1.66026609993803	0.118275678758122	0.318203861517791	-9.01090762804847
HAVANA	transcript	ENSG00000260322.1	lincRNA	RP11-339A11.2	2	ENST00000567886.1	lincRNA	RP11-339A11.2-001	0.872699328578293	0.268796924652103	7.49707595235895	3.01283038764509e-13	1.81116496523006e-12	19.0566266142034	0.177871925851975	0.00216099469053727	2.4164945285643	0.0293397581078844	0.118275429481348	-7.7365519215054
HAVANA	transcript	ENSG00000277670.1	unprocessed_pseudogene	RP11-339A11.3	2	ENST00000620434.1	unprocessed_pseudogene	RP11-339A11.3-001	0.0197392963993875	0.0120637721435955	1.43745047571701	0.151218420257427	0.224726659544181	-6.51611357311537	0.0512346201812532	-0.00198187704252661	-1.25604254226269	0.228917276800089	0.478683982713148	-9.55935984585575
HAVANA	transcript	ENSG00000236407.1	processed_pseudogene	HMGB1P18	1	ENST00000438801.1	processed_pseudogene	HMGB1P18-001	0.00689409030084263	0.0078265182578574	2.43916674251628	0.0150695139875576	0.0278465282788941	-4.59142570379796	0.0593777671288767	0.00296010858858417	1.81928092275072	0.0895282977859835	0.263227560325735	-8.76625955190789
HAVANA	transcript	ENSG00000225598.1	lincRNA	RP11-339D23.1	1	ENST00000458146.1	lincRNA	RP11-339D23.1-001	0.355903093564571	0.0743786241194162	3.27175335010915	0.00114301116127484	0.00249622922687006	-2.25492323503066	0.0135102392731918	-0.000308805469101528	-0.501079573592435	0.623818784252378	0.87045663260003	-10.2267212809298
HAVANA	transcript	ENSG00000213559.4	processed_pseudogene	HNRNPA1P64	1	ENST00000411674.2	processed_pseudogene	HNRNPA1P64-001	0.00111497889018936	-0.00028915069172979	-0.425123677931135	0.670930256230741	0.765287006430537	-7.45606668139154	0.0026893492624977	-0.000143431960666544	-1.08853694384825	0.29408015382946	0.547735021598509	-9.75102818811976
HAVANA	transcript	ENSG00000227062.2	processed_pseudogene	RP11-115A15.4	1	ENST00000434465.2	processed_pseudogene	RP11-115A15.4-001	0.000741785303511074	-0.00105931361496984	-0.824415953689492	0.410098163855671	0.522177041720826	-7.20699863017793	0	0	0	1	1	-10.3597524836655
HAVANA	transcript	ENSG00000234108.1	processed_pseudogene	RP11-115A15.2	1	ENST00000447525.1	processed_pseudogene	RP11-115A15.2-001	0.00258939411719301	0.00247158406505199	1.04771365555865	0.295279070046731	0.398371118464864	-6.99850317222734	0	0	0	1	1	-10.3597524836655
HAVANA	transcript	ENSG00000224326.1	lincRNA	RP5-933B4.1	2	ENST00000437080.1	lincRNA	RP5-933B4.1-001	0.00330177501475271	-0.00109255867657487	-0.255736304068312	0.798260116646091	0.868668820457604	-7.51367490321947	0.0277326577728724	0.000989755946302203	1.03549044495154	0.31736318715717	0.574418274583115	-9.80690145774873
HAVANA	transcript	ENSG00000234184.5	lincRNA	RP5-887A10.1	2	ENST00000418041.5	lincRNA	RP5-887A10.1-002	0.00614488023386521	0.0021814463866067	0.453922741107823	0.650082304699093	0.74745310317054	-7.44342297846061	0.00761728464175969	0.000522328089720664	1.60046358789305	0.131003171664292	0.331367512688518	-9.0989992268544
HAVANA	transcript	ENSG00000234184.5	lincRNA	RP5-887A10.1	2	ENST00000443104.5	lincRNA	RP5-887A10.1-003	0.00527466759679513	0.00571443893685113	1.32744564702412	0.184969864187285	0.26767575625426	-6.66749486639623	0	0	0	1	1	-10.3597524836655
HAVANA	transcript	ENSG00000234184.5	lincRNA	RP5-887A10.1	2	ENST00000443565.1	lincRNA	RP5-887A10.1-001	0.0831268687397961	0.0373471627978969	2.70581102607619	0.00704760212080555	0.0137512104712821	-3.91502861771083	0	0	0	1	1	-10.3597524836655
HAVANA	transcript	ENSG00000227937.1	processed_pseudogene	MTND2P30	2	ENST00000456663.1	processed_pseudogene	MTND2P30-001	0.0664424369277633	0.0298677703727183	2.22146971261966	0.0267682648057768	0.047229572029615	-5.09286126903884	0.263158007935668	0.00123245303990973	0.391367625434764	0.701203530785655	0.926956931704358	-10.2783277946827
HAVANA	transcript	ENSG00000229752.1	processed_pseudogene	RPL7P10	1	ENST00000417407.1	processed_pseudogene	RPL7P10-001	0.000800952533540045	-0.000483874262571827	-0.630067457571041	0.528939602255103	0.638864562408594	-7.34808091798991	0	0	0	1	1	-10.3597524836655
HAVANA	transcript	ENSG00000235089.1	processed_pseudogene	RP3-445O10.1	1	ENST00000426688.1	processed_pseudogene	RP3-445O10.1-001	0.00075922373516605	0.00106351333919729	1.48099264264739	0.139241301118445	0.209134497882872	-6.45289349792279	0	0	0	1	1	-10.3597524836655
ENSEMBL	transcript	ENSG00000223026.1	misc_RNA	RN7SKP247	3	ENST00000411094.1	misc_RNA	RN7SKP247-201	1.47812899132679	0.313718626348266	4.13430372952435	4.17815086314372e-05	0.000108333786414412	0.84989343528398	0	0	0	1	1	-10.3597524836655
HAVANA	transcript	ENSG00000117114.19	protein_coding	ADGRL2	2	ENST00000473719.5	processed_transcript	ADGRL2-013	1.05330375752696	0.0606016600841519	1.45755385798638	0.145594212297895	0.217414580913088	-6.48715733835228	1.75935598590349	0.0121637834555329	4.51630322347609	0.00044205763674145	0.00533986705486514	-3.54916833055286
HAVANA	transcript	ENSG00000117114.19	protein_coding	ADGRL2	2	ENST00000370721.5	protein_coding	ADGRL2-005	0.761162852157855	0.169111560828657	5.33829721159164	1.4285838679678e-07	4.81071344080396e-07	6.29819527246021	1.49797022273396	-0.00220001064742609	-0.804809666839424	0.433898737421272	0.700230853508046	-10.0211044799316
HAVANA	transcript	ENSG00000117114.19	protein_coding	ADGRL2	2	ENST00000370727.5	protein_coding	ADGRL2-009	0.00113533512628612	0.000432438926514055	0.296733888097423	0.766793472586631	0.84460712917659	-7.50235993657186	0	0	0	1	1	-10.3597524836655
HAVANA	transcript	ENSG00000117114.19	protein_coding	ADGRL2	2	ENST00000370725.5	protein_coding	ADGRL2-010	0.58024030620857	0.0739816489317793	1.77019321882866	0.0773070918705004	0.123924259344535	-5.98562112279797	0.174215574444983	-0.000888312157142336	-0.191140981963493	0.85105971740608	1	-10.3402528170875
HAVANA	transcript	ENSG00000117114.19	protein_coding	ADGRL2	2	ENST00000370723.5	protein_coding	ADGRL2-011	0.0177662265113508	0.0573588500580593	4.65599386378417	4.14150694370933e-06	1.19766420475853e-05	3.05501105950357	0	0	0	1	1	-10.3597524836655
HAVANA	transcript	ENSG00000117114.19	protein_coding	ADGRL2	2	ENST00000370728.5	protein_coding	ADGRL2-007	0.0119858455534782	-0.0095683692445353	-1.11769059281517	0.264238377863206	0.362916242296453	-6.92297279398312	0.420102285744702	0.0124480434799254	2.67519260594045	0.0176632412685204	0.0819183064573049	-7.24996697149353
HAVANA	transcript	ENSG00000117114.19	protein_coding	ADGRL2	2	ENST00000370730.5	protein_coding	ADGRL2-008	0.00202178347823497	-0.00236237742375656	-0.950581955297606	0.342277999056047	0.450595943340378	-7.09528623256895	0	0	0	1	1	-10.3597524836655
HAVANA	transcript	ENSG00000117114.19	protein_coding	ADGRL2	2	ENST00000492666.1	processed_transcript	ADGRL2-015	1.06609829208461	-0.0311555063442763	-0.536188450618542	0.592067867133946	0.696664336662123	-7.40274679074515	2.05129161492624	0.00484371753211606	1.47733973332538	0.16092521604077	0.379506238366364	-9.27310266371033
HAVANA	transcript	ENSG00000117114.19	protein_coding	ADGRL2	2	ENST00000469377.6	processed_transcript	ADGRL2-021	0.585040130542374	0.141938795875537	5.11261107423899	4.53983270424745e-07	1.45189205469769e-06	5.181225263248	0.500919366617131	-0.000928449271362516	-0.330079666197714	0.746049600794107	0.962856204622635	-10.3017455941457
HAVANA	transcript	ENSG00000117114.19	protein_coding	ADGRL2	2	ENST00000359929.7	protein_coding	ADGRL2-001	0.172840480936164	0.0882303578925405	4.27633600011244	2.27844505369012e-05	6.08214912019323e-05	1.42620780662197	0.191691020952667	0.00177971111943462	0.752687316236923	0.463655922775688	0.730202691836983	-10.0627475973377
HAVANA	transcript	ENSG00000117114.19	protein_coding	ADGRL2	2	ENST00000370715.5	protein_coding	ADGRL2-002	0.361174972915101	0.0183542886766719	0.752595841284777	0.452048615117329	0.564470439623487	-7.26351698585757	0.433762312423086	0.00146841636142151	0.781261235789276	0.447189280794784	0.713602695408282	-10.0402359174298
HAVANA	transcript	ENSG00000117114.19	protein_coding	ADGRL2	2	ENST00000370713.5	protein_coding	ADGRL2-003	0.0949538215997532	0.120361830354841	7.44541530006367	4.28841244113991e-13	2.53844140032737e-12	18.7099392422477	0.0257136074346535	0.00046054051683837	0.575208833830135	0.573948163889038	0.832930245160033	-10.1849213943916
HAVANA	transcript	ENSG00000117114.19	protein_coding	ADGRL2	2	ENST00000319517.10	protein_coding	ADGRL2-004	0.00993312127161364	0.0353932990648443	3.40331847951345	0.000719423689343535	0.00161247504863213	-1.82577518325848	0	0	0	1	1	-10.3597524836655
ENSEMBL	transcript	ENSG00000117114.19	protein_coding	ADGRL2	3	ENST00000627151.2	protein_coding	ADGRL2-202	0.459566936508865	-0.0204027969017835	-0.498368608753977	0.618444414947632	0.720121776763067	-7.4222853742206	1.00588294223119	0.00243454463448435	0.472574119279754	0.643535329715041	0.880235901215968	-10.2413150152351
ENSEMBL	transcript	ENSG00000117114.19	protein_coding	ADGRL2	3	ENST00000370717.6	protein_coding	ADGRL2-201	1.38660805387776	0.558457213520472	11.0599915105241	1.41849205211608e-25	3.11928514198565e-24	47.0834115855325	3.01119435782652	0.0112768234206536	4.34146760587128	0.000623153424828029	0.00687161852848144	-3.90136778749894
HAVANA	transcript	ENSG00000117114.19	protein_coding	ADGRL2	2	ENST00000449420.5	protein_coding	ADGRL2-012	0.636517417228953	0.490181639409896	9.05609448261488	3.07342262866604e-18	3.0782490915714e-17	30.3761357047623	2.07796511599074	0.0074881414940963	2.03665135547238	0.0603295250698163	0.19873243414996	-8.40974031091068
HAVANA	transcript	ENSG00000117114.19	protein_coding	ADGRL2	2	ENST00000468283.1	processed_transcript	ADGRL2-016	1.33532521678909	0.309825242472556	5.57584942010285	4.04541893723937e-08	1.4417424212947e-07	7.52022754725273	2.17289226033055	0.011285059659509	2.17136121847755	0.0469070295035739	0.1659254035907	-8.17757765976539
HAVANA	transcript	ENSG00000117114.19	protein_coding	ADGRL2	2	ENST00000402328.2	protein_coding	ADGRL2-006	0.355247588779165	0.263267745219385	9.58847652458838	4.28762966852524e-20	5.23528963715665e-19	34.5958753808359	0.668359741982162	0.00229532281531587	0.733163065764949	0.475119530110644	0.741426666898696	-10.0776832369334
HAVANA	transcript	ENSG00000117114.19	protein_coding	ADGRL2	2	ENST00000464775.5	processed_transcript	ADGRL2-017	0.0249975016984094	0.002147218560771	0.296087624873672	0.76728666489173	0.844952169378086	-7.50255132241965	0.135974736736023	0.00201072435845235	1.18397647016001	0.255425757962753	0.504230092386424	-9.64459390766146
HAVANA	transcript	ENSG00000117114.19	protein_coding	ADGRL2	2	ENST00000472424.1	processed_transcript	ADGRL2-019	0.302896839424051	0.115582757385832	5.2615782040359	2.12630959589726e-07	7.03687862255279e-07	5.91365207042269	0.192964026375901	-0.000675493602423755	-0.41224692331652	0.686174857885204	0.914865657168432	-10.26945975859
HAVANA	transcript	ENSG00000117114.19	protein_coding	ADGRL2	2	ENST00000498776.1	processed_transcript	ADGRL2-018	0.635634230203801	0.0920985810052207	2.80863645764621	0.00517075442075922	0.010308029967171	-3.63599793822841	1.1573092428444	0.00748725427876386	2.79441377492934	0.0139361777234182	0.0687354343585627	-7.01991204889939
HAVANA	transcript	ENSG00000117114.19	protein_coding	ADGRL2	2	ENST00000464551.1	processed_transcript	ADGRL2-020	0.86433817615911	0.140186400244189	2.61911871236364	0.00908466476259395	0.0174142096511879	-4.14242699707728	0.339451362128955	0.00998660292919219	5.12856257571358	0.000136418196772576	0.00230400655535112	-2.33606984360906
HAVANA	transcript	ENSG00000224494.1	processed_pseudogene	HNRNPA3P14	1	ENST00000444546.1	processed_pseudogene	HNRNPA3P14-001	0.189364365738106	0.00408095807456947	0.316281809549865	0.751921217627788	0.832521137123027	-7.49637384723059	0.391958902779216	0.00665541594408757	3.29783036466429	0.00506033567108807	0.0323676278387938	-6.02088139279764
HAVANA	transcript	ENSG00000227288.3	processed_pseudogene	RP5-837I24.1	1	ENST00000448213.2	processed_pseudogene	RP5-837I24.1-001	0.22855729132766	0.0718026282728375	3.44533283157882	0.000618578724115497	0.00139810805651464	-1.68532756737519	0.635969151837819	0.0109824927156965	6.99009511836411	5.17468854102562e-06	0.000266440399942753	1.07984576013481
HAVANA	transcript	ENSG00000227960.1	sense_intronic	RP5-837I24.6	2	ENST00000439024.1	sense_intronic	RP5-837I24.6-001	0.631979064338561	0.133365876426372	2.86859871379261	0.00429807552539127	0.00867306323763005	-3.46862957493316	1.06002516075005	0.0173916141865121	5.50649870865611	6.7577668559658e-05	0.00142250557828141	-1.60694804793077
HAVANA	transcript	ENSG00000234953.2	antisense	RP5-837I24.2	2	ENST00000443939.1	antisense	RP5-837I24.2-001	0.00455462743993238	-0.000784457210527888	-0.335535572588432	0.73736250263934	0.820716046532608	-7.4901047956557	0.775074925301645	0.0063704458237397	2.29019041236022	0.0374258647686397	0.14096449022936	-7.96655137611801
HAVANA	transcript	ENSG00000242598.1	processed_pseudogene	MED28P8	1	ENST00000454831.1	processed_pseudogene	MED28P8-001	0.00165538857017511	0.00302326123405653	2.48722029318289	0.0132010365636261	0.0246345944605626	-4.4745753393534	0.517584087631422	0.0111509296588292	3.70476499451065	0.00222290942778392	0.0174888073811696	-5.19534083551353
HAVANA	transcript	ENSG00000236676.1	antisense	RP5-837I24.4	1	ENST00000430748.1	antisense	RP5-837I24.4-001	0.0202518858949783	0.027060226959056	4.9622062000796	9.5850636271274e-07	2.96547765704196e-06	4.46096233026795	1.18086705013911	0.0128757981162458	4.95474790442311	0.000189607834702691	0.00291806517027008	-2.67676676980899
HAVANA	transcript	ENSG00000234683.1	processed_pseudogene	RP5-837I24.5	1	ENST00000438968.1	processed_pseudogene	RP5-837I24.5-001	0.0119221477309113	0.016272888599082	3.01491259814673	0.00270177520160649	0.0056054088111064	-3.0458988035445	1.38023023134227	0.0137251516302603	2.26986775277195	0.0389085206116481	0.145016828989867	-8.00302769972704
HAVANA	transcript	ENSG00000215875.4	transcribed_processed_pseudogene	ST13P20	1	ENST00000447996.2	transcribed_processed_pseudogene	ST13P20-001	0.324493448902555	0.0574648588082761	2.45834646756223	0.0142974127712384	0.0265218249032686	-4.54505370971684	0.869028607323567	0.0113716662648158	6.09805008100516	2.33932845353172e-05	0.000699870317177084	-0.500973661916683
HAVANA	transcript	ENSG00000233290.1	lincRNA	RP11-147G16.1	2	ENST00000420549.1	lincRNA	RP11-147G16.1-001	0.221964394393243	0.0330710139577274	1.73516168837716	0.0833311745046636	0.132567292333553	-6.0465979125884	0.229189457231431	0.00366340808697074	2.85843044244093	0.0122632004471002	0.0624551753759943	-6.89512423918937
HAVANA	transcript	ENSG00000230817.5	lincRNA	LINC01362	2	ENST00000452901.5	lincRNA	LINC01362-001	0.274160962097476	0.095381551930263	6.22014243303938	1.05373186553371e-09	4.42056551418496e-09	11.0681190936284	0.203992922338552	0.0017156515402028	2.01658144829404	0.0626073444221204	0.204069649945118	-8.44363388894086
HAVANA	transcript	ENSG00000230817.5	lincRNA	LINC01362	2	ENST00000419658.1	lincRNA	LINC01362-002	0.000228880388521861	0.000600199552110985	1.18771338290906	0.235512846332976	0.329156558298072	-6.84253176426953	0	0	0	1	1	-10.3597524836655
HAVANA	transcript	ENSG00000236268.5	lincRNA	LINC01361	2	ENST00000452834.5	lincRNA	LINC01361-002	0.192868804911558	0.076319041952989	3.49269266650028	0.000520786425721172	0.00118844717003872	-1.52504202337524	0.41206883633911	0.005209524222313	1.16483563526464	0.262849586420439	0.511925676425365	-9.66653695288791
HAVANA	transcript	ENSG00000236268.5	lincRNA	LINC01361	2	ENST00000421931.1	lincRNA	LINC01361-001	0.112645741118789	0.0547532638413727	2.75079749737565	0.0061616465889837	0.0121337857773378	-3.79419363487635	0.370231560022208	4.47710367936468e-05	0.00949452701706871	0.992553679931315	1	-10.3597043099448
HAVANA	transcript	ENSG00000231364.2	lincRNA	RP11-413G15.1	2	ENST00000446227.2	lincRNA	RP11-413G15.1-001	0.00613209788750755	-0.00335817107798733	-1.44547351962336	0.148954268193324	0.221749412933189	-6.50460526767539	0.125847380132633	0.00189445722960632	1.32376751142925	0.206025642968968	0.447075387513934	-9.47558754196475
HAVANA	transcript	ENSG00000233008.5	lincRNA	RP11-475O6.1	2	ENST00000417975.1	lincRNA	RP11-475O6.1-001	0.232126445413716	0.0582856531496921	4.00291586105117	7.20964653402618e-05	0.000182222120900533	0.332962943949184	0.378917619900983	0.00580087434116446	5.25047954341524	0.000108536006435829	0.00196775228723963	-2.09906059333404
HAVANA	transcript	ENSG00000233008.5	lincRNA	RP11-475O6.1	2	ENST00000457273.5	lincRNA	RP11-475O6.1-005	0.31125857634638	0.136871336655385	7.15317691398779	3.04934067151011e-12	1.65161129047674e-11	16.7851088799365	0.358448793372021	0.00392445281495194	2.75952815104379	0.0149394328361776	0.0723841922766708	-7.0875582728149
HAVANA	transcript	ENSG00000233008.5	lincRNA	RP11-475O6.1	2	ENST00000417565.5	lincRNA	RP11-475O6.1-003	0.0642893650622759	-0.0177683558182793	-1.09714958251064	0.273106542703777	0.373160251486037	-6.94564770846491	0.140850670681764	0.00137017557343626	0.661943892224265	0.51836600993581	0.781539506176764	-10.1290558916736
HAVANA	transcript	ENSG00000233008.5	lincRNA	RP11-475O6.1	2	ENST00000413975.5	lincRNA	RP11-475O6.1-002	0.0349094062780895	-0.00392358121090793	-0.276306162547962	0.782427620566448	0.856851066635626	-7.50820765383116	0.177656608251365	0.00137640226151721	0.469189605259636	0.645895260166562	0.882128963767444	-10.2429927651608
HAVANA	transcript	ENSG00000233008.5	lincRNA	RP11-475O6.1	2	ENST00000419733.1	lincRNA	RP11-475O6.1-004	0.359096349436469	0.1881545348746	5.21500979410973	2.7005455616729e-07	8.84223300348196e-07	5.68266278489512	0.115943402989693	0.000955401936446047	0.411969218847642	0.686373865843823	0.915023909089273	-10.2695806632991
HAVANA	transcript	ENSG00000237076.1	lincRNA	RP5-836J3.1	1	ENST00000439186.1	lincRNA	RP5-836J3.1-001	0.129203085143828	0.0523780243915283	4.15831495170399	3.77563793262796e-05	9.83603190551205e-05	0.946048012171535	0.234961350718786	0.00168812923348763	0.661122381941148	0.518877714815222	0.782076901862767	-10.1296197565869
HAVANA	transcript	ENSG00000137941.16	protein_coding	TTLL7	2	ENST00000472688.5	processed_transcript	TTLL7-006	1.93957737967201	0.299418994273376	4.74667122716413	2.70704084308599e-06	7.98506928649486e-06	3.46284029101527	2.02533428935985	0.0106252908876157	2.54838718145797	0.0226813812166198	0.098649068159645	-7.49084299532998
HAVANA	transcript	ENSG00000137941.16	protein_coding	TTLL7	2	ENST00000480174.5	nonsense_mediated_decay	TTLL7-005	0.196171632440546	0.165655368480721	4.23085583969687	2.7719085625616e-05	7.32929755845146e-05	1.23969429017134	2.27796042259273	0.0117734080012209	1.93967292282352	0.0720805881697306	0.225830368756162	-8.57173529178499
HAVANA	transcript	ENSG00000137941.16	protein_coding	TTLL7	2	ENST00000477524.5	processed_transcript	TTLL7-003	0.558022417547929	0.145402528318643	4.60316796005934	5.288789445171e-06	1.51174893562636e-05	2.8207449293357	0.262194185334404	0.00159489829361968	1.1981404275659	0.250036724624209	0.498953615782241	-9.62816674001352
HAVANA	transcript	ENSG00000137941.16	protein_coding	TTLL7	2	ENST00000488014.5	processed_transcript	TTLL7-004	0.538097383668668	0.146209603734748	4.61721136310287	4.95705505810443e-06	1.42116521425599e-05	2.8827836590516	0.90145487470924	0.0117180138959912	4.91665574535556	0.000203896055889829	0.00307319369499626	-2.75185149074748
HAVANA	transcript	ENSG00000137941.16	protein_coding	TTLL7	2	ENST00000260505.12	protein_coding	TTLL7-001	2.74310283773109	0.251133024941065	3.61599149331508	0.000329697123738378	0.00077092982410122	-1.09798875487838	3.90383659832904	0.0105537276271011	2.81520097471857	0.0133698958812882	0.0666096670305076	-6.97948203527638
HAVANA	transcript	ENSG00000137941.16	protein_coding	TTLL7	2	ENST00000474957.5	nonsense_mediated_decay	TTLL7-002	0.675906753899538	0.0931995343802094	2.61279396339704	0.00925213558238822	0.0177137970949219	-4.15873534969768	0.526199771388443	0.006092871663688	2.46011340287797	0.0269546009944164	0.111338139709005	-7.65588151362458
HAVANA	transcript	ENSG00000137941.16	protein_coding	TTLL7	2	ENST00000480533.1	processed_transcript	TTLL7-012	0.843309961739233	0.249133921662049	4.89131804746097	1.35439545055768e-06	4.12353704246136e-06	4.12824179841224	0.944041139772855	0.00461844974841449	1.0900890523268	0.293418445736565	0.546972079381566	-9.74935754358059
HAVANA	transcript	ENSG00000137941.16	protein_coding	TTLL7	2	ENST00000472937.1	processed_transcript	TTLL7-011	2.5038034103392	1.06391326791154	12.1498328904294	6.29128387276878e-30	2.26553111163878e-28	57.0195115708032	3.0954597755109	-0.00694437269012073	-0.611252965011485	0.550473924800416	0.811166529035406	-10.1626086528506
HAVANA	transcript	ENSG00000137941.16	protein_coding	TTLL7	2	ENST00000485638.5	nonsense_mediated_decay	TTLL7-007	3.32798908894493	0.681277588425116	10.1451547376772	4.14225922823279e-22	6.26499167135505e-21	39.1836322936103	3.94798950802329	0.00760784743626375	2.19129470598593	0.0451741557140873	0.161458846265148	-8.14256734555078
HAVANA	transcript	ENSG00000137941.16	protein_coding	TTLL7	2	ENST00000464289.1	processed_transcript	TTLL7-010	1.48752842550139	0.121066823272368	1.97574720301795	0.0487353173059763	0.0815457262431974	-5.60361328316998	0.93567382667219	-0.00122150123120828	-0.323585486018322	0.750861295397281	0.966621171269937	-10.3039975706217
HAVANA	transcript	ENSG00000137941.16	protein_coding	TTLL7	2	ENST00000474702.1	processed_transcript	TTLL7-013	0.312359181396516	-0.0274654802175889	-0.498734742702207	0.618186608246362	0.719877057488626	-7.42210306189074	0.852356468778903	0.0117175402069458	1.12304760987875	0.279627337200529	0.530777213664747	-9.71340716309603
ENSEMBL	transcript	ENSG00000137941.16	protein_coding	TTLL7	3	ENST00000610996.1	protein_coding	TTLL7-201	2.47601771298726	0.373713723756288	4.26878179293205	2.35414569587829e-05	6.27408078210944e-05	1.39509974509626	2.68231371003295	-0.0108858227458363	-1.99335993360795	0.0653407118836545	0.210435543984974	-8.48261340506918
HAVANA	transcript	ENSG00000137941.16	protein_coding	TTLL7	2	ENST00000482783.1	processed_transcript	TTLL7-008	0.201555097889292	0.259528930302747	7.11337517732914	3.96446235498629e-12	2.12448115254603e-11	16.5277861444344	2.38282442118166	0.0165159465043611	1.90973440785525	0.0761067204622324	0.234756798476226	-8.6208122116892
HAVANA	transcript	ENSG00000137941.16	protein_coding	TTLL7	2	ENST00000467670.1	processed_transcript	TTLL7-009	2.98299601532651	0.500144950704636	6.9715224448047	1.00082084381098e-11	5.14792471632733e-11	15.6202397775404	3.18151891527482	0.00731205147177352	2.0360387638168	0.0603979135093464	0.198894342753789	-8.41077761157214
HAVANA	transcript	ENSG00000233061.1	sense_intronic	TTLL7-IT1	2	ENST00000455929.1	sense_intronic	TTLL7-IT1-001	2.190807987188	0.133456508197599	2.1923573301215	0.028816012193974	0.0505339445909911	-5.15643903976104	2.58994755900448	0.0215308470794809	5.91702727294578	3.2200284769916e-05	0.000863608059309417	-0.834648839341346
HAVANA	transcript	ENSG00000229486.2	processed_pseudogene	RP4-552O12.1	2	ENST00000421341.2	processed_pseudogene	RP4-552O12.1-001	0.000263771306597619	-0.000200070038404589	-0.405882450367972	0.68500340984706	0.77743003295242	-7.46405286296477	0	0	0	1	1	-10.3597524836655
HAVANA	transcript	ENSG00000271576.1	lincRNA	RP11-486G15.2	2	ENST00000605506.1	lincRNA	RP11-486G15.2-001	0.558377586351238	0.0114459394611946	0.399829420776145	0.689453693034707	0.781180955127424	-7.46648878768581	0.826939976854537	0.00175461205154022	0.908392727041707	0.378487986898691	0.641845206371065	-9.93084359541605
HAVANA	transcript	ENSG00000142875.19	protein_coding	PRKACB	2	ENST00000370689.6	protein_coding	PRKACB-001	1.10773251464667	0.281516968130196	4.39244983730627	1.37025082665355e-05	3.75096616340816e-05	1.91077784777137	3.14124906413325	0.0121010478363351	4.88750834900242	0.000215577723750465	0.00319484397571437	-2.8094029876633
HAVANA	transcript	ENSG00000142875.19	protein_coding	PRKACB	2	ENST00000370688.7	protein_coding	PRKACB-002	0.635427229282788	0.105041376360289	2.85491350432422	0.00448452719591664	0.0090237190989047	-3.50712948736134	1.18467772681448	0.0132176146186309	3.8813139732707	0.00155812758926365	0.0134651122862951	-4.8357026829446
HAVANA	transcript	ENSG00000142875.19	protein_coding	PRKACB	2	ENST00000370685.7	protein_coding	PRKACB-004	1.77347853117517	0.170451022455746	2.76739990243617	0.00586098156201999	0.011582108506414	-3.74911083205093	1.8319249061557	0.0078114480855161	1.61286370822921	0.12827142638753	0.327868922821964	-9.08091746342849
HAVANA	transcript	ENSG00000142875.19	protein_coding	PRKACB	2	ENST00000470673.5	processed_transcript	PRKACB-006	0.595296697240224	0.192870345256273	5.24581851735327	2.3059456649313e-07	7.60676677236855e-07	5.8352748938177	0.163442454053795	0.00429924531614783	2.05027723964466	0.0588265774081327	0.195100037361114	-8.38662293974006
HAVANA	transcript	ENSG00000142875.19	protein_coding	PRKACB	2	ENST00000370684.5	protein_coding	PRKACB-008	2.5480136567129	0.8973988905933	14.5718593752538	2.58264450490719e-40	3.36425411972784e-38	80.7629905767408	2.7986741874788	-0.00761194812678767	-1.08215802801268	0.296811283633226	0.550759140911779	-9.75787302413067
HAVANA	transcript	ENSG00000142875.19	protein_coding	PRKACB	2	ENST00000436133.5	protein_coding	PRKACB-009	1.76087413532432	-0.267029413777619	-3.52249001654406	0.000466878558182198	0.00107197346984039	-1.4231276824415	3.19859531050349	-0.00544409601260308	-1.18604474394526	0.254633307255359	0.503394578663023	-9.64220517333226
HAVANA	transcript	ENSG00000142875.19	protein_coding	PRKACB	2	ENST00000446538.5	protein_coding	PRKACB-007	1.56757546589322	0.017524182475188	0.167654190134598	0.866923436427812	0.920080381899889	-7.53230611985552	3.23747521570084	-0.0226962611133119	-5.28570626019482	0.000101633805116855	0.00188115908881039	-2.03089235063551
ENSEMBL	transcript	ENSG00000142875.19	protein_coding	PRKACB	3	ENST00000610703.4	protein_coding	PRKACB-204	1.01079996938831	1.27750380049128	9.7697997945865	9.6400083952527e-21	1.25916880719905e-19	36.0710494202909	2.53032449502538	0.0221884105607326	1.57561213755203	0.136628213364496	0.340207541854415	-9.1349420930565
ENSEMBL	transcript	ENSG00000142875.19	protein_coding	PRKACB	3	ENST00000370682.7	protein_coding	PRKACB-201	2.07240650267753	0.993879223023039	9.25909869167671	6.14700376270959e-19	6.62554252476898e-18	31.9651820682232	4.12091371304847	0.0131228055437967	2.74213933372602	0.0154653962032488	0.0742313321451838	-7.1211778682529
ENSEMBL	transcript	ENSG00000142875.19	protein_coding	PRKACB	3	ENST00000394838.6	protein_coding	PRKACB-202	0.00449229666406839	-0.000427656609531356	-0.108080286702212	0.913975561599067	0.954362957445303	-7.54051309300684	0.470124150255667	-0.00847910628548806	-1.64234523330902	0.12197255790937	0.324961283168786	-9.03753942599961
HAVANA	transcript	ENSG00000142875.19	protein_coding	PRKACB	2	ENST00000432111.5	protein_coding	PRKACB-010	0.358353273364633	0.526164372086845	11.112409344256	8.86782104941233e-26	1.99493475870872e-24	47.5487900151112	1.26386453865726	0.0168426997241653	2.64934903028218	0.018590140972846	0.0851634820994385	-7.29939647850992
HAVANA	transcript	ENSG00000142875.19	protein_coding	PRKACB	2	ENST00000450730.5	protein_coding	PRKACB-011	3.55834662664215	0.242332580014591	3.79588333195924	0.000165257439733516	0.000400924304635945	-0.449754939250378	4.81478863966406	-0.00370548634850613	-0.81697850909435	0.427130649678883	0.693420534346835	-10.0110145188115
HAVANA	transcript	ENSG00000142875.19	protein_coding	PRKACB	2	ENST00000370680.5	protein_coding	PRKACB-003	1.32803224537086	-0.206724248561771	-3.72920988560956	0.000214167484845937	0.000512737594766256	-0.693481463623741	2.21729969287182	-0.00037242320541956	-0.103034944185709	0.919343498430212	1	-10.3540812782683
HAVANA	transcript	ENSG00000142875.19	protein_coding	PRKACB	2	ENST00000413538.5	protein_coding	PRKACB-012	0.548941254111537	0.555753264414107	11.4313115222208	4.94998975617617e-27	1.27926073901294e-25	50.4082231610976	2.13240800819164	0.00716212366873759	1.44823964237999	0.168779376798829	0.391806703138836	-9.31275928397345
HAVANA	transcript	ENSG00000142875.19	protein_coding	PRKACB	2	ENST00000417530.5	protein_coding	PRKACB-013	1.17203199287893	0.540601923683061	8.48743637961731	2.43988961534603e-16	2.00605657232272e-15	26.0613672539999	1.56177026172395	0.00292626274892664	0.491084253353457	0.630699483448052	0.871301491034513	-10.2319326494779
ENSEMBL	transcript	ENSG00000142875.19	protein_coding	PRKACB	3	ENST00000614872.4	protein_coding	PRKACB-205	3.35957549335392	-0.414817984536489	-4.36267960558765	1.56276992193678e-05	4.24925459098092e-05	1.78539313549497	5.42909884660861	0.00572684996962953	0.920820568836175	0.372176824471079	0.634836458284778	-9.91935624556189
HAVANA	transcript	ENSG00000142875.19	protein_coding	PRKACB	2	ENST00000394839.6	protein_coding	PRKACB-005	1.05504994526157	0.360132485282549	4.63389588544266	4.58888034001923e-06	1.32052572584372e-05	2.95671526777164	1.35690030248656	-0.0159142805909407	-1.8459895965807	0.0853606213049463	0.254623317935399	-8.72376541909941
HAVANA	transcript	ENSG00000142875.19	protein_coding	PRKACB	2	ENST00000467507.1	processed_transcript	PRKACB-014	1.71734735549727	-0.11586110849255	-1.8780836853499	0.0609541296180965	0.0999716735597068	-5.79026822796925	2.48485576015926	0.0102462858051659	1.68071674955345	0.114175952200166	0.310605266632914	-8.98027640999571
ENSEMBL	transcript	ENSG00000142875.19	protein_coding	PRKACB	3	ENST00000610457.1	protein_coding	PRKACB-203	1.9934006789726	0.329440068712145	4.34006037325101	1.72606375134655e-05	4.67191885893233e-05	1.69065464614	1.7833361847694	0.000677528920715162	0.087119534603502	0.931765482358409	1	-10.3556975609205
HAVANA	transcript	ENSG00000213540.3	processed_pseudogene	RP11-486G15.1	1	ENST00000448052.1	processed_pseudogene	RP11-486G15.1-001	1.02825592533218	0.363316203483836	7.65881376816219	9.8568700608588e-14	6.22893305779308e-13	20.1543231940452	1.69838219062327	0.00299028238857236	1.11975252677036	0.280983851842776	0.532347749374734	-9.71704196607286
HAVANA	transcript	ENSG00000226970.2	processed_pseudogene	RP11-82H13.2	1	ENST00000441775.1	processed_pseudogene	RP11-82H13.2-001	0.186778038558054	0.0880548671290602	3.02596825399804	0.00260665565670771	0.0054201418836717	-3.01313248227618	0.643297494154441	0.0122506047982575	2.3293113877024	0.0347201050669025	0.1335620875185	-7.89590841969829
ENSEMBL	transcript	ENSG00000199959.1	snoRNA	SNORA2	3	ENST00000363089.1	snoRNA	SNORA2.1-201	0.0133585353727024	0.00316728423047509	0.219818553615591	0.826102597023227	0.889581724225926	-7.52220813009812	0.333275832982768	-0.0100805056662758	-1.75257450562329	0.100736865736418	0.284805570156004	-8.87066824693573
HAVANA	transcript	ENSG00000203943.8	protein_coding	SAMD13	2	ENST00000370673.7	protein_coding	SAMD13-002	0.0669341755893359	-0.0134206391506678	-1.40655641279302	0.160183035621953	0.236204895481029	-6.55983487134701	0.0123844336052318	-0.000660503125612364	-1.75643690482459	0.100055582816144	0.283519684052242	-8.86469139549169
HAVANA	transcript	ENSG00000203943.8	protein_coding	SAMD13	2	ENST00000370671.7	protein_coding	SAMD13-003	0.034988697568264	-0.0100902991315507	-1.12090255641027	0.262869889738917	0.3613373410717	-6.9193893199897	0.0154308140614022	-0.000822976749941452	-1.79863499328949	0.0928730171718695	0.269595391633162	-8.79884043017994
HAVANA	transcript	ENSG00000203943.8	protein_coding	SAMD13	2	ENST00000394834.7	protein_coding	SAMD13-004	0.263710474141857	-0.0128839508331177	-0.585370433704822	0.558563971169941	0.666228615476559	-7.37520413534488	0.290194901819809	-2.56155836576221e-05	-0.00933193343905772	0.99268119401713	1	-10.3597059457601
HAVANA	transcript	ENSG00000203943.8	protein_coding	SAMD13	2	ENST00000463429.1	retained_intron	SAMD13-009	0.211016555632994	0.0256132527007827	1.60259129212212	0.109659336504173	0.169285652774163	-6.26644467986591	0.607122508136776	0.00450082272632549	1.88499223632775	0.0795858103569365	0.24232244494891	-8.66102537239766
HAVANA	transcript	ENSG00000203943.8	protein_coding	SAMD13	1	ENST00000370669.5	protein_coding	SAMD13-005	0.101584126063502	-0.0157563415409328	-1.17320080073439	0.241276444587108	0.336021710186475	-6.85960282780376	0.186208752226906	0.00310349336130929	1.41669424611246	0.177649933385598	0.405429769573169	-9.35507990319316
HAVANA	transcript	ENSG00000203943.8	protein_coding	SAMD13	2	ENST00000479082.1	retained_intron	SAMD13-006	0.0440538725102058	0.0130905520953003	1.371413845245	0.170863945022367	0.249850537322583	-6.60842290092405	0.0253191559565819	-0.000501935733072286	-0.864679586641178	0.401261816491991	0.66643333142864	-9.97013681345232
HAVANA	transcript	ENSG00000203943.8	protein_coding	SAMD13	2	ENST00000370668.7	protein_coding	SAMD13-001	0.241931413945721	0.0349701085947725	1.9600272564658	0.0505501526851094	0.0843245178131397	-5.63428648954165	0.560878506993252	0.00276715372172114	1.56869863866359	0.13822923799639	0.342712764619086	-9.14487042666715
HAVANA	transcript	ENSG00000203943.8	protein_coding	SAMD13	2	ENST00000370670.2	protein_coding	SAMD13-008	0.163151609618223	0.0522532629071951	2.40997488188637	0.0163153994981882	0.0299795561164126	-4.6613239432894	0.0372685330328853	-8.08860733175671e-05	-0.055416707284031	0.956561127759968	1	-10.3581115144935
HAVANA	transcript	ENSG00000203943.8	protein_coding	SAMD13	1	ENST00000454967.1	protein_coding	SAMD13-007	0.130794948506358	0.0810583863845992	4.52168589475906	7.6764765255273e-06	2.15732942634591e-05	2.46421479211548	0.0314667064260532	-0.000119695767132004	-0.113822622623705	0.910935868255756	1	-10.3528321259705
HAVANA	transcript	ENSG00000249237.5	unitary_pseudogene	RP11-376N17.4	1	ENST00000510918.5	unitary_pseudogene	RP11-376N17.4-001	0.257363640799041	0.0458885324493251	1.97146328553429	0.0492243632481186	0.0822867222355051	-5.61199609607137	0.302245875824055	0.00162670737936392	0.552333715505277	0.58911381344545	0.846526017962748	-10.19840984197
HAVANA	transcript	ENSG00000249237.5	unitary_pseudogene	RP11-376N17.4	2	ENST00000505585.5	processed_transcript	RP11-376N17.4-002	0.00254268478385959	0.00139300478352898	0.653929896053228	0.513458992047017	0.624240191857331	-7.33278513779863	0.046984791524945	0.00165891250366814	1.7515554775269	0.100917290271622	0.285159318551429	-8.87224370938242
HAVANA	transcript	ENSG00000249237.5	unitary_pseudogene	RP11-376N17.4	2	ENST00000506295.1	processed_transcript	RP11-376N17.4-003	0.0126223630427051	0.0129557663895179	1.37448067830168	0.169911049265133	0.24864407979636	-6.60423128897769	0.0941223302348419	-0.00147096185950356	-0.767035059195146	0.455341237960638	0.721816643184634	-10.0515405470338
HAVANA	transcript	ENSG00000240520.5	unitary_pseudogene	UOX	2	ENST00000471089.5	unitary_pseudogene	UOX-001	0.0491735148784613	-0.0049431374591776	-0.708534144865802	0.478945329353945	0.591031129851343	-7.29564886968442	0.0130429422798717	-0.000458180915307871	-1.34967537724848	0.197769157831709	0.435589741065449	-9.44262623211183
HAVANA	transcript	ENSG00000137976.7	protein_coding	DNASE2B	2	ENST00000370665.3	protein_coding	DNASE2B-001	0.0649041609139477	0.0671955245139967	7.45404910189367	4.04323598451312e-13	2.39909741535005e-12	18.767746317408	0.0925646855618551	0.00104563911834252	0.684178901529533	0.504626385274052	0.768774208799856	-10.1135444224038
HAVANA	transcript	ENSG00000137976.7	protein_coding	DNASE2B	2	ENST00000370662.3	protein_coding	DNASE2B-002	0.0658837627989453	0.0465524054415509	4.4160561874366	1.23394074035647e-05	3.39462014080449e-05	2.0107625425181	0.172919761831975	0.00223847685010061	1.3773953030538	0.189233702363565	0.423200815429647	-9.40681103273912
HAVANA	transcript	ENSG00000117133.10	protein_coding	RPF1	2	ENST00000370656.5	protein_coding	RPF1-002	0.605555825357661	0.156997924674851	4.92660732326755	1.14083918612699e-06	3.50080712402428e-06	4.29333290096959	0.432010808241644	-0.00338981139793094	-1.8119572805214	0.090702299443934	0.26550304431912	-8.77784372300642
HAVANA	transcript	ENSG00000117133.10	protein_coding	RPF1	2	ENST00000370654.5	protein_coding	RPF1-001	2.04742824964554	0.354859021614908	7.53907131547509	2.25809016992253e-13	1.37487126677383e-12	19.3398578494525	2.95734525733037	0.000818153753663374	0.298275337106891	0.76971495573579	0.981291155959263	-10.3123529973538
HAVANA	transcript	ENSG00000174021.10	protein_coding	GNG5	2	ENST00000487806.5	processed_transcript	GNG5-003	1.27179251125666	0.580837622526385	8.2112035168562	1.89734274723975e-15	1.42147297704913e-14	24.0406670576156	1.42360475473451	-0.00887792045414681	-0.962417118259261	0.351580700192622	0.612251532179449	-9.87990165847314
HAVANA	transcript	ENSG00000174021.10	protein_coding	GNG5	2	ENST00000370645.8	protein_coding	GNG5-002	2.05093762055128	-0.0581200964927658	-0.973497568484319	0.330778955784935	0.437907269860772	-7.07329757986034	2.49761506575286	0.00423093384381311	2.20594805226166	0.0439385094759187	0.158332674979763	-8.11672821652227
HAVANA	transcript	ENSG00000174021.10	protein_coding	GNG5	2	ENST00000370641.3	protein_coding	GNG5-001	0.0707901946736498	0.0695950646873017	4.46380381866407	9.96837736315482e-06	2.77070508597703e-05	2.21451101252379	0.310761422647562	0.00237646040164899	0.767002334731963	0.455360096036665	0.721819452290718	-10.0515663303855
HAVANA	transcript	ENSG00000122432.16	transcribed_unprocessed_pseudogene	SPATA1	2	ENST00000484939.1	processed_transcript	SPATA1-003	0.132491257289198	0.0113384097017802	0.800019727660323	0.424081042510458	0.536359687743171	-7.22677294717584	0.472043830426069	0.000770003779554823	0.333498917561092	0.743520575359343	0.960778010016434	-10.3005421914927
HAVANA	transcript	ENSG00000122432.16	transcribed_unprocessed_pseudogene	SPATA1	2	ENST00000468437.1	processed_transcript	SPATA1-002	0.168568891263786	0.0428324840234464	2.08842785745508	0.0372668689346174	0.0638982359647924	-5.37669259171191	0.281781121295313	-0.00103308824511446	-0.657428456912294	0.521182160297723	0.784190427058053	-10.1321470277857
HAVANA	transcript	ENSG00000122432.16	transcribed_unprocessed_pseudogene	SPATA1	2	ENST00000485121.5	processed_transcript	SPATA1-006	0.0329931637723495	-0.0153679442795075	-2.11214325169926	0.0351717403810939	0.0606260537458216	-5.32735827338573	0.255978773513907	0.000728582169785102	0.376707476383731	0.71183402183269	0.935463757748765	-10.284284695232
HAVANA	transcript	ENSG00000122432.16	transcribed_unprocessed_pseudogene	SPATA1	2	ENST00000473108.1	processed_transcript	SPATA1-005	0.0151140764043603	-0.0111336932012187	-2.12247827583793	0.034290734502546	0.0592347960657697	-5.30568750238506	0.0226350953311378	0.00155212082270659	1.62507932410325	0.125628321884505	0.326762104409075	-9.0630098274982
HAVANA	transcript	ENSG00000122432.16	transcribed_unprocessed_pseudogene	SPATA1	2	ENST00000460286.1	processed_transcript	SPATA1-004	0.092995919018906	0.0212923822972803	1.74387589945946	0.0817981308970675	0.130378692803308	-6.03154221586886	0.332844199874193	0.00272062896132582	1.22339997355785	0.24064467103607	0.493554373740185	-9.59847452325767
HAVANA	transcript	ENSG00000117151.12	protein_coding	CTBS	2	ENST00000370630.5	protein_coding	CTBS-001	0.416958388695635	0.156502307629131	7.10128650100669	4.29243709105164e-12	2.29042689545282e-11	16.4498630636939	0.795446812746785	0.00902986955098681	3.73028448392773	0.00211142770835179	0.0168528152522534	-5.14336766132316
HAVANA	transcript	ENSG00000117151.12	protein_coding	CTBS	2	ENST00000477677.5	processed_transcript	CTBS-002	0.475032540374721	0.134073127659346	5.04647278640375	6.32057436344413e-07	1.99169217794035e-06	4.86210950903292	0.744755739624284	0.00236203661588415	0.976879478964132	0.344610115461625	0.604625251018955	-9.86582426720247
HAVANA	transcript	ENSG00000117151.12	protein_coding	CTBS	2	ENST00000465118.6	nonsense_mediated_decay	CTBS-004	0.0359503992776777	0.075647826896195	7.08655776319876	4.72825040723363e-12	2.51328080283624e-11	16.3550683546799	0.140367220370069	0.0041046012692415	1.41550159784377	0.177992704259275	0.406016661703788	-9.35666612977274
HAVANA	transcript	ENSG00000117151.12	protein_coding	CTBS	2	ENST00000370625.1	nonsense_mediated_decay	CTBS-003	0.463035355453854	0.206281366205716	6.70404024048649	5.51209245974866e-11	2.63367893028509e-10	13.9500137071121	0.508263309685871	-0.00292584814234294	-0.872231971460124	0.397263240495615	0.662143602671715	-9.96347252654765
HAVANA	transcript	ENSG00000180869.4	lincRNA	LINC01555	2	ENST00000370624.1	lincRNA	LINC01555-001	0.130892116392363	0.0696020705003395	6.88570787572097	1.74005959034668e-11	8.73980633619335e-11	15.0785074842838	0.017963605242023	9.91959628682616e-05	0.522611081728795	0.60911999974214	0.864789286884543	-10.2151509537346
HAVANA	transcript	ENSG00000232622.1	processed_pseudogene	RP11-484D4.3	1	ENST00000418010.1	processed_pseudogene	RP11-484D4.3-001	0.0345666234872593	0.0135144151401938	1.18644030030383	0.236014499536812	0.329761910337017	-6.84403763422574	0.0493562289885569	0.00132504089682536	0.845434541322242	0.411571331939939	0.677064310389563	-9.98688201357342
ENSEMBL	transcript	ENSG00000117155.16	protein_coding	SSX2IP	3	ENST00000437941.6	protein_coding	SSX2IP-201	0.608520722938281	0.399450493317951	9.39120248659731	2.1287861974625e-19	2.41022768332645e-18	33.0125781093571	1.25727849315486	0.00428188456512304	0.734382123992354	0.474398759082266	0.740684359990797	-10.0767613403892
HAVANA	transcript	ENSG00000117155.16	protein_coding	SSX2IP	2	ENST00000342203.7	protein_coding	SSX2IP-001	2.3217960767111	0.303478743741336	5.44747729297743	8.04499355032958e-08	2.78067749905801e-07	6.85398750940692	3.95939441346037	0.0138055150855251	3.20853453904792	0.00606161833324619	0.0370356188655474	-6.20052995168389
HAVANA	transcript	ENSG00000117155.16	protein_coding	SSX2IP	2	ENST00000481102.5	nonsense_mediated_decay	SSX2IP-006	0.388505500269146	-0.135374554765236	-5.1243578401939	4.27908570293302e-07	1.37241222131785e-06	5.23829435955844	0.771076617226832	-0.00303616643216822	-1.12354258282439	0.279423993372654	0.530523163424443	-9.71286038345062
HAVANA	transcript	ENSG00000117155.16	protein_coding	SSX2IP	2	ENST00000476905.6	nonsense_mediated_decay	SSX2IP-002	0.40082259535308	0.00856291567057411	0.322559089950494	0.747164633807755	0.82878220108038	-7.49437062902309	0.165550349324826	-0.00132921492875889	-0.801264064536413	0.43588357164351	0.702173576100476	-10.0240183166037
HAVANA	transcript	ENSG00000117155.16	protein_coding	SSX2IP	2	ENST00000605755.5	protein_coding	SSX2IP-008	2.31454569121312	0.592098425066425	9.66328015673679	2.32170877875803e-20	2.91792596981235e-19	35.2021623094583	3.97296113982443	0.00170399679230133	0.47627987147402	0.640955962235571	0.878302016753151	-10.2394646133107
HAVANA	transcript	ENSG00000117155.16	protein_coding	SSX2IP	2	ENST00000603677.1	protein_coding	SSX2IP-009	0.51047100459153	0.0897293951761885	3.57292099119714	0.000387366973038913	0.00089809264292581	-1.24876576285134	0.829456022846628	0.00714007684273957	2.7216376560934	0.0161086357510747	0.0765154711466467	-7.16072874723182
HAVANA	transcript	ENSG00000117155.16	protein_coding	SSX2IP	2	ENST00000490476.1	retained_intron	SSX2IP-004	0.634824890722839	0.131313134634397	4.44755154426405	1.07216457864787e-05	2.96885955231009e-05	2.14493223087904	0.996121510772913	0.00657523708404777	2.50266410896684	0.0248067051367599	0.105007263412996	-7.57661643294417
HAVANA	transcript	ENSG00000117155.16	protein_coding	SSX2IP	2	ENST00000459708.1	retained_intron	SSX2IP-005	0.932506367304539	0.280073844815167	6.17876560874766	1.34494221858887e-09	5.58215384933467e-09	10.8302175151832	1.34553560233295	0.00740220124635316	1.49950543187312	0.155149436166282	0.370278221266865	-9.24250536539295
HAVANA	transcript	ENSG00000117155.16	protein_coding	SSX2IP	2	ENST00000460500.1	retained_intron	SSX2IP-003	0.796986663396125	-0.0214850434505802	-0.619298949540625	0.536002810550484	0.64552734735003	-7.35479763914331	1.42657134137963	0.010460848628448	3.54398595448501	0.00307559677843273	0.0222757938191051	-5.52244309048381
HAVANA	transcript	ENSG00000117155.16	protein_coding	SSX2IP	2	ENST00000422026.1	protein_coding	SSX2IP-007	0.360310087032399	0.0794728798704282	2.22609458516124	0.0264548366994631	0.0467277675412869	-5.08268544337648	0.902901373119042	0.00194746733465461	0.404108942542558	0.692016606660987	0.919316139145263	-10.2729697832091
HAVANA	transcript	ENSG00000171517.5	protein_coding	LPAR3	2	ENST00000440886.1	protein_coding	LPAR3-001	0.47178031374845	0.049253019570347	1.52293393450624	0.128410329741539	0.194643797967254	-6.39023000125034	0.770108891627461	0.00189838839480353	1.43080400348726	0.17363584986685	0.399146664593165	-9.33623728314921
ENSEMBL	transcript	ENSG00000171517.5	protein_coding	LPAR3	3	ENST00000370611.3	protein_coding	LPAR3-201	0.0356034109143074	-0.0203405520693436	-2.35311317684184	0.0190051350471512	0.03450168893329	-4.79511480201981	0.1468743702453	0.000681780065122986	0.252871665942096	0.803909055942215	1	-10.3256558466878
HAVANA	transcript	ENSG00000171517.5	protein_coding	LPAR3	2	ENST00000491034.1	processed_transcript	LPAR3-002	0.00927467337046291	-0.0109235483189637	-1.60996701182717	0.108039080623098	0.167065359820521	-6.25466707534251	0.0798955764215976	-0.00100634066986961	-0.592654735845787	0.56252088742356	0.822551760293565	-10.1742829856163
HAVANA	transcript	ENSG00000153898.12	protein_coding	MCOLN2	2	ENST00000370608.7	protein_coding	MCOLN2-001	0.390228295454943	0.162003054691808	8.11552288361939	3.81639095389997e-15	2.77055399756903e-14	23.3525801648565	0.0302904686707852	-0.000635765927371141	-1.40442657388625	0.181201748451459	0.410846384523047	-9.37134751540018
HAVANA	transcript	ENSG00000153898.12	protein_coding	MCOLN2	2	ENST00000463065.5	nonsense_mediated_decay	MCOLN2-002	0.00103098778275403	0.00038004125330455	0.322036028806217	0.747560615476806	0.829090351697612	-7.49453905221088	0.0141481831051923	0.000444993396357724	1.0130907136885	0.327586863940733	0.585547583930461	-9.82977248318474
HAVANA	transcript	ENSG00000153898.12	protein_coding	MCOLN2	2	ENST00000530971.1	retained_intron	MCOLN2-006	0.0205805246457555	0.000511585412340572	0.0920883339049334	0.926664910516754	0.963495290252371	-7.54211243730226	0.0385549908426234	0.00124688307735369	1.20002890597513	0.249324884629256	0.498289568489182	-9.62596439127653
HAVANA	transcript	ENSG00000153898.12	protein_coding	MCOLN2	2	ENST00000284027.5	protein_coding	MCOLN2-005	0.000188229406452254	0.000137230803660476	0.456597073826903	0.648159877384456	0.745851980826905	-7.44220685737901	0	0	0	1	1	-10.3597524836655
HAVANA	transcript	ENSG00000153898.12	protein_coding	MCOLN2	2	ENST00000531325.5	processed_transcript	MCOLN2-003	0.00926708625704318	0.00142970707363455	0.591556718505615	0.554416047993851	0.662440979798032	-7.3715689221584	0.0274220955105653	0.000779855988403854	1.77261272560213	0.0972462769008889	0.278171394024679	-8.839567621057
HAVANA	transcript	ENSG00000153898.12	protein_coding	MCOLN2	2	ENST00000531874.1	processed_transcript	MCOLN2-004	0.151932103982515	0.0035788990252764	0.220050669324664	0.825921920313017	0.889467611359665	-7.52215712200616	0.0106493184199778	-0.000567963649065481	-1.21303310935598	0.244465572110375	0.49452196906414	-9.61072180569069
HAVANA	transcript	ENSG00000162643.12	protein_coding	WDR63	2	ENST00000370596.5	protein_coding	WDR63-004	0.014725236545308	0.00360527757547186	0.951422032323967	0.341851973154427	0.450139547013107	-7.09448935205563	0.0135970373857825	-0.000200004516085578	-0.62060011015875	0.544472745604597	0.805439654803984	-10.1566119691391
HAVANA	transcript	ENSG00000162643.12	protein_coding	WDR63	2	ENST00000326813.12	protein_coding	WDR63-001	0.0160589438080554	0.01053948678695	2.19004449377632	0.028984348146321	0.0508042061315875	-5.1614547149103	0.0492885493991536	0.00100043544725905	1.11270815942682	0.283900420835526	0.535717312568627	-9.72478244393394
HAVANA	transcript	ENSG00000162643.12	protein_coding	WDR63	2	ENST00000294664.10	protein_coding	WDR63-002	0.0646487041877151	0.0115130459033305	1.46234782506346	0.144277054426343	0.215695272439054	-6.48019338965831	0.123790165544151	0.00112388308462539	1.02843888101444	0.320556447140284	0.577977267718022	-9.81414803988647
HAVANA	transcript	ENSG00000162643.12	protein_coding	WDR63	2	ENST00000528899.5	protein_coding	WDR63-006	0.0308779696998882	0.0292443129039407	3.04780216259328	0.00242776545924949	0.00507168112560539	-2.94808251161253	0.0144560748687443	0.00011014152280948	0.165856966390833	0.870554699672806	1	-10.3450658719399
HAVANA	transcript	ENSG00000162643.12	protein_coding	WDR63	2	ENST00000464801.1	nonsense_mediated_decay	WDR63-003	0.00377196273693443	0.0016629684228217	0.987435740835062	0.323908855492689	0.430384251591401	-7.05966802771384	0.0254700449308134	0.00104716309863682	1.44844098204821	0.168723960516235	0.391737709794521	-9.31248692539727
HAVANA	transcript	ENSG00000162643.12	protein_coding	WDR63	2	ENST00000484007.1	protein_coding	WDR63-005	0.0393702525198191	0.0182626337472435	1.7660013247251	0.0780086400953588	0.124929571523334	-5.99298104043546	0.0255111902928059	-0.00100138807582274	-1.27081572495089	0.22375966729015	0.471507881628099	-9.54138519254047
HAVANA	transcript	ENSG00000055732.12	protein_coding	MCOLN3	2	ENST00000370589.6	protein_coding	MCOLN3-001	0.0418936088644302	0.0351669632569407	3.67668598766543	0.000261983575816601	0.000620453670097793	-0.882607636032172	0.0700307549913519	-0.0002690639431461	-0.310007015229112	0.760956398944667	0.974368228871689	-10.3085635683807
HAVANA	transcript	ENSG00000055732.12	protein_coding	MCOLN3	2	ENST00000474447.1	processed_transcript	MCOLN3-005	0.598401849829759	0.177389607198083	7.56553501100572	1.88170062520794e-13	1.15475634931145e-12	19.5189836127009	0.0580629709289813	0.000418168372248788	0.624851316109702	0.541755266987715	0.802870752665259	-10.1538560436182
HAVANA	transcript	ENSG00000055732.12	protein_coding	MCOLN3	2	ENST00000341115.8	protein_coding	MCOLN3-002	0.000507856611037653	2.44618788501912e-05	0.0430174987582315	0.965704836896458	0.991092895469664	-7.54542486432223	0.0109047718972573	0.00060482350247105	1.42581041122908	0.175047833848238	0.401326994686293	-9.34292200202873
HAVANA	transcript	ENSG00000055732.12	protein_coding	MCOLN3	2	ENST00000370587.5	protein_coding	MCOLN3-006	0.0148287467806925	0.017222783982355	5.31599929359212	1.60442875464852e-07	5.37485548118364e-07	6.18591794640644	0.0278949895746809	0.000847575581446141	2.14187470616688	0.0495838745018252	0.17267945146597	-8.22906570298431
HAVANA	transcript	ENSG00000055732.12	protein_coding	MCOLN3	2	ENST00000490600.6	nonsense_mediated_decay	MCOLN3-003	0.0164324034301865	0.0256626980656944	6.48911941484411	2.08904495752692e-10	9.40326329292806e-10	12.6475458413995	0.0177972719350074	-0.000243216298127656	-0.722332400779506	0.481552305378744	0.747838461161574	-10.0858112658917
HAVANA	transcript	ENSG00000055732.12	protein_coding	MCOLN3	2	ENST00000475312.1	processed_transcript	MCOLN3-004	0.0135746159299519	0.0224286614318313	5.5424285457129	4.84447139104294e-08	1.71108722510373e-07	7.34545537282045	0.0343103104512859	0.000375538369201243	0.755800551097519	0.461843855410108	0.728453207254533	-10.060332453324
ENSEMBL	transcript	ENSG00000266110.1	miRNA	MIR4423	3	ENST00000580922.1	miRNA	MIR4423-201	0.123183021858674	0.0454590923131564	0.883128624343077	0.377593137353312	0.488328235767349	-7.15698146222075	0	0	0	1	1	-10.3597524836655
HAVANA	transcript	ENSG00000280099.1	TEC	RP11-33E12.2	2	ENST00000624216.1	TEC	RP11-33E12.2-001	0.288001664024664	0.183702634214048	10.2478914266767	1.7272900514126e-22	2.72490686732564e-21	40.0490439275525	0.560120112486702	0.00403902549622482	3.2176124094836	0.00595142463235267	0.0365327943479921	-6.18230310011889
HAVANA	transcript	ENSG00000097096.8	protein_coding	SYDE2	2	ENST00000341460.5	protein_coding	SYDE2-002	0.447141493172684	0.216519583514861	9.65437542816423	2.49800722905193e-20	3.12789102537291e-19	35.1298200010285	0.941823837277864	0.0100968261879898	5.41943630380439	7.93147790829195e-05	0.00158870567691348	-1.77342357085272
HAVANA	transcript	ENSG00000097096.8	protein_coding	SYDE2	2	ENST00000234668.6	retained_intron	SYDE2-001	0.464161112727172	0.193627747845947	8.71361970914215	4.38742316605247e-17	3.8938132822491e-16	27.7530089310989	1.21643965962142	0.00387759604703904	1.86145096286957	0.0830279629943048	0.249733528222378	-8.69899050017708
HAVANA	transcript	ENSG00000162642.13	protein_coding	C1orf52	2	ENST00000294661.8	processed_transcript	C1orf52-003	1.22166582243453	0.295044365892979	8.33835702999516	7.42633798196993e-16	5.80576662754093e-15	24.9645614502026	1.98965334918346	0.00188839272787093	0.733839958662527	0.474719233554863	0.7409903678301	-10.0771715212959
HAVANA	transcript	ENSG00000162642.13	protein_coding	C1orf52	2	ENST00000471115.5	protein_coding	C1orf52-001	2.1401362963559	0.383273066013712	7.33866189267772	8.84190242608836e-13	5.06011836496998e-12	17.9996142856125	3.38020260945457	0.00890744126750198	3.97523094670835	0.00129067377888119	0.0117128973378852	-4.64446025758592
HAVANA	transcript	ENSG00000162642.13	protein_coding	C1orf52	2	ENST00000493514.1	processed_transcript	C1orf52-004	1.17173838113073	-0.292460477345354	-3.68534556929429	0.000253463897285729	0.000601313266044468	-0.851601321327909	1.35952669910571	-0.000983365664122584	-0.108900319946052	0.914770875640758	1	-10.3534174920208
HAVANA	transcript	ENSG00000162642.13	protein_coding	C1orf52	2	ENST00000344356.5	protein_coding	C1orf52-002	0.94649031566638	0.710785805775867	8.05662573400963	5.85023785212845e-15	4.1681804185427e-14	22.9320921692187	0.00921007854790049	-0.000491204189221359	-1.20968055148534	0.245711248069255	0.49534684468355	-9.61466428025511
ENSEMBL	transcript	ENSG00000223254.1	misc_RNA	Y_RNA	3	ENST00000411322.1	misc_RNA	Y_RNA.627-201	0.0320326151416545	-0.0248542424565217	-1.13069174596407	0.258729415398788	0.356451557693059	-6.90840476176283	0.860659013310297	-0.0084156061804706	-0.595401653227561	0.56073274401352	0.820881914151672	-10.1725803223275
HAVANA	transcript	ENSG00000142867.12	protein_coding	BCL10	2	ENST00000370580.5	protein_coding	BCL10-001	0.928421505555284	0.378248988401365	11.4440185875259	4.40805453217959e-27	1.14689988899642e-25	50.5231453422262	1.60999302241356	0.00765574911733837	4.28580277563354	0.0006955693193194	0.00745139586347081	-4.0139101861491
ENSEMBL	transcript	ENSG00000142867.12	protein_coding	BCL10	3	ENST00000620248.1	protein_coding	BCL10-201	0.0673065472341167	0.0225917201901409	1.53853708287498	0.124552835334182	0.189413416741834	-6.36647526409516	0.325826487992459	0.00691192159609482	2.4934554848033	0.0252572069565814	0.106334795433613	-7.59381706538402
HAVANA	transcript	ENSG00000223653.5	antisense	RP11-131L23.1	2	ENST00000427819.5	antisense	RP11-131L23.1-001	0.0487272481750933	0.0158451876235406	3.37999278509896	0.000781827016701276	0.00174442061660778	-1.90303944030929	0.888629611754223	0.00878202776273928	3.72445031773345	0.00213640573532457	0.017000375509831	-5.15525033698184
HAVANA	transcript	ENSG00000223653.5	antisense	RP11-131L23.1	2	ENST00000426125.1	antisense	RP11-131L23.1-002	0.563598885764074	0.194704942908901	5.72331633382903	1.80681417404882e-08	6.67557483301612e-08	8.30243063274285	0.927491576876638	0.0120755053656173	4.49277481294406	0.000462879843984615	0.00552278855640487	-3.5964418693128
HAVANA	transcript	ENSG00000153904.18	protein_coding	DDAH1	2	ENST00000535924.6	protein_coding	DDAH1-009	1.14037117278147	0.384875494411744	4.38355247603652	1.42527332793416e-05	3.89409777730577e-05	1.87322171725736	0.506112784449631	0.00955185186084204	0.883219095034757	0.391493774435035	0.655852769031952	-9.9536842869292
HAVANA	transcript	ENSG00000153904.18	protein_coding	DDAH1	2	ENST00000284031.12	protein_coding	DDAH1-001	3.09817243035854	0.81262515677405	9.82435267523601	6.13072057501648e-21	8.1864352410787e-20	36.5185385964773	5.00655178437962	0.0127528472136909	4.41025967019151	0.000544208937604349	0.00622145814381209	-3.76254401548258
HAVANA	transcript	ENSG00000153904.18	protein_coding	DDAH1	2	ENST00000483110.5	processed_transcript	DDAH1-002	1.15039333693664	0.579279015103242	5.5791400937144	3.9740616601884e-08	1.41749446081399e-07	7.53748603490563	2.17592640124631	-0.0206479342157763	-1.87138993644055	0.0815587565429065	0.246598208649902	-8.68299744425264
ENSEMBL	transcript	ENSG00000153904.18	protein_coding	DDAH1	3	ENST00000539042.3	protein_coding	DDAH1-202	0.0444057889107016	0.0144171427403653	0.673078285402032	0.501209887852078	0.612521263841523	-7.32010061791781	0	0	0	1	1	-10.3597524836655
ENSEMBL	transcript	ENSG00000153904.18	protein_coding	DDAH1	3	ENST00000426972.7	protein_coding	DDAH1-201	0.12971686862618	0.0025300715640466	0.115553663787292	0.908052893583249	0.950089500293787	-7.53967807282896	0.232883758922835	-0.00376519155033413	-1.12218558762812	0.279981736979819	0.531187183456063	-9.7143589261616
HAVANA	transcript	ENSG00000153904.18	protein_coding	DDAH1	2	ENST00000633113.1	protein_coding	DDAH1-010	0.933907095517417	0.296148100288727	6.02412112775503	3.30888309368549e-09	1.31932201505549e-08	9.95315569819119	1.31444405646964	0.00339188523006935	0.805881952243615	0.433299609598707	0.699557077309084	-10.0202209397009
ENSEMBL	transcript	ENSG00000199459.1	misc_RNA	Y_RNA	3	ENST00000362589.1	misc_RNA	Y_RNA.32-201	2.20435199948967	0.344435608532917	3.12944092557496	0.0018541764299705	0.0039362110767151	-2.70086747382218	3.35488211143937	0.0282461085256611	4.64871214107781	0.000341556356894533	0.00442985921270622	-3.28392935420893
HAVANA	transcript	ENSG00000273264.1	lincRNA	RP11-131L23.2	2	ENST00000610230.1	lincRNA	RP11-131L23.2-001	0.193832801430857	-0.0300703383644615	-1.17486497681073	0.240610514316882	0.335224995293305	-6.85765586138018	0.908449324154499	0.0129991296281054	2.9783075590183	0.00964242137546741	0.0522405529856602	-6.65938791432635
HAVANA	transcript	ENSG00000282057.1	lincRNA	RP4-621F18.2	2	ENST00000488557.6	lincRNA	RP4-621F18.2-005	0.665600985465769	0.196096132223262	4.85286429935552	1.63093753825654e-06	4.92245691234599e-06	3.94957397281404	0.368469333948665	0.00578343828816608	1.85325066507041	0.0842579442873271	0.252355035371012	-8.71214635305385
HAVANA	transcript	ENSG00000282057.1	lincRNA	RP4-621F18.2	2	ENST00000498304.5	lincRNA	RP4-621F18.2-001	0.0146396729123768	-0.00943889327277115	-1.35548349512949	0.175878340741812	0.256265405944607	-6.63004629166249	0.0182044605422972	-0.000545644954229083	-0.832767465499335	0.418451116699651	0.684187881525579	-9.99771724247166
HAVANA	transcript	ENSG00000282057.1	lincRNA	RP4-621F18.2	2	ENST00000467530.5	lincRNA	RP4-621F18.2-002	0.31341810758151	0.0604589970387651	3.13994816159868	0.00179020054299024	0.00380810662361031	-2.66859347666278	0.774185853071315	0.00641798274819837	4.4695209045709	0.000484449801432514	0.00571664978965276	-3.64320349828507
HAVANA	transcript	ENSG00000282057.1	lincRNA	RP4-621F18.2	2	ENST00000472448.1	lincRNA	RP4-621F18.2-004	0.534326687918716	0.22083355268153	6.26951198693997	7.8620704950601e-10	3.34331169396159e-09	11.3537516715261	0.505455924071655	0.00448452365441634	1.48067368210771	0.160045162253638	0.378140166497638	-9.26852196050581
HAVANA	transcript	ENSG00000282057.1	lincRNA	RP4-621F18.2	2	ENST00000467666.2	lincRNA	RP4-621F18.2-003	0.130355852432406	0.0526949804958931	3.46536778837301	0.000575284524977991	0.0013058138420377	-1.61777529095802	0.090131227678476	0.00119056088705688	0.906169260843834	0.379624762012177	0.642988839596631	-9.93288411322385
HAVANA	transcript	ENSG00000272691.1	lincRNA	RP11-290M5.4	2	ENST00000609367.1	lincRNA	RP11-290M5.4-001	0.246457298216757	0.181584947272585	5.56352655038091	4.32387461735555e-08	1.53540968217808e-07	7.45567800958184	0.181379716748931	-0.00178304953296511	-0.601230553030701	0.556948450725471	0.817310599707954	-10.1689424782665
HAVANA	transcript	ENSG00000142871.16	protein_coding	CYR61	2	ENST00000451137.6	protein_coding	CYR61-001	0.75298815133772	0.767913421481276	13.3726859060186	4.60649872192024e-35	3.04267449877797e-33	68.7539169052667	1.78155060711031	0.00777852040489192	3.33527587200691	0.00469118478397375	0.030565703098391	-5.94532981766533
HAVANA	transcript	ENSG00000142871.16	protein_coding	CYR61	2	ENST00000480413.1	processed_transcript	CYR61-002	0.0487170494471645	0.0589605933922535	4.0891547331794	5.04807826106741e-05	0.000129798476065808	0.670499434818317	0.287598667440547	0.00819076269905152	3.55838331700435	0.00298737509790408	0.0218116895414182	-5.49318563232245
ENSEMBL	transcript	ENSG00000199934.1	snoRNA	SNORD81	3	ENST00000363064.1	snoRNA	SNORD81.1-201	0.00394806129927172	-0.0111600153494818	-1.59377439327454	0.111621394222282	0.171973987750876	-6.28045333494171	0.102535027203042	0.000781219254880318	0.166526594371425	0.870037206300034	1	-10.3449471547995
HAVANA	transcript	ENSG00000230285.1	lincRNA	RP11-290M5.2	1	ENST00000426794.1	lincRNA	RP11-290M5.2-001	0.00367404647600035	-0.00707962027111338	-0.93458116016815	0.350457391590162	0.459432136683405	-7.11033036142964	0.254741909970923	-0.000711371045173702	-0.175211746237664	0.863330920903785	1	-10.3433642170217
ENSEMBL	transcript	ENSG00000117174.10	protein_coding	ZNHIT6	3	ENST00000431532.6	protein_coding	ZNHIT6-201	0.856961210914953	0.426008263308926	13.7080151092267	1.63909272162001e-36	1.2946525776019e-34	72.0662360748603	1.46055006076801	0.0100687731818717	3.64126727846384	0.00252679014670005	0.0192528452285584	-5.324610799764
HAVANA	transcript	ENSG00000117174.10	protein_coding	ZNHIT6	2	ENST00000370574.3	protein_coding	ZNHIT6-001	1.86100081616492	0.286585571498984	6.69794825467099	5.7269657337502e-11	2.73142907909394e-10	13.9126060863666	2.33502330212934	0.00487139040568356	2.74310450160529	0.0154357368836842	0.0741222394592236	-7.11931357127286
HAVANA	transcript	ENSG00000171502.14	protein_coding	COL24A1	2	ENST00000370571.6	protein_coding	COL24A1-001	1.1257775429845	-0.475023964062491	-8.92984796007823	8.2579147716737e-18	7.91340193140172e-17	29.4006505279231	1.89406937894091	0.0191825467241059	8.83531427819273	3.17324235295622e-07	5.36666931879376e-05	4.0222401723762
HAVANA	transcript	ENSG00000171502.14	protein_coding	COL24A1	2	ENST00000426639.5	nonsense_mediated_decay	COL24A1-004	0.535009764005507	-0.0698420172218062	-1.82266999835284	0.0689532188343373	0.111738130060469	-5.89202756461604	0.856601207054688	0.00912896437409583	2.71879311278155	0.0161999089374792	0.0768294956991922	-7.16620872896732
HAVANA	transcript	ENSG00000171502.14	protein_coding	COL24A1	2	ENST00000473734.1	nonsense_mediated_decay	COL24A1-005	0.136932751423224	-0.0760725255103137	-5.53355979058239	5.08106336964958e-08	1.79136710974411e-07	7.29923263270341	0.223957447524801	0.00380988562244482	2.94046255456922	0.0104040523676461	0.0552813426831396	-6.73407961164862
HAVANA	transcript	ENSG00000171502.14	protein_coding	COL24A1	2	ENST00000496682.2	protein_coding	COL24A1-003	0.239322014067852	-0.145205361840842	-4.76595667690105	2.47078292222193e-06	7.31695620091706e-06	3.55050501306222	0.807067299524309	0.00831930063598109	1.6227638502451	0.126125692356913	0.326762104409075	-9.06641142663645
HAVANA	transcript	ENSG00000171502.14	protein_coding	COL24A1	2	ENST00000485434.1	processed_transcript	COL24A1-002	0.0428410309507873	-0.0146103486669413	-3.29018897972057	0.0010721886927217	0.00234947406348223	-2.19576368707018	0.146647875582473	0.000940930843064459	1.37743743293476	0.189220961698098	0.423181677459252	-9.40675617197297
ENSEMBL	transcript	ENSG00000201620.1	rRNA	RNA5SP51	3	ENST00000364750.1	rRNA	RNA5SP51-201	0.205677222380514	-0.00632843024131587	-0.125508724333746	0.900171498616754	0.944374128544754	-7.53847908736516	0.362015093979315	0.0039036430052729	0.443334921273661	0.664051782948622	0.896677143575994	-10.2554226505695
HAVANA	transcript	ENSG00000229505.1	processed_pseudogene	RP4-682E18.1	2	ENST00000417340.1	processed_pseudogene	RP4-682E18.1-001	0.0015673366488934	-0.000602795984522657	-0.310881120028932	0.756021153343289	0.835830974164086	-7.49806583353888	0.287363475130013	0.00385436416456998	3.51640020262011	0.00325201379913354	0.0232213408460267	-5.57847658420298
HAVANA	transcript	ENSG00000122417.15	protein_coding	ODF2L	2	ENST00000359242.7	protein_coding	ODF2L-001	0.822907526340359	0.114474813137269	3.62900834073902	0.000313920511616075	0.00073603701866579	-1.05208333674634	1.57047789419944	0.0107135848117864	3.64602860314083	0.00250261683729304	0.0191146252297589	-5.314920676771
HAVANA	transcript	ENSG00000122417.15	protein_coding	ODF2L	2	ENST00000460698.6	protein_coding	ODF2L-019	0.510938332778295	0.0181734908328397	0.454822394638084	0.649435332795954	0.746919074378054	-7.4430146684075	0.901393683072773	0.0123692071258359	3.11045343530266	0.00738926457247143	0.0428016499303259	-6.39686483971556
HAVANA	transcript	ENSG00000122417.15	protein_coding	ODF2L	2	ENST00000370566.7	protein_coding	ODF2L-005	0.0891543075327761	0.0945897621244634	4.67118845745878	3.85854501557993e-06	1.11914726146218e-05	3.12284794144958	0.0685453310961376	-0.00319908129805458	-3.20011351946287	0.00616564973286628	0.0375009413327797	-6.21743009052363
HAVANA	transcript	ENSG00000122417.15	protein_coding	ODF2L	2	ENST00000462648.5	protein_coding	ODF2L-007	0.1119003088747	0.0471623690768884	1.41653866892451	0.157243423845216	0.232473968294384	-6.54581101038258	0.309209608000481	0.00064887424198539	0.133899603407437	0.895318517124583	1	-10.350177110619
HAVANA	transcript	ENSG00000122417.15	protein_coding	ODF2L	2	ENST00000294678.6	protein_coding	ODF2L-002	1.42154462488261	0.465351352296744	6.35364421346942	4.7524003858076e-10	2.0651064615035e-09	11.8449398641129	3.61975214599709	0.0307757810293175	7.06811281925211	4.55842627742712e-06	0.000245035137733303	1.21306248500702
ENSEMBL	transcript	ENSG00000122417.15	protein_coding	ODF2L	3	ENST00000317336.11	protein_coding	ODF2L-201	1.77688450598365	0.0462621805589528	0.864489877264292	0.38773529059793	0.498863268782716	-7.17323129866388	1.33321325435585	0.00864940465941997	1.23667406903503	0.235820358602724	0.488089428855029	-9.58266908329357
HAVANA	transcript	ENSG00000122417.15	protein_coding	ODF2L	2	ENST00000531412.5	nonsense_mediated_decay	ODF2L-023	0.33826410261579	-0.0474849223782948	-1.58041942802602	0.114646117869222	0.176059711857737	-6.3015265620318	0.857165096599485	0.0131110814765498	5.37503925655156	8.60974545040397e-05	0.00168236464417234	-1.85866702011826
HAVANA	transcript	ENSG00000122417.15	protein_coding	ODF2L	2	ENST00000476054.5	retained_intron	ODF2L-009	0.1311684782645	0.079978640209333	3.45844479139536	0.000589914130979445	0.001337027980078	-1.64115990827374	0.532366394244375	0.00315118899520544	0.965055432193324	0.35030176422647	0.610784334279223	-9.87734733635866
HAVANA	transcript	ENSG00000122417.15	protein_coding	ODF2L	2	ENST00000473792.2	retained_intron	ODF2L-011	0.997682755735935	-0.0141493242364185	-0.315533334176421	0.752489007032523	0.832999546713786	-7.4966100764013	1.44436328226193	0.0161226035562637	3.80683739738942	0.00180975513264351	0.015025557005335	-4.98742287689152
HAVANA	transcript	ENSG00000122417.15	protein_coding	ODF2L	2	ENST00000524695.5	processed_transcript	ODF2L-021	0.384817297813216	-0.0373047383782978	-1.2302285755106	0.219192668160656	0.309690145273801	-6.79132045048293	0.221288537290063	0.00126421455116698	0.477721704323913	0.639953674755774	0.877510103809706	-10.2387408736932
HAVANA	transcript	ENSG00000122417.15	protein_coding	ODF2L	2	ENST00000472144.5	retained_intron	ODF2L-010	0.700548598170438	-0.0981722470395881	-2.1886091098252	0.0290892465932068	0.0509698815652159	-5.16456491330334	1.12631901686235	0.0196547295106989	3.47581101609812	0.00353023530047232	0.0246927916947081	-5.66085780743514
HAVANA	transcript	ENSG00000122417.15	protein_coding	ODF2L	2	ENST00000463933.5	processed_transcript	ODF2L-008	1.61040589915519	0.163887378747762	3.0719803096059	0.0022428660279585	0.00470865475531545	-2.87552276804007	1.88523537720568	-0.000764911890307242	-0.208756201143237	0.837536137613977	1	-10.3364987164529
HAVANA	transcript	ENSG00000122417.15	protein_coding	ODF2L	2	ENST00000534092.5	retained_intron	ODF2L-022	0.920893311888938	0.110550410302982	2.69968727658841	0.00717668802300301	0.013984606948414	-3.9313276267449	1.7242263483787	0.0132863782425206	3.0136068486134	0.00898158320560374	0.0495582776254147	-6.5895128759609
HAVANA	transcript	ENSG00000122417.15	protein_coding	ODF2L	2	ENST00000496592.5	retained_intron	ODF2L-013	0.0427744420053646	0.00601221634834367	0.604491398181496	0.545792448246322	0.654548421837808	-7.3638448775018	0.147389600068086	0.00406833964160829	1.43904459262001	0.171326328052275	0.395740992555917	-9.32516749606742
HAVANA	transcript	ENSG00000122417.15	protein_coding	ODF2L	2	ENST00000488879.6	nonsense_mediated_decay	ODF2L-006	0.244235375374572	0.0359690556439441	2.20541990883325	0.0278810387948819	0.0490383351430709	-5.12801373261255	0.118062897322076	0.00022672281178404	0.314916339715424	0.757301182374675	0.971582532474965	-10.3069350021305
HAVANA	transcript	ENSG00000122417.15	protein_coding	ODF2L	2	ENST00000479890.5	protein_coding	ODF2L-004	0.0600315281798663	0.0124420942080928	1.38801852143461	0.165752410822153	0.243372465763356	-6.58561733002894	0.139672271297341	0.00206114819298144	1.70391116060557	0.109676320110047	0.302236083409705	-8.94523021967888
HAVANA	transcript	ENSG00000122417.15	protein_coding	ODF2L	2	ENST00000486557.1	retained_intron	ODF2L-012	0.454026379621028	0.0800309302988954	1.91178633751384	0.0564775177052091	0.0932712100597398	-5.72690885801024	0.928368054309881	0.00577538191780811	1.14749541524979	0.269716222146636	0.519632094496304	-9.68615946147282
HAVANA	transcript	ENSG00000122417.15	protein_coding	ODF2L	2	ENST00000472368.1	retained_intron	ODF2L-014	0.604692590972253	0.0976454041200276	2.64233387365704	0.00849298234214948	0.0163620931439249	-4.0822380574565	0.489700575504599	-0.00390309394312931	-1.02433297589121	0.322426447333963	0.580028631647578	-9.81834778162398
HAVANA	transcript	ENSG00000122417.15	protein_coding	ODF2L	2	ENST00000480440.5	retained_intron	ODF2L-015	0.798269841730998	0.0643418314647726	1.55284004293475	0.121096973961976	0.184798851582787	-6.3444892905209	1.17295648517016	0.00998180554515897	1.77917315811751	0.0961269068514986	0.275957989216167	-8.82933582948896
HAVANA	transcript	ENSG00000122417.15	protein_coding	ODF2L	1	ENST00000394733.2	protein_coding	ODF2L-020	0.0577739310250231	-0.0166620439417356	-1.52160597064849	0.128742890325686	0.195098211713586	-6.39224065980565	0.222666871594172	0.00221739961599434	1.53211301438205	0.14696982346713	0.35705576737	-9.1968903973716
HAVANA	transcript	ENSG00000122417.15	protein_coding	ODF2L	2	ENST00000478286.2	protein_coding	ODF2L-018	1.65774860894259	0.303681304450925	6.9604990239798	1.07483892034632e-11	5.51248519228735e-11	15.5503418162399	2.48626207700226	0.00891488343075877	3.26097366090779	0.00545193816430837	0.0342173177775778	-6.09512451894279
HAVANA	transcript	ENSG00000122417.15	protein_coding	ODF2L	2	ENST00000486215.1	protein_coding	ODF2L-017	1.36063983516472	0.028647726121157	0.470819960657221	0.637975584727054	0.737209232966624	-7.4356192460482	0.95407784929389	-0.00574751032577247	-0.919360927528965	0.372914308353559	0.635640911768737	-9.92071263179334
ENSEMBL	transcript	ENSG00000278281.1	miRNA	MIR7856	3	ENST00000618009.1	miRNA	MIR7856-201	0.512945816521647	-0.107800251166223	-1.20578632075649	0.228472801942101	0.3208173291962	-6.82098093430947	0	0	0	1	1	-10.3597524836655
HAVANA	transcript	ENSG00000231349.2	processed_pseudogene	RP11-444C12.1	1	ENST00000454884.2	processed_pseudogene	RP11-444C12.1-001	0.00178142649194052	0.00254047378031817	2.06788756905773	0.0391667239048426	0.0668691695529165	-5.41897947789581	0.0152239712232038	-0.00057396183490194	-1.63702789616285	0.123088503252786	0.326762104409075	-9.0454032486439
HAVANA	transcript	ENSG00000137975.7	protein_coding	CLCA2	2	ENST00000370565.4	protein_coding	CLCA2-001	0.0688432335818619	0.00508138778634116	0.751121853711303	0.45293431654368	0.565377843764424	-7.26462314875306	0.0841398729021754	0.00021398090532946	0.482873764605505	0.636378174226502	0.874922003000459	-10.2361374384408
HAVANA	transcript	ENSG00000137975.7	protein_coding	CLCA2	2	ENST00000490884.1	processed_transcript	CLCA2-002	0.000334790194533187	0.000307591580321699	0.560959610830999	0.575077524893271	0.6812678874404	-7.38917611370968	0	0	0	1	1	-10.3597524836655
HAVANA	transcript	ENSG00000137975.7	protein_coding	CLCA2	2	ENST00000498802.1	processed_transcript	CLCA2-003	0.0355354130152	-0.0156795508988231	-1.93610813236817	0.0534203087390828	0.0886763221288846	-5.68049527371596	0.041901504594762	-0.000893977613785466	-1.18166796687454	0.256312488316528	0.505118960129699	-9.6472560346866
HAVANA	transcript	ENSG00000016490.15	protein_coding	CLCA1	2	ENST00000234701.7	protein_coding	CLCA1-001	7.29481453344625e-05	8.26500877312068e-05	0.327652685727268	0.743312058177603	0.825621220196121	-7.49271623054307	0	0	0	1	1	-10.3597524836655
ENSEMBL	transcript	ENSG00000016490.15	protein_coding	CLCA1	3	ENST00000394711.1	protein_coding	CLCA1-201	0.00213654136573144	0.000755855122376788	1.09586818480823	0.273666446937963	0.373803076894618	-6.94704835527715	0.00775319190710461	-1.22313299484824e-05	-0.0801044808323228	0.937246778511499	1	-10.3563241535679
HAVANA	transcript	ENSG00000016602.9	protein_coding	CLCA4	2	ENST00000370563.3	protein_coding	CLCA4-001	0.862770645921396	0.117502555827462	2.88831622659631	0.0040418200428383	0.0081861556008936	-3.41284616493263	1.010038137594	0.00565238039172964	1.90066086396329	0.0773663637564607	0.237590184841816	-8.63559601944536
HAVANA	transcript	ENSG00000016602.9	protein_coding	CLCA4	2	ENST00000496322.1	processed_transcript	CLCA4-002	0.484528059767683	0.0368214044745744	0.915812284904494	0.360208862682891	0.469857822038445	-7.12765272766168	0.393884267073192	-0.00425990586046745	-1.21393204753936	0.244132397361175	0.494349859528239	-9.60966317598721
HAVANA	transcript	ENSG00000224466.1	processed_pseudogene	CDCA4P2	2	ENST00000441182.1	processed_pseudogene	CDCA4P2-001	0.00720226923528861	0.00792464023598659	3.09311416736837	0.00209194292050195	0.00440985859911964	-2.81164705225878	0.0554049184587052	0.0017387664467311	1.48887379272566	0.157897702396904	0.374688743352255	-9.2572229852182
HAVANA	transcript	ENSG00000236915.1	antisense	RP4-651E10.4	2	ENST00000456587.1	antisense	RP4-651E10.4-001	0.323275213364082	0.138638662872698	4.85256450196452	1.6332938567192e-06	4.92919002344763e-06	3.94818605880681	0.185241071463063	-0.000969747152269106	-0.611075749852609	0.55058804995661	0.811254240604385	-10.162721511008
HAVANA	transcript	ENSG00000153923.10	transcribed_unprocessed_pseudogene	CLCA3P	2	ENST00000284054.7	processed_transcript	CLCA3P-002	0.000614426681359978	-0.000266822044895528	-0.58101868923632	0.561490863383271	0.668903308921386	-7.37773846229514	0.021604597669695	0.000142056045800872	0.385801114456937	0.705232499371587	0.930212254238525	-10.2806158899486
HAVANA	transcript	ENSG00000153923.10	transcribed_unprocessed_pseudogene	CLCA3P	2	ENST00000490028.5	transcribed_unprocessed_pseudogene	CLCA3P-001	4.34595817157029e-05	3.0492896707358e-05	0.142384944621407	0.886833573673554	0.934801905715266	-7.53622030095791	0.00560270972516706	-0.000128061936575247	-0.489989226339478	0.631455464410388	0.871698131943138	-10.2324974037935
HAVANA	transcript	ENSG00000153923.10	transcribed_unprocessed_pseudogene	CLCA3P	2	ENST00000466454.1	processed_transcript	CLCA3P-003	5.93449127584421e-05	5.27194182978797e-05	0.240519405168979	0.810026660026827	0.877458156645177	-7.51744741882105	0.0392141780660749	0.000598969246526672	1.06933641727721	0.302357486756732	0.557223942053842	-9.77152744525239
HAVANA	transcript	ENSG00000261737.1	antisense	RP4-612B15.3	2	ENST00000565575.1	antisense	RP4-612B15.3-001	0.634596087798445	0.170038705999814	5.45441503626783	7.75420998279168e-08	2.68465843103323e-07	6.88964246392254	1.11951383135045	0.00419327122556903	3.12489275044411	0.00717708926622497	0.0419301255878423	-6.36803339514214
ENSEMBL	transcript	ENSG00000097033.14	protein_coding	SH3GLB1	3	ENST00000616170.4	protein_coding	SH3GLB1-202	0.580677484810565	0.0683815194422063	2.05101697108012	0.0407882812602052	0.0693957889310681	-5.45340416859341	0.402081920101598	0.000592258185085321	0.183475437301532	0.856960157555636	1	-10.3417837180937
ENSEMBL	transcript	ENSG00000097033.14	protein_coding	SH3GLB1	3	ENST00000535010.5	protein_coding	SH3GLB1-201	0.658129228767226	0.314927539388194	7.55896248337539	1.96896543751994e-13	1.20612333982644e-12	19.4744494171338	0.750492629398822	-0.0044722630432417	-0.71992435013248	0.48298964026663	0.749291352713932	-10.0876031290117
HAVANA	transcript	ENSG00000097033.14	protein_coding	SH3GLB1	2	ENST00000370558.8	protein_coding	SH3GLB1-001	1.60082638907908	0.615859767139705	10.7895674449902	1.56741503389413e-24	3.08084725263253e-23	44.7038594984032	2.66098193684926	0.010860275019183	3.99172203500136	0.00124876544853122	0.0114355968103388	-4.6108961403735
HAVANA	transcript	ENSG00000097033.14	protein_coding	SH3GLB1	2	ENST00000482504.1	protein_coding	SH3GLB1-002	2.10581320729863	0.411275523464548	7.90841739795329	1.69657019953915e-14	1.15522498823901e-13	21.8844318539817	2.97665352249041	0.00549283334983533	1.94161204567417	0.071826577074412	0.225293709539709	-8.56854100957219
HAVANA	transcript	ENSG00000097033.14	protein_coding	SH3GLB1	2	ENST00000602603.1	retained_intron	SH3GLB1-003	1.10572121358093	0.073968175407121	1.54772102947092	0.122325073892538	0.186458601288894	-6.35238119840557	1.47795686189856	0.0111266436589171	3.36579555934234	0.00441028453004656	0.0291768252622937	-5.88366814142467
HAVANA	transcript	ENSG00000230721.1	processed_pseudogene	RP4-612B15.2	1	ENST00000447415.1	processed_pseudogene	RP4-612B15.2-001	0.00258910691635351	0.00187589427908392	0.914903382766032	0.36068538521024	0.470388817924841	-7.12848269080179	0.018652948320351	-0.000636329910580649	-1.353318869361	0.196629769820714	0.433945997945136	-9.43795089538633
HAVANA	transcript	ENSG00000183291.15	protein_coding	SEP15	2	ENST00000331835.9	protein_coding	SEP15-001	2.24846685037178	0.201118010407003	3.78942367296235	0.000169489435810666	0.000410643649223904	-0.473546786992164	2.17491620426061	-0.0119321663568519	-3.12032730924815	0.00724351494219524	0.0421857915854096	-6.37715221855639
ENSEMBL	transcript	ENSG00000183291.15	protein_coding	SEP15	3	ENST00000611507.4	protein_coding	SEP15-201	0.000521677332715536	-0.000814588738219688	-0.833428835969421	0.405002697595862	0.516878377795842	-7.19954341731666	0	0	0	1	1	-10.3597524836655
ENSEMBL	transcript	ENSG00000183291.15	protein_coding	SEP15	3	ENST00000616787.4	protein_coding	SEP15-202	0.0254667743647883	0.0299149947261779	3.7085445792925	0.000231906018387632	0.000552890053132639	-0.768195221421275	0.00273888212880011	-0.000146073713536006	-1.09261740841086	0.292342901846464	0.545685073195263	-9.7466317688995
HAVANA	transcript	ENSG00000183291.15	protein_coding	SEP15	2	ENST00000370554.5	protein_coding	SEP15-002	2.93421095479432	0.204085698393242	3.48686599389151	0.000531985850620729	0.00121253392729866	-1.54487435933371	4.00284688431081	0.00628864564773617	1.56370917593737	0.139394598217282	0.344571350538662	-9.15201641793466
HAVANA	transcript	ENSG00000183291.15	protein_coding	SEP15	2	ENST00000469566.5	processed_transcript	SEP15-003	1.47134112861757	0.461615564771499	5.19885942722896	2.93277833964401e-07	9.5692829626435e-07	5.60298317599163	3.1984418739575	0.00737996730907639	2.38498433811309	0.0311861140474358	0.123642962666765	-7.79444452625706
HAVANA	transcript	ENSG00000183291.15	protein_coding	SEP15	2	ENST00000401030.4	protein_coding	SEP15-005	0.718385396487851	-0.20323985734818	-3.45788031370406	0.000591122169278444	0.00133959595635448	-1.64306464585454	0.185003247967811	-0.00585689759819725	-1.53486276684615	0.146297006255787	0.355953865869924	-9.19301126159754
HAVANA	transcript	ENSG00000183291.15	protein_coding	SEP15	2	ENST00000497861.5	protein_coding	SEP15-006	0.0785307959806979	0.258771030025192	7.82733065960352	3.01884176882975e-14	2.00620873299292e-13	21.317631862416	0.0105930990163499	-0.000564965280871996	-1.21292679447066	0.244504999074976	0.49452196906414	-9.61084696452162
HAVANA	transcript	ENSG00000183291.15	protein_coding	SEP15	2	ENST00000467557.1	nonsense_mediated_decay	SEP15-004	0.400317697175595	0.147137392571367	5.2307950435613	2.49083083878271e-07	8.18586700197077e-07	5.76075501955965	0.488867026382466	5.95010934803831e-05	0.0208096074146155	0.98368054217504	1	-10.3595210715076
HAVANA	transcript	ENSG00000153936.16	protein_coding	HS2ST1	2	ENST00000370551.8	protein_coding	HS2ST1-002	0.367590894719319	-0.0163852330835224	-0.814993018262459	0.415466113892754	0.527514381343939	-7.21470658712583	0.656880684882461	0.00236068263522128	1.06916891481767	0.302430444193231	0.557276404355698	-9.77170490864772
HAVANA	transcript	ENSG00000153936.16	protein_coding	HS2ST1	2	ENST00000370550.9	protein_coding	HS2ST1-001	1.78992697076198	0.452596280967594	9.5607441122641	5.3781622193951e-20	6.49858787016999e-19	34.3719250538431	2.88188841198381	0.00773783408974524	2.39618275247638	0.0305176633636249	0.121685349757916	-7.77390772413197
HAVANA	transcript	ENSG00000153936.16	protein_coding	HS2ST1	2	ENST00000591456.1	protein_coding	HS2ST1-003	1.30621531484026	0.209556984580809	4.26757348422029	2.36647465307368e-05	6.30571253776817e-05	1.39012869671071	1.06887490162253	-0.0087297723658345	-1.34788540796701	0.198330867705929	0.436420774836366	-9.44491953596204
HAVANA	transcript	ENSG00000267734.1	antisense	RP4-604K5.3	2	ENST00000585888.1	antisense	RP4-604K5.3-001	0.234739335857056	0.113168670073317	6.51917207107012	1.73757420452233e-10	7.88426502790254e-10	12.8275268332038	0.898790116339177	0.0038128424632088	1.37616701967218	0.189605459789031	0.423815085114559	-9.40840991367542
HAVANA	transcript	ENSG00000267561.2	protein_coding	RP5-1052I5.2	2	ENST00000370548.3	protein_coding	RP5-1052I5.2-001	0.344467483676819	0.170292542497168	7.22493010134812	1.89444356888033e-12	1.04857905264501e-11	17.2519461663262	0.536725205599597	0.00181926835359175	0.37828059363638	0.71069028928701	0.934560917961747	-10.2836561617073
HAVANA	transcript	ENSG00000235251.2	processed_pseudogene	RP11-384B12.2	1	ENST00000420734.1	processed_pseudogene	RP11-384B12.2-001	0.000713026653266716	0.00021196053998781	0.338584083120187	0.735065863475568	0.8187738827332	-7.48907824925534	0.406795712372421	0.0019474477805119	0.865651811495212	0.400745582254816	0.665874328066209	-9.96928184455796
HAVANA	transcript	ENSG00000225568.1	processed_pseudogene	RP11-384B12.3	1	ENST00000440164.1	processed_pseudogene	RP11-384B12.3-001	0.366483816514653	0.114380416101826	5.03080767864054	6.83230248414884e-07	2.14616194732831e-06	4.78707470841278	0.703862389061605	0.01051871264087	4.73627039170214	0.000288303150894228	0.00392880293828376	-3.10933440516004
HAVANA	transcript	ENSG00000267272.5	lincRNA	LINC01140	2	ENST00000469312.6	lincRNA	LINC01140-009	1.23360514397484	0.352050590247192	7.98381122491753	9.88888037956533e-15	6.89116990315745e-14	22.4155012167985	0.0619726245470801	0.00112437850016095	1.33019868137352	0.203950686096639	0.444283011837424	-9.46745208968854
HAVANA	transcript	ENSG00000267272.5	lincRNA	LINC01140	2	ENST00000490006.6	lincRNA	LINC01140-001	0.172511226249163	-0.0375605498415282	-1.55376683877012	0.12087566481662	0.184492656254348	-6.34305770382052	0.678304597425661	-0.00481612138425715	-1.02822757519314	0.320652492944935	0.57807615874449	-9.81436452944406
HAVANA	transcript	ENSG00000267272.5	lincRNA	LINC01140	2	ENST00000471417.5	lincRNA	LINC01140-006	0.113204575177178	0.0316080391509207	1.79615574056675	0.0730760912509181	0.117753051204179	-5.93965366201181	0.329070257130848	-0.00274248677412773	-1.20377884438136	0.247916032692906	0.497069284071839	-9.62158277844884
HAVANA	transcript	ENSG00000267272.5	lincRNA	LINC01140	2	ENST00000461990.1	lincRNA	LINC01140-002	0.169168213991318	0.0946698067516399	5.87533115909373	7.73059075736328e-09	2.9668492472305e-08	9.12744976255006	0.604728353884655	0.000273689210756451	0.0952517292533967	0.925415790978822	1	-10.354905460671
HAVANA	transcript	ENSG00000267272.5	lincRNA	LINC01140	2	ENST00000590653.5	lincRNA	LINC01140-003	0.0370898413332729	0.00324110018038638	0.347319249392969	0.728498309925123	0.813492500308735	-7.48608540260974	0.114236518709894	0.002297541467393	1.12215673206831	0.279993606086222	0.53118984964784	-9.71439077510437
HAVANA	transcript	ENSG00000267272.5	lincRNA	LINC01140	2	ENST00000476432.5	lincRNA	LINC01140-007	0.0224093039269502	0.00487094623126663	0.558199537045831	0.576959145909086	0.682964581092607	-7.39071849566519	0.0678418283789574	-0.000412413082902841	-0.290642048427797	0.775431352606371	0.985464181788889	-10.3147410681539
HAVANA	transcript	ENSG00000267272.5	lincRNA	LINC01140	2	ENST00000467438.1	lincRNA	LINC01140-004	0.065283322673441	0.0531016494568059	8.31130469920034	9.07458967835774e-16	7.0322073740078e-15	24.7671004682098	0.124814957440691	0.000229751192692043	0.241246635504013	0.812734375228313	1	-10.3287126587864
ENSEMBL	transcript	ENSG00000267272.5	lincRNA	LINC01140	3	ENST00000619924.1	lincRNA	LINC01140-201	0.00916353544613684	0.00182471192828575	0.512964167448209	0.608203983051451	0.711089974951453	-7.41491406927983	0.0207104286152608	0.000827706928271839	1.68691649970274	0.112957750175303	0.308231118951417	-8.97094032732951
HAVANA	transcript	ENSG00000267272.5	lincRNA	LINC01140	2	ENST00000484933.6	lincRNA	LINC01140-005	0.0137094830116251	0.00151521838905085	0.268059541510241	0.788764546913226	0.861600438556766	-7.51045027156908	0.0271601700157846	-0.00144854240084184	-1.70994999614089	0.108530511237387	0.300059345631303	-8.93605303480254
HAVANA	transcript	ENSG00000267272.5	lincRNA	LINC01140	2	ENST00000589455.5	lincRNA	LINC01140-008	0.0317658459521663	0.0229707350890031	2.18886520233515	0.029070507263587	0.0509420603762643	-5.16401015713774	0.101036728872649	0.0010163077921973	0.618151882200595	0.546041108826893	0.806890813002974	-10.1581909830613
HAVANA	transcript	ENSG00000267272.5	lincRNA	LINC01140	2	ENST00000587165.1	lincRNA	LINC01140-010	0.0676598005315564	0.0430146844718621	3.1800897579767	0.00156407444968233	0.00335385886481348	-2.54433778526033	0.0922950932721796	-0.000906111693959158	-0.456136385711811	0.655033713660116	0.889415454572867	-10.2493537755095
HAVANA	transcript	ENSG00000143013.12	protein_coding	LMO4	2	ENST00000370544.9	protein_coding	LMO4-001	2.84022572646497	0.0404349024290005	0.716895604438233	0.473774794429862	0.586003847624708	-7.28969996569475	4.67872257644552	0.00975042270817891	3.45830721825773	0.00365747077958035	0.0253606157782988	-5.69635748785101
HAVANA	transcript	ENSG00000143013.12	protein_coding	LMO4	2	ENST00000495705.5	processed_transcript	LMO4-003	0.731183200784932	0.209246845342552	4.97037571598779	9.20819741025685e-07	2.8533747935514e-06	4.49958547430071	0.785918261310624	0.00699783897470778	3.17008918104684	0.00655119702054015	0.0392336831291993	-6.27762230709264
HAVANA	transcript	ENSG00000143013.12	protein_coding	LMO4	2	ENST00000370542.1	protein_coding	LMO4-002	3.76958146456491	0.180668546830426	2.87529906295097	0.00420938346690007	0.00850580029081115	-3.44971487143121	5.43578520935829	-0.0166045747942333	-3.33968200113788	0.00464955375732155	0.0303569329272021	-5.93643221255773
HAVANA	transcript	ENSG00000143013.12	protein_coding	LMO4	2	ENST00000489303.1	processed_transcript	LMO4-004	1.09755663046454	0.366920340670213	4.07760701762738	5.29679985507071e-05	0.000135855848165559	0.624911668144471	2.39783113214656	0.0150096949980438	1.97701723926332	0.0673290963918273	0.215060294265236	-8.50989162655935
HAVANA	transcript	ENSG00000227290.1	lincRNA	LINC01364	2	ENST00000452509.1	lincRNA	LINC01364-001	0.00466933205352455	-0.000455553453962071	-0.231534133663703	0.816995028921252	0.882820763905985	-7.51956639948706	0.525330946478977	0.00567301966219735	3.12314623056879	0.00720242904493906	0.0420167717972779	-6.37152213169709
ENSEMBL	transcript	ENSG00000199318.1	rRNA	RNA5SP52	3	ENST00000362448.1	rRNA	RNA5SP52-201	0.00508532821572089	0.013971784306073	1.61120256118064	0.107769530394825	0.16669709529909	-6.25268890728137	0.0707059916889257	-0.00161613695288973	-0.503390701805622	0.622232943716782	0.87045663260003	-10.2255018617475
HAVANA	transcript	ENSG00000279778.1	TEC	RP11-60A14.1	2	ENST00000623157.1	TEC	RP11-60A14.1-001	0.148830634786787	0.0179593418652393	1.59283323216317	0.111832465219381	0.172258651319414	-6.28194417227953	0.372588661130725	0.00251401065030518	2.12769534525631	0.0509208957239482	0.175941443973421	-8.25369484966335
HAVANA	transcript	ENSG00000224235.1	lincRNA	RP5-1027O11.1	2	ENST00000437598.1	lincRNA	RP5-1027O11.1-001	0.293562849983348	-0.0447817877556225	-1.90410389443556	0.0574730311677033	0.0947567463156236	-5.74144921045124	0.404583449719458	-0.000111265078217649	-0.0439109592297902	0.965573004643831	1	-10.3587221404663
HAVANA	transcript	ENSG00000270507.1	processed_pseudogene	CTA-21C21.1	1	ENST00000603130.1	processed_pseudogene	CTA-21C21.1-001	0.00707983533488642	0.00280253252528441	0.285342131842774	0.775500742536924	0.851315578407034	-7.50567238821538	0.301357422854266	0.00072784744867802	0.11928754200223	0.906680794795831	1	-10.3521519773096
ENSEMBL	transcript	ENSG00000239504.3	misc_RNA	RN7SL583P	3	ENST00000475692.3	misc_RNA	RN7SL583P-201	0.53950710206819	0.116606308303814	2.74400954922354	0.0062885360666805	0.0123654399185844	-3.81255010565015	0.531915396338606	-0.002082030127157	-0.551556375274175	0.589632748641479	0.846929119969529	-10.1988589929977
HAVANA	transcript	ENSG00000230053.2	processed_pseudogene	RP11-76N22.1	1	ENST00000415219.2	processed_pseudogene	RP11-76N22.1-001	0.114972770909983	-0.0111622261409378	-0.617484594636001	0.537197542014015	0.646589610292328	-7.35591794024108	0.380019619257901	0.00163184657440108	0.476132158933818	0.6410586852854	0.878327253952233	-10.2395386390721
ENSEMBL	transcript	ENSG00000274321.1	misc_RNA	uc_338	3	ENST00000613544.1	misc_RNA	uc_338.6-201	0.25669392836847	-0.00438833143040849	-0.0978138511210322	0.922119486546811	0.960248241066394	-7.54156919937762	0.91059321654898	0.0038659041196537	0.476810400417971	0.640587081663313	0.877977723823021	-10.2391985565774
HAVANA	transcript	ENSG00000237505.6	antisense	PKN2-AS1	2	ENST00000458097.5	antisense	PKN2-AS1-001	0.143671691814873	0.0360474109262566	3.93063538909009	9.67184099186372e-05	0.000241002245320512	0.0552568364427675	0.327828816209774	0.00283384635701673	2.53323967469613	0.0233653750063998	0.100689881000069	-7.5193256001749
HAVANA	transcript	ENSG00000237505.6	antisense	PKN2-AS1	2	ENST00000425750.2	antisense	PKN2-AS1-002	0.291409232445617	0.0127350286586975	0.570386144028245	0.568673226593749	0.675362630651989	-7.38385109995074	0.432799007707738	-0.00146243118926097	-0.588974390665877	0.564921422788152	0.824604019437807	-10.1765524685359
HAVANA	transcript	ENSG00000237959.1	processed_pseudogene	RPL36AP10	1	ENST00000421785.1	processed_pseudogene	RPL36AP10-001	0.105611773067439	-0.0263560457496933	-1.37952500399896	0.168352425866042	0.246644345907188	-6.59731671687327	0.360508305645406	1.06730295615159e-05	0.00351021878763768	0.997246985035124	1	-10.35974589901
HAVANA	transcript	ENSG00000065243.19	protein_coding	PKN2	2	ENST00000316005.11	protein_coding	PKN2-002	1.00927610743251	0.446902144594339	11.6984771498952	4.25813345355884e-28	1.23684463202755e-26	52.8399242176854	1.23764093282166	0.0128963825471873	6.18075630754842	2.02462549873658e-05	0.000636239615614806	-0.349954300815993
HAVANA	transcript	ENSG00000065243.19	protein_coding	PKN2	2	ENST00000370521.7	protein_coding	PKN2-001	1.4943393992073	0.45927648587531	9.59005526660756	4.23261638462015e-20	5.17036687620182e-19	34.6086377708353	2.39172180287874	0.0108012085989808	3.79930109433911	0.00183740962988089	0.0151954310139579	-5.00277620413003
ENSEMBL	transcript	ENSG00000065243.19	protein_coding	PKN2	3	ENST00000370513.9	protein_coding	PKN2-201	1.25800681305317	0.455134591990591	10.273167492509	1.39166340340295e-22	2.2182373875176e-21	40.2628295400035	1.95485139284462	0.0138546787311989	5.04097656461174	0.000160959834032527	0.0025944553932618	-2.50734869334361
HAVANA	transcript	ENSG00000065243.19	protein_coding	PKN2	2	ENST00000436111.1	protein_coding	PKN2-003	0.202431958389669	0.0857026065445839	3.60373741913733	0.000345226672321918	0.000805277472362943	-1.14106115479227	0.764658375318694	0.0203159880799448	2.34864477898002	0.0334520465194078	0.130149596240432	-7.86079505162442
HAVANA	transcript	ENSG00000065243.19	protein_coding	PKN2	1	ENST00000449189.1	protein_coding	PKN2-004	0.946412701149195	0.268668194255278	4.83843087283276	1.74818216907031e-06	5.25854695548326e-06	3.88284284306311	1.02443629401404	0.00667389752258628	1.18432431742067	0.255292349271742	0.504102435679243	-9.64419240484122
HAVANA	transcript	ENSG00000065243.19	protein_coding	PKN2	2	ENST00000495119.1	processed_transcript	PKN2-005	0.68441036418689	0.0861256470393031	1.97639644910411	0.0486615585285167	0.0814327148632684	-5.6023412688574	1.07687078501651	0.0103508131202895	1.71020856377731	0.108481685075612	0.299975017284633	-8.93565960861108
ENSEMBL	transcript	ENSG00000207234.1	snRNA	RNU6-125P	3	ENST00000384505.1	snRNA	RNU6-125P-201	1.91203724251754	0.43165067085853	3.73913972421677	0.000206106065630498	0.00049427511622624	-0.657441301610505	2.21993669358921	0.0374150672557381	2.72345526340004	0.0160505753818359	0.0763110067360365	-7.15722617189462
HAVANA	transcript	ENSG00000241975.1	processed_pseudogene	TCEB1P19	1	ENST00000411919.1	processed_pseudogene	TCEB1P19-001	1.62404774560596	0.314113590809232	5.1315463881771	4.12673088881602e-07	1.32608130463634e-06	5.27327645369073	2.58374651465651	0.00945702961505161	2.75720416280914	0.0150087072625434	0.0725960779248881	-7.09205534666744
HAVANA	transcript	ENSG00000137947.11	protein_coding	GTF2B	2	ENST00000370500.9	protein_coding	GTF2B-001	2.54687387569224	0.288350437001902	5.6412052619097	2.83631956444945e-08	1.02723306587754e-07	7.86467690997472	3.26977053439622	-0.00602294688746321	-2.81861223923497	0.0132791351163145	0.0662617609667639	-6.97283883970112
HAVANA	transcript	ENSG00000137947.11	protein_coding	GTF2B	1	ENST00000448623.5	protein_coding	GTF2B-003	0.0029380515954288	0.00276628002249344	1.16425434575028	0.244878728251364	0.340269994897747	-6.87002249923008	0.0726973540817688	-5.84474786418258e-05	-0.046485107924253	0.963556335051507	1	-10.3585978073146
HAVANA	transcript	ENSG00000137947.11	protein_coding	GTF2B	2	ENST00000494819.5	processed_transcript	GTF2B-005	0.285139914732994	0.0764823239718499	3.51554447893317	0.000478955857718419	0.00109841959930524	-1.44695677763436	0.296831028236512	-0.000793973619546766	-0.312117487343589	0.759384326713554	0.973211670108933	-10.3078665569386
HAVANA	transcript	ENSG00000137947.11	protein_coding	GTF2B	2	ENST00000418217.1	protein_coding	GTF2B-002	0.00717162554486217	-0.000330250338887136	-0.0391656172895123	0.968774050874184	0.993113400242077	-7.5455830282087	0.0759539054789073	-0.000470003045727843	-0.194250074712675	0.848669144337001	1	-10.3396141244166
HAVANA	transcript	ENSG00000137947.11	protein_coding	GTF2B	2	ENST00000486078.1	processed_transcript	GTF2B-004	0.28410799363321	0.182054685886427	7.46529143904016	3.744578191057e-13	2.23020232625113e-12	18.8430988454803	0.248507292926561	-0.00291970363573987	-1.13484350557129	0.274811576313512	0.525365790410823	-9.70032166336267
HAVANA	transcript	ENSG00000137947.11	protein_coding	GTF2B	2	ENST00000471296.5	processed_transcript	GTF2B-006	0.358906858479433	0.226795463235824	8.50909046913306	2.07319399954313e-16	1.71728476863696e-15	26.2218895509174	0.590200652451132	0.00736009417099894	3.76357474449618	0.00197444300522328	0.0160469853148553	-5.07555723997547
HAVANA	transcript	ENSG00000137947.11	protein_coding	GTF2B	2	ENST00000471471.1	processed_transcript	GTF2B-007	0.08507639155438	-0.00475599100155072	-0.402953394169037	0.68715554087227	0.779269245331703	-7.46523617232604	0.130511664661941	0.000187397531831853	0.106672109223211	0.916507621247308	1	-10.3536739801516
HAVANA	transcript	ENSG00000235308.1	processed_pseudogene	RP11-82K18.2	2	ENST00000450381.1	processed_pseudogene	RP11-82K18.2-001	0.00365218475394587	0.0022404744819042	1.04380544535297	0.297082123940914	0.400404933602556	-7.00257826218663	0.810036694475128	0.00532291954984414	2.31563563781751	0.0356443134850479	0.136089114119148	-7.92066635160576
HAVANA	transcript	ENSG00000137944.16	protein_coding	KYAT3	2	ENST00000446900.6	processed_transcript	KYAT3-002	1.12004732158498	0.0995368753216951	2.2286717409184	0.0262815662175795	0.0464467743079258	-5.07700608380529	1.34220121902889	0.0106218469532173	2.58590775231605	0.021068869716667	0.0933560270885354	-7.42001448830344
HAVANA	transcript	ENSG00000137944.16	protein_coding	KYAT3	2	ENST00000370491.7	protein_coding	KYAT3-001	1.35339210067592	-0.0224439230269225	-0.434160674331335	0.664359913907901	0.759667348310119	-7.45218827957689	2.56193660405599	-0.0008806374270241	-0.22222024679883	0.827234939750041	1	-10.3334076578157
HAVANA	transcript	ENSG00000137944.16	protein_coding	KYAT3	2	ENST00000260508.8	protein_coding	KYAT3-004	0.0474591778437679	0.0101579335496922	0.691988883076615	0.489266999119151	0.600984422236889	-7.30721500531591	0.290341450771353	0.00460675205308274	1.11945047821958	0.28110844547888	0.532507845410639	-9.71737470612951
HAVANA	transcript	ENSG00000137944.16	protein_coding	KYAT3	2	ENST00000370486.1	protein_coding	KYAT3-003	0.598123869486704	-0.0502533776113533	-1.409139964598	0.159418254556538	0.235229011624644	-6.55621473032073	1.07728542589964	-0.00898509815536033	-1.91291676386629	0.0756693230902875	0.233774699440266	-8.61561710793328
HAVANA	transcript	ENSG00000213516.9	protein_coding	RBMXL1	2	ENST00000321792.5	protein_coding	RBMXL1-001	1.38686978997977	0.428254268838627	9.45794874799008	1.24097955017878e-19	1.44058350595686e-18	33.5457208477355	2.31819217492784	0.00866040262332961	3.3374277944185	0.00467080620459458	0.0304632899239069	-5.94098448408678
ENSEMBL	transcript	ENSG00000213516.9	protein_coding	RBMXL1	3	ENST00000399794.6	protein_coding	RBMXL1-201	0.307208192379325	0.0401493628078706	1.01484244777116	0.310674017485321	0.415675178261247	-7.03230536797435	0.444295977555864	-0.00720273314000724	-1.39879522284633	0.182851582145582	0.413456104673541	-9.37877895056314
HAVANA	transcript	ENSG00000213516.9	protein_coding	RBMXL1	2	ENST00000413769.1	protein_coding	RBMXL1-002	0.731040147106961	0.216390998718635	5.09022840321497	5.07986140960173e-07	1.61709634987254e-06	5.07281030685124	1.02642280395838	0.0076345169025389	1.01388981406985	0.327218114458392	0.585100130618658	-9.82896402497118
HAVANA	transcript	ENSG00000117226.11	protein_coding	GBP3	2	ENST00000370481.8	protein_coding	GBP3-008	0.351430195654147	0.114700764511273	2.77727497641657	0.00568850135174636	0.0112673337891036	-3.72217092794066	0.557510472850888	0.00248870208382322	1.17524587385213	0.258791741808725	0.507669814128867	-9.65463932514849
HAVANA	transcript	ENSG00000117226.11	protein_coding	GBP3	2	ENST00000370482.6	retained_intron	GBP3-009	0.0744373592348435	0.044244546231663	4.31611554544608	1.9166474200566e-05	5.16110193147469e-05	1.59086149246339	0.268506660715203	0.00167048320032626	0.969877155382116	0.347972849529203	0.608125699823618	-9.87266323031689
HAVANA	transcript	ENSG00000117226.11	protein_coding	GBP3	2	ENST00000489444.6	nonsense_mediated_decay	GBP3-005	0.0230854669185501	-0.00105572524395077	-0.135397202273365	0.892352577121999	0.938720408839753	-7.53719009076356	0.0521472650074927	0.00210237393781695	1.21788893657764	0.242670040003113	0.493630132530952	-9.60499576464023
HAVANA	transcript	ENSG00000117226.11	protein_coding	GBP3	2	ENST00000493594.6	nonsense_mediated_decay	GBP3-003	0.189380597094059	0.135543728079507	7.69006400589057	7.92644263885808e-14	5.05373105839664e-13	20.3685481838244	0.0832866637877884	-0.00119848256099954	-1.13412100390107	0.275104732371569	0.525685775601466	-9.70112644794008
HAVANA	transcript	ENSG00000117226.11	protein_coding	GBP3	2	ENST00000235878.5	nonsense_mediated_decay	GBP3-002	0.063580220081976	0.0237414704769801	2.28418462356491	0.0227809122668827	0.0407417842831954	-4.9531077144918	0.0905166406109065	-0.000637145718062953	-0.924423213353264	0.370360869675991	0.632793909050216	-9.91600026085619
HAVANA	transcript	ENSG00000117226.11	protein_coding	GBP3	2	ENST00000461384.6	protein_coding	GBP3-007	0.0932287740282409	0.0336760253176883	1.95134482996744	0.051576642522817	0.0858865977526989	-5.65112446062044	0.233953665792895	0.00525008251412461	2.21524521135104	0.0431709396592658	0.156323859329884	-8.10028947994925
HAVANA	transcript	ENSG00000117226.11	protein_coding	GBP3	2	ENST00000445969.1	protein_coding	GBP3-006	0.0071268913621263	-0.0106876334625643	-1.81767172556368	0.0697154250796889	0.112854318303438	-5.90105836335891	0.074573429690769	7.59354549275861e-05	0.027352090692942	0.978550953395951	1	-10.3593526910705
HAVANA	transcript	ENSG00000117226.11	protein_coding	GBP3	1	ENST00000564665.1	protein_coding	GBP3-010	0.0996291590146271	0.0270127149234335	1.56370110944769	0.11852335543696	0.181300982684226	-6.32765948345041	0.109136633954409	-0.00033017037759257	-0.229555504160525	0.821636486275098	1	-10.331642918176
HAVANA	transcript	ENSG00000117226.11	protein_coding	GBP3	2	ENST00000475853.2	processed_transcript	GBP3-004	0.811856585746118	0.380509819064158	8.71914076039273	4.20577171090151e-17	3.73800282031522e-16	27.7947114681722	0.170792160942051	0.00111225444921849	0.410522950073293	0.687410676314281	0.915891710418389	-10.2702090412862
HAVANA	transcript	ENSG00000117226.11	protein_coding	GBP3	2	ENST00000568006.1	nonsense_mediated_decay	GBP3-012	0.0126147796026871	0.0185026353529165	2.42821494762789	0.0155267185523785	0.028627829089197	-4.61774547675783	0.0990521061719544	-0.000703905446066084	-0.420386412949805	0.680352699564286	0.909962644749537	-10.2658807169585
HAVANA	transcript	ENSG00000117226.11	protein_coding	GBP3	2	ENST00000564037.1	retained_intron	GBP3-011	0.013389954112739	0.000659072765211547	0.140887456998282	0.888015853560082	0.935636441974015	-7.53643223623093	0.0298607022654225	0.00107223157760868	1.15339538129449	0.267364737722727	0.516913218201028	-9.67951043192887
ENSEMBL	transcript	ENSG00000202385.1	misc_RNA	Y_RNA	3	ENST00000365515.1	misc_RNA	Y_RNA.361-201	0.0511000606879345	0.0848636145142829	2.82731532875971	0.00488306361869512	0.00977040469289064	-3.58422799965682	0.308519403090671	0.00540486002037324	0.767242935923161	0.455221456513457	0.721681173075325	-10.0513767388774
HAVANA	transcript	ENSG00000117228.9	protein_coding	GBP1	2	ENST00000370473.4	protein_coding	GBP1-001	0.693085940874353	0.337124161640016	5.83975209121644	9.44535078034908e-09	3.58862312939329e-08	8.93266328002613	0.858218003461544	0.00175818493133355	1.04109538037161	0.314841521220248	0.571423121834035	-9.80111105263175
HAVANA	transcript	ENSG00000117228.9	protein_coding	GBP1	2	ENST00000484970.1	processed_transcript	GBP1-005	0.0848771084105214	0.11492546728638	6.07676626912925	2.44054814126207e-09	9.8592603910097e-09	10.2495825442995	0.30404456249881	0.00176706935883407	0.438059035176089	0.667784233635375	0.899682486699647	-10.2578749017973
HAVANA	transcript	ENSG00000117228.9	protein_coding	GBP1	2	ENST00000479889.1	processed_transcript	GBP1-004	0.114593141201165	0.070674742139542	2.98588392096759	0.00296686923291345	0.00612068871102462	-3.1313823634397	0.365557567593569	0.00381226316005665	1.7699722791924	0.0977000417239899	0.279071131671448	-8.84367884486189
HAVANA	transcript	ENSG00000117228.9	protein_coding	GBP1	2	ENST00000468959.1	processed_transcript	GBP1-009	0.0526253064965486	0.0354754648074623	2.50576153008746	0.0125369405910202	0.023485228687133	-4.42889467334714	0.176551176030417	0.00426222238883138	1.45733703832057	0.166290458309558	0.387816277447619	-9.30042473609883
HAVANA	transcript	ENSG00000117228.9	protein_coding	GBP1	2	ENST00000495131.1	processed_transcript	GBP1-003	0.119403064436301	0.0964487774493693	4.73506480382461	2.85955277538463e-06	8.41610973407356e-06	3.41023811637162	0.379412059915864	0.00330168367745887	1.55154130638018	0.142271662967969	0.34923101154752	-9.16937534910124
HAVANA	transcript	ENSG00000117228.9	protein_coding	GBP1	2	ENST00000459831.1	processed_transcript	GBP1-006	0.118638592312231	0.125250911215299	5.54080961341654	4.88684528949601e-08	1.72561947686144e-07	7.33701283928119	0.291535537740109	0.00239126556738639	1.27122991585351	0.223616399072253	0.471327262397855	-9.54087881684479
HAVANA	transcript	ENSG00000117228.9	protein_coding	GBP1	2	ENST00000493139.1	processed_transcript	GBP1-008	0.0848934502588852	0.130204504558524	6.45448489940624	2.58096487973832e-10	1.15088547668952e-09	12.4409952388559	0.295687534242494	0.00379116661121858	1.91797988146804	0.0749780952843699	0.232315132438541	-8.6073410678027
HAVANA	transcript	ENSG00000117228.9	protein_coding	GBP1	2	ENST00000469194.1	processed_transcript	GBP1-002	0.0465712051677787	0.0735496252690702	5.062270494995	5.84212426806208e-07	1.84789257852889e-06	4.93799261239096	0.114419647595704	-0.000269394047173048	-0.177838846978986	0.861304509918277	1	-10.3428696236315
HAVANA	transcript	ENSG00000234518.2	processed_pseudogene	PTGES3P1	2	ENST00000439531.1	processed_pseudogene	PTGES3P1-004	0.0677937866646894	0.121835026522496	5.9766865034896	4.34497990289389e-09	1.71161510573909e-08	9.68797622311994	0.380920520408341	0.00682073173849826	1.66978821848292	0.116351159673804	0.314700994175757	-8.99667691764164
HAVANA	transcript	ENSG00000162645.12	protein_coding	GBP2	2	ENST00000464839.5	nonsense_mediated_decay	GBP2-001	0.0967479221156709	0.159686146365002	7.28490587802406	1.26900246396039e-12	7.14802735606616e-12	17.6450503117477	0.223452798213854	0.00127347123994543	0.836024373949657	0.416675096035856	0.682374510338404	-9.99494551399229
HAVANA	transcript	ENSG00000162645.12	protein_coding	GBP2	2	ENST00000370466.3	protein_coding	GBP2-002	0.82362195159551	0.507044300613338	7.4667054237503	3.70858843523489e-13	2.20974185586227e-12	18.8525825905475	0.869151194660751	0.00123007578699452	0.662422330139115	0.518068132020781	0.781276704386971	-10.1287271996255
HAVANA	transcript	ENSG00000162645.12	protein_coding	GBP2	2	ENST00000493802.5	processed_transcript	GBP2-004	0.0793150902133411	0.127304116264291	6.22370247357627	1.03177604355675e-09	4.33280649972638e-09	11.0886515020866	0.0541833519086017	0.0018816369089268	1.38105327146097	0.188130083523384	0.421538940186	-9.40204288770644
HAVANA	transcript	ENSG00000162645.12	protein_coding	GBP2	2	ENST00000463660.1	processed_transcript	GBP2-003	0.0211914421239712	0.0216832604829925	5.5073815746306	5.84681875560894e-08	2.04872796188849e-07	7.16317705939923	0.259564873974491	0.00328192823556564	3.62300476778167	0.00262171203318451	0.0197926160021022	-5.36177264329934
HAVANA	transcript	ENSG00000213512.1	protein_coding	GBP7	2	ENST00000294671.2	protein_coding	GBP7-001	0.00478274020140527	0.00224437447465397	1.91112024898813	0.0565632575588736	0.0934025990950741	-5.72817183000705	0.115350975322555	0.0012054751101615	1.52286000024729	0.149253109266224	0.360773527730057	-9.20990689012025
HAVANA	transcript	ENSG00000162654.8	protein_coding	GBP4	2	ENST00000355754.6	protein_coding	GBP4-001	1.22410877533322	0.173507176639793	4.00093395100434	7.2683968434054e-05	0.000183633776510556	0.325285030157383	1.33025427143568	0.00847847254576142	4.98422953626593	0.000179262300166977	0.00280120338240399	-2.61875586864278
HAVANA	transcript	ENSG00000162654.8	protein_coding	GBP4	2	ENST00000471938.1	processed_transcript	GBP4-003	0.0807933678825227	-0.0646707325657573	-3.0780870344225	0.00219825906067538	0.00462167533618331	-2.85710888853218	0.023533903581955	0.000586953829822549	0.820865531803195	0.424983163239874	0.691054531025325	-10.0077624275904
HAVANA	transcript	ENSG00000162654.8	protein_coding	GBP4	2	ENST00000481397.1	processed_transcript	GBP4-002	0.00304333446285283	-0.00181305667789247	-0.30263262097887	0.762296288715822	0.840908601832714	-7.50059379338431	0.401745847721592	0.0188219448533277	3.1498610876018	0.0068243372082669	0.0404094744541307	-6.31811699009718
HAVANA	transcript	ENSG00000154451.14	protein_coding	GBP5	2	ENST00000481145.1	retained_intron	GBP5-003	0.0995187195801159	0.0450331529166524	4.46853213900616	9.75892538999597e-06	2.71479279712242e-05	2.23479774718995	0.115903696954031	0.000545131329828469	0.853849290489122	0.407042337207676	0.672401149025787	-9.97960223578745
HAVANA	transcript	ENSG00000154451.14	protein_coding	GBP5	2	ENST00000471171.1	processed_transcript	GBP5-004	0.0286950672530676	0.00877892148144592	1.14443276596115	0.252994278459098	0.34976205272678	-6.89282550993731	0.0603387801643145	-0.000323591936644876	-0.223923324781418	0.825934229416032	1	-10.3330029984744
HAVANA	transcript	ENSG00000154451.14	protein_coding	GBP5	2	ENST00000370459.7	protein_coding	GBP5-001	0.0533152740593925	0.0296641742150506	1.86693898049354	0.0624978121231096	0.102243122837531	-5.81097531895822	0.0769452677824317	0.00029897265002707	0.337673164071072	0.740437269847482	0.95837709392885	-10.2990565146097
HAVANA	transcript	ENSG00000154451.14	protein_coding	GBP5	2	ENST00000490568.1	processed_transcript	GBP5-005	0.00512502349075952	0.00298092447096825	0.832401693902455	0.405581472140107	0.517512800983809	-7.20039712272682	0.00967313369891058	7.37000662774139e-05	0.165025665574102	0.871197220271573	1	-10.3452125887576
HAVANA	transcript	ENSG00000154451.14	protein_coding	GBP5	2	ENST00000443807.1	protein_coding	GBP5-002	0.054248111498075	0.0287479068990383	4.13201456494089	4.21858856059794e-05	0.000109334657052899	0.84075345290909	0.147017199959964	0.00224109038820087	2.73821310256722	0.0155866196084467	0.074678155674245	-7.12875953584156
HAVANA	transcript	ENSG00000237568.1	antisense	RP4-620F22.2	2	ENST00000437128.1	antisense	RP4-620F22.2-001	0.000590632076155806	-0.00115945798963018	-0.87232716052153	0.38345055158258	0.494389920134019	-7.16644061433999	0	0	0	1	1	-10.3597524836655
HAVANA	transcript	ENSG00000238081.1	processed_pseudogene	RP4-620F22.3	1	ENST00000446360.1	processed_pseudogene	RP4-620F22.3-001	0.0259731504833931	0.00368020315262675	0.611715871909333	0.541005076092069	0.650143556020405	-7.35945811973901	0.10932051886788	0.00218491965943481	1.38397282095042	0.187253019256552	0.420211211349829	-9.3982303005378
HAVANA	transcript	ENSG00000233235.1	unprocessed_pseudogene	RP5-908D6.1	2	ENST00000428912.1	unprocessed_pseudogene	RP5-908D6.1-001	0.00679801531316824	0.0044606772535673	1.60162034274204	0.109874056578672	0.169571816330677	-6.26799111245615	0.053852867313109	0.000460269079482627	0.665845433811608	0.515939748881228	0.779287012346551	-10.1263689701
HAVANA	transcript	ENSG00000183347.14	protein_coding	GBP6	2	ENST00000370456.4	protein_coding	GBP6-001	0.18178559167727	0.0889264664117841	8.34330139397961	7.15882698831394e-16	5.60734341851913e-15	25.0007037810394	0.113436525493296	0.00119590262139592	1.81449471905146	0.0902940000650111	0.264745018279929	-8.77383346453871
HAVANA	transcript	ENSG00000215874.3	processed_pseudogene	CAPNS1P1	1	ENST00000401029.3	processed_pseudogene	CAPNS1P1-001	0.00398074289638272	0.000351562805523309	0.153838084192531	0.877799760344999	0.928046392155414	-7.53452527076263	0.0662051251910572	0.000181826783992945	0.167219313361106	0.869501932806555	1	-10.3448238424496
HAVANA	transcript	ENSG00000225492.6	transcribed_unprocessed_pseudogene	GBP1P1	2	ENST00000513638.5	processed_transcript	GBP1P1-002	0.121833574252923	0.0216820246572632	1.36493457968829	0.172890309684113	0.252471596233453	-6.61724792008154	0.280451162431886	0.0015854432674501	1.1227199366408	0.27976201245622	0.530938875659375	-9.71376902111198
HAVANA	transcript	ENSG00000225492.6	transcribed_unprocessed_pseudogene	GBP1P1	2	ENST00000394662.2	transcribed_unprocessed_pseudogene	GBP1P1-001	0.209072304566168	0.0810900716435314	5.18909216562063	3.0824909022706e-07	1.00337765602875e-06	5.55490285907204	0.167422220091219	0.0015223440786655	1.68664429529129	0.113010997729754	0.308324250663705	-8.97135072027116
HAVANA	transcript	ENSG00000197147.12	protein_coding	LRRC8B	2	ENST00000449440.5	protein_coding	LRRC8B-003	0.930382292026678	-0.0114485544731018	-0.23913400626172	0.811100112265212	0.878267419194409	-7.51777939379499	0.174377102828169	0.000540321122446867	0.195081314795793	0.848030265766262	1	-10.3394416280947
HAVANA	transcript	ENSG00000197147.12	protein_coding	LRRC8B	2	ENST00000330947.6	protein_coding	LRRC8B-001	1.3981971575934	-0.0131001115536494	-0.219558249101496	0.826305226624059	0.889719443465837	-7.5222652687366	1.42933668304394	0.010704634097325	1.52460894233965	0.148819258109719	0.360057116767133	-9.207450974677
ENSEMBL	transcript	ENSG00000197147.12	protein_coding	LRRC8B	3	ENST00000439853.5	protein_coding	LRRC8B-202	2.21775715343687	0.498719467804538	8.09231677614427	4.51719919102282e-15	3.25513416979509e-14	23.1866229851378	3.89933892529568	0.0113646232178921	2.42088380188748	0.0290909538902531	0.117569205453926	-7.7284617846071
ENSEMBL	transcript	ENSG00000197147.12	protein_coding	LRRC8B	3	ENST00000358200.5	protein_coding	LRRC8B-201	0.556774505624819	0.439251407030498	5.84494475069417	9.17375046076187e-09	3.4902254280507e-08	8.96102757215758	1.33344603428006	-0.0154734510435653	-1.76289291295571	0.0989258786743412	0.281443100424787	-8.85468200627153
HAVANA	transcript	ENSG00000231999.6	antisense	FLJ27354	2	ENST00000443562.1	antisense	FLJ27354-001	0.244783855587978	0.0112072933615237	0.482854099224276	0.629411647938471	0.729768895184492	-7.42988773233543	0.872421012761192	0.00801387134037796	3.96736494079375	0.0013111644038814	0.0118572190944505	-4.66047193312753
HAVANA	transcript	ENSG00000231999.6	antisense	FLJ27354	2	ENST00000415584.6	antisense	FLJ27354-002	0.854421472225203	0.305062026086346	7.41868450264263	5.14411787537161e-13	3.01867132846078e-12	18.5313044954134	1.30619630684881	0.00667850406089953	2.74637141599898	0.0153357549893254	0.0737909724561218	-7.11300172627558
HAVANA	transcript	ENSG00000231999.6	antisense	FLJ27354	1	ENST00000526694.1	antisense	FLJ27354-003	1.14275453689074	0.392153941307659	8.78404942557617	2.55465126270658e-17	2.324581178171e-16	28.2864416705947	1.49723001082248	0.00341476583515714	1.16397303036465	0.263187992178496	0.512341783658454	-9.66751886944149
HAVANA	transcript	ENSG00000231999.6	antisense	FLJ27354	2	ENST00000528692.1	antisense	FLJ27354-004	0.983468613919615	0.426668226428439	9.39985942909017	1.98517194200966e-19	2.25529585301309e-18	33.0815778561377	1.32119657717146	0.000102789494971784	0.0254915107054426	0.980009638667168	1	-10.3594052304253
HAVANA	transcript	ENSG00000230735.1	sense_intronic	RP11-413E1.4	2	ENST00000429074.1	sense_intronic	RP11-413E1.4-001	0.778349641197094	0.195474364408629	4.43603894438276	1.12879043450144e-05	3.11757237782206e-05	2.09578660929868	0.962835836543258	0.00187532360838678	0.462159303183364	0.6508098967804	0.886142495539013	-10.2464403792505
HAVANA	transcript	ENSG00000171488.14	protein_coding	LRRC8C	2	ENST00000370454.8	protein_coding	LRRC8C-001	1.29286952143035	0.350137776404777	7.99160691807259	9.35003491645492e-15	6.52794341384195e-14	22.470635796029	2.16188841252868	0.0102831026367782	3.68585444138262	0.00230933885489826	0.0179941027011641	-5.23384774181164
HAVANA	transcript	ENSG00000171488.14	protein_coding	LRRC8C	2	ENST00000479252.1	processed_transcript	LRRC8C-003	0.166006946645723	0.0308345034837392	2.62013115795648	0.00905811008135618	0.0173705962626197	-4.13981284680285	0.411097031902389	0.00418698382100308	4.16873319346562	0.000877296860525786	0.00881468076931361	-4.25113608193821
HAVANA	transcript	ENSG00000171488.14	protein_coding	LRRC8C	2	ENST00000482063.1	nonsense_mediated_decay	LRRC8C-002	0.638880642293418	0.207621042752546	5.21019691282232	2.76782115897173e-07	9.05345521315609e-07	5.6588947357618	0.69852313731411	0.0048790927344837	1.5589085526643	0.140523731906619	0.346375909653505	-9.15887664438378
HAVANA	transcript	ENSG00000171488.14	protein_coding	LRRC8C	2	ENST00000416805.1	processed_transcript	LRRC8C-005	0.142492763953955	-0.00566316618969789	-0.449499564754618	0.653267005195819	0.750243221227775	-7.44541869958673	0.319922479049351	0.0043167918783609	3.60989511893118	0.00269205909754186	0.0201825320587333	-5.38844326346697
HAVANA	transcript	ENSG00000271949.1	protein_coding	RP11-302M6.4	2	ENST00000370453.5	nonsense_mediated_decay	RP11-302M6.4-001	0.00102384925909804	0.000599061678713759	0.624639460618406	0.532493952013769	0.642242567358511	-7.35148101213022	0.0626903581803009	0.00250665806149393	2.37197711416378	0.0319799460541659	0.12595137323793	-7.81824558239576
HAVANA	transcript	ENSG00000226394.2	processed_pseudogene	RP11-413E1.2	1	ENST00000440817.2	processed_pseudogene	RP11-413E1.2-001	0.00114088616945929	-0.00302113100145262	-1.05627149519444	0.291356629646198	0.393939591936125	-6.98952696568469	1.48515845643837	-0.00602454410464268	-0.542861647407063	0.595452985068857	0.852510775629026	-10.2038414837879
HAVANA	transcript	ENSG00000231613.1	sense_intronic	RP5-943J3.1	2	ENST00000432395.1	sense_intronic	RP5-943J3.1-001	0.199700511572786	0.0120932517408849	0.520879214578847	0.602682571472454	0.706269031688844	-7.41082779234386	0.300728238343325	0.00670441395363684	2.73473114845047	0.015694897354772	0.0750651111846683	-7.13548038808739
HAVANA	transcript	ENSG00000272931.1	lincRNA	RP5-943J3.2	2	ENST00000609194.1	lincRNA	RP5-943J3.2-001	0.17030743275358	-0.00777265032222734	-0.54189145286366	0.588135794519748	0.693021445904637	-7.39967668302205	0.328772493820358	-0.00101155923110613	-0.665452528479948	0.516183790550782	0.779511769372571	-10.1266402297696
HAVANA	transcript	ENSG00000171492.14	protein_coding	LRRC8D	2	ENST00000525774.5	protein_coding	LRRC8D-004	0.564773426452866	0.192274819744322	5.68776327239289	2.19784358242103e-08	8.04719385740476e-08	8.11220723484918	0.205872184969328	0.000373950253838038	0.190912971014954	0.851235094328607	1	-10.3402992532344
HAVANA	transcript	ENSG00000171492.14	protein_coding	LRRC8D	2	ENST00000337338.9	protein_coding	LRRC8D-001	0.852400092030107	0.143774445540514	3.53006439877173	0.000454032949741227	0.00104413917958847	-1.39709012225728	1.18786379822164	0.00829271129505559	2.70957105293052	0.0164992797996497	0.0778717254234518	-7.1839620533255
HAVANA	transcript	ENSG00000171492.14	protein_coding	LRRC8D	2	ENST00000394593.7	protein_coding	LRRC8D-002	2.08129620207882	0.300437175916369	5.60949314180562	3.3710552487828e-08	1.21089719853054e-07	7.69710084160578	3.06177399136216	0.00243392849459698	0.896438515336142	0.384627010630063	0.648388033040543	-9.94176161238501
HAVANA	transcript	ENSG00000171492.14	protein_coding	LRRC8D	2	ENST00000532201.5	protein_coding	LRRC8D-005	0.645905588770106	0.179031436677331	4.42900880039179	1.16476538598387e-05	3.21259435969588e-05	2.06583380665798	0.215347784594227	-0.00128355538297428	-0.415635579045989	0.68374842949775	0.912700887966152	-10.2679780234664
HAVANA	transcript	ENSG00000171492.14	protein_coding	LRRC8D	2	ENST00000414841.1	protein_coding	LRRC8D-003	0.490208434386478	0.0925962074523388	2.94418561647442	0.00338944620425681	0.00693977646361133	-3.25277876065025	0.492869678459107	-0.00515325141946841	-1.57538903888465	0.136679630506486	0.340270873296154	-9.1352629636769
HAVANA	transcript	ENSG00000171492.14	protein_coding	LRRC8D	2	ENST00000527156.1	protein_coding	LRRC8D-006	0.260138461059629	0.127668840245904	4.79411874734264	2.16111206119931e-06	6.44224366933048e-06	3.67910208131389	0.502273744545272	0.000627381711805971	0.153936310775093	0.87977710584364	1	-10.3470994926023
HAVANA	transcript	ENSG00000171492.14	protein_coding	LRRC8D	2	ENST00000441269.2	protein_coding	LRRC8D-007	0.889275407169011	0.320226857499704	6.44923908912966	2.66475389864307e-10	1.18636295433594e-09	12.4097921164818	0.89736815273554	0.00944085862956965	1.92946312765314	0.0734314475472112	0.228844045076057	-8.58852263810025
HAVANA	transcript	ENSG00000272672.1	lincRNA	RP11-302M6.5	2	ENST00000608671.1	lincRNA	RP11-302M6.5-001	0.600054032306622	-0.0625300523380533	-1.63188430059011	0.103336377746306	0.160640620522687	-6.21935361862409	0.61824123034741	0.00356772079830563	2.43122640016234	0.0285125921907991	0.115897976549504	-7.70937408736764
ENSEMBL	transcript	ENSG00000252797.1	misc_RNA	RN7SKP272	3	ENST00000516988.1	misc_RNA	RN7SKP272-201	0.00275529479691407	0.00292569235081511	0.814061042469781	0.415999284183948	0.528088943516194	-7.2154641406086	0.736867598612173	0.00186483844824504	0.492177749348063	0.629944985857473	0.87115553558142	-10.2313674678316
HAVANA	transcript	ENSG00000228175.3	processed_pseudogene	GEMIN8P4	1	ENST00000380526.2	processed_pseudogene	GEMIN8P4-001	0.268609540865665	0.154345117462035	7.7080833010755	6.98816578944656e-14	4.4777418251861e-13	20.492385135663	0.879347230392672	-0.000811623372251215	-0.34062529831308	0.738259454467439	0.956749730941658	-10.2979948236904
HAVANA	transcript	ENSG00000162664.16	protein_coding	ZNF326	2	ENST00000394583.7	nonsense_mediated_decay	ZNF326-002	0.719009172744276	0.100145390638863	3.02244540437722	0.0026366265258615	0.00547846034998077	-3.02358591564182	0.849501911373971	0.0149105113300165	3.42203928535035	0.00393591941553491	0.0268050248976857	-5.7698563029871
HAVANA	transcript	ENSG00000162664.16	protein_coding	ZNF326	2	ENST00000340281.8	protein_coding	ZNF326-001	1.47322606829876	0.39822149964815	8.87336569364489	1.28099858269385e-17	1.20348557839789e-16	28.9674256761811	2.02422544895479	0.012418104394317	5.49460277754645	6.90685611422191e-05	0.00144574138816012	-1.62964061748172
HAVANA	transcript	ENSG00000162664.16	protein_coding	ZNF326	2	ENST00000361911.9	protein_coding	ZNF326-003	1.35788019824643	0.0250648320213154	0.498031617492216	0.618681742986645	0.720329806119149	-7.42245305706409	1.95662653654139	0.00464010210988216	1.18133091521764	0.25644215239309	0.505240294185787	-9.64764435855075
HAVANA	transcript	ENSG00000162664.16	protein_coding	ZNF326	1	ENST00000370447.3	protein_coding	ZNF326-004	1.21396578546701	0.203737566406554	5.0626009253471	5.83250064631974e-07	1.84493770142471e-06	4.93958209365976	1.91145106663561	0.01269262092809	4.73906787578136	0.000286750167583898	0.00391524497253393	-3.10376722491242
ENSEMBL	transcript	ENSG00000212459.1	snRNA	RNU6-695P	3	ENST00000391157.1	snRNA	RNU6-695P-201	0.20024374940829	0.143340975475731	2.46008507466126	0.0142291843795255	0.0264047357889364	-4.54083264941932	0	0	0	1	1	-10.3597524836655
HAVANA	transcript	ENSG00000229201.1	lincRNA	RP5-827O9.1	2	ENST00000435832.1	lincRNA	RP5-827O9.1-001	0.00194948227969987	-0.00227759929452536	-0.719773484867466	0.472002325378166	0.584197746815844	-7.28763633715837	0	0	0	1	1	-10.3597524836655
ENSEMBL	transcript	ENSG00000199666.2	snoRNA	U3	3	ENST00000362796.2	snoRNA	U3.2-201	0.000455345527715839	0.00190110762902642	1.59025546605208	0.11241218928997	0.173038997905724	-6.28602299494157	0.0351708957924012	-0.0008039061895406	-0.503122702112623	0.622416739490969	0.87045663260003	-10.2256435440549
HAVANA	transcript	ENSG00000143032.7	protein_coding	BARHL2	2	ENST00000370445.4	protein_coding	BARHL2-001	0.00321301560017179	0.00156694225842603	1.68631929568035	0.0923610020095139	0.145302610921755	-6.12960412321723	0.011006650100291	-0.000138914812869327	-0.692656709361622	0.499444086312719	0.763655747356554	-10.1075036276616
HAVANA	transcript	ENSG00000233593.8	processed_transcript	RP4-665J23.1	2	ENST00000635581.1	lincRNA	RP4-665J23.1-005	1.55228161165367	0.268984493223478	5.44049618018407	8.34827506908636e-08	2.8805368920644e-07	6.81815030688254	2.49897766601469	-0.00156615604647475	-0.627614888909982	0.53999274358359	0.801207717601049	-10.1520549426747
HAVANA	transcript	ENSG00000233593.8	processed_transcript	RP4-665J23.1	2	ENST00000634619.1	lincRNA	RP4-665J23.1-006	0.231300003041022	0.0895536927419745	3.17305164670794	0.00160170991712921	0.00342958179133906	-2.56623339196236	0.28441457132065	0.00106917522796225	0.489812839083611	0.631577277945362	0.871781055314912	-10.2325882605176
HAVANA	transcript	ENSG00000233593.8	processed_transcript	RP4-665J23.1	2	ENST00000435649.2	lincRNA	RP4-665J23.1-004	0.0652160844273211	-0.0070180859837846	-0.368302707093732	0.712804128810795	0.800759090716349	-7.47858470085221	0.502166373439821	-0.00347302922533188	-0.769426701516954	0.45396432667501	0.72030439006636	-10.0496534449385
HAVANA	transcript	ENSG00000233593.8	processed_transcript	RP4-665J23.1	2	ENST00000455680.5	retained_intron	RP4-665J23.1-001	0.103938872863471	0.023882649322429	1.81917433803698	0.0694855598918593	0.112521160477442	-5.89834603979396	0.276904092271522	0.00568116480915268	2.14119416865832	0.0496472948413602	0.172819493378475	-8.23024972659204
HAVANA	transcript	ENSG00000233593.8	processed_transcript	RP4-665J23.1	2	ENST00000606660.1	retained_intron	RP4-665J23.1-002	0.246459004702296	0.0374304498075441	2.01062690877079	0.0449037486198575	0.075719593206352	-5.53469387088973	0.452877046902539	-0.0016883160940383	-0.47021172706868	0.645182144995933	0.88151662828703	-10.242487318238
HAVANA	transcript	ENSG00000233593.8	processed_transcript	RP4-665J23.1	2	ENST00000635959.1	lincRNA	RP4-665J23.1-009	0.0348453965439167	0.0011134320881343	0.0800405502052478	0.936237177769857	0.97049313037333	-7.54314855166203	0.0732160683847935	0.000147095268321731	0.0524456050118134	0.958887706700406	1	-10.3582827387239
HAVANA	transcript	ENSG00000233593.8	processed_transcript	RP4-665J23.1	2	ENST00000443802.1	retained_intron	RP4-665J23.1-003	0.141419639646909	0.116880990812695	4.413093337422	1.25030805961854e-05	3.43772152866326e-05	1.9981861983242	0	0	0	1	1	-10.3597524836655
HAVANA	transcript	ENSG00000233593.8	processed_transcript	RP4-665J23.1	2	ENST00000636917.1	lincRNA	RP4-665J23.1-007	0.245401479748784	0.0682722884618366	2.62416879031264	0.00895290006230122	0.017183598761452	-4.12937784298732	0.502497847983197	0.00760394318471411	2.76122499386543	0.0148890490594314	0.0722006225563845	-7.0842740200918
HAVANA	transcript	ENSG00000233593.8	processed_transcript	RP4-665J23.1	2	ENST00000637260.1	lincRNA	RP4-665J23.1-008	0.00578820075714264	0.00500439411895104	0.735201372962575	0.462563149232885	0.574891050697281	-7.27643287160902	0.0164394110217938	0.00112727389863729	1.62220550197465	0.126245880505509	0.326762104409075	-9.06723117772795
HAVANA	transcript	ENSG00000225446.2	lincRNA	RP4-665J23.2	2	ENST00000425185.2	lincRNA	RP4-665J23.2-001	0.105664237885142	0.0283841830041543	2.94796735550768	0.00334896946491025	0.00686176506402195	-3.24183693187992	0.203888108394138	0.00167773984179297	1.58667929186428	0.13409821918922	0.336174812796294	-9.11898451198848
HAVANA	transcript	ENSG00000272094.1	lincRNA	RP4-665J23.4	2	ENST00000606898.1	lincRNA	RP4-665J23.4-001	1.230565454968	0.26206632384028	6.09631011952275	2.17858095157201e-09	8.84718607799765e-09	10.360192945065	1.98782895480283	0.0182736272506563	6.4840185809761	1.20165692673971e-05	0.000453857110891934	0.196033306119238
HAVANA	transcript	ENSG00000232882.1	processed_pseudogene	PHKA1P1	1	ENST00000420457.1	processed_pseudogene	PHKA1P1-001	0.605147127129774	0.24363382485293	6.12356443284324	1.85861646332455e-09	7.60092644423841e-09	10.5149516270421	1.63203976117552	0.0183861144633987	5.43694590227612	7.6794655575103e-05	0.00155519469606825	-1.73986936837607
HAVANA	transcript	ENSG00000122482.20	protein_coding	ZNF644	2	ENST00000370440.5	protein_coding	ZNF644-001	2.17987899052429	0.424469650758102	7.06849148671672	5.32255883829247e-12	2.81536417587049e-11	16.2390125373515	3.05535012712362	0.0136221897950485	3.74243304947406	0.0020603584898626	0.0165446879381772	-5.11862293901541
ENSEMBL	transcript	ENSG00000122482.20	protein_coding	ZNF644	3	ENST00000337393.9	protein_coding	ZNF644-201	1.22753498402276	0.368965397891132	5.5103598695144	5.75434254749655e-08	2.01783598662084e-07	7.17862733046238	2.0583326502757	-0.00470797695620191	-0.783143559389435	0.446117573465572	0.712585227770388	-10.0387258399106
HAVANA	transcript	ENSG00000122482.20	protein_coding	ZNF644	2	ENST00000347275.9	protein_coding	ZNF644-002	0.0113951506053157	-0.00691469734563629	-1.50017110087743	0.1342041493991	0.202469891553848	-6.42445458447602	0.054689228064381	0.000422463063354463	0.412608135736579	0.685916042658239	0.914672903460726	-10.2693023777827
HAVANA	transcript	ENSG00000122482.20	protein_coding	ZNF644	2	ENST00000361321.5	protein_coding	ZNF644-003	0.118631265894738	-0.00799547632220915	-0.660686692943269	0.509118937265811	0.620080514109231	-7.32835093675178	0.117646729305944	-0.00249485373112711	-1.89352309956879	0.0783704244947034	0.239792673741695	-8.64719600965021
HAVANA	transcript	ENSG00000122482.20	protein_coding	ZNF644	2	ENST00000467231.5	processed_transcript	ZNF644-007	0.0827029854875133	0.016034122640411	1.28062659564585	0.200921310775799	0.287495851273101	-6.72829571886067	0.0226551103172577	0.000364377716822487	0.647033133287669	0.527698416350196	0.790181968296678	-10.1391875309172
HAVANA	transcript	ENSG00000122482.20	protein_coding	ZNF644	2	ENST00000479798.1	processed_transcript	ZNF644-010	1.10081281179654	0.23242039989336	5.11395240899884	4.50929855936451e-07	1.44264358952533e-06	5.18773588517181	1.2550228016715	-0.00464128866143497	-1.24689094088894	0.232158931864814	0.483169743916266	-9.57040987801629
HAVANA	transcript	ENSG00000122482.20	protein_coding	ZNF644	2	ENST00000482709.1	processed_transcript	ZNF644-009	0.809808047225066	0.144593230838199	3.74453209989709	0.000201848980925964	0.000484551021815159	-0.637831823029664	1.0530506749628	0.00071114896609573	0.235206694843192	0.817330179639038	1	-10.3302445398301
ENSEMBL	transcript	ENSG00000122482.20	protein_coding	ZNF644	3	ENST00000621077.1	protein_coding	ZNF644-202	0.398574519097168	0.112620420268851	1.6884014860218	0.09196058998061	0.144731795909201	-6.12611330343197	1.53753535143968	0.00406220272108041	0.882508425425847	0.391865246666141	0.656242330133021	-9.95432074154015
HAVANA	transcript	ENSG00000122482.20	protein_coding	ZNF644	2	ENST00000498303.5	processed_transcript	ZNF644-004	0.746484728002561	-0.110354613972687	-1.40881744543102	0.159513574818603	0.235350799687285	-6.55666701270541	0.460498930376671	-0.00661097414707923	-0.88821686701198	0.388888081380097	0.65308834608701	-9.94919544205619
HAVANA	transcript	ENSG00000122482.20	protein_coding	ZNF644	2	ENST00000474405.1	processed_transcript	ZNF644-008	1.41322291211774	0.258196979810984	5.00476028442955	7.77304711127281e-07	2.42798425995056e-06	4.66277594045476	1.26384400593491	0.00670309223321266	2.38521106460027	0.0311724438330735	0.123593753591307	-7.79402914824701
HAVANA	transcript	ENSG00000122482.20	protein_coding	ZNF644	2	ENST00000495966.1	processed_transcript	ZNF644-005	1.39271199883347	0.169656775677379	3.47119770325059	0.000563228350236614	0.00127989739789667	-1.59804834874182	1.78495492759576	-0.0107786041134133	-2.51074404265998	0.0244177574272325	0.103828721204639	-7.56150330883961
HAVANA	transcript	ENSG00000122482.20	protein_coding	ZNF644	2	ENST00000482467.1	processed_transcript	ZNF644-006	1.03777403221065	0.131951467492761	2.46779995395769	0.0139298920819866	0.0258879861949033	-4.52206702369667	1.07142454953805	0.028198353614123	4.08758594478203	0.00103112582105808	0.00992952076263577	-4.41592864882695
HAVANA	transcript	ENSG00000232393.1	processed_pseudogene	RPL5P6	1	ENST00000425640.1	processed_pseudogene	RPL5P6-001	0.00146607161007093	-0.000476992317926626	-0.530167854128774	0.596231996440414	0.700372668118341	-7.40595266496114	0.00626808767339615	-0.000334298009247795	-1.5951891844459	0.132180154276894	0.33307513399667	-9.10666070722088
HAVANA	transcript	ENSG00000162669.15	protein_coding	HFM1	2	ENST00000462405.5	processed_transcript	HFM1-009	0.0879490829837888	0.0277324084782813	2.94860553018637	0.00334218265063709	0.00684871665024566	-3.23998914285073	0.287949770028718	0.00619541500920376	3.03772276986679	0.00855596640869199	0.0477777788136924	-6.54166590048703
HAVANA	transcript	ENSG00000162669.15	protein_coding	HFM1	2	ENST00000370425.7	protein_coding	HFM1-002	0.440083777073112	0.0199329814293266	0.791975150659771	0.428752461896778	0.541120723372777	-7.23316358363865	0.584216635571413	0.00166957531762999	1.1208986985401	0.280511438352592	0.531806262868372	-9.71577864364987
HAVANA	transcript	ENSG00000162669.15	protein_coding	HFM1	2	ENST00000430465.1	protein_coding	HFM1-008	0.0746814198826412	0.0273062911726318	2.78301712250577	0.00559033207074038	0.011085406774599	-3.70646317359847	0.0634832777981353	0.0013801251755146	1.10649357760835	0.286492199177495	0.538741656856622	-9.7315769367233
HAVANA	transcript	ENSG00000162669.15	protein_coding	HFM1	2	ENST00000497520.1	processed_transcript	HFM1-004	0.163389940773129	0.0398750713130361	1.70877558209448	0.088115962229257	0.139360922574701	-6.09173119343432	0.293186772997838	-0.000299972341810062	-0.104932734960189	0.917863657461727	1	-10.3538705193176
HAVANA	transcript	ENSG00000162669.15	protein_coding	HFM1	2	ENST00000481900.5	retained_intron	HFM1-001	0.143551259678917	0.0163460412162474	1.36209032713648	0.173785509334972	0.253622367295756	-6.62110880493617	0.343745925356189	0.00196325623619336	1.35841218901012	0.195045907533147	0.431714964049654	-9.43139874932902
HAVANA	transcript	ENSG00000162669.15	protein_coding	HFM1	2	ENST00000488023.1	retained_intron	HFM1-003	0.0260619382053556	0.00615222997230929	0.916899098921113	0.359639584535289	0.469274175209692	-7.12665922623922	0.0675831675402036	0.00176158806346395	1.24811571593517	0.231723017931154	0.482603967306617	-9.56893480702781
HAVANA	transcript	ENSG00000162669.15	protein_coding	HFM1	2	ENST00000448819.5	protein_coding	HFM1-005	0.195331642947105	-0.00677294113330338	-0.287836208656913	0.773591934543769	0.849851812460693	-7.50495825205185	0.416891739585155	-0.0013475130285757	-0.444191284243009	0.66344681006451	0.896217555429535	-10.2550219141805
HAVANA	transcript	ENSG00000162669.15	protein_coding	HFM1	2	ENST00000427444.1	protein_coding	HFM1-006	0.0952324084154853	0.0367467453862287	2.72695175249572	0.0066178804547754	0.0129690360116838	-3.85848482847332	0.0566083326842634	-0.00104934797711106	-1.30488499250139	0.212215935761952	0.455812829955131	-9.49929470476332
HAVANA	transcript	ENSG00000162669.15	protein_coding	HFM1	2	ENST00000455133.1	protein_coding	HFM1-007	0.0101591787466346	-0.002637993210631	-0.477966999343239	0.632883549455294	0.732838449042996	-7.43223274471096	0.013544564495369	0.000928770136825306	1.61934315081002	0.126863569361819	0.326847648903509	-9.0714305271411
ENSEMBL	transcript	ENSG00000206817.1	misc_RNA	Y_RNA	3	ENST00000384090.1	misc_RNA	Y_RNA.434-201	0.0161346813382862	0.026829878210061	1.78752023226705	0.0744617764964775	0.119770748664617	-5.95501643623385	0.148068127273049	0.00112813811255657	0.166533705745232	0.870031710908548	1	-10.3449458914797
HAVANA	transcript	ENSG00000215873.2	processed_pseudogene	FEN1P1	1	ENST00000401028.2	processed_pseudogene	FEN1P1-001	0.000161705312190295	-0.000118012320732721	-0.383956434692674	0.701174711466392	0.791148421986669	-7.47270284042177	0.322801221363237	0.00572979578617204	4.406646113021	0.000548088809979591	0.0062514183475872	-3.76982870090344
HAVANA	transcript	ENSG00000097046.12	protein_coding	CDC7	2	ENST00000234626.10	protein_coding	CDC7-001	0.935545149137571	0.0331769876155276	0.78110900669394	0.435109757907612	0.547563789327175	-7.24169340057114	2.04790958821499	0.00410220561852263	1.33614605846745	0.202046813230286	0.441771909544879	-9.45990117559293
ENSEMBL	transcript	ENSG00000097046.12	protein_coding	CDC7	3	ENST00000428239.5	protein_coding	CDC7-201	0.338152811404434	0.198909796065367	6.27489214479085	7.61424141732775e-10	3.24241568510086e-09	11.3849955984298	0.46934795144141	0.00743869611896264	2.37587264893412	0.0317402164445884	0.125235701561525	-7.81112340941128
HAVANA	transcript	ENSG00000097046.12	protein_coding	CDC7	2	ENST00000426137.1	protein_coding	CDC7-002	0.0880864235350914	0.0128119055247424	0.604034719780045	0.546095777571772	0.654796264097979	-7.36412042751563	0.0551761834231961	-0.00294272978257046	-2.14894574544213	0.0489293406371691	0.171036924526017	-8.21675169623689
HAVANA	transcript	ENSG00000097046.12	protein_coding	CDC7	2	ENST00000497611.1	processed_transcript	CDC7-003	0.132728406428081	0.010085496124931	0.618044767341632	0.536828531642351	0.646280294174976	-7.35557240327676	0.299200993598725	0.00327365582156911	2.023010479391	0.0618692677531303	0.202399374138415	-8.43279715301834
HAVANA	transcript	ENSG00000097046.12	protein_coding	CDC7	2	ENST00000486509.1	processed_transcript	CDC7-004	0.345370451685121	0.147306041338926	4.61794262362787	4.94034031993366e-06	1.41668331571921e-05	2.88601885695689	0.264052234413161	0.0029504670275984	0.942706968860046	0.361238693828673	0.622688919157915	-9.89878911875874
HAVANA	transcript	ENSG00000241318.3	processed_pseudogene	WDR82P2	1	ENST00000444540.3	processed_pseudogene	WDR82P2-001	0.0015147954208243	0.00364521827163134	3.42360530280979	0.000668956410218849	0.00150511361284842	-1.75816462278993	0.0381802643744152	0.000503671803229473	0.650681142570788	0.525406457256981	0.788053521857605	-10.136728876324
HAVANA	transcript	ENSG00000229067.1	processed_pseudogene	RP11-91I11.1	1	ENST00000439897.1	processed_pseudogene	RP11-91I11.1-001	0.0027815570985078	0.00227454213429993	0.392501988520682	0.694855376717659	0.785732254796509	-7.46938863184955	0	0	0	1	1	-10.3597524836655
HAVANA	transcript	ENSG00000203914.4	processed_pseudogene	HSP90B3P	1	ENST00000415545.2	processed_pseudogene	HSP90B3P-001	0.000603036859809681	0.000108123095632208	0.221445282439602	0.824836561414986	0.888673890598962	-7.52184951861042	0.00169134057634768	-3.86592131736613e-05	-0.396487411143314	0.697506079950424	0.92400916703174	-10.2761949943287
HAVANA	transcript	ENSG00000069702.10	protein_coding	TGFBR3	2	ENST00000533089.5	nonsense_mediated_decay	TGFBR3-007	0.205842264070065	0.109894303177453	7.64982347633818	1.04934333732985e-13	6.61078562260352e-13	20.0928207893179	0.090990561491012	-0.000355967751776408	-0.421716191389027	0.679403499141033	0.909163558460889	-10.265289504625
ENSEMBL	transcript	ENSG00000069702.10	protein_coding	TGFBR3	3	ENST00000212355.8	protein_coding	TGFBR3-201	0.769832403432684	0.614226053848629	11.6820552983366	4.95566670191951e-28	1.42990783723805e-26	52.6895284177345	1.32532880714944	0.00373067125632549	1.5395636494309	0.145152814435917	0.354095356251632	-9.18636801559936
HAVANA	transcript	ENSG00000069702.10	protein_coding	TGFBR3	2	ENST00000370399.6	protein_coding	TGFBR3-001	0.153917854805594	0.0949476711079931	8.65223878972953	7.01154349516784e-17	6.09143152051559e-16	27.2906855929722	0.00931908738801617	0.00043118728230676	1.45003767260828	0.168285025160318	0.391028788413089	-9.31032602911209
HAVANA	transcript	ENSG00000069702.10	protein_coding	TGFBR3	2	ENST00000525962.5	protein_coding	TGFBR3-006	0.00239437624359806	0.00206664633540567	0.614361318816855	0.539257322116236	0.648506373079943	-7.35783876705265	0.0127368971285215	-0.000679301180187813	-1.21605098225068	0.243348448506933	0.49388157686235	-9.60716529303852
HAVANA	transcript	ENSG00000069702.10	protein_coding	TGFBR3	2	ENST00000532540.5	nonsense_mediated_decay	TGFBR3-008	0.02871526636389	0.0201239753934046	3.63465933842858	0.000307294520964932	0.000721345089316939	-1.03210574408059	0.0379910667970065	0.00123387169742852	1.64793849357997	0.120808147773858	0.322721301861714	-9.02924864612878
HAVANA	transcript	ENSG00000069702.10	protein_coding	TGFBR3	2	ENST00000465892.6	protein_coding	TGFBR3-002	0.102229671116257	0.121296404985266	4.47464004343135	9.49459662596995e-06	2.64399366611231e-05	2.26103288130079	0.249528776071082	-0.000913220469686308	-0.30425884219241	0.765243683457312	0.977678375929156	-10.3104383085966
HAVANA	transcript	ENSG00000069702.10	protein_coding	TGFBR3	2	ENST00000470600.1	retained_intron	TGFBR3-005	0.235154532338311	0.0886926244122096	3.34534202300352	0.000883885604254034	0.00195756393831976	-2.016879825937	0.0961067010905388	-0.00403340980465158	-2.99044151619804	0.00941003541119756	0.0512956081725171	-6.63539073006957
HAVANA	transcript	ENSG00000069702.10	protein_coding	TGFBR3	2	ENST00000529608.1	retained_intron	TGFBR3-010	0.0801082959059787	0.0797825841550394	5.52009775440304	5.46179640729612e-08	1.91984318270812e-07	7.22919537640103	0.224789894218675	0.00756858439728413	2.19190380194446	0.0451221553970901	0.161328743256943	-8.14149501140279
HAVANA	transcript	ENSG00000069702.10	protein_coding	TGFBR3	2	ENST00000468996.2	processed_transcript	TGFBR3-004	0.400128881062588	0.331782116782416	7.32985830805173	9.38220247729878e-13	5.35621811222534e-12	17.941403904864	0.500945480117242	0.00529489847390001	0.703780116016606	0.492692229182322	0.757653972617382	-10.0994721755911
HAVANA	transcript	ENSG00000069702.10	protein_coding	TGFBR3	2	ENST00000417833.2	protein_coding	TGFBR3-009	0.149641852713754	0.105785346589809	6.12547950875265	1.83794744739181e-09	7.52062658926306e-09	10.5258483551313	0.129339573840916	-0.001803034737558	-1.86242355827074	0.0828831523146452	0.249410270960292	-8.69742777996811
HAVANA	transcript	ENSG00000069702.10	protein_coding	TGFBR3	2	ENST00000533370.1	processed_transcript	TGFBR3-003	0.122952511333855	0.101561647195453	6.36809350848949	4.35641346956746e-10	1.90022238067035e-09	11.9298590997672	0.192773592594446	-0.000156384920492751	-0.104263875502443	0.918385178609779	1	-10.3539452377176
ENSEMBL	transcript	ENSG00000239794.3	misc_RNA	RN7SL653P	3	ENST00000494134.3	misc_RNA	RN7SL653P-201	0.661059078668683	0.277521360797014	5.55681338917123	4.48332253849935e-08	1.58915699095569e-07	7.42056622917602	0.503480503958986	0.00365191412435166	1.55566699345379	0.141290554118042	0.347627580441925	-9.16350041120209
HAVANA	transcript	ENSG00000137948.18	protein_coding	BRDT	2	ENST00000362005.7	protein_coding	BRDT-001	0	0	0	1	1	-7.54634944069386	0	0	0	1	1	-10.3597524836655
HAVANA	transcript	ENSG00000137948.18	protein_coding	BRDT	2	ENST00000370389.6	protein_coding	BRDT-002	4.48931920915293e-05	3.59959063782284e-05	0.157880470534785	0.874615020159183	0.925761302637576	-7.53389571746341	0.00212712524688039	-0.000113446679833621	-1.30638865305909	0.211717600625632	0.455131844299516	-9.49741668930732
ENSEMBL	transcript	ENSG00000137948.18	protein_coding	BRDT	3	ENST00000394530.7	protein_coding	BRDT-201	2.93820241912079e-05	7.74126900996344e-05	0.364203171462864	0.715860973181634	0.803220658727093	-7.48008466787867	0.0600852201059621	0.000300878546102093	0.380180136687123	0.70931018934919	0.933534414307369	-10.2828937832503
ENSEMBL	transcript	ENSG00000137948.18	protein_coding	BRDT	3	ENST00000399546.6	protein_coding	BRDT-202	2.51283397897255e-05	5.60698737070259e-05	0.256008478043502	0.798050065960183	0.868548296795392	-7.51360532136035	0	0	0	1	1	-10.3597524836655
HAVANA	transcript	ENSG00000137948.18	protein_coding	BRDT	2	ENST00000423434.5	protein_coding	BRDT-004	0.000131769967020815	-6.85780106632273e-05	-0.189687482027119	0.849631364701086	0.907438188361717	-7.52837253696478	0	0	0	1	1	-10.3597524836655
HAVANA	transcript	ENSG00000137948.18	protein_coding	BRDT	2	ENST00000440509.5	protein_coding	BRDT-003	0	0	0	1	1	-7.54634944069386	0	0	0	1	1	-10.3597524836655
HAVANA	transcript	ENSG00000137948.18	protein_coding	BRDT	2	ENST00000461218.5	processed_transcript	BRDT-011	0	0	0	1	1	-7.54634944069386	0	0	0	1	1	-10.3597524836655
HAVANA	transcript	ENSG00000137948.18	protein_coding	BRDT	2	ENST00000470955.5	processed_transcript	BRDT-009	0.000431538504549735	-0.00040679036967366	-0.358971314986868	0.719768779301237	0.806394234317974	-7.48197456349658	0	0	0	1	1	-10.3597524836655
HAVANA	transcript	ENSG00000137948.18	protein_coding	BRDT	2	ENST00000476711.5	processed_transcript	BRDT-010	0	0	0	1	1	-7.54634944069386	0	0	0	1	1	-10.3597524836655
HAVANA	transcript	ENSG00000137948.18	protein_coding	BRDT	2	ENST00000449584.5	protein_coding	BRDT-007	0.0538777416367648	0.0162075164369534	1.65967051574415	0.0976106613256507	0.152655470992534	-6.17390506386214	0	0	0	1	1	-10.3597524836655
HAVANA	transcript	ENSG00000137948.18	protein_coding	BRDT	2	ENST00000427104.5	protein_coding	BRDT-012	2.51585701983722e-05	-0.000206406443952485	-0.93931669428548	0.348023796508942	0.4568168840087	-7.10590447029113	0	0	0	1	1	-10.3597524836655
HAVANA	transcript	ENSG00000137948.18	protein_coding	BRDT	2	ENST00000355011.7	protein_coding	BRDT-008	0.192500980302398	0.0547728173382669	3.02775671620127	0.00259156005749847	0.00539063591536124	-3.0078210455484	0.0715593713030687	0.000693001116794281	0.561726058991358	0.582862183347725	0.841191677239776	-10.1929349917938
HAVANA	transcript	ENSG00000137948.18	protein_coding	BRDT	2	ENST00000448194.5	protein_coding	BRDT-013	0	0	0	1	1	-7.54634944069386	0	0	0	1	1	-10.3597524836655
HAVANA	transcript	ENSG00000137948.18	protein_coding	BRDT	2	ENST00000426141.5	protein_coding	BRDT-005	0.00010595585101354	5.19614516151113e-05	0.169496651513968	0.86547487403331	0.919047028845044	-7.53199577034345	0	0	0	1	1	-10.3597524836655
HAVANA	transcript	ENSG00000137948.18	protein_coding	BRDT	2	ENST00000484833.5	processed_transcript	BRDT-015	0	0	0	1	1	-7.54634944069386	0	0	0	1	1	-10.3597524836655
HAVANA	transcript	ENSG00000137948.18	protein_coding	BRDT	2	ENST00000450792.5	protein_coding	BRDT-016	0.000114711697552317	-0.000264747769886969	-0.759203682769819	0.44809013330351	0.560470739292423	-7.25853150055078	0	0	0	1	1	-10.3597524836655
HAVANA	transcript	ENSG00000137948.18	protein_coding	BRDT	2	ENST00000548992.5	protein_coding	BRDT-019	0	0	0	1	1	-7.54634944069386	0	0	0	1	1	-10.3597524836655
HAVANA	transcript	ENSG00000137948.18	protein_coding	BRDT	2	ENST00000552654.1	protein_coding	BRDT-020	6.49394945989432e-05	6.88832204849164e-05	0.265870420411895	0.790449103042852	0.862831205460865	-7.5110341803591	0	0	0	1	1	-10.3597524836655
HAVANA	transcript	ENSG00000137948.18	protein_coding	BRDT	2	ENST00000457265.1	protein_coding	BRDT-017	0	0	0	1	1	-7.54634944069386	0	0	0	1	1	-10.3597524836655
HAVANA	transcript	ENSG00000137948.18	protein_coding	BRDT	2	ENST00000402388.1	protein_coding	BRDT-006	0.00194145391557417	1.46402849261032e-05	0.0238963867460763	0.980944833929233	1	-7.5460641303499	0.028993422034937	0.000540727375567786	1.35784042565194	0.195223191102095	0.431999342593625	-9.43213522755329
HAVANA	transcript	ENSG00000137948.18	protein_coding	BRDT	2	ENST00000484781.1	processed_transcript	BRDT-018	1.96115986504805e-05	-1.91840521983792e-05	-0.0901730110336906	0.92818600737878	0.964647949704374	-7.54228685180275	0	0	0	1	1	-10.3597524836655
HAVANA	transcript	ENSG00000172031.6	protein_coding	EPHX4	2	ENST00000370383.4	protein_coding	EPHX4-001	1.40284401328238	0.404050965239663	9.2216879598899	8.28461295992877e-19	8.80968332497422e-18	31.6704665392018	2.9130297060956	0.00259544697022124	0.850356422995692	0.408918269223697	0.67429224841989	-9.98263191281556
HAVANA	transcript	ENSG00000172031.6	protein_coding	EPHX4	2	ENST00000480758.1	processed_transcript	EPHX4-002	0.675597097281904	0.149797360208995	4.57413231175128	6.04356893051103e-06	1.7161331544302e-05	2.69302625380155	0.629172754886022	0.0078054323011107	3.34807050623244	0.00457131230507759	0.0299846215635378	-5.91948846131377
HAVANA	transcript	ENSG00000233228.1	unitary_pseudogene	LPCAT2BP	1	ENST00000420263.1	unitary_pseudogene	LPCAT2BP-001	0.175098954499198	0.295428430062184	13.5488229470703	8.02415558966944e-36	5.81212786033734e-34	70.4890672322052	0.231918871838416	0.00160227255179215	1.52413438300865	0.148936874304797	0.360243756191917	-9.20811756659638
HAVANA	transcript	ENSG00000230667.5	protein_coding	SETSIP	2	ENST00000485873.2	protein_coding	SETSIP-001	0.142051363452135	0.0590989747672672	3.46487943290779	0.000576305300856806	0.00130804017065339	-1.61942632705649	0.0779839598725881	1.08737423153597e-05	0.0134650301896325	0.989439885082557	1	-10.3596555941415
ENSEMBL	transcript	ENSG00000230667.5	protein_coding	SETSIP	3	ENST00000596516.2	protein_coding	SETSIP-201	0.0348567993023638	-0.00870989075113293	-0.676246668587736	0.499198168497496	0.610586977891378	-7.31796654398935	0.0115921488247861	-0.000618247937321928	-1.7895644011656	0.0943772169169978	0.272512001353073	-8.81307982081126
HAVANA	transcript	ENSG00000189195.10	protein_coding	BTBD8	2	ENST00000370382.7	retained_intron	BTBD8-001	0.56529430124006	0.181818189405334	6.31914983385119	5.8456617636056e-10	2.51756139945443e-09	11.6428776621426	0.588927204333988	0.00573399417494137	2.53155817007259	0.023442512043259	0.100922662796768	-7.52248337272871
HAVANA	transcript	ENSG00000189195.10	protein_coding	BTBD8	2	ENST00000636805.1	protein_coding	BTBD8-004	1.67482834415875	0.426238634638164	8.96025388545095	6.51436922433766e-18	6.30596590790145e-17	29.634690019528	2.05737795560452	-0.00305169680402087	-0.736867560384031	0.472931298511693	0.73934014271504	-10.0748773580006
HAVANA	transcript	ENSG00000189195.10	protein_coding	BTBD8	2	ENST00000635934.1	nonsense_mediated_decay	BTBD8-003	0.195761783644263	0.111100671065456	3.92661328707339	9.82996317834285e-05	0.000244743631882597	0.0399432456247251	0.522737837219093	0.0138101256440316	2.89982911283911	0.0112875612916906	0.0587646020623642	-6.81400286469783
HAVANA	transcript	ENSG00000189195.10	protein_coding	BTBD8	2	ENST00000342818.4	protein_coding	BTBD8-002	0.561271582105362	0.0778799681517733	1.83805469330385	0.0666501380077049	0.10836557006727	-5.86407719012472	0.140851274586417	0.0066581340180624	2.00623352417589	0.0638122294678785	0.206925727693405	-8.46103545076936
ENSEMBL	transcript	ENSG00000189195.10	protein_coding	BTBD8	3	ENST00000370378.5	protein_coding	BTBD8-201	0.090834095428352	0.0560866513062044	1.83592044347214	0.0669657871243143	0.108828337465365	-5.86796846647792	0.46637885284779	0.0147469130849123	2.76870425794457	0.0146689320118017	0.0714099838058658	-7.06979036324094
HAVANA	transcript	ENSG00000189195.10	protein_coding	BTBD8	2	ENST00000637221.1	protein_coding	BTBD8-005	2.92801928690969	0.00657183074097447	0.0862106732623291	0.931333616665458	0.967018764254419	-7.54263603745124	5.18191837643157	0.0043950934171707	0.845032987566346	0.411788280564445	0.677262738379487	-9.98722777358803
HAVANA	transcript	ENSG00000224678.3	processed_pseudogene	GAPDHP46	1	ENST00000424043.3	processed_pseudogene	GAPDHP46-001	0.001821259617169	0.00133702262292889	1.14119581950503	0.254337229713329	0.351354084336708	-6.89651234082728	0.532110459715334	-0.00104040340820038	-0.445644657270598	0.662420638197869	0.895447125107095	-10.2543400835809
HAVANA	transcript	ENSG00000233401.1	processed_pseudogene	PRKAR1AP1	1	ENST00000441422.1	processed_pseudogene	PRKAR1AP1-001	0.321194467824522	0.231360409818972	11.1216199981976	8.16414224451462e-26	1.84529717435043e-24	47.6307012175061	0.58682325315481	0.00736115425188012	4.56392419653258	0.00040280785205456	0.00499274657670156	-3.45361525363686
ENSEMBL	transcript	ENSG00000069712.11	protein_coding	KIAA1107	3	ENST00000636278.1	protein_coding	KIAA1107-201	1.35326991862444	0.563456924157449	4.52568096169731	7.53850609769222e-06	2.12046660865236e-05	2.48155888783709	3.22558826899351	0.0261532961066275	2.62890560473118	0.0193564670929743	0.0877358064794546	-7.33837879804578
HAVANA	transcript	ENSG00000273487.1	lincRNA	RP4-621B10.8	2	ENST00000609675.1	lincRNA	RP4-621B10.8-001	1.02443225784913	0.546987366580982	13.2441059396331	1.63881224661143e-34	1.00507336902859e-32	67.4939935626456	1.67568941577915	0.0131986307387156	5.5668745336484	6.05105062150105e-05	0.00131794686992618	-1.49204250253904
HAVANA	transcript	ENSG00000226773.1	processed_pseudogene	RP4-775D17.1	2	ENST00000411498.1	processed_pseudogene	RP4-775D17.1-001	0.0963589219975134	0.00753665078773822	0.718693957177608	0.472666770015816	0.584857989420034	-7.2884113960911	0.237218584532874	0.00416437280592497	2.55844895549995	0.0222376961196449	0.0971689774524156	-7.47188745996201
HAVANA	transcript	ENSG00000203910.8	protein_coding	C1orf146	2	ENST00000370375.7	protein_coding	C1orf146-001	0.0228646344647173	0.00170693329229267	0.196726561985941	0.844121827916013	0.903308348625656	-7.52701363095415	0.318637319793223	0.00442806010184596	2.17336544090514	0.0467300424540965	0.165468960984891	-8.17406487817295
HAVANA	transcript	ENSG00000203910.8	protein_coding	C1orf146	2	ENST00000370373.2	protein_coding	C1orf146-002	0.222915942108316	0.0710383914393112	4.47322156779935	9.55536468957343e-06	2.66035025921314e-05	2.25493719002252	0.157751807052856	0.00181733105554565	0.989184626067334	0.338756492423467	0.598198217910394	-9.85370180802783
HAVANA	transcript	ENSG00000233125.3	processed_pseudogene	ACTBP12	1	ENST00000435871.1	processed_pseudogene	ACTBP12-001	0.0237455295535189	0.0356618088130237	4.76858174654434	2.44020176509177e-06	7.23075368939551e-06	3.56246271800069	0.161264320726403	0.000920483559851645	0.591901842453468	0.563011524904283	0.822921595637008	-10.1747483530973
HAVANA	transcript	ENSG00000174842.16	protein_coding	GLMN	2	ENST00000370360.7	protein_coding	GLMN-001	1.59938885066681	0.021869987462971	0.47970398434279	0.631648622902289	0.731747098068972	-7.43140200472349	2.58598157570365	0.0117423312458936	3.68057637341676	0.00233406195113388	0.0181339369386504	-5.24459414585901
HAVANA	transcript	ENSG00000174842.16	protein_coding	GLMN	2	ENST00000495106.5	nonsense_mediated_decay	GLMN-002	0.497502144903922	0.0603051643275136	1.76077526640781	0.078890536684523	0.12621919488852	-6.0021325589158	0.557555225941268	-0.00644941325486227	-1.30138427687632	0.213379753296008	0.457397337166752	-9.50366034202731
HAVANA	transcript	ENSG00000174842.16	protein_coding	GLMN	2	ENST00000471465.1	retained_intron	GLMN-006	1.02203945495471	-0.098444571474278	-2.31357116824286	0.0210978333189726	0.0379800055123426	-4.88631213168098	1.61598453520833	0.00370376668390332	1.07968456498378	0.297875328194466	0.552019186036457	-9.76051794209105
HAVANA	transcript	ENSG00000174842.16	protein_coding	GLMN	2	ENST00000495852.6	protein_coding	GLMN-004	0.54781227518762	0.114736741289062	3.20708041417813	0.00142719054388931	0.00307709862869638	-2.45993803182914	1.2617446620881	0.00264098846523049	0.65454997779094	0.522981924642323	0.785804539814111	-10.134107145423
HAVANA	transcript	ENSG00000174842.16	protein_coding	GLMN	2	ENST00000463560.1	protein_coding	GLMN-005	0.590554395088334	-0.065928260807539	-1.76657190977269	0.0779128433604703	0.124787345384341	-5.99198024888331	0.263398895950038	0.00471739442350385	1.87291660135792	0.0813351567954797	0.246100174526207	-8.68053622859751
HAVANA	transcript	ENSG00000174842.16	protein_coding	GLMN	2	ENST00000487911.1	retained_intron	GLMN-003	0.279602721064908	-0.0754716510536121	-3.63289477641388	0.0003093492942383	0.000725864887617755	-1.03834704652768	0.407633755987334	-0.0014791504198148	-0.438103142467596	0.66775299183931	0.899666819312171	-10.2578545190665
HAVANA	transcript	ENSG00000122484.8	protein_coding	RPAP2	2	ENST00000610020.1	protein_coding	RPAP2-001	2.16512284978211	0.523257545428053	8.85163490029462	1.51594357301456e-17	1.41319724561424e-16	28.8012796338232	3.63401269216043	0.0268790038565864	9.06424079230162	2.30872706335264e-07	4.62296016697059e-05	4.35853416425925
HAVANA	transcript	ENSG00000122484.8	protein_coding	RPAP2	2	ENST00000484158.1	processed_transcript	RPAP2-002	0.736055101754023	0.270507084891991	4.95014659778087	1.01687269047152e-06	3.13740713656538e-06	4.40405312069722	0.45743751728357	-0.0121642150481998	-3.63584655471251	0.00255459789390545	0.0194075144480411	-5.33564220633939
HAVANA	transcript	ENSG00000122484.8	protein_coding	RPAP2	2	ENST00000477322.1	retained_intron	RPAP2-003	1.53518088111182	0.0825149644561907	1.93417786967192	0.0536577665178862	0.0890336298684866	-5.68419993420768	1.13537657187421	0.0021797004637855	0.483183247532043	0.636163691645528	0.874762768536531	-10.2359801895541
ENSEMBL	transcript	ENSG00000242764.3	misc_RNA	RN7SL824P	3	ENST00000470692.3	misc_RNA	RN7SL824P-201	0.32569615429286	0.0775516738595426	2.44265831054196	0.0149262730616169	0.027600271360185	-4.58301032370439	0.143692240944094	0.00124416827904124	0.483515567836382	0.635933419518118	0.874567615503578	-10.2358112283212
HAVANA	transcript	ENSG00000162676.11	protein_coding	GFI1	2	ENST00000370332.5	protein_coding	GFI1-001	0.00119490149971432	-0.0001810993504826	-0.151405411091988	0.879717269389457	0.929555264296614	-7.53489626151081	0.0102312083316679	0.000538973790341241	1.44003573903036	0.171050267653684	0.395300760912967	-9.32383284777866
ENSEMBL	transcript	ENSG00000162676.11	protein_coding	GFI1	3	ENST00000427103.5	protein_coding	GFI1-201	0.0132588393967506	0.00766243046394939	3.73150595103776	0.000212277478730665	0.00050841101899431	-0.685155990281917	0.0416793353599767	-0.000397521100084079	-1.09266615855493	0.292322192702386	0.545676790115077	-9.7465791596138
HAVANA	transcript	ENSG00000162676.11	protein_coding	GFI1	2	ENST00000294702.5	protein_coding	GFI1-002	0.000270410164843758	-0.000190434442616355	-0.436448520828865	0.662700607302834	0.758286434314372	-7.45119347527711	0	0	0	1	1	-10.3597524836655
HAVANA	transcript	ENSG00000162676.11	protein_coding	GFI1	2	ENST00000483490.1	processed_transcript	GFI1-003	0.010248058944749	0.00543500910783407	1.45217027352333	0.147084355807288	0.219336339652408	-6.49495076686774	0.0145039954487762	0.000110506631990676	0.165861446546915	0.870551237171594	1	-10.3450650792446
HAVANA	transcript	ENSG00000067208.14	protein_coding	EVI5	2	ENST00000370331.5	protein_coding	EVI5-001	0.131162746462201	0.0845020476532397	4.44936480230528	1.06349767923672e-05	2.94614803432382e-05	2.15268348865916	0.211446119612054	-0.00262152765060087	-1.00501270892529	0.331331252270573	0.589817480832889	-9.83791398268925
ENSEMBL	transcript	ENSG00000067208.14	protein_coding	EVI5	3	ENST00000540033.2	protein_coding	EVI5-201	1.86175796844603	0.376458020385919	7.92535907353066	1.50327699917121e-14	1.02877901046263e-13	22.0034279381997	2.66026524028651	0.0108368010560271	4.26826076233881	0.000720132247941846	0.00764614553381981	-4.04941248748512
HAVANA	transcript	ENSG00000067208.14	protein_coding	EVI5	2	ENST00000491940.5	protein_coding	EVI5-005	2.67804410343399	0.402667134400186	6.79168375088098	3.16997999009688e-11	1.55098390817866e-10	14.4913172254656	3.49704928198692	0.000906385395511845	0.406643097580421	0.690195298617847	0.917945728299882	-10.2718841002962
HAVANA	transcript	ENSG00000067208.14	protein_coding	EVI5	2	ENST00000492513.5	processed_transcript	EVI5-006	0.582043736279341	0.228854536109785	5.66777925466549	2.45261496542881e-08	8.93872099596564e-08	8.00574127461335	1.18982919962264	0.0221450590239826	2.93712029055123	0.010474087731189	0.055564796395779	-6.74066446214591
HAVANA	transcript	ENSG00000067208.14	protein_coding	EVI5	2	ENST00000468580.5	processed_transcript	EVI5-004	0.313118500285417	0.172865507001317	2.79012797013164	0.00547088920090594	0.0108624821384285	-3.68696772865988	0.382817669376529	0.00235653274778484	0.247254004480702	0.808170420155892	1	-10.3271508245094
HAVANA	transcript	ENSG00000067208.14	protein_coding	EVI5	2	ENST00000492613.1	processed_transcript	EVI5-007	0.311052679139107	0.0773173740394368	2.74453135550073	0.00627869869852638	0.0123469613981072	-3.81114055959982	0.525477673701634	0.011001598726628	3.27849362333889	0.00526216135343982	0.033325438517861	-6.05984834909169
HAVANA	transcript	ENSG00000067208.14	protein_coding	EVI5	2	ENST00000474806.1	processed_transcript	EVI5-003	0.733465075356504	0.122161596975118	2.11690226385853	0.0347636812326952	0.0599858401467665	-5.31739234665744	1.2643204900824	0.00991743438206302	2.75078910820076	0.0152015542636591	0.0732962597001709	-7.10446273974436
HAVANA	transcript	ENSG00000067208.14	protein_coding	EVI5	2	ENST00000466778.2	processed_transcript	EVI5-002	1.51411770182464	0.373546420727796	6.42544448690651	3.0794939698747e-10	1.3626075829581e-09	12.2685264893272	0.606036463675409	0.00330517153723207	0.713586221182721	0.486785082738901	0.7525858672901	-10.0922927723668
HAVANA	transcript	ENSG00000223787.2	processed_pseudogene	RP4-593M8.1	1	ENST00000413730.2	processed_pseudogene	RP4-593M8.1-001	1.04562168683218	0.277954288447387	5.43785490257465	8.4658917947255e-08	2.91860802452139e-07	6.80460207037063	1.43020886957367	0.0104943287994386	3.22365959911703	0.00587912647225696	0.036200421334168	-6.17015654625203
HAVANA	transcript	ENSG00000229992.1	processed_pseudogene	HMGB3P9	1	ENST00000441799.1	processed_pseudogene	HMGB3P9-001	0.997245447616093	0.334069461201318	7.6039754489116	1.44259378936275e-13	8.96092331124586e-13	19.780062854424	1.76993985971164	0.00770487316115727	2.45386007910662	0.0272848324731464	0.112291339409606	-7.66748361050221
ENSEMBL	transcript	ENSG00000201317.1	snRNA	RNU4-59P	3	ENST00000364447.1	snRNA	RNU4-59P-201	1.703041242205	0.36520482397359	2.65565586162528	0.00816927571641005	0.0157839548615757	-4.04746552507103	1.29944593455421	0.0196174973041222	1.95036101888696	0.0706905698864911	0.222790581709357	-8.55410569106266
HAVANA	transcript	ENSG00000225505.1	processed_pseudogene	RP11-330C7.3	1	ENST00000440471.1	processed_pseudogene	RP11-330C7.3-001	0.00193987484117194	-0.0010226506027486	-0.770455344306013	0.441395392137377	0.55376124385726	-7.24994229437936	1.42986365902122	0.0099648498915015	2.91349908109964	0.0109824159598733	0.057571123623563	-6.78714739197067
HAVANA	transcript	ENSG00000234202.2	processed_pseudogene	RP11-330C7.4	2	ENST00000429959.2	processed_pseudogene	RP11-330C7.4-001	0.653821963382879	0.224156611579509	3.57423519095308	0.000385475538052577	0.000893897340856712	-1.2441905143759	0.636889541919343	0.00620696118108909	0.786368291742959	0.444285324283652	0.710704564589837	-10.0361310672047
HAVANA	transcript	ENSG00000223896.2	processed_pseudogene	CCNJP2	1	ENST00000457810.2	processed_pseudogene	CCNJP2-001	0.00333738337225412	-0.00211614614256854	-1.69320955232091	0.0910413266945493	0.143450518434458	-6.11803624683564	0.582745145407505	0.00605106873894008	2.39919292971197	0.0303403111755846	0.121165098837331	-7.76838022804677
HAVANA	transcript	ENSG00000122406.12	protein_coding	RPL5	2	ENST00000370321.7	protein_coding	RPL5-001	5.76804163259848	0.390678311254264	7.05068774513542	5.97988617737773e-12	3.14639974530382e-11	16.124880051411	6.51296345978812	-0.00932088144183869	-3.18865708449061	0.00631003197898128	0.0381290030084433	-6.24040960803388
HAVANA	transcript	ENSG00000122406.12	protein_coding	RPL5	2	ENST00000470843.5	nonsense_mediated_decay	RPL5-003	0.68398323858637	0.169294453653814	4.89256995271978	1.34619972577675e-06	4.09953774427393e-06	4.13408006094346	0.418963663694459	-0.00449353439568181	-1.33341067494598	0.202920678141114	0.442928297935264	-9.46337734731018
HAVANA	transcript	ENSG00000122406.12	protein_coding	RPL5	2	ENST00000315741.5	protein_coding	RPL5-006	0.591238426167759	0.142920033640435	3.67046468139233	0.000268269824093254	0.000634293682208308	-0.904840874080993	0.486537881181868	-0.00374920691442088	-1.27352085043097	0.222825276828621	0.470229915987116	-9.53807561507383
HAVANA	transcript	ENSG00000122406.12	protein_coding	RPL5	2	ENST00000461952.1	retained_intron	RPL5-004	1.30891716336706	0.307889283467113	6.59218616527747	1.1074868078978e-10	5.12623986356483e-10	13.2677111619291	1.81701385464659	0.0143469761187689	5.15784487172103	0.000129106125133786	0.00221679472916485	-2.27899305421776
HAVANA	transcript	ENSG00000122406.12	protein_coding	RPL5	2	ENST00000497519.1	retained_intron	RPL5-005	0.55567490319427	0.0664774805151188	2.49591752915278	0.0128857362236955	0.0240869390635496	-4.45318886646078	0.899852562562297	0.00612737175107286	2.30102350493924	0.0366573814793503	0.13889666887262	-7.94704506418307
ENSEMBL	transcript	ENSG00000154511.11	protein_coding	FAM69A	3	ENST00000615519.4	protein_coding	FAM69A-203	0.386012718487844	0.100100574263305	3.28766133536869	0.00108165200749796	0.00236899529550216	-2.20389367181713	1.20293422786271	0.00454229146982385	1.59631186864852	0.131928871587276	0.332740719472837	-9.10503140729477
ENSEMBL	transcript	ENSG00000154511.11	protein_coding	FAM69A	3	ENST00000613047.4	protein_coding	FAM69A-201	0.773996936998868	0.231628149538089	5.64476578984841	2.78170726959841e-08	1.00817899008371e-07	7.8835436674247	1.24567870691026	0.00418450576126675	0.588575430413477	0.565181974946503	0.824819779607743	-10.1767976775374
ENSEMBL	transcript	ENSG00000154511.11	protein_coding	FAM69A	3	ENST00000616709.4	protein_coding	FAM69A-204	0.667236323976488	0.215088300880421	5.95385840146935	4.95052032595694e-09	1.93815707382228e-08	9.56100433572506	0.292823368292896	0.00207447066366131	0.608222557463746	0.55242725465974	0.812976319285373	-10.1645342652834
ENSEMBL	transcript	ENSG00000154511.11	protein_coding	FAM69A	3	ENST00000613902.4	protein_coding	FAM69A-202	0.268785025812907	0.0835303164892629	2.7723849877158	0.00577332861283079	0.0114222232679074	-3.73552279295417	0.64533680802514	0.00447620450925189	0.71457773532462	0.486190163378167	0.752035271019633	-10.0915616913432
HAVANA	transcript	ENSG00000154511.11	protein_coding	FAM69A	2	ENST00000370310.4	protein_coding	FAM69A-001	2.50614738893613	0.420127658790313	7.6980116321565	7.49820820121248e-14	4.79345555398912e-13	20.4231398573052	3.51999927951395	0.00316072279710744	0.884130394917712	0.391017777270552	0.655355988715774	-9.95286748053495
ENSEMBL	transcript	ENSG00000206680.1	snoRNA	SNORD21	3	ENST00000383953.1	snoRNA	SNORD21-201	3.41245528439028	1.00449087355278	4.23736270962821	2.69553395650598e-05	7.13787078440444e-05	1.26626519627968	0.268657185384001	-0.00201220674083882	-0.231722658650305	0.819984365225869	1	-10.3311106494931
ENSEMBL	transcript	ENSG00000207523.1	snoRNA	SNORA66	3	ENST00000384792.1	snoRNA	SNORA66-201	4.91367696602809	0.423392448349453	2.51635052408137	0.012171132518489	0.0228479012420033	-4.40265781299003	3.69055959805984	0.00848902734729699	1.16597213861076	0.262404235635699	0.511522906021687	-9.6652423326892
ENSEMBL	transcript	ENSG00000207022.1	snoRNA	SNORA51	3	ENST00000384295.1	snoRNA	SNORA51.9-201	0.172372366442155	-0.115535944737649	-2.55993388727483	0.0107634294734273	0.0203869074534148	-4.29353415513002	1.20695750912013	-0.00972032387648806	-0.839145083582309	0.414977965708055	0.68052561758268	-9.99228047807659
HAVANA	transcript	ENSG00000229052.2	transcribed_processed_pseudogene	RP11-386I23.1	2	ENST00000602631.1	processed_transcript	RP11-386I23.1-002	0.285772736927584	0.115093345166731	8.43906277534934	3.5067605687097e-16	2.83353639338652e-15	25.7038765525738	1.24781070061959	0.0164652216789047	9.82613362148601	8.34086926347283e-08	2.97304443972624e-05	5.43615119426072
HAVANA	transcript	ENSG00000229052.2	transcribed_processed_pseudogene	RP11-386I23.1	1	ENST00000418249.2	transcribed_processed_pseudogene	RP11-386I23.1-001	0	0	0	1	1	-7.54634944069386	0	0	0	1	1	-10.3597524836655
ENSEMBL	transcript	ENSG00000252121.1	snRNA	RNU6-970P	3	ENST00000516312.1	snRNA	RNU6-970P-201	0.000631127076107727	-0.00418687428509171	-1.88506736665425	0.0600030461877545	0.0985475510177592	-5.77723047990064	0.211865926216141	-0.00816641975234059	-1.25238734133569	0.230207716417446	0.48050262341664	-9.5637810956793
ENSEMBL	transcript	ENSG00000239710.3	misc_RNA	RN7SL692P	3	ENST00000464677.3	misc_RNA	RN7SL692P-201	0.0434695965116147	0.0572532745669817	2.14092783562002	0.0327649895701214	0.0568250476420387	-5.26674374057667	0.0674293959241492	4.92311590627721e-05	0.0271835240246881	0.978683105621206	1	-10.3593576034801
ENSEMBL	transcript	ENSG00000252752.1	snRNA	RNU6-210P	3	ENST00000516943.1	snRNA	RNU6-210P-201	0.0247461332230742	0.0060403406993776	0.266795542666112	0.789737089557925	0.862327124760035	-7.51078800458932	0	0	0	1	1	-10.3597524836655
ENSEMBL	transcript	ENSG00000222664.1	misc_RNA	RN7SKP123	3	ENST00000410732.1	misc_RNA	RN7SKP123-201	0.0092470097905315	0.00707230888070039	1.43293234346378	0.152504989275807	0.226409116616618	-6.52256645189402	0	0	0	1	1	-10.3597524836655
ENSEMBL	transcript	ENSG00000251837.1	misc_RNA	Y_RNA	3	ENST00000516028.1	misc_RNA	Y_RNA.662-201	0.0318721022159881	0.0391762266640418	1.72361731578035	0.085397973318711	0.13550737968433	-6.06642858126069	0	0	0	1	1	-10.3597524836655
ENSEMBL	transcript	ENSG00000143033.17	protein_coding	MTF2	3	ENST00000540243.5	protein_coding	MTF2-201	0.0384165169183763	0.0154817786560413	1.35795876134751	0.17509205865654	0.255263643246897	-6.62670289278454	0.152855070627015	0.00194922968943502	0.913770989222003	0.375747875298149	0.638709285219471	-9.9258894147434
ENSEMBL	transcript	ENSG00000143033.17	protein_coding	MTF2	3	ENST00000545708.5	protein_coding	MTF2-202	0.0448061116680295	-0.00275596234165739	-0.242794348871095	0.80826473764857	0.876190210223452	-7.51689812842788	0.0798397828446899	0.000661833994973165	0.542459513587843	0.595722873100315	0.852685876902359	-10.2040700867477
HAVANA	transcript	ENSG00000143033.17	protein_coding	MTF2	2	ENST00000370298.8	protein_coding	MTF2-001	1.52745519914197	0.0754337381047573	1.74747717105257	0.0811713167547602	0.129471005234593	-6.02529847808283	2.36985139767354	0.00911517896077908	2.61857882184476	0.0197550639279021	0.089048515291063	-7.35802956755867
HAVANA	transcript	ENSG00000143033.17	protein_coding	MTF2	2	ENST00000474314.6	processed_transcript	MTF2-011	0.380639199155112	-0.0341650817602445	-0.957008700623431	0.339027482932705	0.446983641571705	-7.08917210780797	0.00381954025491745	-0.000203708813595598	-1.15054194614574	0.268500047627146	0.518167324759661	-9.68272968803137
HAVANA	transcript	ENSG00000143033.17	protein_coding	MTF2	2	ENST00000473430.5	processed_transcript	MTF2-006	0.376476495256342	-0.0326721520903285	-0.970749327281424	0.3321446392666	0.439401356663518	-7.07596218867177	0.118702076488021	-0.00258889371397612	-1.20245009601905	0.248414537392239	0.497472320844275	-9.62313663443503
HAVANA	transcript	ENSG00000143033.17	protein_coding	MTF2	2	ENST00000494963.5	processed_transcript	MTF2-005	0.218087246338282	-0.0807111793781591	-2.36919186243906	0.0182076915495727	0.0331628760951579	-4.75759963858773	0.210546157272795	-0.00639151188799132	-2.18174530231367	0.045996743520483	0.16356821693839	-8.15935973055439
HAVANA	transcript	ENSG00000143033.17	protein_coding	MTF2	2	ENST00000471953.5	processed_transcript	MTF2-002	0.0249011145156972	0.0176595903378967	2.03854269011923	0.0420236666179709	0.0713024834644869	-5.47867981029899	0.197282548357762	-3.46399307461894e-05	-0.00958621648466017	0.992481772518151	1	-10.3597033750195
HAVANA	transcript	ENSG00000143033.17	protein_coding	MTF2	2	ENST00000370303.4	protein_coding	MTF2-003	0.087970110627306	0.016101995406079	0.98717838356028	0.324034855551407	0.430528373429517	-7.05992143547228	0.260399319040282	-0.00293960552423073	-0.956462185685833	0.354479393504614	0.615339397472587	-9.88564437617674
HAVANA	transcript	ENSG00000143033.17	protein_coding	MTF2	2	ENST00000467953.5	processed_transcript	MTF2-007	0.117857651479329	0.0244593167019893	2.22952200309103	0.0262246165675717	0.0463544692332669	-5.07513092112321	0.135607876172787	-0.000127930337899085	-0.0702498716219319	0.944952289842266	1	-10.3571156531729
HAVANA	transcript	ENSG00000143033.17	protein_coding	MTF2	2	ENST00000497976.5	processed_transcript	MTF2-012	0.900658994878911	0.258035349919039	5.14950984644943	3.76860680574399e-07	1.215874887013e-06	5.36088590894709	0.649425334503757	0.00254351295226681	0.404199525579181	0.691951470195025	0.919274139362547	-10.2729310899734
HAVANA	transcript	ENSG00000143033.17	protein_coding	MTF2	2	ENST00000468457.1	retained_intron	MTF2-010	0.793555907344886	-0.0153786328854764	-0.409419606550045	0.682407891495989	0.775229486924763	-7.46261247102134	1.08906210337345	0.00604344577657353	2.16395767620684	0.0475662279211161	0.167638940930643	-8.19053941903056
HAVANA	transcript	ENSG00000143033.17	protein_coding	MTF2	2	ENST00000476037.5	processed_transcript	MTF2-008	1.01933701738517	0.0875128383408077	1.6982449474325	0.0900865599566645	0.142131021460509	-6.10955296151678	1.09997693710481	0.00949644533121817	2.30524076734442	0.0363622482274504	0.138070269403176	-7.93943975751221
HAVANA	transcript	ENSG00000143033.17	protein_coding	MTF2	2	ENST00000487263.5	processed_transcript	MTF2-009	0.476895598848319	0.0262497019057881	0.922004914812066	0.356972727967522	0.466404666084577	-7.12197607238557	0.52071637440575	0.0016865776905778	0.845164538024107	0.411717199151239	0.677216561800426	-9.98711451775774
HAVANA	transcript	ENSG00000143033.17	protein_coding	MTF2	2	ENST00000489480.1	processed_transcript	MTF2-004	1.29032641324999	0.185741633328837	3.72063205785401	0.000221369456465898	0.000529115693730585	-0.724541577791628	2.11538306105747	0.0150637104619483	5.876414920972	3.46148125962441e-05	0.000905655907935669	-0.910094396538286
HAVANA	transcript	ENSG00000117500.12	protein_coding	TMED5	2	ENST00000370282.7	protein_coding	TMED5-001	0.82318356886363	0.536699369743401	15.1469587617202	6.75973312935389e-43	1.26947271172468e-40	86.6706247254792	1.26976035983182	0.00490040334142563	1.96680780287428	0.0685990184239204	0.217957719748295	-8.52686692701921
HAVANA	transcript	ENSG00000117500.12	protein_coding	TMED5	2	ENST00000370290.7	nonsense_mediated_decay	TMED5-002	1.82418359523968	0.705685864767022	13.5764703912082	6.09338730535914e-36	4.49145521759902e-34	70.7623770110322	2.50438095302491	0.00512992373721975	1.34920575102001	0.197916406498473	0.435835871258543	-9.44322814493391
HAVANA	transcript	ENSG00000117500.12	protein_coding	TMED5	2	ENST00000483033.1	processed_transcript	TMED5-003	0.42816621476116	0.220625615185576	11.9980101481299	2.62202210926254e-29	8.77153915359868e-28	55.6038721911042	0.589846487807835	0.00459691143575825	3.66653124821702	0.00240115988103067	0.0185182774414001	-5.27318800799689
HAVANA	transcript	ENSG00000117500.12	protein_coding	TMED5	2	ENST00000479918.5	protein_coding	TMED5-005	0.182562017098127	0.0439567637055301	1.26624058657665	0.206019283268395	0.293667438024201	-6.74654237491047	0.165834626652925	-0.00235313561452358	-0.991001507195992	0.337898203223728	0.597228585425236	-9.85190065950835
HAVANA	transcript	ENSG00000117500.12	protein_coding	TMED5	2	ENST00000370280.1	protein_coding	TMED5-004	0.775379595068897	0.437389834242967	10.784200388163	1.64336605716724e-24	3.22078760388924e-23	44.6569999156671	1.60784128280191	0.00826959661229527	2.82201851791985	0.0131891067486229	0.0659213717237287	-6.9662030017638
HAVANA	transcript	ENSG00000122483.17	protein_coding	CCDC18	1	ENST00000343253.11	protein_coding	CCDC18-008	0.156071325027682	0.12865757568385	9.18518855867656	1.10758371472089e-18	1.16112461176402e-17	31.3837440279157	0.51175161418333	0.00526705666113968	2.25612485648538	0.0399421862260819	0.14786505056026	-8.02760643443012
HAVANA	transcript	ENSG00000122483.17	protein_coding	CCDC18	2	ENST00000528942.1	processed_transcript	CCDC18-009	0.215614248486938	0.232536628731916	10.3087941360234	1.02572594701309e-22	1.65632185433093e-21	40.5647404558367	0.0161260027735069	-0.000860053481253703	-1.21870652423131	0.24236873254556	0.493591142507472	-9.60402982305842
HAVANA	transcript	ENSG00000122483.17	protein_coding	CCDC18	2	ENST00000401026.7	protein_coding	CCDC18-003	0.226706339237749	0.118493367528648	7.70281444030179	7.25056705781882e-14	4.64118512677207e-13	20.4561515016712	0.282149261722783	0.00365763293260616	2.32545384033349	0.0349784853410543	0.134284990649353	-7.90289870490975
HAVANA	transcript	ENSG00000122483.17	protein_coding	CCDC18	2	ENST00000448243.5	protein_coding	CCDC18-006	0.0802871586165576	0.0100845403812233	0.611014121522922	0.541469173893032	0.650597983891118	-7.35988651001276	0.12760794063645	-2.73424421666768e-05	-0.0138783199601937	0.98911577942556	1	-10.3596495551327
HAVANA	transcript	ENSG00000122483.17	protein_coding	CCDC18	2	ENST00000370276.5	protein_coding	CCDC18-001	0.0693029361179375	0.0271897110992843	2.64200872143971	0.00850102495569333	0.0163766239114101	-4.08308463169374	0.259591857222851	0.00361225799295413	1.59844971056005	0.131451504198709	0.332024849026786	-9.10192663245273
HAVANA	transcript	ENSG00000122483.17	protein_coding	CCDC18	2	ENST00000479653.5	nonsense_mediated_decay	CCDC18-007	0.0511278747703116	0.0477136215645458	4.48642038174025	9.00403330246478e-06	2.51315633053834e-05	2.31172602884475	0.0566972317338102	0.0026690337093772	2.02429151872034	0.0617231533236687	0.202025673030439	-8.43063552902818
HAVANA	transcript	ENSG00000122483.17	protein_coding	CCDC18	2	ENST00000481180.5	nonsense_mediated_decay	CCDC18-002	0.0293156620125923	0.021525945671698	2.81806685271703	0.00502364159973988	0.0100312569324457	-3.60990240704651	0.0115847726836659	0.000127662763458558	0.398310483437408	0.696191387672458	0.922902382942728	-10.2754289892364
HAVANA	transcript	ENSG00000122483.17	protein_coding	CCDC18	2	ENST00000455267.1	protein_coding	CCDC18-004	0.185737738361226	0.130657259473105	7.85789934758728	2.43063165035658e-14	1.6295850516476e-13	21.5307744620539	0.205336934393929	0.00496192957013074	1.88417332223621	0.0797033665860902	0.242578899732556	-8.66235092002001
HAVANA	transcript	ENSG00000122483.17	protein_coding	CCDC18	2	ENST00000421014.2	processed_transcript	CCDC18-010	0.0165707013232593	-0.0121669224638472	-1.69869506178414	0.0900016083088252	0.142020686240562	-6.10879342760464	0.142867851295306	0.00238911965018728	1.00804513964293	0.329922058964384	0.58827101470328	-9.83486435795604
HAVANA	transcript	ENSG00000122483.17	protein_coding	CCDC18	2	ENST00000447456.1	retained_intron	CCDC18-005	0.150473177512991	0.114011882511134	6.12080656665595	1.88878116468002e-09	7.71898380234703e-09	10.4992645913372	0.445105928989252	0.00392161355407221	0.959256244068176	0.35311725171923	0.613909420608057	-9.88295379897606
HAVANA	transcript	ENSG00000237003.1	processed_pseudogene	RP4-612C19.1	1	ENST00000413542.1	processed_pseudogene	RP4-612C19.1-001	0.140967095633745	0.11605315547983	5.47726927893498	6.86673477471603e-08	2.38990741779144e-07	7.00738118860006	0.219959665573772	0.00322057143742366	1.17559211498544	0.258657608127639	0.507544196716186	-9.65424210949249
HAVANA	transcript	ENSG00000225297.1	processed_pseudogene	RP4-612C19.2	1	ENST00000426104.1	processed_pseudogene	RP4-612C19.2-001	0.078624091978142	0.0623146031676881	2.83174721917701	0.00481697165617814	0.00964671143753449	-3.57189589703897	0.307715475230093	0.00316258588535754	0.927688819957923	0.36872006884393	0.631108640025237	-9.91294817485842
HAVANA	transcript	ENSG00000223745.7	processed_transcript	CCDC18-AS1	2	ENST00000413606.5	antisense	CCDC18-AS1-007	2.4944823723135	0.409936578431592	6.6293393267668	8.79301790191296e-11	4.11277406213624e-10	13.493277536531	1.96923176285442	0.00168827295873866	0.472097706017773	0.643867280254376	0.880467249087087	-10.2415518870966
HAVANA	transcript	ENSG00000223745.7	processed_transcript	CCDC18-AS1	2	ENST00000602488.5	antisense	CCDC18-AS1-024	0.95138246418329	0.353466104615465	7.11307169893625	3.97238608248341e-12	2.12814677304081e-11	16.5258286140671	0.766783147782013	0.00059939145988834	0.134508642474317	0.894845427976815	1	-10.3500898601048
HAVANA	transcript	ENSG00000223745.7	processed_transcript	CCDC18-AS1	2	ENST00000457025.5	antisense	CCDC18-AS1-022	0.0274154886842711	-0.00628925823528751	-0.785536139478124	0.432513077216866	0.544935629472566	-7.23823233424229	0.200386872366486	0.00921565987320925	3.79503552196869	0.0018532513694861	0.0152943380583865	-5.01146619606889
HAVANA	transcript	ENSG00000223745.7	processed_transcript	CCDC18-AS1	2	ENST00000446528.6	antisense	CCDC18-AS1-010	0.111912649164242	0.0336780190883098	1.59411783715947	0.11154444979284	0.171872964525057	-6.27990908883187	0.204523991429489	-0.00214799489927034	-1.36883728612728	0.191836289146799	0.427066682163431	-9.41792832919337
HAVANA	transcript	ENSG00000223745.7	processed_transcript	CCDC18-AS1	2	ENST00000451302.6	antisense	CCDC18-AS1-001	0.111524660275432	0.0329047660014876	3.12595378323486	0.00187587007058206	0.003979096233816	-2.71155558741513	0.0594742544415761	0.00120600757821921	1.50467544082027	0.153827566364024	0.368251087432105	-9.23532069756699
HAVANA	transcript	ENSG00000223745.7	processed_transcript	CCDC18-AS1	2	ENST00000415150.5	antisense	CCDC18-AS1-016	0.803838115668261	0.321017462088428	6.81553659354688	2.72420903260224e-11	1.3412320457814e-10	14.6396476991906	0.136082944422046	-0.0013370005229468	-0.782652160928634	0.446397196739479	0.712857976385118	-10.0391203821644
HAVANA	transcript	ENSG00000223745.7	processed_transcript	CCDC18-AS1	2	ENST00000455474.5	antisense	CCDC18-AS1-021	0.890246846199551	0.0227165752295802	0.43933027711785	0.660612917069858	0.756576300435914	-7.4499329916072	0.135600830188383	-0.00381736343484226	-1.0456716240686	0.312793486911098	0.569051992385807	-9.79636342198638
HAVANA	transcript	ENSG00000223745.7	processed_transcript	CCDC18-AS1	2	ENST00000447577.5	antisense	CCDC18-AS1-009	0.0633357335940019	0.0256998366629699	1.64449325777416	0.100705784057067	0.156983579931137	-6.19882382781704	0.34151439939364	-0.000349200307224942	-0.104662759770094	0.918074157039557	1	-10.3539007357094
HAVANA	transcript	ENSG00000223745.7	processed_transcript	CCDC18-AS1	2	ENST00000442860.5	antisense	CCDC18-AS1-020	0.0737538676811136	-0.0520205002480267	-2.13133586203514	0.0335507910462881	0.0580714965949207	-5.28703200414781	0.145680855637101	-0.00152034317456486	-0.672687107281661	0.511700873773611	0.775282068106432	-10.121621382507
HAVANA	transcript	ENSG00000223745.7	processed_transcript	CCDC18-AS1	2	ENST00000414430.5	antisense	CCDC18-AS1-018	0.476443870020372	0.371230192373409	9.54909510051603	5.91448556871085e-20	7.11251739299922e-19	34.2779878339739	0	0	0	1	1	-10.3597524836655
HAVANA	transcript	ENSG00000223745.7	processed_transcript	CCDC18-AS1	2	ENST00000429859.5	antisense	CCDC18-AS1-011	0.0138224717951203	0.00725924556387527	0.939778426573481	0.347787089833009	0.456550012046275	-7.10547173670941	0.19675554622343	0.00668679651481224	2.88511429250716	0.0116253128372579	0.0600439934563477	-6.84287324889104
HAVANA	transcript	ENSG00000223745.7	processed_transcript	CCDC18-AS1	2	ENST00000427669.5	antisense	CCDC18-AS1-017	0.648302104449332	0.203657832938762	4.58509354981225	5.74722045070673e-06	1.6358838057988e-05	2.74115405568045	0.0505170389081929	0.0010002609117537	0.759976989708499	0.459419826652899	0.72594082842422	-10.0570780424771
HAVANA	transcript	ENSG00000223745.7	processed_transcript	CCDC18-AS1	2	ENST00000424517.3	antisense	CCDC18-AS1-019	0.732850892843269	0.0482925872492425	0.778059795475346	0.436903472062763	0.549371374541937	-7.24406588018822	0.250087189234849	-0.0053787950755544	-2.0507411185793	0.0587760205694305	0.194994915279556	-8.38583443404205
HAVANA	transcript	ENSG00000223745.7	processed_transcript	CCDC18-AS1	2	ENST00000450843.5	lincRNA	CCDC18-AS1-013	0.671689280918657	0.348384805974595	9.56355244214256	5.25625449290952e-20	6.35675749601774e-19	34.394583127522	0.88210230357392	0.00957713112856429	3.79581163901366	0.00185035872438141	0.0152787207692323	-5.009885062833
HAVANA	transcript	ENSG00000223745.7	processed_transcript	CCDC18-AS1	2	ENST00000440778.5	lincRNA	CCDC18-AS1-023	0.0665256196248185	0.0245622555780721	1.918026647585	0.0556795141656759	0.0920833851411195	-5.71505552912958	0.0952621772974479	-5.77461601735631e-05	-0.0341320653281	0.973236199166038	1	-10.359129936015
HAVANA	transcript	ENSG00000223745.7	processed_transcript	CCDC18-AS1	2	ENST00000421202.5	lincRNA	CCDC18-AS1-015	2.27470120314934	0.289626962143969	4.76826319645316	2.4438932413745e-06	7.24070918749244e-06	3.5610113398414	2.76327455492513	0.0218315728382838	6.59477270564306	9.96341853495122e-06	0.000403888166090025	0.392376662256369
HAVANA	transcript	ENSG00000223745.7	processed_transcript	CCDC18-AS1	2	ENST00000436200.2	lincRNA	CCDC18-AS1-012	0.464488960824294	0.364244855785558	9.66847186771935	2.22467540105034e-20	2.80260877593489e-19	35.2443609622683	0.0943638643380223	0.00163016738240113	1.17914793610944	0.257283165991622	0.506106742178647	-9.65015719893782
HAVANA	transcript	ENSG00000223745.7	processed_transcript	CCDC18-AS1	2	ENST00000432741.5	lincRNA	CCDC18-AS1-014	0.0357612066808246	0.00353270480876686	0.319306230268092	0.749628282454593	0.830736270366048	-7.49541360046783	0.260159091542282	-0.00406064287059953	-1.5177785708318	0.150519689888192	0.362786027855227	-9.21703078036471
HAVANA	transcript	ENSG00000223745.7	processed_transcript	CCDC18-AS1	2	ENST00000411670.5	lincRNA	CCDC18-AS1-008	0.226692485940347	0.0655084501493955	3.1201017549955	0.00191280193312228	0.00405284090666446	-2.72946634542645	0.00630328320473527	-0.000336175104252548	-1.73427080357318	0.104021240907818	0.291431813296553	-8.89887529701759
HAVANA	transcript	ENSG00000223745.7	processed_transcript	CCDC18-AS1	2	ENST00000452347.5	lincRNA	CCDC18-AS1-002	0.0563933209671186	-0.00811618942598782	-0.529167729872864	0.596925023895568	0.701040019633619	-7.40648171336453	0.0631758651235346	-0.00229915464250553	-1.61019409627821	0.128855374275202	0.328474196540997	-9.08481849767735
HAVANA	transcript	ENSG00000223745.7	processed_transcript	CCDC18-AS1	2	ENST00000438777.5	lincRNA	CCDC18-AS1-005	0.589060967353417	0.170290819092173	5.25631679188428	2.18471823275998e-07	7.22251228890786e-07	5.88746226017274	0.0539586270557081	-0.000384989234972341	-0.376656819638506	0.711870863683458	0.935496818233074	-10.2843048922717
HAVANA	transcript	ENSG00000223745.7	processed_transcript	CCDC18-AS1	2	ENST00000449305.5	lincRNA	CCDC18-AS1-006	0.211118348050341	0.0802126548169161	4.04979811511112	5.94443131549398e-05	0.000151587937318648	0.515623349433802	0.148420910724427	-0.000885865209938298	-0.489636464577883	0.631699093740119	0.871789928102076	-10.2326790790272
HAVANA	transcript	ENSG00000223745.7	processed_transcript	CCDC18-AS1	2	ENST00000457387.1	lincRNA	CCDC18-AS1-003	0.800400525502801	0.0366641818113604	0.962487477387672	0.336272169887079	0.443988657805337	-7.08392742858862	1.05354653529622	0.00279279238889821	0.779133702580889	0.448402546647302	0.71487480792357	-10.0419386895285
HAVANA	transcript	ENSG00000223745.7	processed_transcript	CCDC18-AS1	2	ENST00000445076.1	lincRNA	CCDC18-AS1-004	0.298209543928773	0.132067412979389	4.37553772517267	1.47664174039959e-05	4.02710783435303e-05	1.839451459247	0.458752059017513	-0.00165637921534015	-0.621413571231257	0.543952181465983	0.804950333302495	-10.1560860075339
HAVANA	transcript	ENSG00000229567.1	processed_pseudogene	RP4-717I23.2	1	ENST00000423010.1	processed_pseudogene	RP4-717I23.2-001	0.326241479027713	0.1475453474262	3.10708080321789	0.0019973917147601	0.00422207606858155	-2.76920256266711	1.20143780894807	0.0171227612623963	1.7885748187064	0.0945426206899812	0.272865377495497	-8.81463052857
HAVANA	transcript	ENSG00000117505.12	protein_coding	DR1	2	ENST00000370272.8	protein_coding	DR1-001	1.34527422029212	0.301422675034285	7.64474110122527	1.08710487848109e-13	6.83793493817062e-13	20.0580775796205	2.14600957247776	0.010020691551987	3.58336486881077	0.00284029219731802	0.0209911484376867	-5.44240058358871
HAVANA	transcript	ENSG00000117505.12	protein_coding	DR1	2	ENST00000370267.1	protein_coding	DR1-002	1.1147431074152	0.636993363868529	13.2689105006342	1.28350399791469e-34	7.98634647901061e-33	67.7365980029405	2.36574332614208	-0.0144559940568479	-2.86588345538587	0.0120816665731381	0.0617772969855558	-6.88054364101169
HAVANA	transcript	ENSG00000117505.12	protein_coding	DR1	2	ENST00000481583.1	processed_transcript	DR1-003	0.304679129462406	0.130754258850255	6.71258204184043	5.2240758671526e-11	2.50263873964571e-10	14.0025120821258	0.435560363034509	0.0029827636743557	1.50597172852428	0.153497618473241	0.367658361206718	-9.23351643692045
HAVANA	transcript	ENSG00000229635.1	processed_pseudogene	RP4-713B5.2	1	ENST00000452808.1	processed_pseudogene	RP4-713B5.2-001	0.00169640184783269	0.00162066983035048	1.05208572064685	0.293270746159597	0.396140461084248	-6.99392645272536	0.749142379608082	-0.000113465762703709	-0.0323372304573398	0.974643035038694	1	-10.3591936856078
ENSEMBL	transcript	ENSG00000207379.1	misc_RNA	Y_RNA	3	ENST00000384649.1	misc_RNA	Y_RNA.543-201	0.390525367360978	0.101682438719025	1.33907687872327	0.181156878079435	0.262909348130235	-6.65205400065355	0.950340993986507	0.0156028796391369	1.07802426979422	0.298591139855522	0.552888949283175	-9.76229043444757
ENSEMBL	transcript	ENSG00000137942.16	protein_coding	FNBP1L	3	ENST00000271234.11	protein_coding	FNBP1L-202	0.958408493264597	0.250399996984789	5.52100722687499	5.4352241609186e-08	1.91081065882047e-07	7.23392222476164	1.60074647177708	0.00492574687351561	1.63621576747237	0.123259717526721	0.326762104409075	-9.04660276255789
ENSEMBL	transcript	ENSG00000137942.16	protein_coding	FNBP1L	3	ENST00000260506.12	protein_coding	FNBP1L-201	1.10982493487251	0.144419024942461	3.37016387045902	0.000809602095491482	0.00180266615773841	-1.93544486834023	1.91772530318644	0.00961208997722519	4.41340812974628	0.000540851403837221	0.00619330107662222	-3.75619763916427
HAVANA	transcript	ENSG00000137942.16	protein_coding	FNBP1L	2	ENST00000604705.5	protein_coding	FNBP1L-002	0.414778819965957	0.250937851344488	5.66246337587329	2.52508891330915e-08	9.1891923887553e-08	7.97747605408849	0.673600181368173	0.00956741553548354	1.3154484407545	0.208734819429881	0.450949118074577	-9.48606525421524
HAVANA	transcript	ENSG00000137942.16	protein_coding	FNBP1L	2	ENST00000370253.6	protein_coding	FNBP1L-001	0.2791406694464	0.117403511520367	3.56867225992035	0.000393541565791273	0.000911665720496081	-1.26354633874793	0.379740221735458	0.00786729304799544	1.33434330043904	0.202622393696083	0.442518152812478	-9.46219277664522
HAVANA	transcript	ENSG00000137942.16	protein_coding	FNBP1L	2	ENST00000424449.2	protein_coding	FNBP1L-003	0.201450292717416	0.115931148071843	3.05290856562265	0.00238758729114653	0.00499311067898311	-2.93280395159118	0.506776482666066	0.00866325103039832	1.36014825634726	0.19450841423989	0.431002965295998	-9.42916108037245
HAVANA	transcript	ENSG00000137942.16	protein_coding	FNBP1L	2	ENST00000603526.1	retained_intron	FNBP1L-004	0.824846731461022	0.317354979862892	6.67431179588713	6.64123948744261e-11	3.14404926600051e-10	13.7677359515856	1.31066439303387	0.0157665513394782	4.84121903481568	0.000235569675665537	0.00340633290046387	-2.90097251573625
ENSEMBL	transcript	ENSG00000212601.1	rRNA	RNA5SP53	3	ENST00000391299.1	rRNA	RNA5SP53-201	0.0239917767234468	0.00357255212604303	0.179178018625843	0.857870840371276	0.91333035550169	-7.53030928036639	0.479121188576389	0.0253329438490666	3.11398929918324	0.00733674067792982	0.0425739886946467	-6.38980712225952
HAVANA	transcript	ENSG00000137936.16	protein_coding	BCAR3	2	ENST00000370247.7	protein_coding	BCAR3-004	0.375220726737398	0.397918112567203	14.1749422782434	1.48339851816684e-38	1.50826003163384e-36	76.7390586625025	0.81281956246901	0.00304439201089342	0.987484839655909	0.339560866245846	0.599181278294706	-9.85538426048939
ENSEMBL	transcript	ENSG00000137936.16	protein_coding	BCAR3	3	ENST00000539242.5	protein_coding	BCAR3-201	0.124856053660687	0.208451778693732	7.87942272049745	2.0858527766563e-14	1.40876997676056e-13	21.6812358786139	0.0567006390562343	-9.53642146341669e-05	-0.0426433360288031	0.966566191204716	1	-10.3587807661197
HAVANA	transcript	ENSG00000137936.16	protein_coding	BCAR3	2	ENST00000260502.10	protein_coding	BCAR3-001	0.219857692123208	0.278319518477175	10.1902792180005	2.82285166171322e-22	4.35084609433991e-21	39.5630406858835	0.901059135185571	0.00150238922097795	0.363695865449876	0.721321377486487	0.943255705008624	-10.289384891224
HAVANA	transcript	ENSG00000137936.16	protein_coding	BCAR3	2	ENST00000370244.5	protein_coding	BCAR3-003	0.284318570391058	0.149663120804946	6.62825304444207	8.85266414130964e-11	4.13998247492104e-10	13.4866673670529	0.495041980002945	0.00136052834232808	0.38539806107177	0.705524581307268	0.930499815130395	-10.2807803170537
HAVANA	transcript	ENSG00000137936.16	protein_coding	BCAR3	2	ENST00000370243.1	protein_coding	BCAR3-002	0.0379229320970438	0.022533991560589	2.41129648145021	0.0162570908657447	0.029882197206748	-4.65817721308559	0.0334564048835972	0.000693788593885758	0.76551151680639	0.45621972291873	0.722636509442531	-10.0527398583432
HAVANA	transcript	ENSG00000137936.16	protein_coding	BCAR3	2	ENST00000538653.1	retained_intron	BCAR3-005	0.765647459138754	0.366099888439019	10.7454736833735	2.3111822118373e-24	4.4562623805349e-23	44.3193074769865	0.490582383214498	-0.000880177087837301	-0.276058794366239	0.786389662449445	0.993647929078683	-10.3191332367459
HAVANA	transcript	ENSG00000137936.16	protein_coding	BCAR3	2	ENST00000466632.1	processed_transcript	BCAR3-006	0.124638284235498	0.0897975154122659	4.34390522980805	1.69720163128637e-05	4.59732829393809e-05	1.70672626857209	0.226844637397942	0.0020867899670472	0.719063576206143	0.483504049935235	0.749734128187505	-10.0882422908794
HAVANA	transcript	ENSG00000137936.16	protein_coding	BCAR3	2	ENST00000490377.1	processed_transcript	BCAR3-007	0.181790569212867	0.155411065744475	6.02398349694413	3.31150786531943e-09	1.32028817139764e-08	9.95238366356849	0.318233093568259	0.00452415940084141	1.026687785118	0.321353008681877	0.57883969996562	-9.81594093228178
HAVANA	transcript	ENSG00000137936.16	protein_coding	BCAR3	2	ENST00000479503.2	processed_transcript	BCAR3-008	0.838781146733062	0.291957962717438	5.9834255263843	4.18048392491958e-09	1.64983606477821e-08	9.7255396797074	0.131499917268075	0.00222521727275395	1.22485587444736	0.240111814789268	0.493554373740185	-9.59674774811564
HAVANA	transcript	ENSG00000137936.16	protein_coding	BCAR3	2	ENST00000469315.1	processed_transcript	BCAR3-009	0.174230097018377	0.0623484522426288	3.08534068807664	0.00214633461756525	0.00451762863453623	-2.83519089071731	0.136716389950105	0.000404259828033319	0.229251161272948	0.821868571073669	1	-10.3317172693761
HAVANA	transcript	ENSG00000224093.5	antisense	RP5-1033H22.2	2	ENST00000431770.1	antisense	RP5-1033H22.2-002	0.0278762915587977	0.00564196649463095	1.00876875378791	0.313575716406611	0.418884256557037	-7.0384336455191	0.564779132077217	0.00435443102701177	1.94653487826484	0.0711853565614245	0.223818510367225	-8.56042329323995
HAVANA	transcript	ENSG00000224093.5	antisense	RP5-1033H22.2	1	ENST00000427243.5	antisense	RP5-1033H22.2-003	0.176348085652609	0.119135504704552	7.91847192069446	1.57908261745755e-14	1.07817807163061e-13	21.9550296650445	0.234496179724782	0.00178385655335486	0.955367896610246	0.355013873249738	0.615974908435486	-9.88669625157125
HAVANA	transcript	ENSG00000224093.5	antisense	RP5-1033H22.2	1	ENST00000417401.1	antisense	RP5-1033H22.2-001	0.0166444006497611	0.00151638668291921	0.290508296885431	0.771548410961959	0.848252003652135	-7.50418625163139	0.193139315009385	0.000200675069743105	0.0879808261758144	0.931092742706916	1	-10.3556170095173
HAVANA	transcript	ENSG00000224093.5	antisense	RP5-1033H22.2	2	ENST00000412628.1	antisense	RP5-1033H22.2-005	0.102863249687208	0.06556547002357	2.13424009797694	0.0333111786958726	0.0576969246969909	-5.28089861071063	0.490751011769457	-0.00958029915978014	-1.58700630556032	0.134024075497546	0.336048980682464	-9.11851179659618
HAVANA	transcript	ENSG00000224093.5	antisense	RP5-1033H22.2	2	ENST00000446684.1	antisense	RP5-1033H22.2-004	0.0334390983233996	0.0113806617816662	1.83978133419327	0.0663956732260604	0.10800458146059	-5.86092582428179	0.444649918454865	0.00140825522280416	0.560183030479218	0.583886884880258	0.842028681441359	-10.1938405026266
HAVANA	transcript	ENSG00000230439.2	sense_intronic	RP11-488P3.1	2	ENST00000433544.1	sense_intronic	RP11-488P3.1-001	0.167606666049659	0.0337752737032478	2.70805682953929	0.00700078818446212	0.013666383406004	-3.90904218738304	0.159520523453901	0.00203397963823065	2.63484902202609	0.0191305891107875	0.0869982096431353	-7.32705663748425
ENSEMBL	transcript	ENSG00000211575.3	miRNA	MIR760	3	ENST00000390220.3	miRNA	MIR760-201	1.9037465921847	-0.0980638740917675	-0.770326241759365	0.441471880858515	0.553832444564198	-7.25004156258889	0.817286146253246	0.0130618111870597	1.2724037674173	0.223210759044871	0.470736638319477	-9.53944298890331
HAVANA	transcript	ENSG00000260464.1	lincRNA	RP4-561L24.3	2	ENST00000565336.1	lincRNA	RP4-561L24.3-001	1.00400899574985	0.307645879120739	7.93521300210771	1.40102315792721e-14	9.61883779871753e-14	22.0727314224868	2.07246558696172	0.009246800615907	4.57384145892775	0.000395095039673772	0.00492178828102203	-3.43373798526636
HAVANA	transcript	ENSG00000067334.13	protein_coding	DNTTIP2	2	ENST00000436063.6	protein_coding	DNTTIP2-001	1.87728284705387	0.384169860639135	8.48835391763185	2.42312488328437e-16	1.9931069668479e-15	26.068162795051	2.71720501236296	0.0187624808155416	6.53010365757959	1.11130308214502e-05	0.000432467122446463	0.277931329550848
HAVANA	transcript	ENSG00000067334.13	protein_coding	DNTTIP2	2	ENST00000462746.6	retained_intron	DNTTIP2-004	0.385451384325174	0.0224001685312137	0.656030102224225	0.512107912471232	0.623025615981221	-7.33141173460804	0.284109318673666	0.0067944414313668	2.55367210743988	0.0224472880798423	0.0978627630127405	-7.48089018401248
HAVANA	transcript	ENSG00000067334.13	protein_coding	DNTTIP2	2	ENST00000496535.6	processed_transcript	DNTTIP2-005	0.614384388860751	0.0330518321958843	0.778384166002321	0.436712456649724	0.549166340569341	-7.24381393934606	0.758808967816325	0.0123202615472859	2.32177078440268	0.0352268686747	0.134992101469611	-7.90956784339228
HAVANA	transcript	ENSG00000067334.13	protein_coding	DNTTIP2	2	ENST00000359208.6	nonsense_mediated_decay	DNTTIP2-007	1.24685097822153	0.235192401292546	3.11550687820583	0.0019422680887809	0.00411181440698289	-2.74350684017889	2.3015198224712	-0.023580502249432	-3.68839226946382	0.00229754562487745	0.0179289424168624	-5.22868041394486
HAVANA	transcript	ENSG00000067334.13	protein_coding	DNTTIP2	2	ENST00000460191.1	processed_transcript	DNTTIP2-002	0.173999656441095	0.142742934308721	8.89294031528183	1.10043123709209e-17	1.04071306798852e-16	29.1173395034622	0.308811180116639	0.00079412501065686	0.634539533162616	0.535590389981433	0.797331663752796	-10.1475088988109
HAVANA	transcript	ENSG00000067334.13	protein_coding	DNTTIP2	2	ENST00000496672.1	processed_transcript	DNTTIP2-006	0.133318882517233	-0.00745389597069889	-0.32806525960871	0.743000285691776	0.825370065263021	-7.49258109236848	0.209627502099383	-0.00560090792652646	-2.21820329108538	0.042929357425159	0.155652794748484	-8.09505197751479
HAVANA	transcript	ENSG00000067334.13	protein_coding	DNTTIP2	2	ENST00000528680.1	protein_coding	DNTTIP2-008	0.182815567133816	0.0802636051342615	3.45385342521308	0.000599807355603413	0.00135802491090596	-1.65664412559313	0.14089231681376	-0.00113086554717544	-0.566319895347023	0.579816991534602	0.838369993432384	-10.1902250294401
HAVANA	transcript	ENSG00000023909.9	protein_coding	GCLM	2	ENST00000370238.7	protein_coding	GCLM-001	1.03321068520873	0.465978770395087	11.5447219249509	1.75406289225672e-27	4.76444422606646e-26	51.4365187038257	1.97308105179155	0.0106001673498646	3.14309643228131	0.00691817552752839	0.0407995606075421	-6.33164833124905
ENSEMBL	transcript	ENSG00000023909.9	protein_coding	GCLM	3	ENST00000615724.1	protein_coding	GCLM-201	0.600572592738577	0.266337139844431	10.8930161367514	6.27884032482369e-25	1.29057532251514e-23	45.6098770101137	0.746853298115635	-0.00338111375043326	-1.23018547788843	0.238169033716916	0.491220855630621	-9.59041232740652
HAVANA	transcript	ENSG00000023909.9	protein_coding	GCLM	2	ENST00000467772.1	processed_transcript	GCLM-002	0.797092411875666	0.101038672624189	2.00218350215151	0.0458070842754977	0.0770886693702365	-5.55148621794161	0.601928161296562	-0.0134141113019388	-2.65301712410563	0.0184557767164504	0.0846861916988104	-7.29239082804768
HAVANA	transcript	ENSG00000023909.9	protein_coding	GCLM	2	ENST00000462183.1	processed_transcript	GCLM-003	0.600577912227336	0.0935497523222458	2.88716729517624	0.00405636151551906	0.00821442165072763	-3.41610678034603	0.90619670755775	0.00761161227891871	3.30096589077717	0.00502834369029626	0.0322343692795881	-6.01455961353419
HAVANA	transcript	ENSG00000223490.2	processed_pseudogene	CHCHD2P5	1	ENST00000421414.2	processed_pseudogene	CHCHD2P5-001	0.000448492728491982	8.75545914636686e-05	0.0832845152049128	0.933658798030781	0.968664427720454	-7.5428838379405	0.153843286146814	-0.00135046306960487	-0.877719611500582	0.394374557889509	0.659056797729414	-9.95859745611726
HAVANA	transcript	ENSG00000234099.1	unprocessed_pseudogene	MTND4P11	2	ENST00000417020.1	unprocessed_pseudogene	MTND4P11-001	0.000255260886829644	-0.000519549931180512	-1.4455867942665	0.148922488254319	0.221713863713684	-6.50444233107403	0.118603506702245	0.00199250299293221	1.48467586991379	0.158994030648911	0.376494399351594	-9.26301306734588
HAVANA	transcript	ENSG00000235794.1	unprocessed_pseudogene	MTND3P21	2	ENST00000433774.1	unprocessed_pseudogene	MTND3P21-001	0.000574759725778894	-0.00151013273334879	-1.3999980633136	0.162136924831063	0.238754417598726	-6.56899500299912	0.172055413988653	-0.00125853982061733	-0.478940050940391	0.639107309341529	0.876955585585577	-10.2381276622757
HAVANA	transcript	ENSG00000232752.1	unprocessed_pseudogene	MTCO3P21	2	ENST00000430791.1	unprocessed_pseudogene	MTCO3P21-001	0.292667264554333	0.151393477380534	7.18524970593918	2.46604384298716e-12	1.34843345978764e-11	16.9933121443169	0.18635447635962	0.00238139338728011	1.2656767665426	0.225543268289411	0.473954520070981	-9.54765691939654
HAVANA	transcript	ENSG00000229842.2	unprocessed_pseudogene	MTATP6P13	2	ENST00000438531.1	unprocessed_pseudogene	MTATP6P13-001	0.000647785938050685	0.000155401436008362	0.149603547419173	0.881138011599937	0.930550940140255	-7.53516724000258	0.0995406897398598	0.000582794375425609	0.295332115818746	0.771917448968243	0.982816993488827	-10.3132810285532
HAVANA	transcript	ENSG00000250890.1	unprocessed_pseudogene	RP5-837O21.8	2	ENST00000513571.1	unprocessed_pseudogene	RP5-837O21.8-001	0.00162072397888549	0.00358597442161419	1.06707579682997	0.286454930012333	0.388464478314459	-6.97809065666092	0.421887077297271	0.0148860741749838	1.84654448011536	0.0852759031151784	0.254437897476182	-8.72287849878738
HAVANA	transcript	ENSG00000236689.1	unprocessed_pseudogene	MTCO2P21	2	ENST00000419780.1	unprocessed_pseudogene	MTCO2P21-001	0.000151082781084068	0.000121253701117321	0.324881368451281	0.745407370227485	0.827351555484437	-7.49361956710412	0.178690894703639	0.00313357368253958	1.94508321735068	0.0713739008390191	0.224231873159039	-8.56281832650715
HAVANA	transcript	ENSG00000226960.1	unprocessed_pseudogene	MTCO1P21	2	ENST00000416634.1	unprocessed_pseudogene	MTCO1P21-001	0.000244435149918463	-0.000506306682404911	-1.03522772319997	0.301065297681806	0.404917736662777	-7.01146908994266	0.14955158632675	0.00269756657368805	2.3346227205766	0.0343672935535131	0.132610405273487	-7.88627507779691
HAVANA	transcript	ENSG00000233129.1	processed_pseudogene	RP5-837O21.2	2	ENST00000438864.1	processed_pseudogene	RP5-837O21.2-001	0.000544087711785647	-0.000501827232507443	-0.697968919972528	0.485522579623467	0.5974085769698	-7.30306607292654	0.136346814572755	0.00373886153203862	1.88194725136398	0.0800237105019235	0.243274953086291	-8.66595241436249
ENSEMBL	transcript	ENSG00000198691.11	protein_coding	ABCA4	3	ENST00000536513.5	protein_coding	ABCA4-201	0.0143598341559357	0.0106289198382329	3.20150486226103	0.00145452492614211	0.00313245737980467	-2.47742887268863	0.0683867647009108	0.000872805489963129	1.27948166770758	0.220777221214843	0.467494915122523	-9.53076303512592
HAVANA	transcript	ENSG00000198691.11	protein_coding	ABCA4	2	ENST00000370225.3	protein_coding	ABCA4-001	0.0550243235093962	0.025001390164365	2.80588190516314	0.00521445590381818	0.0103878760010368	-3.64360427077946	0.138449949717838	0.00180496310686407	3.26100378630307	0.00545160606631287	0.0342163266807581	-6.09506388680042
HAVANA	transcript	ENSG00000198691.11	protein_coding	ABCA4	2	ENST00000465352.1	processed_transcript	ABCA4-002	0.0131008047227999	0.00856776218202709	1.97484117166486	0.0488384059888645	0.0816994285440365	-5.60538770802219	0.035689455556255	0.00133560749697405	2.89113795107379	0.0114858710717108	0.0595288254336112	-6.83105965358515
HAVANA	transcript	ENSG00000198691.11	protein_coding	ABCA4	2	ENST00000484388.1	processed_transcript	ABCA4-006	0.0594520101418677	0.0188603695150441	1.17652763633123	0.239946488882335	0.334427940649407	-6.85570792848716	0.255959644693442	0.00748507488826643	2.60886637074967	0.0201371592352342	0.0903169844707733	-7.37648597453019
HAVANA	transcript	ENSG00000198691.11	protein_coding	ABCA4	2	ENST00000470771.1	processed_transcript	ABCA4-005	0.0324164852326482	0.00967948928479483	1.14945804471573	0.25091921106606	0.347367564860142	-6.88708121561669	0.132812995992054	0.00143538819313096	0.57468980620301	0.574289989509982	0.833246253088227	-10.1852332455512
HAVANA	transcript	ENSG00000198691.11	protein_coding	ABCA4	2	ENST00000460514.1	processed_transcript	ABCA4-004	0.0376999012179235	0.0261499529853313	2.85849406468008	0.00443504733865962	0.00893175002421154	-3.49707368355415	0.02089146482947	0.000159173065367391	0.166212039963153	0.870280288582435	1	-10.3450029809325
HAVANA	transcript	ENSG00000198691.11	protein_coding	ABCA4	2	ENST00000472033.1	processed_transcript	ABCA4-003	0.026236026778262	-0.00573826489206599	-0.692335243531408	0.48904969967162	0.600800155747929	-7.30697567352495	0	0	0	1	1	-10.3597524836655
HAVANA	transcript	ENSG00000233482.1	antisense	RP11-78O9.1	2	ENST00000439455.1	antisense	RP11-78O9.1-001	0.00429498042635762	-0.00142019260378698	-0.481580268570094	0.63031581766331	0.730571442168416	-7.43050126014177	0.0176969881670453	0.00013483419555844	0.166083383280691	0.870379716180763	1	-10.3450257842192
HAVANA	transcript	ENSG00000137962.12	protein_coding	ARHGAP29	2	ENST00000546444.1	retained_intron	ARHGAP29-005	0.767824585530432	0.303795424399501	9.40393250012533	1.92096541118492e-19	2.1858923909074e-18	33.1140574149012	1.62998150216628	0.0142524733407916	6.85313145419781	6.47767813358056e-06	0.000308775087892331	0.844023019374324
HAVANA	transcript	ENSG00000137962.12	protein_coding	ARHGAP29	2	ENST00000552844.5	nonsense_mediated_decay	ARHGAP29-004	0.016378352810253	0.0433692411170198	3.38996723255398	0.000754549686092012	0.00168656673838859	-1.87006206853168	0.17705387854264	0.00231649306042155	1.12514322010481	0.278767183623764	0.529717579566724	-9.71109082887829
HAVANA	transcript	ENSG00000137962.12	protein_coding	ARHGAP29	2	ENST00000260526.10	protein_coding	ARHGAP29-001	1.3296586837026	0.386380936739898	6.86900889336512	1.93657689764758e-11	9.6854976861801e-11	14.9737330342112	2.34385543207587	0.0120588312690695	4.27285768589033	0.000713610919159737	0.00759332114933646	-4.04010742171765
HAVANA	transcript	ENSG00000137962.12	protein_coding	ARHGAP29	2	ENST00000482481.1	processed_transcript	ARHGAP29-003	0.425481683848663	0.135137246759524	4.83593127512122	1.76929533641807e-06	5.31904192242804e-06	3.8713046388281	0.92786172023184	0.0100829267023559	5.3723708943846	8.65238319791809e-05	0.00168711933675988	-1.86379779589347
HAVANA	transcript	ENSG00000137962.12	protein_coding	ARHGAP29	2	ENST00000370217.3	protein_coding	ARHGAP29-002	0.398584091121153	0.173856302458982	5.52958950992598	5.19058343062642e-08	1.82856804566882e-07	7.27856126996075	0.819102983087338	0.0124423510756728	6.17447777787425	2.04688578824698e-05	0.000640774741787508	-0.361387060650999
ENSEMBL	transcript	ENSG00000264963.2	misc_RNA	RN7SL440P	3	ENST00000577855.2	misc_RNA	RN7SL440P-201	1.68962135802902	0.419984894304119	7.57845512301014	1.72112030281352e-13	1.06085167883302e-12	19.6066172891151	0.85008900224767	0.0062526629416094	1.99371424249591	0.0652982021436321	0.210348445928022	-8.4820205917418
HAVANA	transcript	ENSG00000226835.2	lincRNA	RP11-148B18.1	1	ENST00000413103.2	lincRNA	RP11-148B18.1-001	0.0305679156718201	-0.000283824398184612	-0.0508225930186678	0.959487277291833	0.986789536167773	-7.5450589175449	0	0	0	1	1	-10.3597524836655
HAVANA	transcript	ENSG00000226835.2	lincRNA	RP11-148B18.1	1	ENST00000418242.2	lincRNA	RP11-148B18.1-002	0.00886016032369168	-0.00102577302997738	-0.320895201051314	0.748424506959388	0.829757277397829	-7.49490544547407	0.00452058745771742	0.000309983139957766	1.55277895457896	0.141976738721652	0.348738031598214	-9.16761412188992
HAVANA	transcript	ENSG00000178596.10	processed_pseudogene	GAPDHP29	1	ENST00000429913.2	processed_pseudogene	GAPDHP29-001	0.000458518063022602	0.000636936331455984	1.14881893358633	0.25118245328102	0.347673187412746	-6.88781316010208	0	0	0	1	1	-10.3597524836655
HAVANA	transcript	ENSG00000236098.1	lincRNA	RP11-148B18.4	1	ENST00000414039.1	lincRNA	RP11-148B18.4-001	0.461039829686034	0.185150126824802	6.68919290928739	6.05023950109068e-11	2.87820441022752e-10	13.8588938898971	0.00802399523299872	-0.000427946412426598	-1.72979543441424	0.104838460801833	0.29299708290341	-8.90574253312577
HAVANA	transcript	ENSG00000232918.2	processed_pseudogene	RP11-366L18.1	1	ENST00000442943.2	processed_pseudogene	RP11-366L18.1-001	0.00336951175858524	0.000328229616500134	0.135727539945634	0.892091552471089	0.938556396096232	-7.53714534370754	0.033523108837358	-0.000563120532990149	-1.01213171717924	0.328029792010423	0.586099308577568	-9.83074197942308
HAVANA	transcript	ENSG00000117528.11	protein_coding	ABCD3	2	ENST00000370214.8	protein_coding	ABCD3-001	2.40266756529116	0.201783569008288	3.50743529982088	0.000493426242247754	0.00112961406165844	-1.47472152888803	3.14943129794794	0.00123160016327255	0.502971371402029	0.622520534489392	0.87045663260003	-10.2257235152564
HAVANA	transcript	ENSG00000117528.11	protein_coding	ABCD3	2	ENST00000315713.5	protein_coding	ABCD3-002	0.713606257586549	0.216114077741661	5.57630873550996	4.03538450327739e-08	1.43832282955891e-07	7.52263596435213	0.517211916680353	0.00580336012219932	1.56316474987285	0.139522261109916	0.344805285767266	-9.1527951736821
HAVANA	transcript	ENSG00000117528.11	protein_coding	ABCD3	2	ENST00000468860.1	processed_transcript	ABCD3-005	0.864751094276963	0.0995566344586225	1.90530199944396	0.0573168207311849	0.0945314264157401	-5.7391853868044	0.265003869211778	-0.00378231585046155	-1.33873711506026	0.201221855026698	0.440581746648647	-9.45660328562944
HAVANA	transcript	ENSG00000117528.11	protein_coding	ABCD3	2	ENST00000493416.5	processed_transcript	ABCD3-006	0.801141708281795	0.083661329416822	2.01781317210906	0.0441468250735768	0.0745513739538125	-5.52034697905213	1.34403177263359	0.0102513896579971	1.96636435203281	0.0686546677335068	0.218088675758576	-8.52760310324477
HAVANA	transcript	ENSG00000117528.11	protein_coding	ABCD3	2	ENST00000484213.1	processed_transcript	ABCD3-003	0.681704022003972	0.254240749982536	8.39288017232962	4.95106314047772e-16	3.94138815524867e-15	25.3640064876046	1.112600088294	0.00655888025370717	3.12470532803346	0.00717980429410368	0.041938921402448	-6.36840779652921
HAVANA	transcript	ENSG00000117528.11	protein_coding	ABCD3	2	ENST00000464165.1	processed_transcript	ABCD3-004	0.144096055276285	0.0945666070444618	9.00080281534439	4.74389690717352e-18	4.65917514449953e-17	29.9476940694099	0.30492376065308	0.00197708107042519	1.6168921530466	0.127394553405121	0.327110700156112	-9.07502228785133
HAVANA	transcript	ENSG00000117525.13	protein_coding	F3	2	ENST00000334047.11	protein_coding	F3-001	2.62525160984965	0.141258203098229	1.45438063488695	0.146471131926586	0.2185356098104	-6.49175444541688	3.64988503330001	0.00737731730994209	3.29205300375471	0.00511981467914381	0.0326661737021454	-6.03252731148366
HAVANA	transcript	ENSG00000117525.13	protein_coding	F3	2	ENST00000370207.4	protein_coding	F3-002	0.289126231253548	-0.028024950544768	-0.722296113730411	0.47045167282764	0.582678673839182	-7.28582066173083	0.51242662054265	0.00221124092216566	0.491224436568383	0.630602735082349	0.871280746081283	-10.2318602626781
HAVANA	transcript	ENSG00000117525.13	protein_coding	F3	2	ENST00000478217.5	processed_transcript	F3-003	0.963975145085818	0.139201493009685	1.63355700197606	0.10298428334833	0.160151575012107	-6.21663913447685	2.34143040669121	-0.000929949074619524	-0.1391127451846	0.891270406131685	1	-10.3494175017646
HAVANA	transcript	ENSG00000117525.13	protein_coding	F3	2	ENST00000480356.1	processed_transcript	F3-004	1.23491148699531	0.267381153857551	3.26374438359119	0.00117510972245486	0.00256239819349941	-2.28052464222876	1.73255212991829	0.00943770738001902	2.79685582199521	0.0138684592220635	0.0684874149696743	-7.01516703443202
HAVANA	transcript	ENSG00000223675.1	lincRNA	RP11-86H7.6	2	ENST00000413541.1	lincRNA	RP11-86H7.6-001	0.0710279938488561	0.0392980692548805	6.90074494417466	1.57994616246209e-11	7.97475369396494e-11	15.1730342606024	0.0236794058792423	-0.000515935163008204	-2.15972571823835	0.0479468874123272	0.168550298308925	-8.1979383312936
HAVANA	transcript	ENSG00000224081.8	transcribed_processed_pseudogene	LINC01057	2	ENST00000634870.1	processed_transcript	LINC01057-016	0.114805151672084	0.0831507072454116	11.029010435829	1.87127502717337e-25	4.06221155694423e-24	46.8089789667657	0.0989018445409269	0.00123624425453345	1.91592569214773	0.0752578481552303	0.23293209346459	-8.61070036606758
HAVANA	transcript	ENSG00000224081.8	transcribed_processed_pseudogene	LINC01057	2	ENST00000635440.1	processed_transcript	LINC01057-015	0.0177271142285273	0.00918124314635062	1.64469562596673	0.10066400475065	0.156923434000002	-6.19849305926505	0.068653624694488	0.000971705295492481	0.775967431956197	0.45021199516976	0.716590587177979	-10.0444649059429
HAVANA	transcript	ENSG00000224081.8	transcribed_processed_pseudogene	LINC01057	2	ENST00000635184.1	processed_transcript	LINC01057-017	0.0394892557026826	0.0277922062056221	3.05384781205079	0.00238026393524945	0.00497885559792713	-2.92999100681127	0.0558131523966152	0.00130109451046836	0.967118023124448	0.349304188049119	0.609580116458935	-9.87534612556159
HAVANA	transcript	ENSG00000224081.8	transcribed_processed_pseudogene	LINC01057	2	ENST00000635408.1	processed_transcript	LINC01057-020	0.0155389985233009	0.0178297247896733	3.37080957362666	0.000807749614013223	0.00179882686208357	-1.93331878445036	0.0873002772308633	-0.00119204742785667	-0.98205955412836	0.342137277785409	0.602015502506861	-9.86073728790573
HAVANA	transcript	ENSG00000224081.8	transcribed_processed_pseudogene	LINC01057	2	ENST00000634937.1	processed_transcript	LINC01057-019	0.0115589312673287	0.00290940996312809	0.69031390572975	0.490318581107336	0.60199379635595	-7.30837071205322	0.0152615812629163	-0.000813951000688868	-1.21819214190809	0.242558265091132	0.493630132530952	-9.60463760332972
HAVANA	transcript	ENSG00000224081.8	transcribed_processed_pseudogene	LINC01057	2	ENST00000634339.1	processed_transcript	LINC01057-014	0.00376439904686341	0.000111713170097249	0.0573159235136381	0.954316538970917	0.983017200373643	-7.54470808599773	0.013591600591725	0.000931995469146855	1.61940456851782	0.12685028831571	0.326847648903509	-9.07134047538707
HAVANA	transcript	ENSG00000224081.8	transcribed_processed_pseudogene	LINC01057	2	ENST00000435559.1	processed_transcript	LINC01057-013	0.0743066141707687	0.0814465249647031	9.77422321653193	9.29320828092617e-21	1.21645848489943e-19	36.1072713217318	0.183965943165517	0.00173289786630065	1.43733929439188	0.1718021613839	0.396439203772282	-9.32746218541396
HAVANA	transcript	ENSG00000224081.8	transcribed_processed_pseudogene	LINC01057	2	ENST00000442418.5	processed_transcript	LINC01057-005	0.0812953321871121	0.0202919725766511	1.54790005934287	0.122281958803354	0.186403006428536	-6.3521056261999	0.0531011997552596	0.000914443242228022	0.666793849363958	0.51535094109937	0.778746742820974	-10.1257135686341
HAVANA	transcript	ENSG00000224081.8	transcribed_processed_pseudogene	LINC01057	2	ENST00000452922.5	processed_transcript	LINC01057-001	0.0955114104067437	0.0678335650885174	6.20363971669251	1.16162316021159e-09	4.85163460433405e-09	10.9730715563967	0.694791970620635	-0.000708349900426596	-0.404205238168653	0.691947362469666	0.919274139362547	-10.2729286495129
HAVANA	transcript	ENSG00000224081.8	transcribed_processed_pseudogene	LINC01057	2	ENST00000456551.1	processed_transcript	LINC01057-008	0.078278806449129	0.042401413588951	1.70886107748505	0.0881001073045084	0.139340334447251	-6.09158605770188	0	0	0	1	1	-10.3597524836655
HAVANA	transcript	ENSG00000224081.8	transcribed_processed_pseudogene	LINC01057	2	ENST00000432162.5	processed_transcript	LINC01057-007	0.107455767407404	0.0996664874444737	6.53848334253643	1.54304250803534e-10	7.0375005036671e-10	12.9435488180846	0.147779710414169	-0.000195606302901986	-0.11728717628648	0.908237974985772	1	-10.3524046304256
HAVANA	transcript	ENSG00000224081.8	transcribed_processed_pseudogene	LINC01057	2	ENST00000424505.2	transcribed_processed_pseudogene	LINC01057-012	0.113257856235498	0.101222127078872	5.71250609439474	1.91791809026056e-08	7.06811987720397e-08	8.24448148404745	0.198794976757673	0.00254596179490086	1.31602313613027	0.208546751496444	0.450661768813554	-9.48534310673096
HAVANA	transcript	ENSG00000224081.8	transcribed_processed_pseudogene	LINC01057	2	ENST00000421997.5	processed_transcript	LINC01057-003	0.0287144418400248	0.0145219117886321	1.80093703748526	0.0723180140997462	0.116659736179005	-5.93111618724974	0.0332016525570839	-0.000180327627500487	-0.233223733185576	0.818840544708004	1	-10.3307390646291
HAVANA	transcript	ENSG00000224081.8	transcribed_processed_pseudogene	LINC01057	2	ENST00000414374.1	processed_transcript	LINC01057-004	0.145838290880423	0.171993352791175	7.1249853193695	3.67272197929179e-12	1.97401269609314e-11	16.6027262726736	0.266922007205253	0.00295043439995412	0.956957098380185	0.354237849678996	0.615068426244412	-9.88516829724617
HAVANA	transcript	ENSG00000224081.8	transcribed_processed_pseudogene	LINC01057	2	ENST00000418366.2	processed_transcript	LINC01057-002	0.106268602952083	0.0739629365404508	5.04881143222447	6.2474303537912e-07	1.96955981999364e-06	4.87332952461355	0.0441458618204875	-0.000513828851334666	-0.775646732510585	0.450395522171824	0.716749127782863	-10.044720248733
HAVANA	transcript	ENSG00000224081.8	transcribed_processed_pseudogene	LINC01057	2	ENST00000634861.1	processed_transcript	LINC01057-018	0.232599468263623	0.154318842924215	8.87783545456832	1.23734314605629e-17	1.16380757924351e-16	29.0016365858119	0.188062924063158	0.000708267301043545	0.764916013024426	0.45656338080604	0.723020842594376	-10.0532080326976
HAVANA	transcript	ENSG00000224081.8	transcribed_processed_pseudogene	LINC01057	2	ENST00000424711.1	processed_transcript	LINC01057-006	0.0028112186068201	-0.0027093257540052	-1.10632302219821	0.269121177576401	0.368573660738833	-6.93557300288714	0	0	0	1	1	-10.3597524836655
HAVANA	transcript	ENSG00000224081.8	transcribed_processed_pseudogene	LINC01057	2	ENST00000422162.5	processed_transcript	LINC01057-009	0.383819435264209	0.0761639528489217	3.21640748702785	0.00138252378692158	0.00298613706505219	-2.43061317241874	0.0532594044508735	0.000643689918126068	0.524591749665265	0.607776459537636	0.863708255506432	-10.2140630485248
HAVANA	transcript	ENSG00000224081.8	transcribed_processed_pseudogene	LINC01057	2	ENST00000532087.1	retained_intron	LINC01057-010	0.00356111319389494	0.00486061745272474	2.19371975074414	0.0287172463617353	0.0503755821543333	-5.15348202979117	0.149445635155031	0.00250608635734268	2.87617211098921	0.0118353761624963	0.0608215590070866	-6.86039827931544
HAVANA	transcript	ENSG00000232857.2	processed_pseudogene	KATNBL1P2	1	ENST00000433311.2	processed_pseudogene	KATNBL1P2-001	0.0612711614478665	0.0610583306102505	6.69023209610579	6.01095263336686e-11	2.86013834268317e-10	13.8652660156535	0.157307493124889	0.00190072542353115	1.5714528800751	0.13758950680976	0.341697175487898	-9.1409188288369
ENSEMBL	transcript	ENSG00000263526.1	miRNA	MIR378G	3	ENST00000579876.1	miRNA	MIR378G-201	0.56787507712599	0.210887850183806	2.02515811168755	0.0433843790686661	0.0733811556552603	-5.50563126895512	0	0	0	1	1	-10.3597524836655
HAVANA	transcript	ENSG00000143036.16	protein_coding	SLC44A3	2	ENST00000446120.6	protein_coding	SLC44A3-004	0.0266053740828172	-0.00228703501162018	-0.224322104996695	0.822598734677613	0.887065635218107	-7.52120885332548	0.0451482089323682	-0.00141833201031477	-1.19729059490101	0.250357570808564	0.499304308904529	-9.62915688905421
HAVANA	transcript	ENSG00000143036.16	protein_coding	SLC44A3	2	ENST00000271227.10	protein_coding	SLC44A3-001	0.287167042960181	0.191920475492022	7.1863039757809	2.44886284819481e-12	1.3394117226053e-11	17.0001688636283	0.408269375599342	-0.00216870549045029	-0.88155202460291	0.392365537577182	0.656783392589763	-9.95517653927771
HAVANA	transcript	ENSG00000143036.16	protein_coding	SLC44A3	2	ENST00000527077.5	protein_coding	SLC44A3-005	0.0238659793498481	0.0188512805020221	1.9142462683119	0.0561618117427355	0.0928032867443048	-5.72224081933054	0.07070792602142	-0.00144910972062756	-0.912368072284793	0.376461323283734	0.639545705072257	-9.92718422453579
HAVANA	transcript	ENSG00000143036.16	protein_coding	SLC44A3	1	ENST00000529450.5	protein_coding	SLC44A3-006	0.216611718466896	0.194337461577883	8.4520950582199	3.18074279609714e-16	2.58392437607927e-15	25.8000373629594	0.212875318453696	-0.00107730251671119	-0.507942758521696	0.619115102478358	0.87045663260003	-10.2230842183437
HAVANA	transcript	ENSG00000143036.16	protein_coding	SLC44A3	2	ENST00000467909.5	protein_coding	SLC44A3-002	0.127245886987366	0.109690012521952	4.94026368252345	1.06724856450941e-06	3.28535209933868e-06	4.35750921699622	0.10571221054494	-0.000141534523040984	-0.0639546128063787	0.949877710206452	1	-10.3575670002746
HAVANA	transcript	ENSG00000143036.16	protein_coding	SLC44A3	2	ENST00000422520.6	protein_coding	SLC44A3-008	0.084655797868999	0.0883207700431895	4.83763219635019	1.75490174897495e-06	5.27803211815448e-06	3.87915554305814	0.0726888333497548	0.00301209939211546	1.6592238439472	0.1184879959427	0.318585594478328	-9.01246190652649
HAVANA	transcript	ENSG00000143036.16	protein_coding	SLC44A3	2	ENST00000532427.5	protein_coding	SLC44A3-007	0.00917189900596463	0.0163004520022158	2.91413053019267	0.00372736289214335	0.00758759895757319	-3.3392557249172	0.0422908450056113	0.00289994365752763	2.52460184468625	0.0237642251453522	0.101827869712562	-7.53553830465007
HAVANA	transcript	ENSG00000143036.16	protein_coding	SLC44A3	2	ENST00000475883.5	nonsense_mediated_decay	SLC44A3-003	0.040747289756299	0.0252849557829464	2.53719446173192	0.0114786662778994	0.0216391839532638	-4.35069673070103	0.0550271938001279	0.000784765131387611	0.661179203337365	0.518842312439709	0.782053544788615	-10.1295807769703
HAVANA	transcript	ENSG00000143036.16	protein_coding	SLC44A3	2	ENST00000530397.1	processed_transcript	SLC44A3-009	0.0888865505013586	0.0680868252785591	5.12397053561331	4.28744697191004e-07	1.37491090580995e-06	5.23641084653691	0.065638749630412	-5.61609087911096e-05	-0.0689764402199607	0.945948443541235	1	-10.3572103677758
HAVANA	transcript	ENSG00000143036.16	protein_coding	SLC44A3	1	ENST00000532670.1	protein_coding	SLC44A3-010	0.206396951628231	0.160326884224893	5.26515498491812	2.08746986650626e-07	6.91311628627617e-07	5.9314696457539	0.127056623934158	-0.00336081848900881	-1.35937096321792	0.194748918560751	0.431346127683356	-9.43016323029068
ENSEMBL	transcript	ENSG00000117519.15	protein_coding	CNN3	3	ENST00000545882.5	protein_coding	CNN3-202	3.10693252004248	1.03534515064025	12.1313583858888	7.4884677985746e-30	2.67798950922337e-28	56.8467326228822	2.51752873254588	-0.00818592883518161	-0.704821565177243	0.492062854291863	0.757065430511251	-10.0987140947654
ENSEMBL	transcript	ENSG00000117519.15	protein_coding	CNN3	3	ENST00000394202.8	protein_coding	CNN3-201	0.217746953318315	0.204410249284803	7.77173045290929	4.47020000886038e-14	2.91733272206152e-13	20.9316184609466	0.124827451127835	0.00372247347481286	1.88410623311994	0.0797130042272025	0.242600714608153	-8.66245949932554
HAVANA	transcript	ENSG00000117519.15	protein_coding	CNN3	2	ENST00000370206.8	protein_coding	CNN3-001	2.69609058412469	0.526741474762833	6.22226441703637	1.0405905674183e-09	4.36767440615619e-09	11.0803563520487	4.10541404158531	0.00575219116993935	2.49393832559024	0.0252333925967681	0.106274686542663	-7.59291580504143
HAVANA	transcript	ENSG00000117519.15	protein_coding	CNN3	2	ENST00000461018.5	processed_transcript	CNN3-005	1.02274868749267	0.865988862772996	11.4433019854297	4.436981896488e-27	1.15381499838802e-25	50.5166624444747	2.11049183617667	0.0155847943876128	2.47461184186001	0.0262035479425331	0.109086194725952	-7.62893522113945
HAVANA	transcript	ENSG00000117519.15	protein_coding	CNN3	2	ENST00000487539.1	processed_transcript	CNN3-004	0.890915426951359	0.664786353973657	8.1879648401292	2.2495796166673e-15	1.67146879771121e-14	23.8729807982487	2.36233088908861	0.0138065715197702	2.4827774482633	0.025789382227349	0.107859822852715	-7.61373051970611
HAVANA	transcript	ENSG00000117519.15	protein_coding	CNN3	2	ENST00000415017.1	protein_coding	CNN3-002	0.0133125930348888	0.0302498137833776	1.70355063340289	0.0890893052318774	0.140738290452114	-6.10058736891776	0.398711927007911	-0.0053490682601767	-0.67959376795224	0.50744219644175	0.771385564840997	-10.1167824595926
HAVANA	transcript	ENSG00000117519.15	protein_coding	CNN3	2	ENST00000474409.1	processed_transcript	CNN3-003	0.58845486687029	0.586992104685122	13.4107569666053	3.16014978917288e-35	2.13250946164735e-33	69.1280648027263	0.557247657169225	0.00161829403926105	0.50060209299587	0.624146660794419	0.87045663260003	-10.226972538101
HAVANA	transcript	ENSG00000235501.5	antisense	RP4-639F20.1	2	ENST00000452846.5	antisense	RP4-639F20.1-002	0.586555347390706	0.144674459292125	3.92491887522194	9.89730631213831e-05	0.000246345386247665	0.0334964202061085	0.223239724550785	-0.000686808935913536	-0.288896479804909	0.776740476360935	0.986553466584267	-10.3152785727404
HAVANA	transcript	ENSG00000235501.5	antisense	RP4-639F20.1	2	ENST00000438509.1	antisense	RP4-639F20.1-001	1.20407493776467	0.35364347419213	7.9725472610449	1.07220011030154e-14	7.44664281103852e-14	22.3359109105897	1.74950961884927	0.00316194097172492	1.3482896656877	0.198203895051825	0.436258661200829	-9.44440180893137
HAVANA	transcript	ENSG00000235501.5	antisense	RP4-639F20.1	2	ENST00000456582.1	antisense	RP4-639F20.1-003	0.280778313364101	0.0462721896977651	1.32425245224966	0.18602701397065	0.268989595812845	-6.67171054391696	0.401566404284236	-0.00535657038331977	-1.36764948690496	0.1921998015986	0.427575504540445	-9.41946711796836
HAVANA	transcript	ENSG00000172339.9	protein_coding	ALG14	2	ENST00000370205.5	protein_coding	ALG14-001	0.655609022501739	0.184543684199401	8.52086240421362	1.89729125825983e-16	1.57729950565003e-15	26.3092830871547	0.930279866664213	0.00511786889836424	4.4601058872639	0.000493474041499543	0.00579489800120082	-3.6621472721732
HAVANA	transcript	ENSG00000172339.9	protein_coding	ALG14	2	ENST00000507727.2	processed_transcript	ALG14-003	0.789732382162926	0.0390207842182541	0.526217026751994	0.598971827212159	0.70290172106302	-7.40803676940638	0.849389528344059	0.00292471050657645	0.406368932859397	0.690392246518458	0.918068186832727	-10.2720018780458
HAVANA	transcript	ENSG00000172339.9	protein_coding	ALG14	2	ENST00000495856.1	processed_transcript	ALG14-002	1.18304984904414	0.11979348462296	2.54983929210048	0.0110758855052384	0.0209353270295982	-4.31897136534439	0.83618156692051	-0.00775866950288699	-1.3242993632742	0.205853405265496	0.446857007984524	-9.47491592037135
HAVANA	transcript	ENSG00000230427.1	antisense	RP11-313A24.1	1	ENST00000451611.1	antisense	RP11-313A24.1-001	0.0350323075713754	0.027419436212916	5.57368336930174	4.09306755836885e-08	1.45790390758089e-07	7.50887223368027	0.27296623344712	0.00165420592308031	1.32478075637333	0.205697608109449	0.446682831676997	-9.47430783548951
HAVANA	transcript	ENSG00000152078.9	protein_coding	TMEM56	2	ENST00000370203.8	protein_coding	TMEM56-001	1.8576057362826	0.684030052515803	13.084932370254	7.8227931929221e-34	4.43106646260447e-32	65.9423664271052	3.05217091332683	0.00841987689174154	2.2689948461512	0.0389734226469289	0.145176091740162	-8.00459098745852
HAVANA	transcript	ENSG00000152078.9	protein_coding	TMEM56	2	ENST00000456991.5	protein_coding	TMEM56-002	0.537554526478625	0.12803366735198	4.15441672360495	3.83837423306143e-05	9.99181783671412e-05	0.930401969728103	0.214706653047295	0.00172624282191859	1.39412663848101	0.184228664874932	0.415431800887375	-9.38492259653786
HAVANA	transcript	ENSG00000152078.9	protein_coding	TMEM56	2	ENST00000455656.1	protein_coding	TMEM56-003	2.21591252342912	0.584332582097808	7.63419894078362	1.16975414328841e-13	7.33548808936276e-13	19.9860692918926	1.52631571273996	-0.0255357815774017	-3.2011108499916	0.00615323695913345	0.0374496585498893	-6.21542894814367
HAVANA	transcript	ENSG00000152078.9	protein_coding	TMEM56	2	ENST00000463375.1	processed_transcript	TMEM56-004	0.828015323459038	0.293353417596599	4.91835374179441	1.18766485178549e-06	3.63858619371853e-06	4.25462434615806	0.143366073168034	-0.00455501453782913	-1.5112216224691	0.152167424522251	0.365488347964809	-9.22619769221508
HAVANA	transcript	ENSG00000271092.5	protein_coding	TMEM56-RWDD3	2	ENST00000604534.5	protein_coding	TMEM56-RWDD3-001	0.903251327314682	0.17507298304243	4.56474622456817	6.30893915354911e-06	1.78823067852488e-05	2.65189865934977	1.2594832860217	0.0038226162193613	1.19457254364337	0.251385879018138	0.500260751505036	-9.63231984807065
HAVANA	transcript	ENSG00000271092.5	protein_coding	TMEM56-RWDD3	2	ENST00000604203.1	protein_coding	TMEM56-RWDD3-002	0.0711743446478188	0.0603388657298037	3.96391927120782	8.45271925924009e-05	0.000211990305370708	0.182545632573332	0.0739078608893335	0.000806412756498107	0.595738810341773	0.560513476883384	0.820713827413875	-10.1723708204279
HAVANA	transcript	ENSG00000231992.1	sense_intronic	RP11-57H12.2	2	ENST00000434207.1	sense_intronic	RP11-57H12.2-001	1.71234912975235	0.446627814582963	8.08046514114544	4.92268377959657e-15	3.53333146849018e-14	23.1020072403844	1.11554709742485	0.00527654333730962	1.22267021456857	0.240912107363678	0.493554373740185	-9.59933942745788
ENSEMBL	transcript	ENSG00000206679.1	misc_RNA	Y_RNA	3	ENST00000383952.1	misc_RNA	Y_RNA.398-201	0.21059216214481	0.0314882979241296	0.521750294945305	0.602076304664562	0.705717610078681	-7.41037426466032	3.87654568385967	0.0151484694572058	1.16106099384607	0.264332859380477	0.513468526699189	-9.6708292276267
HAVANA	transcript	ENSG00000226026.5	antisense	RP11-57H12.3	2	ENST00000421762.5	antisense	RP11-57H12.3-001	1.22758322345596	0.327777633273219	7.49655965891189	3.02350703954703e-13	1.81736077792766e-12	19.0531523885597	3.2001999824276	0.0182525220219511	7.44570435863724	2.4959560139281e-06	0.000168085219035504	1.84647789237009
HAVANA	transcript	ENSG00000226026.5	antisense	RP11-57H12.3	2	ENST00000419846.1	antisense	RP11-57H12.3-002	0.0688774004567766	0.0093298224855527	0.57949081232162	0.562520243108202	0.669898039512879	-7.37862377329198	0	0	0	1	1	-10.3597524836655
HAVANA	transcript	ENSG00000122481.16	protein_coding	RWDD3	2	ENST00000370202.4	protein_coding	RWDD3-002	1.0874051005299	0.027438561536238	0.718916004439424	0.472530058702003	0.584729343735576	-7.28825206961979	1.28985787800578	-0.00646135555939089	-1.27730798304449	0.221522335004347	0.468481842727471	-9.53343281417488
HAVANA	transcript	ENSG00000122481.16	protein_coding	RWDD3	2	ENST00000263893.10	protein_coding	RWDD3-001	0.273678939523663	0.0442396885430096	1.35716446081088	0.175344085437979	0.255581751270818	-6.62777643247675	0.476735206589319	-0.00253128669774131	-0.522109909431766	0.609460189924112	0.865037144424225	-10.2154256002235
HAVANA	transcript	ENSG00000122481.16	protein_coding	RWDD3	2	ENST00000492639.5	processed_transcript	RWDD3-004	1.01500546502154	0.262811036531734	5.12285395045953	4.31164079343293e-07	1.38246975300804e-06	5.23098146311276	0.850432994343103	0.00231521461135168	0.653668683723848	0.523533657286134	0.786306285131308	-10.1347056466989
HAVANA	transcript	ENSG00000122481.16	protein_coding	RWDD3	2	ENST00000495272.5	processed_transcript	RWDD3-005	0.671554798482649	0.160884832898483	4.50003753287117	8.46723889045158e-06	2.36949038857275e-05	2.37047645749899	0.809571876825999	0.0109099905243195	2.31099534695895	0.0359631360688366	0.136970481476048	-7.9290516658256
HAVANA	transcript	ENSG00000122481.16	protein_coding	RWDD3	2	ENST00000497058.5	processed_transcript	RWDD3-003	0.0726573223399901	-0.00175608968704962	-0.155570458579713	0.876434686253071	0.927115232989014	-7.53425747333336	0.166252042560842	0.00109788858483508	1.00540983593819	0.331146459804072	0.589646014059031	-9.83751505870509
HAVANA	transcript	ENSG00000122481.16	protein_coding	RWDD3	2	ENST00000473397.1	processed_transcript	RWDD3-006	0.852310638322818	0.295311150323011	5.75840148838436	1.48772371215789e-08	5.5404085570803e-08	8.49116827179025	0.628834811173071	0.0155126871446366	1.88585928877399	0.0794615135455941	0.242056582791139	-8.65962152382363
HAVANA	transcript	ENSG00000122481.16	protein_coding	RWDD3	2	ENST00000460571.1	processed_transcript	RWDD3-007	1.13598344833409	0.165934108427973	3.6636919217599	0.000275274382223046	0.000649900835237858	-0.929004308559607	1.56589623343367	0.00424278740767984	1.15371667110627	0.267237133487519	0.516779823472872	-9.67914753578701
HAVANA	transcript	ENSG00000228852.6	antisense	RP11-57H12.5	2	ENST00000624604.3	antisense	RP11-57H12.5-003	0.00215969241907774	-0.00104496871690097	-0.576311668475869	0.564665058912591	0.671776224390412	-7.38045843067087	1.37004550282671	0.0156091981912981	3.86263025627492	0.0016177117089502	0.0138363762216554	-4.87376154443916
HAVANA	transcript	ENSG00000228852.6	antisense	RP11-57H12.5	2	ENST00000444665.5	antisense	RP11-57H12.5-001	0.00538407382722707	0.00146782385449398	0.406188474407689	0.684778705470534	0.777210932452916	-7.46392873816332	0.583616468986084	-0.0045030304615999	-0.66789559546987	0.514667425353243	0.778173027259393	-10.1249511065743
HAVANA	transcript	ENSG00000228852.6	antisense	RP11-57H12.5	2	ENST00000630835.1	antisense	RP11-57H12.5-006	0.00153363482482326	-0.00318777369841904	-1.37468643603473	0.169847261591616	0.248558140924175	-6.60394973577453	0	0	0	1	1	-10.3597524836655
HAVANA	transcript	ENSG00000228852.6	antisense	RP11-57H12.5	2	ENST00000598739.1	antisense	RP11-57H12.5-002	0.0260318661467333	0.0107850615849718	0.998727156318384	0.318412189174272	0.42426305462338	-7.04848512728468	0.15294449835299	0.00124172214346914	0.391056176142668	0.701428709861178	0.927096576539773	-10.2784566625799
HAVANA	transcript	ENSG00000228852.6	antisense	RP11-57H12.5	2	ENST00000624135.3	antisense	RP11-57H12.5-004	0.00978282166152609	-0.000341179460798671	-0.0784621029764048	0.937492009096393	0.97126717517221	-7.54327355292402	0.83905505745019	0.00490543068804032	1.67133752156295	0.116040614071388	0.314090254732485	-8.99435627547331
HAVANA	transcript	ENSG00000228852.6	antisense	RP11-57H12.5	2	ENST00000623609.1	antisense	RP11-57H12.5-005	0.00101084331596029	0.00172223969461479	1.29267104653493	0.196724625476349	0.282296934658877	-6.71286151636323	0.481838976232015	0.00194544508628899	0.472002680649389	0.643933500498748	0.88053802699953	-10.2415991058317
HAVANA	transcript	ENSG00000228504.1	lincRNA	RP4-586O15.1	1	ENST00000423410.1	lincRNA	RP4-586O15.1-001	0.00439671231483284	1.49209713959828e-05	0.00510679388842152	0.995927431922874	1	-7.54633641052816	0	0	0	1	1	-10.3597524836655
HAVANA	transcript	ENSG00000230434.1	lincRNA	RP11-14O19.1	1	ENST00000438093.1	lincRNA	RP11-14O19.1-001	0	0	0	1	1	-7.54634944069386	0	0	0	1	1	-10.3597524836655
HAVANA	transcript	ENSG00000237954.7	lincRNA	RP11-14O19.2	2	ENST00000426881.6	lincRNA	RP11-14O19.2-001	0.310933416944875	0.161078906331994	8.69098816053812	5.21673698873103e-17	4.59309479894377e-16	27.5822673825259	0.560999670044167	0.00697807545182336	4.24127682754733	0.00075966087362715	0.00793841167643207	-4.10405564323886
HAVANA	transcript	ENSG00000237954.7	lincRNA	RP11-14O19.2	2	ENST00000427695.3	lincRNA	RP11-14O19.2-002	0	0	0	1	1	-7.54634944069386	0	0	0	1	1	-10.3597524836655
HAVANA	transcript	ENSG00000233907.1	lincRNA	FLJ31662	2	ENST00000424943.1	lincRNA	FLJ31662-001	1.97737392644751	0.360531432832154	6.62594280815764	8.98083829352055e-11	4.19792483688897e-10	13.4726122939936	2.34902525129518	0.0133198440183844	5.25880212220644	0.000106862598909277	0.00194567385341927	-2.08294248369012
HAVANA	transcript	ENSG00000228971.2	lincRNA	RP11-286B14.1	2	ENST00000440116.2	lincRNA	RP11-286B14.1-003	1.55671654287598	0.937167040873529	11.30286387273	1.59160927554306e-26	3.88629636878965e-25	49.2507473724271	2.19448496769814	-0.00240770157886009	-0.68639492574319	0.503268757336381	0.767451350652829	-10.1119721409099
HAVANA	transcript	ENSG00000228971.2	lincRNA	RP11-286B14.1	2	ENST00000456933.1	lincRNA	RP11-286B14.1-001	0.221996399864712	0.00536182830896368	0.318719049458847	0.750073275017221	0.831116880906984	-7.495600743643	0.0511251775638489	0.000277555162420427	0.534355566037312	0.601174861264289	0.857615013776575	-10.2086422839144
HAVANA	transcript	ENSG00000228971.2	lincRNA	RP11-286B14.1	2	ENST00000411798.1	lincRNA	RP11-286B14.1-004	1.01772859858941	0.711490755474491	12.3437743685193	1.00206677743251e-30	3.94397903476833e-29	58.8418152158908	1.52208440710402	0.00371270189471963	1.08537228318936	0.295432765154963	0.549301204167595	-9.75442827197159
HAVANA	transcript	ENSG00000271252.1	lincRNA	RP11-286B14.2	2	ENST00000603401.1	lincRNA	RP11-286B14.2-001	1.72501833571804	0.4177887065038	6.00171140768213	3.76416332638226e-09	1.49197884485044e-08	9.82765006512391	0	0	0	1	1	-10.3597524836655
HAVANA	transcript	ENSG00000237435.9	lincRNA	RP11-147C23.1	2	ENST00000442558.5	lincRNA	RP11-147C23.1-001	0.00120467307250407	0.000145360883634666	0.119280354549528	0.905101376551895	0.947977323703806	-7.53924082708499	0.0130074878908482	-0.000455485046126311	-1.33018723595667	0.203954363869692	0.444286096563808	-9.46746659561759
HAVANA	transcript	ENSG00000237435.9	lincRNA	RP11-147C23.1	2	ENST00000593954.5	lincRNA	RP11-147C23.1-009	4.03315893459007e-05	0.000284393987043286	1.15760157954188	0.247581888345643	0.343440612522339	-6.87771935147941	0	0	0	1	1	-10.3597524836655
HAVANA	transcript	ENSG00000237435.9	lincRNA	RP11-147C23.1	2	ENST00000634962.1	lincRNA	RP11-147C23.1-018	0.000220594155893495	0.000256647775339583	0.718191750494278	0.47297605201833	0.585181705252669	-7.28877156532314	0	0	0	1	1	-10.3597524836655
HAVANA	transcript	ENSG00000237435.9	lincRNA	RP11-147C23.1	2	ENST00000413825.6	lincRNA	RP11-147C23.1-005	0.000134054938829249	0.000377170573571262	1.04302165266522	0.297444613968639	0.400825058447107	-7.00339369729889	0	0	0	1	1	-10.3597524836655
HAVANA	transcript	ENSG00000237435.9	lincRNA	RP11-147C23.1	2	ENST00000609411.5	lincRNA	RP11-147C23.1-010	0.000450326456633886	0.00155574486198134	1.53952959131148	0.124310562278722	0.189106468155406	-6.36495612360894	0	0	0	1	1	-10.3597524836655
HAVANA	transcript	ENSG00000237435.9	lincRNA	RP11-147C23.1	2	ENST00000624750.3	lincRNA	RP11-147C23.1-011	0	0	0	1	1	-7.54634944069386	0	0	0	1	1	-10.3597524836655
HAVANA	transcript	ENSG00000237435.9	lincRNA	RP11-147C23.1	2	ENST00000595613.5	lincRNA	RP11-147C23.1-006	0.00019972895602773	0.000368788820035045	0.893840915585523	0.371839024780306	0.482197744585382	-7.14748579564068	0	0	0	1	1	-10.3597524836655
HAVANA	transcript	ENSG00000237435.9	lincRNA	RP11-147C23.1	2	ENST00000623830.3	lincRNA	RP11-147C23.1-012	4.35502556233472e-05	0.00033173201035032	1.32060518669348	0.187239962670657	0.270499162443536	-6.67651335470861	0	0	0	1	1	-10.3597524836655
HAVANA	transcript	ENSG00000237435.9	lincRNA	RP11-147C23.1	2	ENST00000625774.2	lincRNA	RP11-147C23.1-015	0.000395029640039749	-0.000100227913340666	-0.148323508481703	0.882147536338644	0.931335212196043	-7.53535777159636	0	0	0	1	1	-10.3597524836655
HAVANA	transcript	ENSG00000237435.9	lincRNA	RP11-147C23.1	2	ENST00000627733.2	lincRNA	RP11-147C23.1-016	0.000166250007662569	-9.53825907264148e-05	-0.238813567035897	0.811348449840324	0.878463687315955	-7.517855905743	0	0	0	1	1	-10.3597524836655
HAVANA	transcript	ENSG00000237435.9	lincRNA	RP11-147C23.1	2	ENST00000595188.5	lincRNA	RP11-147C23.1-003	3.31377384122659e-08	-2.09880712460738e-08	-0.000104334020082727	0.999916795300798	1	-7.54634943525504	0	0	0	1	1	-10.3597524836655
HAVANA	transcript	ENSG00000237435.9	lincRNA	RP11-147C23.1	2	ENST00000451675.5	lincRNA	RP11-147C23.1-002	0	0	0	1	1	-7.54634944069386	0	0	0	1	1	-10.3597524836655
HAVANA	transcript	ENSG00000237435.9	lincRNA	RP11-147C23.1	2	ENST00000623085.3	lincRNA	RP11-147C23.1-013	0	0	0	1	1	-7.54634944069386	0	0	0	1	1	-10.3597524836655
HAVANA	transcript	ENSG00000237435.9	lincRNA	RP11-147C23.1	2	ENST00000623349.3	lincRNA	RP11-147C23.1-014	0.000297511303889137	-0.000550193083822681	-0.80924290064674	0.418762130223921	0.530929222295581	-7.21936676427464	0	0	0	1	1	-10.3597524836655
HAVANA	transcript	ENSG00000237435.9	lincRNA	RP11-147C23.1	2	ENST00000598129.5	lincRNA	RP11-147C23.1-008	2.59219251442221e-05	-2.27515585055566e-05	-0.102901834772828	0.91808232857348	0.957256973021711	-7.54105896291223	0	0	0	1	1	-10.3597524836655
HAVANA	transcript	ENSG00000237435.9	lincRNA	RP11-147C23.1	1	ENST00000598612.5	lincRNA	RP11-147C23.1-007	6.97891545849258e-05	-6.82677026130745e-05	-0.21461005193959	0.830159257889644	0.892567852204539	-7.52333855893004	0	0	0	1	1	-10.3597524836655
HAVANA	transcript	ENSG00000237435.9	lincRNA	RP11-147C23.1	2	ENST00000412513.3	lincRNA	RP11-147C23.1-004	3.97235764356419e-05	-0.000119169281950323	-0.485920810215653	0.627237171150516	0.727801857269649	-7.42840404027594	0	0	0	1	1	-10.3597524836655
HAVANA	transcript	ENSG00000237435.9	lincRNA	RP11-147C23.1	2	ENST00000631091.1	lincRNA	RP11-147C23.1-017	0	0	0	1	1	-7.54634944069386	0	0	0	1	1	-10.3597524836655
ENSEMBL	transcript	ENSG00000200800.1	snRNA	RNU1-130P	3	ENST00000363930.1	snRNA	RNU1-130P-201	0.659691057536481	-0.287415732832648	-3.59212630308676	0.000360572377035524	0.000839040448720702	-1.18174555514911	0	0	0	1	1	-10.3597524836655
HAVANA	transcript	ENSG00000231987.1	lincRNA	RP5-898J17.1	2	ENST00000435311.1	lincRNA	RP5-898J17.1-001	0.35167390971203	0.149134840138723	8.44642299995526	3.31877957156152e-16	2.68927655093805e-15	25.7581715119162	0.00519539843806887	-6.66695040811418e-05	-0.430296927648895	0.673292111582273	0.90406477196759	-10.2614307638686
HAVANA	transcript	ENSG00000225923.1	processed_pseudogene	RP4-736I12.1	1	ENST00000439625.1	processed_pseudogene	RP4-736I12.1-001	0.00103088726587366	0.000761243991267593	0.88125598053992	0.378604651741534	0.489346443870719	-7.158629705438	0	0	0	1	1	-10.3597524836655
HAVANA	transcript	ENSG00000234422.1	processed_pseudogene	UBE2WP1	1	ENST00000362030.3	processed_pseudogene	UBE2WP1-001	0.00140196753932441	-0.00148074499168617	-0.819389370888387	0.412956487279516	0.525089614451976	-7.21112136918428	0	0	0	1	1	-10.3597524836655
HAVANA	transcript	ENSG00000228502.1	processed_pseudogene	EEF1A1P11	1	ENST00000415278.1	processed_pseudogene	EEF1A1P11-001	0.0227956240388751	0.00536300139755341	0.565103050645966	0.572258299607352	0.67869707879726	-7.3868464158687	0.0818772704613342	0.000240497309044215	0.288302056642711	0.777186436148634	0.98683913993837	-10.3154608800175
ENSEMBL	transcript	ENSG00000241992.3	misc_RNA	RN7SL831P	3	ENST00000460344.3	misc_RNA	RN7SL831P-201	0.0144832558471147	0.00765397543336695	1.0650027137298	0.287391089715511	0.389483955387387	-6.98029398879623	0	0	0	1	1	-10.3597524836655
HAVANA	transcript	ENSG00000234226.5	processed_pseudogene	NDUFS5P2	1	ENST00000484004.2	processed_pseudogene	NDUFS5P2-001	0.00118819833256913	0.000973071432268118	0.583618734300415	0.559741232948682	0.667293047068284	-7.37622654405424	0	0	0	1	1	-10.3597524836655
HAVANA	transcript	ENSG00000137970.7	processed_pseudogene	RPL7P9	2	ENST00000468715.1	processed_pseudogene	RPL7P9-001	0.17481861174194	0.028396843054242	1.53943085449433	0.124334647580249	0.189135502731814	-6.36510729435046	0.33038181839479	0.00318387074893826	0.641824659324725	0.530980527491898	0.793285775567669	-10.1426752721624
ENSEMBL	transcript	ENSG00000223229.1	misc_RNA	RN7SKP270	3	ENST00000411297.1	misc_RNA	RN7SKP270-201	0.00546630190770485	0.00516159419118916	1.32048515811555	0.18727997915813	0.270542458162585	-6.67667118779661	0	0	0	1	1	-10.3597524836655
HAVANA	transcript	ENSG00000117569.18	protein_coding	PTBP2	2	ENST00000482253.5	processed_transcript	PTBP2-005	0.166432408798465	0.0651278841431007	3.26064383294546	0.00118775899212431	0.0025882855498909	-2.29041970150328	0.195691720496678	0.000297258861594411	0.169106219543652	0.868044230654994	1	-10.3444853641999
HAVANA	transcript	ENSG00000117569.18	protein_coding	PTBP2	2	ENST00000609116.5	protein_coding	PTBP2-001	0.774319163691521	0.122265615543257	4.02018783840655	6.71637827834181e-05	0.000170340062003371	0.400025387017929	1.17054538959934	0.00841772469373162	3.87621635849646	0.00157416005661705	0.0135589254232106	-4.84608626980149
HAVANA	transcript	ENSG00000117569.18	protein_coding	PTBP2	2	ENST00000460706.5	processed_transcript	PTBP2-009	1.35314868338769	0.375186460063328	8.08482508885637	4.76949930944639e-15	3.42776462645531e-14	23.1331243929812	1.67058416647229	0.00656130886676789	1.51842220022641	0.150358761556143	0.362566025729367	-9.21612940253857
HAVANA	transcript	ENSG00000117569.18	protein_coding	PTBP2	2	ENST00000370198.5	protein_coding	PTBP2-003	1.82446029560345	0.362975986700676	4.85418391162827	1.62060468318853e-06	4.89315005773422e-06	3.95568405352781	1.71785592150181	0.0145917624313814	1.34184794711124	0.200234997589915	0.43918404725905	-9.4526372418305
HAVANA	transcript	ENSG00000117569.18	protein_coding	PTBP2	2	ENST00000370197.5	protein_coding	PTBP2-004	1.73396154046584	0.165489052364247	2.6293974446851	0.00881828234408247	0.0169445930461398	-4.11584149618323	1.77132674228148	-0.0218975090431788	-2.67282100822638	0.0177464031380334	0.08218756930472	-7.25450984558233
HAVANA	transcript	ENSG00000117569.18	protein_coding	PTBP2	2	ENST00000476419.5	processed_transcript	PTBP2-008	0.767603187392945	0.50250938500515	8.39294943224619	4.94850790023778e-16	3.93951365717086e-15	25.3645151415809	1.81008699757657	0.00953584359298302	1.65849545314648	0.11863657187447	0.31886723730779	-9.01354773439209
HAVANA	transcript	ENSG00000117569.18	protein_coding	PTBP2	2	ENST00000426398.2	protein_coding	PTBP2-002	0.940319144062247	0.116900095623983	1.53142663265217	0.126299326030989	0.191769497788392	-6.37733019057561	2.76459138624069	-0.00996224401046366	-1.11993556835635	0.280908368204874	0.532234685618065	-9.71684028867397
HAVANA	transcript	ENSG00000117569.18	protein_coding	PTBP2	2	ENST00000459735.5	processed_transcript	PTBP2-010	0.775129449756504	-0.197660818988842	-4.25319270052916	2.51802083317682e-05	6.69167153369393e-05	1.33106578095688	1.29656716703463	0.00858023639639143	2.13181305181323	0.0505292249587862	0.174982104758996	-8.24655132595592
HAVANA	transcript	ENSG00000117569.18	protein_coding	PTBP2	2	ENST00000476783.5	processed_transcript	PTBP2-006	0.109794367697885	-0.0622966609992217	-1.93590455161708	0.0534453113150972	0.0887124058014126	-5.68088616817905	0	0	0	1	1	-10.3597524836655
HAVANA	transcript	ENSG00000117569.18	protein_coding	PTBP2	2	ENST00000492905.5	processed_transcript	PTBP2-007	0.270064359458305	0.0109326592198211	0.249767465035611	0.802870234922733	0.872187756228373	-7.51518224471449	0.0292739655674422	0.000812437431774958	0.872523595838338	0.39710937574888	0.661999487027381	-9.96321414782328
HAVANA	transcript	ENSG00000117569.18	protein_coding	PTBP2	2	ENST00000462433.1	processed_transcript	PTBP2-011	1.0977419823423	0.554448076576182	8.8926839047512	1.10262523020106e-17	1.04259152018078e-16	29.1153742141334	2.43912103940415	0.0225685246947469	3.30817868599469	0.00495551438100128	0.0318610720379383	-6.00001408360234
HAVANA	transcript	ENSG00000188641.12	protein_coding	DPYD	2	ENST00000370192.7	protein_coding	DPYD-001	2.14372547598698	0.334053011095871	6.6368742765417	8.38999609928643e-11	3.93382197286526e-10	13.5391536466898	2.43373983376093	0.00692466350022454	2.52871617207553	0.0235734402768778	0.101255536726419	-7.52781863715752
HAVANA	transcript	ENSG00000188641.12	protein_coding	DPYD	2	ENST00000474241.1	retained_intron	DPYD-004	0.765515741961659	0.235189971523666	6.12115681406568	1.88492390595809e-09	7.70338039858936e-09	10.5012564990791	0.780861295827041	0.00166844772913412	0.66425400087755	0.516928629786128	0.780228653977328	-10.1274667558724
HAVANA	transcript	ENSG00000188641.12	protein_coding	DPYD	2	ENST00000306031.5	protein_coding	DPYD-002	1.57193627783972	0.168205834074199	3.37140280886967	0.000806051137692612	0.00179528865365105	-1.93136511689869	1.45315437853938	0.00676963299893634	2.29736302188062	0.0369153753636565	0.139628044780706	-7.95364102691913
HAVANA	transcript	ENSG00000188641.12	protein_coding	DPYD	2	ENST00000460019.1	processed_transcript	DPYD-003	0.893682365148458	0.469768796374738	10.0666233042454	8.05303144310671e-22	1.18080271002538e-20	38.5259769971006	1.31874065981964	0.00628473120134878	2.59583347110658	0.0206610815050901	0.0919884301964346	-7.40121305647024
HAVANA	transcript	ENSG00000232878.3	antisense	DPYD-AS1	2	ENST00000422980.1	antisense	DPYD-AS1-001	0.0356038907474843	0.0449681106671593	4.64290468335784	4.40115832980449e-06	1.26895941640389e-05	2.99673626697332	0.51274794701524	0.00835223208297224	2.58608161903707	0.0210616604169584	0.0933340202352121	-7.41968537616103
HAVANA	transcript	ENSG00000232878.3	antisense	DPYD-AS1	2	ENST00000629811.2	antisense	DPYD-AS1-003	0.0121402007420138	0.029990926035502	4.44072251806227	1.10541660348281e-05	3.05636869614418e-05	2.11576591267894	1.03100104329296	0.00427256210031456	1.02963756374576	0.320011997884152	0.577313540889419	-9.81291922357611
HAVANA	transcript	ENSG00000232878.3	antisense	DPYD-AS1	2	ENST00000630798.1	antisense	DPYD-AS1-002	0.625694236529145	0.209420836027182	7.24112799710359	1.70056568679368e-12	9.46440736577452e-12	17.3578543948121	0.860158773461263	0.00833537554076586	2.11270530470327	0.0523705617555656	0.179563785696778	-8.27963856844141
HAVANA	transcript	ENSG00000232542.1	sense_intronic	DPYD-IT1	2	ENST00000424982.1	sense_intronic	DPYD-IT1-001	1.2363188309794	0.333311014563465	5.72403348284798	1.79966952447854e-08	6.65042857236006e-08	8.30627836264702	2.22024497382963	0.0206471179646033	5.6936377950905	4.80625491819649e-05	0.00112546159480917	-1.25225915515053
HAVANA	transcript	ENSG00000228057.1	processed_pseudogene	SEC63P1	1	ENST00000425785.1	processed_pseudogene	SEC63P1-001	0.00423109508464452	0.00199887812725143	1.36846770519437	0.171783115718914	0.251069021623279	-6.61244080391904	0.578517842381362	0.00365447601131125	1.33497148919171	0.202421677284881	0.442222376663894	-9.46139452021408
HAVANA	transcript	ENSG00000226128.1	processed_pseudogene	RPL26P9	1	ENST00000457466.1	processed_pseudogene	RPL26P9-001	0.0018541376302377	0.000986089581831356	0.51828008322633	0.604493187962097	0.707808141488978	-7.4121765300463	0.810097067830721	0.0047479162558531	1.09737883289835	0.290325381569905	0.543391184637061	-9.74148403002425
HAVANA	transcript	ENSG00000230718.1	processed_pseudogene	RP11-272L13.2	2	ENST00000441166.1	processed_pseudogene	RP11-272L13.2-001	0.00208614737233402	0.00879296525846386	3.45368013537	0.00060018376715754	0.001358751859547	-1.65722815544203	1.01010343044472	0.00637186044297052	1.47366884243729	0.161898881838059	0.380952919163238	-9.2781374829074
HAVANA	transcript	ENSG00000235777.1	antisense	DPYD-AS2	2	ENST00000431362.1	antisense	DPYD-AS2-001	0.00379425592935213	-0.000789923476436086	-0.355033704933942	0.722714738518764	0.808798000844218	-7.48337891477953	0.590652532785024	0.00539755590729878	3.51966178388162	0.00323063633810731	0.0231090139460026	-5.5718532800232
HAVANA	transcript	ENSG00000235777.1	antisense	DPYD-AS2	2	ENST00000422259.1	antisense	DPYD-AS2-002	0.00153539755453794	0.00248600696760423	1.66689828705909	0.0961637341877036	0.150646854046957	-6.16195857595385	0.267980664282612	-0.00330944301050539	-1.8334475255582	0.0872956642007083	0.258711670930084	-8.74376831325919
HAVANA	transcript	ENSG00000270911.1	processed_pseudogene	RP11-272L13.4	1	ENST00000604863.1	processed_pseudogene	RP11-272L13.4-001	0.00290882564648821	0.0033404830833629	1.48070238073686	0.139318643771196	0.209236264938233	-6.45332112888225	0.730539972155483	0.00510489325624469	2.6919156489401	0.0170874458853518	0.0798964692736694	-7.21789476823825
HAVANA	transcript	ENSG00000269998.1	lincRNA	RP11-272L13.3	2	ENST00000602672.1	lincRNA	RP11-272L13.3-001	1.65983703043972	0.134139171021755	2.26830959064387	0.0237379240903275	0.0423177059147821	-4.98884381333262	2.56906416086303	0.0157583205291417	5.84711583321661	3.6473533950319e-05	0.000936456180752812	-0.964655523608068
HAVANA	transcript	ENSG00000259946.1	lincRNA	RP11-490G2.2	2	ENST00000561881.1	lincRNA	RP11-490G2.2-001	1.07169289054013	0.322612919197302	6.40679255384426	3.44820840184927e-10	1.51901498484586e-09	12.1581012889555	1.92142886658187	0.0250202335080263	8.0796955617979	9.46101087437779e-07	9.73037724681165e-05	2.86865280671667
HAVANA	transcript	ENSG00000225206.7	lincRNA	MIR137HG	2	ENST00000634594.1	lincRNA	MIR137HG-005	1.23764622914504	0.320439065602192	6.4621201532107	2.46360399468328e-10	1.10060139980349e-09	12.4864495536443	2.0054707939844	0.022400854572209	7.55837672272634	2.09289791283065e-06	0.000151148779485525	2.03188497891889
HAVANA	transcript	ENSG00000225206.7	lincRNA	MIR137HG	2	ENST00000424528.2	lincRNA	MIR137HG-001	1.28396281035544	0.133862285668403	3.15604202193115	0.00169614532352308	0.00361881839982611	-2.61895806980203	1.89641048246752	0.0124256030012871	7.10191728621013	4.31582133089662e-06	0.00023707810699068	1.27053404675604
HAVANA	transcript	ENSG00000225206.7	lincRNA	MIR137HG	2	ENST00000413670.2	lincRNA	MIR137HG-004	1.55960584732986	0.297060128348255	5.49363654389469	6.29265337044905e-08	2.19773534142461e-07	7.09196880664121	2.4405331711952	0.0125948563904047	5.80785306247457	3.91290226107147e-05	0.000980411599949436	-1.0379442018278
HAVANA	transcript	ENSG00000225206.7	lincRNA	MIR137HG	2	ENST00000602852.1	lincRNA	MIR137HG-002	0.0214613889336909	0.0381337198277057	5.17763312000336	3.26758093707435e-07	1.0612344820399e-06	5.49859797736467	0.0512156210748504	-0.00101980631308974	-1.32419992024438	0.20588560062795	0.446897350302022	-9.4750415129488
HAVANA	transcript	ENSG00000225206.7	lincRNA	MIR137HG	2	ENST00000602984.1	lincRNA	MIR137HG-003	0.0245932313238023	0.0161144812925814	1.28478205780123	0.199466069246943	0.285667346832842	-6.7229869731917	0.00497883227541383	3.79339601936291e-05	0.161030248418412	0.874286621620498	1	-10.3459074937992
ENSEMBL	transcript	ENSG00000225206.7	lincRNA	MIR137HG	3	ENST00000580305.1	miRNA	MIR137HG-202	0.000337377477810853	-2.07397085090423e-05	-0.0172774995683407	0.98622215942988	1	-7.54620029354994	0.0969989758465835	-0.00221711944792191	-0.503432034567149	0.622204599782512	0.87045663260003	-10.2254800040392
ENSEMBL	transcript	ENSG00000225206.7	lincRNA	MIR137HG	3	ENST00000385223.1	miRNA	MIR137HG-201	0	0	0	1	1	-7.54634944069386	0	0	0	1	1	-10.3597524836655
HAVANA	transcript	ENSG00000233557.2	processed_pseudogene	NFU1P2	1	ENST00000448700.2	processed_pseudogene	NFU1P2-001	0.16613393670227	0.0916112769837127	4.32853076007351	1.81545225691162e-05	4.90137177629473e-05	1.64253959470975	0.36337671450697	0.00496336555555679	1.87009642008946	0.0817486397415296	0.24703924825467	-8.68508182823924
HAVANA	transcript	ENSG00000226053.1	lincRNA	RP5-1070A16.1	2	ENST00000418344.1	lincRNA	RP5-1070A16.1-001	1.41621964553679	0.327176590681731	6.79689423887894	3.0668676241743e-11	1.50221759015947e-10	14.5236821674116	0.817443503513182	0.0138301107784479	8.32458914502544	6.59139285881334e-07	8.00705790236262e-05	3.250033005657
HAVANA	transcript	ENSG00000280040.1	TEC	RP11-296E3.2	2	ENST00000623685.1	TEC	RP11-296E3.2-001	0.0903915308292204	0.0167159514246084	1.58277147115256	0.114108767622412	0.175322232692577	-6.29782793329126	0.125997684380591	-0.000427300077217619	-0.357854539605602	0.725596143527477	0.946633826407987	-10.2916172837183
HAVANA	transcript	ENSG00000162627.16	protein_coding	SNX7	2	ENST00000529992.5	protein_coding	SNX7-005	0.0648826959629182	0.0327637439731462	2.99328837433115	0.00289707861234725	0.00598588798557182	-3.10965353276166	0.0152866800981075	0.00104822949244166	1.6212570266707	0.126450272005774	0.326762104409075	-9.068623253843
HAVANA	transcript	ENSG00000162627.16	protein_coding	SNX7	2	ENST00000306121.7	protein_coding	SNX7-001	1.41861314684921	0.435590095435335	9.80815135553818	7.01396228662415e-21	9.30700299689188e-20	36.3854659150313	2.17630315279476	0.00470412585879202	1.67014471844755	0.116279638217664	0.314559520377353	-8.99614305912984
HAVANA	transcript	ENSG00000162627.16	protein_coding	SNX7	2	ENST00000473868.5	processed_transcript	SNX7-003	0.360033316423885	0.0762746081292504	1.84118314967102	0.0661896706538945	0.107700695994282	-5.8583651642931	0.251381379798116	0.00136564898507184	0.308052685317457	0.762413136583053	0.975400613010615	-10.3092048498736
HAVANA	transcript	ENSG00000162627.16	protein_coding	SNX7	2	ENST00000528824.1	nonsense_mediated_decay	SNX7-002	0.31066445271778	0.192383194736215	8.2143889094892	1.85351667506863e-15	1.39007028067473e-14	24.0636804783613	0.268331682448039	-0.000594801673978861	-0.294406533410291	0.772610509129855	0.983340734357873	-10.3135709958721
HAVANA	transcript	ENSG00000162627.16	protein_coding	SNX7	2	ENST00000454199.1	protein_coding	SNX7-004	0.132383175215981	0.035423502524971	1.92886489838865	0.0543159286461766	0.0900412867001776	-5.69437806619014	0.117700599782448	-0.00213824062980044	-0.993105929428175	0.336906012524863	0.596124476786487	-9.84981085205252
HAVANA	transcript	ENSG00000117598.11	protein_coding	PLPPR5	2	ENST00000370188.7	protein_coding	PLPPR5-001	0.747938010820386	0.380279889624219	11.2688924981754	2.16489029621815e-26	5.21671638872057e-25	48.9459104206368	1.95280177919832	0.00282901501614032	0.818456829577012	0.426313090276715	0.692529177819123	-10.0097793353669
HAVANA	transcript	ENSG00000117598.11	protein_coding	PLPPR5	2	ENST00000263177.4	protein_coding	PLPPR5-002	0.570940210817751	0.0370528226417754	1.40085680741671	0.16188006271283	0.238423374250488	-6.5677980005743	1.49906607786037	0.0124953629301861	4.58468288983868	0.000386837022197037	0.00484863313886197	-3.41201728152319
HAVANA	transcript	ENSG00000117598.11	protein_coding	PLPPR5	2	ENST00000534652.1	processed_transcript	PLPPR5-003	0.523928054795562	0.155509342393024	4.75456749334416	2.60778985624345e-06	7.70491567819919e-06	3.49869465050332	0.876701893585654	-0.000410719250607843	-0.122531314999826	0.904156533097871	1	-10.3517332138582
HAVANA	transcript	ENSG00000232825.1	antisense	RP5-896L10.1	2	ENST00000425113.1	antisense	RP5-896L10.1-001	0.139404400377528	0.000623550245602535	0.0643277488829322	0.948735086708752	0.979199807027291	-7.5442819279864	0.410549763132449	0.0035247224994254	3.57972456056172	0.00286126293495113	0.0211086779740838	-5.44980239880759
HAVANA	transcript	ENSG00000227034.1	processed_pseudogene	RP11-234N17.1	1	ENST00000457507.1	processed_pseudogene	RP11-234N17.1-001	0.906881282217893	0.140310002114935	2.49722686272719	0.0128388523565953	0.0240063820518849	-4.44996291453883	1.63734929865882	0.025906284237501	4.92513261991055	0.000200622949548451	0.00303671144406883	-2.73512979601214
HAVANA	transcript	ENSG00000117600.12	protein_coding	PLPPR4	2	ENST00000370185.7	protein_coding	PLPPR4-001	1.88951591148313	0.275828860692815	5.06278776525035	5.82706581173388e-07	1.84336697037713e-06	4.9404808979208	2.78979013470991	-0.0317607108515157	-3.64796184553494	0.00249286841013984	0.0190612309114606	-5.31098603073352
ENSEMBL	transcript	ENSG00000117600.12	protein_coding	PLPPR4	3	ENST00000457765.5	protein_coding	PLPPR4-201	0.878183559702264	0.125312729429527	2.58185809025115	0.0101117422935672	0.0192417943685338	-4.23795060043516	2.53342334231369	0.0123981750023719	2.33090955388053	0.0346135873188506	0.133272386086367	-7.89301082363674
HAVANA	transcript	ENSG00000117600.12	protein_coding	PLPPR4	2	ENST00000370184.1	protein_coding	PLPPR4-002	1.42799573647982	0.233704491155543	3.8217338345506	0.000149299231643909	0.000364187786733716	-0.354161299878091	3.40613720788161	0.0199309050629437	3.88520610633618	0.00154599806274235	0.0133962402932943	-4.82777476616014
HAVANA	transcript	ENSG00000233983.2	processed_pseudogene	RP4-735N21.1	1	ENST00000432923.2	processed_pseudogene	RP4-735N21.1-001	0.000262238284801608	0.000303489220699623	0.496938664670797	0.619451735725472	0.721068176127761	-7.4229961176953	0	0	0	1	1	-10.3597524836655
HAVANA	transcript	ENSG00000224445.3	lincRNA	RP11-413P11.1	2	ENST00000634316.1	lincRNA	RP11-413P11.1-003	0.0033888495586537	0.00654777108462631	3.50800743796484	0.000492392034575342	0.00112735152903227	-1.4727646044182	0	0	0	1	1	-10.3597524836655
HAVANA	transcript	ENSG00000224445.3	lincRNA	RP11-413P11.1	2	ENST00000635551.1	lincRNA	RP11-413P11.1-002	0.00336906073007342	0.00241560242819273	1.40991067576156	0.159190646583206	0.234951405252689	-6.55513351322672	0	0	0	1	1	-10.3597524836655
HAVANA	transcript	ENSG00000224445.3	lincRNA	RP11-413P11.1	2	ENST00000438829.2	lincRNA	RP11-413P11.1-001	0.00481540724102596	0.00523631541670841	1.87017188034101	0.0620467107631079	0.10158043595459	-5.80498103675517	0.0104923798207899	-0.000239825824475198	-0.499519453680681	0.624890392911193	0.87045663260003	-10.2275413812346
HAVANA	transcript	ENSG00000099260.10	protein_coding	PALMD	2	ENST00000263174.8	protein_coding	PALMD-001	0.496886870814632	0.0132185015214341	0.386524217378144	0.699273662532583	0.789574337168883	-7.4717146435911	0.869251637383586	-0.000496122198808358	-0.15732620769945	0.877152616210458	1	-10.3465365619267
HAVANA	transcript	ENSG00000099260.10	protein_coding	PALMD	2	ENST00000605497.5	protein_coding	PALMD-003	0.228472371773031	0.118888229892878	4.02312580299212	6.63572814223779e-05	0.000168401158168711	0.411459638033073	1.06983368204335	0.014450115662565	4.83116225823931	0.000240160667579065	0.00345237330537112	-2.92089420223552
ENSEMBL	transcript	ENSG00000099260.10	protein_coding	PALMD	3	ENST00000615664.1	protein_coding	PALMD-201	0.0363306591274675	0.00658725561693703	0.422717453721792	0.672683988669368	0.766859903236146	-7.45708561679148	0.210048594691156	0.00617270691714849	1.48957667671068	0.157714757330287	0.374394821757665	-9.25625234094993
HAVANA	transcript	ENSG00000099260.10	protein_coding	PALMD	2	ENST00000605613.1	retained_intron	PALMD-004	0.130354310458729	0.0757749386145488	5.98500653408503	4.14278181528018e-09	1.63564693136232e-08	9.73435755568469	0.404633400212398	0.00869937263531293	7.38476426993352	2.74728680938383e-06	0.000178521841303917	1.74551261001869
HAVANA	transcript	ENSG00000099260.10	protein_coding	PALMD	2	ENST00000496843.1	retained_intron	PALMD-002	0.147321061039277	0.0492919498820132	3.98769091503444	7.67277717376242e-05	0.000193355441554251	0.274073055605313	0.298291429415229	0.00434741816073963	4.33811871786708	0.000627283539075306	0.00690398497584463	-3.90813341062844
HAVANA	transcript	ENSG00000223656.1	processed_pseudogene	HMGB3P10	1	ENST00000434734.1	processed_pseudogene	HMGB3P10-001	0.0447393753550643	0.00960029152197714	1.04036300920084	0.298676396825226	0.402217001710796	-7.00615512977417	0.130500744890666	0.00527317619105468	2.44066595148722	0.0279942870340463	0.114343911928846	-7.69192307285306
HAVANA	transcript	ENSG00000156869.12	protein_coding	FRRS1	2	ENST00000287474.9	protein_coding	FRRS1-001	0.186700572553091	0.0927660379778195	6.06837483392112	2.56224919531453e-09	1.03260592788543e-08	10.2021842500333	0.198548741781518	0.000827771438701765	0.864394984923402	0.401413018489652	0.666594279630663	-9.97038692655581
HAVANA	transcript	ENSG00000156869.12	protein_coding	FRRS1	2	ENST00000489209.2	processed_transcript	FRRS1-003	0.104676606180608	0.010487521159999	0.440590223409521	0.659700978572955	0.755778643164909	-7.44937928535528	0.170616828632143	0.000538383095765172	0.15469784498244	0.879187390578877	1	-10.3469740955779
HAVANA	transcript	ENSG00000156869.12	protein_coding	FRRS1	2	ENST00000492943.1	processed_transcript	FRRS1-002	0.272013909045948	0.0360300241738439	1.40046142047176	0.161998290064212	0.238575413488925	-6.56834922044336	0.0517109665053085	0.000172638922743334	0.14641690667114	0.885603870347796	1	-10.3483045472437
HAVANA	transcript	ENSG00000156869.12	protein_coding	FRRS1	2	ENST00000370176.2	retained_intron	FRRS1-004	0.190198913276919	0.0719642442726786	5.2828275148834	1.90544073909784e-07	6.33485035214605e-07	6.01966341919609	0.0398698389543752	-0.000536405455888738	-1.49967347179971	0.155106322219233	0.37020699040244	-9.24227212780023
ENSEMBL	transcript	ENSG00000201491.1	snRNA	RNU4-75P	3	ENST00000364621.1	snRNA	RNU4-75P-201	0.072578477743979	-0.0044842110783111	-0.172350343639882	0.863232167719245	0.917312303902113	-7.53150839156985	0	0	0	1	1	-10.3597524836655
ENSEMBL	transcript	ENSG00000202254.1	misc_RNA	Y_RNA	3	ENST00000365384.1	misc_RNA	Y_RNA.345-201	0.0019457372681823	6.95156124254532e-05	0.0153010400207645	0.987798144285235	1	-7.5462324651454	0.180908707790836	0.00137835205935875	0.16653586885091	0.870030039346477	1	-10.3449455071981
HAVANA	transcript	ENSG00000231996.1	processed_pseudogene	RP4-581O6.1	1	ENST00000412047.1	processed_pseudogene	RP4-581O6.1-001	0.00343126562969126	0.00218752757714608	0.396531037242854	0.691883272291986	0.783238052179461	-7.46780076228366	0.32929046654978	-0.00268405201793954	-0.542669093712659	0.595582207828175	0.852565295031961	-10.2039509660171
HAVANA	transcript	ENSG00000162688.16	protein_coding	AGL	2	ENST00000361915.7	protein_coding	AGL-001	0.707779638108952	-0.0776045901012426	-2.14484547750904	0.0324486212328788	0.0563265902384526	-5.25843169836061	1.65459224522112	-8.97247342805397e-05	-0.0254998682944383	0.98000308619043	1	-10.3594050026937
HAVANA	transcript	ENSG00000162688.16	protein_coding	AGL	2	ENST00000370165.7	protein_coding	AGL-002	0.000846536258063865	-0.000475747890366277	-0.340176883862157	0.733866847019464	0.817860344113429	-7.48853820315837	0	0	0	1	1	-10.3597524836655
HAVANA	transcript	ENSG00000162688.16	protein_coding	AGL	2	ENST00000370163.7	protein_coding	AGL-003	0.605457040045853	0.266397185197629	5.26136384659483	2.12865938547074e-07	7.04382441148005e-07	5.91258460224673	1.35258113009861	0.0196160022824508	3.05957271078631	0.00818755122211992	0.0462327867934573	-6.49824132850337
HAVANA	transcript	ENSG00000162688.16	protein_coding	AGL	2	ENST00000294724.8	protein_coding	AGL-004	0.367019943765816	0.0233569672807439	0.757382206307221	0.449179327588117	0.56160781572979	-7.25991010931892	0.615284977079549	-0.000493996463391426	-0.227937584379656	0.82287047179508	1	-10.3320370536914
HAVANA	transcript	ENSG00000162688.16	protein_coding	AGL	2	ENST00000361302.7	nonsense_mediated_decay	AGL-005	0.219830586104486	0.0346967160850324	1.65774323953013	0.0979994155450007	0.153203686210886	-6.1770819099866	0.478689669689159	0.00158513110522197	0.76901226184188	0.454202740871705	0.720560456869072	-10.0499808424687
ENSEMBL	transcript	ENSG00000162688.16	protein_coding	AGL	3	ENST00000370161.6	protein_coding	AGL-201	0.100193481328431	0.00956659520033381	0.445660847419424	0.656036040680628	0.752620220635647	-7.44713488830195	0.658691619336293	-0.00277384342206228	-0.454493047796758	0.656188302925926	0.89039233705075	-10.2501422400428
HAVANA	transcript	ENSG00000162688.16	protein_coding	AGL	2	ENST00000637337.1	retained_intron	AGL-006	0.453610278266569	0.0305168283471106	1.03656005973735	0.300444280681067	0.404215341682836	-7.01009291200942	0.708569645850132	0.00373642335862558	0.9318867644056	0.366618172762254	0.628797971789703	-9.90901067324381
HAVANA	transcript	ENSG00000162688.16	protein_coding	AGL	2	ENST00000477753.1	processed_transcript	AGL-007	0.551551164493937	0.119826138547677	3.63061429354943	0.000312023956625026	0.000731834823725798	-1.04640891763818	1.19660764617707	0.0121534249955136	2.43609143333677	0.02824433437507	0.115118046960441	-7.70038358884077
HAVANA	transcript	ENSG00000228084.1	antisense	RP5-884G6.2	1	ENST00000454219.1	antisense	RP5-884G6.2-001	0.506205042807484	0.0426429032921392	1.45134189202034	0.147314681511621	0.219623121868656	-6.49614741681026	0.773777553819115	0.00575621183513338	2.39931232480248	0.0303332969072921	0.121149401794784	-7.76816092457042
HAVANA	transcript	ENSG00000117620.13	protein_coding	SLC35A3	1	ENST00000370153.6	protein_coding	SLC35A3-007	0.754306367177933	0.134634075638308	3.93080257560788	9.66532076350802e-05	0.000240858106274673	0.0558936946258024	0.755181554574369	0.00697808119540118	1.49559066103928	0.156156696985675	0.371932212700479	-9.24793360589416
HAVANA	transcript	ENSG00000117620.13	protein_coding	SLC35A3	1	ENST00000532693.5	nonsense_mediated_decay	SLC35A3-008	0.017066078873711	0.00457533701485287	0.422285524309596	0.672998981999966	0.767146784852277	-7.45726790901678	0.020061491519618	-0.000791813638438938	-1.73948356171764	0.103076425932626	0.289515384445554	-8.89086188356179
HAVANA	transcript	ENSG00000117620.13	protein_coding	SLC35A3	1	ENST00000422078.1	processed_transcript	SLC35A3-005	0.407446475270858	0.100041366783894	2.46634862429364	0.013985765821231	0.0259861701464296	-4.52560160768092	0.035212342342101	0.000587935743812561	0.754368302703121	0.462676956161503	0.729292398851372	-10.0614446888235
ENSEMBL	transcript	ENSG00000212248.1	snRNA	RNU6-750P	3	ENST00000390946.1	snRNA	RNU6-750P-201	1.16740407360511	-0.213028266169625	-2.05683376526633	0.0402228551439271	0.0685299463018358	-5.44156623296038	0.760779503103298	-0.0227449111251662	-2.51322983322178	0.024299275729166	0.103457128821981	-7.55684988406576
ENSEMBL	transcript	ENSG00000202259.1	snRNA	RNU6-1318P	3	ENST00000365389.1	snRNA	RNU6-1318P-201	0.00954098854031824	-0.0086185228172436	-0.673767470462898	0.500771933433566	0.612104095351367	-7.31963726661551	1.11335075625788	-0.0262535258533111	-2.12585578813003	0.0510967778860216	0.176356827802413	-8.25688382717582
HAVANA	transcript	ENSG00000156875.13	protein_coding	MFSD14A	2	ENST00000370152.7	protein_coding	MFSD14A-001	2.67876846088609	0.449726775964642	8.38312612693264	5.32426010152541e-16	4.22631836514911e-15	25.2924029940543	3.51514025025898	0.000447049301275288	0.200594084860793	0.843796049995837	1	-10.3382790944141
HAVANA	transcript	ENSG00000156875.13	protein_coding	MFSD14A	2	ENST00000421661.1	retained_intron	MFSD14A-002	0.328144814802227	0.147584019953824	4.65170277572962	4.22496325124856e-06	1.22072031998112e-05	3.0358899922861	0.387700173750908	-0.00243307995440887	-0.813005313877982	0.429332958210646	0.695456445134229	-10.0143241511744
HAVANA	transcript	ENSG00000241073.1	antisense	RP4-714D9.2	2	ENST00000432294.1	antisense	RP4-714D9.2-001	0.00483599459689992	0.00247666590994013	0.4545157091046	0.649655851186853	0.747109115344505	-7.44315394916811	0.161168997104822	0.00301112158977821	1.06271534243698	0.305251229375582	0.56058468654308	-9.77852415966171
HAVANA	transcript	ENSG00000156876.9	protein_coding	SASS6	2	ENST00000287482.5	protein_coding	SASS6-001	0.454303607588466	0.152591093000702	5.92334464131822	5.88998298597448e-09	2.28776936330695e-08	9.39194206104829	0.900286678027893	0.00892032842867958	4.98899137619188	0.00017764686354041	0.00278104834078348	-2.60939440261128
HAVANA	transcript	ENSG00000156876.9	protein_coding	SASS6	2	ENST00000462159.1	processed_transcript	SASS6-002	0.184529344142264	0.168974218726022	8.9352568972215	7.91709580125504e-18	7.59866353157247e-17	29.4422419993441	0.262769786529311	0.00331366471842128	1.39479709078094	0.184030382463138	0.415138770926252	-9.38404127608494
HAVANA	transcript	ENSG00000226952.1	processed_pseudogene	RP4-714D9.4	1	ENST00000443135.1	processed_pseudogene	RP4-714D9.4-001	0.00416237339295625	0.003808813189037	0.812614217902232	0.416827794458533	0.528952688586709	-7.21663847450905	0.680569481132475	0.00305970719644058	0.7137739034131	0.486672437971507	0.752502462551594	-10.0921544597432
HAVANA	transcript	ENSG00000122435.9	protein_coding	TRMT13	2	ENST00000370143.5	protein_coding	TRMT13-003	1.04628844346159	0.227076376509824	4.98262316143166	8.66989157589244e-07	2.6945192904693e-06	4.55759562281273	1.18866590271912	0.00907384036774648	1.4834077486369	0.15932646248866	0.377017992607842	-9.26475978509119
HAVANA	transcript	ENSG00000122435.9	protein_coding	TRMT13	2	ENST00000370141.6	protein_coding	TRMT13-001	1.21186267646911	0.34893045171504	8.76440937337432	2.97142284138634e-17	2.68318635706652e-16	28.1373723106643	1.82144922468246	0.0140690169966677	3.89258421424866	0.00152326702993284	0.0132424999480416	-4.81274665929032
HAVANA	transcript	ENSG00000122435.9	protein_coding	TRMT13	2	ENST00000482437.5	nonsense_mediated_decay	TRMT13-002	0.942562963547981	0.269892888748541	7.00352957220507	8.13140874906432e-12	4.22090656620431e-11	15.8237070755939	1.32130706095552	0.010313700809764	2.5897804463107	0.0209088512457076	0.092834864747063	-7.4126819341832
HAVANA	transcript	ENSG00000122435.9	protein_coding	TRMT13	2	ENST00000370139.1	protein_coding	TRMT13-005	0.128939323243525	0.00604232188952151	0.361483956218136	0.717891099744544	0.804855186838983	-7.48107033691695	0.280161635981383	-0.00176356560673556	-0.546497631467433	0.593015536473949	0.850198414446995	-10.2017671354029
HAVANA	transcript	ENSG00000122435.9	protein_coding	TRMT13	2	ENST00000493651.1	processed_transcript	TRMT13-004	0.377002208365611	0.147171866291575	5.20209995331342	2.88468195569311e-07	9.42127045426113e-07	5.61895289987683	0.639117450941469	0.000790862589382569	0.214037863528241	0.833491406558323	1	-10.3353090346669
ENSEMBL	transcript	ENSG00000122477.12	protein_coding	LRRC39	3	ENST00000342895.7	protein_coding	LRRC39-201	0.587955951400072	-0.0368167111899989	-1.15513554655685	0.248589192983011	0.344616828075112	-6.88056125939676	1.54650827486013	0.0146925508269855	3.75975576554055	0.00198968998644297	0.0161341887123585	-5.08333678218364
ENSEMBL	transcript	ENSG00000122477.12	protein_coding	LRRC39	3	ENST00000620882.4	protein_coding	LRRC39-202	0.0363289291134459	0.0072314470526193	0.685087509565174	0.493607631792029	0.605256463552032	-7.3119588693245	0.105930835878418	-0.0015572935895266	-0.899195723997453	0.38320511396524	0.646829237539237	-9.93925487440936
HAVANA	transcript	ENSG00000122477.12	protein_coding	LRRC39	2	ENST00000370137.5	protein_coding	LRRC39-001	0.788130667534476	0.181148047107897	4.63365890915389	4.59392075007565e-06	1.32187936412867e-05	2.9556634781255	0.866439246919427	0.00410589915901236	0.724093385311568	0.480502827336222	0.746772163646577	-10.0844973683613
HAVANA	transcript	ENSG00000122477.12	protein_coding	LRRC39	2	ENST00000370138.1	protein_coding	LRRC39-002	0.0177382794628283	-0.0116549123788174	-1.32124119438351	0.187028028896154	0.27024805211077	-6.67567679066942	0.0178088811497027	0.0012211804216939	1.62310327697885	0.126052676655805	0.326762104409075	-9.06591299436158
HAVANA	transcript	ENSG00000137992.14	protein_coding	DBT	2	ENST00000370132.8	protein_coding	DBT-001	1.38647174612506	0.474527827660784	12.3288843353127	1.15447747268818e-30	4.50682125953736e-29	58.7013609912456	2.12211194363439	0.00850093598888215	3.64047093231496	0.00253085612142458	0.0192729104509315	-5.32623144630635
HAVANA	transcript	ENSG00000137992.14	protein_coding	DBT	2	ENST00000370131.3	protein_coding	DBT-002	0.877686744304807	-0.0862021929030567	-2.30994519487503	0.0212994519291098	0.0383120597940689	-4.89459916520794	1.33700919364225	5.00488146040437e-05	0.0153243037409878	0.987981841607505	1	-10.3596269896943
HAVANA	transcript	ENSG00000271415.1	processed_pseudogene	RPL23AP90	1	ENST00000603820.1	processed_pseudogene	RPL23AP90-001	0.141374629912347	0.0916135106513043	3.5833658735666	0.000372571482976723	0.000865454939667493	-1.21235888402661	0.922955683420099	0.00618459196981328	1.06619815699245	0.30372654032697	0.558839992588718	-9.77484838284251
HAVANA	transcript	ENSG00000225169.1	processed_pseudogene	BRI3P1	1	ENST00000440440.1	processed_pseudogene	BRI3P1-001	0.00931307931810387	-0.000324447214516786	-0.0743936632812059	0.940727040886396	0.973530249646462	-7.54358426482308	0.608728211608788	0.00293841685871426	0.726423193982328	0.479116472506943	0.745348783786737	-10.082754489155
HAVANA	transcript	ENSG00000230287.3	processed_pseudogene	RP11-305E17.4	2	ENST00000435545.1	processed_pseudogene	RP11-305E17.4-001	0.0546392964618983	0.0168324197172186	1.10499450140081	0.269695855626623	0.369224276149467	-6.9370372164432	1.38564923938619	0.00198094400614639	0.301067683648528	0.767627263817025	0.9795195944609	-10.3114641354672
HAVANA	transcript	ENSG00000224616.1	antisense	RTCA-AS1	2	ENST00000421185.1	antisense	RTCA-AS1-001	1.71854753430609	0.170476683623853	3.87441960327658	0.000121169763685983	0.000298605338502217	-0.157439768649526	1.82986527537484	0.00149352600965213	0.460200062848935	0.652182542887381	0.88716943171006	-10.2473921736238
HAVANA	transcript	ENSG00000137996.12	protein_coding	RTCA	2	ENST00000370128.8	protein_coding	RTCA-001	1.63876713937941	0.331271532327906	7.5073757529844	2.80743258310262e-13	1.69307844459986e-12	19.1259755177822	2.84271455893569	0.00310364012260802	1.7670636989427	0.098202048732677	0.280089643967151	-8.8482029787312
HAVANA	transcript	ENSG00000137996.12	protein_coding	RTCA	2	ENST00000498617.5	processed_transcript	RTCA-005	0.967575084758866	0.081669287816319	1.70797283635694	0.0882649421722693	0.139574068910736	-6.09309357289983	1.16031466374928	0.00518418951803266	1.30559436134696	0.211980723920488	0.455506311062727	-9.4984089426796
HAVANA	transcript	ENSG00000137996.12	protein_coding	RTCA	2	ENST00000483474.1	processed_transcript	RTCA-004	0.463847798688717	0.0592068233908662	1.88287003006855	0.0603009539884997	0.0989962709422331	-5.78133780393677	0.120360111183093	0.00332728156070559	1.32886236510451	0.204380447242713	0.444829497484506	-9.46914507732225
HAVANA	transcript	ENSG00000137996.12	protein_coding	RTCA	2	ENST00000260563.4	protein_coding	RTCA-002	1.52446194807209	0.179760683922573	3.04814026110442	0.00242508616738589	0.00506646115488216	-2.94707166906946	2.14362147334447	-0.0146214554672229	-1.72839901363048	0.105094603047838	0.293434349136682	-8.90788288165462
HAVANA	transcript	ENSG00000137996.12	protein_coding	RTCA	2	ENST00000370126.1	protein_coding	RTCA-003	0.616571200782575	-0.0146366255939458	-0.437942785496502	0.661617756887585	0.757409168895669	-7.45054091679695	0.666868092665151	-0.006279883479394	-1.54781287169833	0.143163270679733	0.350805909809462	-9.17467499447232
ENSEMBL	transcript	ENSG00000207750.1	miRNA	MIR553	3	ENST00000385017.1	miRNA	MIR553-201	2.55868066050316	0.000761830957414342	0.00575163847654009	0.995413186360762	1	-7.54633291207988	1.82830702832061	0.0158568548623718	1.76877991415025	0.0979055635555298	0.279487496457372	-8.84553408311406
HAVANA	transcript	ENSG00000215871.2	processed_pseudogene	RP5-837M10.1	1	ENST00000401024.2	processed_pseudogene	RP5-837M10.1-001	0.000532996910201275	-0.000204597186539478	-0.234661008055045	0.814568359934167	0.880939998726852	-7.51883814372651	0.0133351159366709	0.000440876884650753	1.02233125379092	0.323340963350148	0.580987442566442	-9.82038997985961
HAVANA	transcript	ENSG00000223906.1	lincRNA	RP5-837M10.2	2	ENST00000446055.1	lincRNA	RP5-837M10.2-001	0.00141037696101961	0.000469243870499331	0.321613065895466	0.74788086698889	0.829333155040015	-7.4946750444507	0.00394647436936302	-0.000210478633032695	-1.15475948209476	0.266823287178103	0.516264304110852	-9.67796910357392
HAVANA	transcript	ENSG00000079335.18	protein_coding	CDC14A	2	ENST00000635056.1	protein_coding	CDC14A-006	0.0318854469431239	0.0262043433833138	2.40700741639452	0.0164469952885239	0.0302024348473157	-4.66838334198959	0.0480474497287939	0.00121879754210003	0.735750773302664	0.473590334035744	0.739904385745411	-10.0757246232666
HAVANA	transcript	ENSG00000079335.18	protein_coding	CDC14A	2	ENST00000455467.5	protein_coding	CDC14A-004	0.313198235359859	0.0894590214168113	2.84321534527354	0.00464970133134009	0.00933237320301808	-3.53989808644313	0.0811374421479062	0.00134741974095117	0.512575712414945	0.615949616817167	0.87045663260003	-10.2206020452926
HAVANA	transcript	ENSG00000079335.18	protein_coding	CDC14A	2	ENST00000361544.10	protein_coding	CDC14A-002	0.192232715528728	0.119704290928248	5.31685496114464	1.59730939498921e-07	5.35210082442757e-07	6.19021877833766	0.501407368098642	0.0053695838349377	1.93101159766414	0.0732251080794449	0.22834517128492	-8.58597995120407
HAVANA	transcript	ENSG00000079335.18	protein_coding	CDC14A	2	ENST00000370124.7	protein_coding	CDC14A-003	0.153828288325932	0.125146601653207	8.0290583284148	7.13944538451412e-15	5.0413687495711e-14	22.7360871169694	0.183641218557218	0.00269648755624169	1.64771200410598	0.120855111189239	0.32279408176801	-9.02958474247519
HAVANA	transcript	ENSG00000079335.18	protein_coding	CDC14A	2	ENST00000336454.3	protein_coding	CDC14A-001	0.447984490859965	0.303680482013518	10.1965943850608	2.67511192609323e-22	4.13221385969885e-21	39.6162267161004	0.79321156685053	0.00351719877199615	1.62326626145095	0.126017629221703	0.326762104409075	-9.06567363361519
HAVANA	transcript	ENSG00000079335.18	protein_coding	CDC14A	2	ENST00000469387.1	processed_transcript	CDC14A-005	0.393240109589409	0.199112412282353	7.22058223843603	1.95008541121849e-12	1.07776743102422e-11	17.2235508076215	0.402906987955035	0.00390435145011242	1.98061990848723	0.0668860961870252	0.214034151399029	-8.5038893491408
HAVANA	transcript	ENSG00000234332.1	processed_pseudogene	BCAS2P2	1	ENST00000425064.1	processed_pseudogene	BCAS2P2-001	0.00307780559630672	0.00614328614445788	2.5124266803164	0.0123055645642385	0.0230837152339606	-4.41239268878823	0.409906063974337	0.00521499924016316	2.16661451512482	0.0473286841732499	0.167001707560936	-8.18589056065
HAVANA	transcript	ENSG00000228086.1	antisense	RP5-837M10.4	2	ENST00000432210.1	antisense	RP5-837M10.4-001	0.0012352308512242	0.00258180481799767	2.39974040663281	0.0167732162510702	0.0307574987531176	-4.68563517927449	0.184604988773339	0.00144516406019069	1.02698600063257	0.321217251581927	0.578695988208136	-9.81563578536176
HAVANA	transcript	ENSG00000181656.6	protein_coding	GPR88	2	ENST00000315033.4	protein_coding	GPR88-001	0.327064095252985	0.25487660979733	10.2115970221113	2.35419744788063e-22	3.65894325711509e-21	39.7426644663164	1.1961549977518	0.00649016680503604	3.18586436413666	0.0063457336239485	0.0382856728284405	-6.24600909655404
HAVANA	transcript	ENSG00000213421.4	processed_pseudogene	RP11-84O12.2	1	ENST00000455141.2	processed_pseudogene	RP11-84O12.2-001	0.00053897433899985	0.00240130118060278	2.59284245329229	0.00979868004668228	0.0186902405279375	-4.20992887385091	0	0	0	1	1	-10.3597524836655
HAVANA	transcript	ENSG00000230402.2	lincRNA	LINC01349	2	ENST00000416343.2	lincRNA	LINC01349-001	0.000793790242041394	0.000277912121433871	0.252356922318761	0.800869375184006	0.870603123178177	-7.51453268630946	0	0	0	1	1	-10.3597524836655
HAVANA	transcript	ENSG00000224685.1	processed_pseudogene	RP11-84O12.3	1	ENST00000435130.1	processed_pseudogene	RP11-84O12.3-001	0.00038897860576894	-0.00079062844377231	-0.930061439133203	0.352790150423387	0.461944066305307	-7.11453376057726	0	0	0	1	1	-10.3597524836655
HAVANA	transcript	ENSG00000162692.10	protein_coding	VCAM1	2	ENST00000370119.8	protein_coding	VCAM1-004	0.174711861418328	-0.00883935998101549	-0.275819501724387	0.782801186595227	0.857057134552394	-7.50834188424664	0.142509081267816	-0.00304600068458268	-1.73677988565514	0.103565523421914	0.290515283742987	-8.895020132011
HAVANA	transcript	ENSG00000162692.10	protein_coding	VCAM1	2	ENST00000347652.6	protein_coding	VCAM1-002	0.0806717283579803	-0.0277309158684582	-1.56319805499455	0.118641600504371	0.181457385086024	-6.32844155884159	0.0148634760677598	-0.000319537712690547	-0.818843935474993	0.426099174956044	0.692307632813209	-10.0094555597375
HAVANA	transcript	ENSG00000162692.10	protein_coding	VCAM1	2	ENST00000294728.6	protein_coding	VCAM1-001	0.417302795026007	-0.0167639397477028	-0.256194705604863	0.797906352999793	0.868471484846121	-7.51355766925031	0.39910930142823	0.00196999480695909	1.11759780151391	0.281873573312366	0.53335357028239	-9.71941398292816
HAVANA	transcript	ENSG00000162692.10	protein_coding	VCAM1	2	ENST00000370115.1	protein_coding	VCAM1-003	0.0213702562474591	-0.0097953455458166	-1.177755150483	0.239457081917317	0.333838201428467	-6.85426804388733	0.0274236545416788	0.000968895662755985	1.48625804814643	0.158580083959764	0.375813180514996	-9.260832224373
HAVANA	transcript	ENSG00000162692.10	protein_coding	VCAM1	2	ENST00000603679.1	retained_intron	VCAM1-005	0.0268390837177077	-0.00236357437617208	-0.365369291935413	0.714990980578227	0.802538145140111	-7.47965970721908	0.045654102613684	0.000340680846006599	0.792381514251838	0.440881403021991	0.707240680148821	-10.0312664007688
ENSEMBL	transcript	ENSG00000162694.13	protein_coding	EXTL2	3	ENST00000535414.5	protein_coding	EXTL2-201	0.326033524488525	0.0531294116129677	2.03126346189076	0.0427591299114469	0.0724305638438188	-5.49335907045408	0.428673684037476	-0.00117109386039722	-0.312649682695406	0.75898807230575	0.972881559201285	-10.3076900556674
HAVANA	transcript	ENSG00000162694.13	protein_coding	EXTL2	2	ENST00000370113.7	protein_coding	EXTL2-002	1.61508759923091	0.323842750109438	6.1373180873032	1.71507339311472e-09	7.03969215589181e-09	10.5932745169171	2.96560753567935	0.007378012371915	2.00108237410147	0.0644198700503479	0.208314985644562	-8.46967897768899
HAVANA	transcript	ENSG00000162694.13	protein_coding	EXTL2	2	ENST00000370114.7	protein_coding	EXTL2-001	0.676124589610613	-0.0354043847423456	-1.30072302819817	0.193955184700411	0.278850413678829	-6.70246337209663	1.40019110164056	-0.00361949092233236	-2.1090355566799	0.0527312203772181	0.180450768574116	-8.2859751214073
HAVANA	transcript	ENSG00000162694.13	protein_coding	EXTL2	2	ENST00000450240.2	protein_coding	EXTL2-004	0.120146610204915	0.0903745280679779	3.67892188466184	0.000259758373947287	0.000615421169918555	-0.874608444868882	0.105028620250496	-0.000595545806342034	-0.349789319265129	0.731513936967102	0.951239779098413	-10.2946412043319
HAVANA	transcript	ENSG00000162694.13	protein_coding	EXTL2	2	ENST00000416479.1	protein_coding	EXTL2-003	0.465368588243974	0.067592566568563	1.99926254863738	0.0461231426146099	0.0775667373438984	-5.55727925682429	0.144701448008426	0.000544259523373301	0.164966985551856	0.871242578198138	1	-10.3452229174811
HAVANA	transcript	ENSG00000162694.13	protein_coding	EXTL2	2	ENST00000494907.1	processed_transcript	EXTL2-005	1.13075565621699	0.02894970636154	0.536195443638643	0.592063038224154	0.696662827670814	-7.40274304604657	1.56536677257783	0.00887256251450388	1.9790823454258	0.0670748365544489	0.214460866940376	-8.5064517967934
HAVANA	transcript	ENSG00000162694.13	protein_coding	EXTL2	2	ENST00000480774.1	processed_transcript	EXTL2-006	1.57641642142404	0.148174624726837	2.84600791793001	0.00460977671438472	0.00925876832224272	-3.5320874324056	1.06495525199896	-0.00011045007350538	-0.03562344100278	0.972067291956275	1	-10.3590743463505
HAVANA	transcript	ENSG00000273204.1	antisense	RP4-549L20.3	2	ENST00000609247.1	antisense	RP4-549L20.3-001	0.193495948725119	0.0500658224688143	2.56702657201597	0.0105486170254706	0.0200103253495702	-4.27560286252197	0.0364897776371891	-0.00088681778150254	-1.06034363699972	0.306292711477431	0.561809289396462	-9.78102137601619
HAVANA	transcript	ENSG00000162695.11	protein_coding	SLC30A7	2	ENST00000370112.8	protein_coding	SLC30A7-001	0.923182699455325	0.323151118196314	10.2182122878347	2.22512617656068e-22	3.46849179393133e-21	39.7984544848152	1.56036022442327	0.00690868080751394	2.73550696404617	0.015670708900915	0.0749749796648141	-7.13398314926897
HAVANA	transcript	ENSG00000162695.11	protein_coding	SLC30A7	2	ENST00000357650.8	protein_coding	SLC30A7-002	1.97622402453319	0.188358069823453	3.97371553622147	8.12261385239533e-05	0.000204099673809027	0.220201769027936	2.05085548236365	-0.00592191178556627	-1.30187640559054	0.213215837445754	0.457155719140006	-9.50304718343534
HAVANA	transcript	ENSG00000162695.11	protein_coding	SLC30A7	1	ENST00000370111.4	protein_coding	SLC30A7-003	0.432052341536844	0.145020081222966	5.13711750398957	4.01228009219158e-07	1.29082408285417e-06	5.30041786243513	0.463618822690897	-0.00151108469680316	-0.479139102659874	0.638969080720602	0.876827162267507	-10.2380273328485
HAVANA	transcript	ENSG00000230946.3	processed_pseudogene	HNRNPA1P68	1	ENST00000425806.2	processed_pseudogene	HNRNPA1P68-001	0.0181416376308416	-0.0014360355620447	-0.357413667003907	0.720933651869413	0.807324925907159	-7.48253195049402	0.728662398066629	0.00555170317872389	2.5674548316394	0.021847647173073	0.0959383939594964	-7.45489716223763
HAVANA	transcript	ENSG00000117543.20	protein_coding	DPH5	2	ENST00000370105.7	processed_transcript	DPH5-004	0.786629886244818	0.235434920897436	8.14836444352712	3.00449768061259e-15	2.2042034485516e-14	23.588066102782	0.679544064128933	-0.000670897138017187	-0.374656092483519	0.713326555122666	0.936612816964615	-10.2851004595809
HAVANA	transcript	ENSG00000117543.20	protein_coding	DPH5	2	ENST00000492067.5	processed_transcript	DPH5-006	0.126979086567379	0.151181497247498	7.49067719412341	3.14781603678864e-13	1.88907428782784e-12	19.0135817483256	0.198211984832726	-2.82031824329212e-05	-0.0109591643158612	0.991405047395885	1	-10.3596883009702
HAVANA	transcript	ENSG00000117543.20	protein_coding	DPH5	2	ENST00000370109.7	protein_coding	DPH5-001	0.923250591710702	0.279930235332287	6.55987159110421	1.35245894044505e-10	6.20256179448427e-10	13.0723861411404	1.42758918358675	-0.0018347916158519	-0.434531235296437	0.670285080413809	0.90172209715332	-10.2594986839071
HAVANA	transcript	ENSG00000117543.20	protein_coding	DPH5	2	ENST00000488789.5	processed_transcript	DPH5-013	0.069019621576226	0.0097565770926326	1.0989420600146	0.272324642339014	0.372245346045827	-6.9436856869084	0.111610901667508	0.000196624108182124	0.156249902001495	0.877985741781535	1	-10.3467166187143
ENSEMBL	transcript	ENSG00000117543.20	protein_coding	DPH5	3	ENST00000427040.2	protein_coding	DPH5-201	0.278351603911806	0.0582926182450011	1.37137062658783	0.17087740212045	0.249867433863774	-6.60848190387815	0.0647226116227268	-0.000588468465748682	-0.450802843434316	0.658784304819866	0.892447700579319	-10.251902698722
HAVANA	transcript	ENSG00000117543.20	protein_coding	DPH5	2	ENST00000481871.5	processed_transcript	DPH5-005	0.0261008077751429	0.0316796568966498	4.59234786439456	5.55881906491536e-06	1.58469139488563e-05	2.77306396396234	0.0286123753436455	-0.000766541781430057	-1.36209075954459	0.19390843240497	0.430090720315785	-9.42665470777701
HAVANA	transcript	ENSG00000117543.20	protein_coding	DPH5	2	ENST00000464270.5	processed_transcript	DPH5-009	0.23812247243533	0.0860313896026878	3.94206433026649	9.23557440040627e-05	0.00023059061276701	0.098851321553826	0.308647762242366	0.000379598496133583	0.157638787179158	0.876910688985917	1	-10.346484039215
HAVANA	transcript	ENSG00000117543.20	protein_coding	DPH5	2	ENST00000342173.11	protein_coding	DPH5-003	0.120108524773015	0.108806997650112	7.21333981961607	2.04636099123823e-12	1.12843685370927e-11	17.1762821957356	0.361824361203041	0.000742705609863507	0.242099312722853	0.812086141184722	1	-10.3284932945711
HAVANA	transcript	ENSG00000117543.20	protein_coding	DPH5	2	ENST00000466807.5	processed_transcript	DPH5-011	0.253262284840353	0.043743979919806	2.02019240230529	0.0438986148377119	0.0741681697953192	-5.51558591051347	0.215101358964763	-0.00318715776353989	-1.25764047769234	0.228354929548515	0.477860093417789	-9.55742376348424
HAVANA	transcript	ENSG00000117543.20	protein_coding	DPH5	2	ENST00000477293.5	processed_transcript	DPH5-012	0.0362698750491	0.0244501609183822	2.51889690720485	0.0120845926119342	0.022697593424643	-4.39633243018769	0.168218847354917	-0.000178867156255579	-0.0921816649925445	0.927812331904653	1	-10.3552127849413
HAVANA	transcript	ENSG00000117543.20	protein_coding	DPH5	2	ENST00000498372.5	processed_transcript	DPH5-010	0.0024331736421231	0.00564882716975186	0.857302492694732	0.39169034222665	0.503111577355009	-7.1794051610036	0	0	0	1	1	-10.3597524836655
HAVANA	transcript	ENSG00000117543.20	protein_coding	DPH5	2	ENST00000488176.1	protein_coding	DPH5-002	0.0862237241828961	0.0549470570711891	3.53397422194473	0.000447532356442023	0.00102986494189237	-1.38362897066833	0.15363519633098	0.00152526629910174	0.500708848266391	0.624073346898138	0.87045663260003	-10.2269163820247
HAVANA	transcript	ENSG00000117543.20	protein_coding	DPH5	2	ENST00000490732.5	processed_transcript	DPH5-007	0.292480633994735	0.0910894255286457	4.19745384377234	3.19757093227803e-05	8.39940679300943e-05	1.10389506857535	0.0977637199710329	-0.00123240337881571	-0.551992853819687	0.589341336494884	0.84666131405145	-10.1986068682134
HAVANA	transcript	ENSG00000117543.20	protein_coding	DPH5	2	ENST00000476507.1	processed_transcript	DPH5-008	0.539360674573054	0.170329404529456	4.10048934941474	4.81477222892886e-05	0.000124078952995871	0.715363124361462	0.342232266485268	0.00319103443071694	0.57655531352505	0.573061885126354	0.832134318380031	-10.1841111252155
HAVANA	transcript	ENSG00000117543.20	protein_coding	DPH5	2	ENST00000481982.1	processed_transcript	DPH5-015	0.763473504481274	0.124377109385582	3.61392772623726	0.000332265766441442	0.000776631001501915	-1.10525249739868	1.18572241823806	0.00555678342162234	2.06628113663078	0.0571052228629403	0.190938481170217	-8.35936279573215
HAVANA	transcript	ENSG00000235795.1	antisense	RP11-421L21.2	2	ENST00000414686.1	antisense	RP11-421L21.2-001	0.0591692246642884	-0.020206468648926	-2.27108899784469	0.0235678858250769	0.0420359409425383	-4.9826047494857	0.639640812661605	0.00639527998980469	2.19109996055647	0.0451907934729394	0.16150621465	-8.14291016985722
HAVANA	transcript	ENSG00000233184.6	antisense	RP11-421L21.3	2	ENST00000453011.5	antisense	RP11-421L21.3-005	0.22197223009673	0.0157089852769332	0.870010479825671	0.384714071404119	0.495713160591415	-7.16845428407961	0.211688655558884	-0.000365212277444232	-0.172846228216207	0.865156412170579	1	-10.3438032918999
HAVANA	transcript	ENSG00000233184.6	antisense	RP11-421L21.3	2	ENST00000446527.5	antisense	RP11-421L21.3-004	0.341616643588055	0.104829789084912	4.90342034235954	1.27714271047185e-06	3.90012374093944e-06	4.18473769261224	0.476445949420843	-0.000489034544385534	-0.194144273521456	0.848750469433764	1	-10.3396360273779
HAVANA	transcript	ENSG00000233184.6	antisense	RP11-421L21.3	2	ENST00000416329.5	antisense	RP11-421L21.3-006	0.126095678599914	0.039120493946221	1.9018108318396	0.0577729936820808	0.0952113437776484	-5.74577804707797	0.184810599839354	0.00361744963368234	1.3665550289989	0.192535243371017	0.428084189443304	-9.42088407055756
HAVANA	transcript	ENSG00000233184.6	antisense	RP11-421L21.3	2	ENST00000454721.5	antisense	RP11-421L21.3-007	0.197752865096719	0.0243033769608184	1.12807975487415	0.259829733376591	0.357746671841923	-6.91134500096085	0.102787999186124	-0.00210484075031838	-1.3549172934349	0.19613159255571	0.433236228252092	-9.43589670667761
HAVANA	transcript	ENSG00000233184.6	antisense	RP11-421L21.3	2	ENST00000449473.2	antisense	RP11-421L21.3-001	0.189413763888963	0.0668718447167872	4.53251213873539	7.30808262801402e-06	2.05839315097116e-05	2.51124828117898	0.189778611571041	-0.000894688052605183	-0.453446159060839	0.656924308451282	0.89103534029329	-10.2506430892023
HAVANA	transcript	ENSG00000233184.6	antisense	RP11-421L21.3	2	ENST00000451213.1	retained_intron	RP11-421L21.3-003	0.341004363467046	0.152019336170557	5.53640572326793	5.00394415100167e-08	1.76535044473782e-07	7.31405811827637	0.559704280164143	0.00562840648594389	3.60068799556998	0.0027425985644393	0.0204715802257601	-5.40717134927571
ENSEMBL	transcript	ENSG00000252765.1	scaRNA	SCARNA16	3	ENST00000516956.1	scaRNA	SCARNA16.4-201	0.0230313700486643	-0.016701325314758	-1.46896346170476	0.142474456184625	0.213386886228788	-6.4705459665486	0	0	0	1	1	-10.3597524836655
HAVANA	transcript	ENSG00000271578.1	processed_pseudogene	RP5-1033H2.1	1	ENST00000603646.1	processed_pseudogene	RP5-1033H2.1-001	0.00170109316623577	0.00458077836765106	2.73156265053358	0.00652735463299378	0.0128035117667808	-3.84609561096526	0	0	0	1	1	-10.3597524836655
HAVANA	transcript	ENSG00000225938.1	antisense	RP4-575N6.4	1	ENST00000432195.1	antisense	RP4-575N6.4-001	0.45065484524785	0.228774626583777	6.02737282102185	3.24745737933199e-09	1.29559290117636e-08	9.97140037518764	1.05653141491765	0.00766544072556835	3.47156433229007	0.00356069079362179	0.0248580204036348	-5.66947211260253
HAVANA	transcript	ENSG00000170989.8	protein_coding	S1PR1	2	ENST00000305352.6	protein_coding	S1PR1-001	2.23496433931246	0.387284428233689	5.42321144573756	9.14774243563056e-08	3.14297447890719e-07	6.72959550309645	3.39100877919688	0.00130970707918502	0.740085064674445	0.47103571686267	0.737491046499575	-10.0724296906621
HAVANA	transcript	ENSG00000170989.8	protein_coding	S1PR1	2	ENST00000475821.1	processed_transcript	S1PR1-003	0.27365532450423	0.0264501546531876	0.49429902332418	0.621313107539583	0.722656783817045	-7.42430277332287	1.29224723194467	0.0104038387797603	1.22859320433671	0.238748170354317	0.491925975646737	-9.59230743877254
HAVANA	transcript	ENSG00000170989.8	protein_coding	S1PR1	2	ENST00000475289.1	processed_transcript	S1PR1-002	0.149491088892466	0.0784412375791192	4.1886247326575	3.32009349519886e-05	8.70634796435553e-05	1.06816691991806	0.0806973793251262	-0.00182788702953466	-1.35216299699744	0.196990655858483	0.43445287111574	-9.43943517332964
HAVANA	transcript	ENSG00000260940.1	sense_overlapping	RP4-575N6.5	2	ENST00000561748.1	sense_overlapping	RP4-575N6.5-001	0.940857902642839	0.316335367864942	8.05185861007414	6.05544100518937e-15	4.30672961686238e-14	22.8981608336505	0.184641166655333	-0.000243610104157455	-0.152348824623018	0.881006656814339	1	-10.3473589108091
HAVANA	transcript	ENSG00000228399.1	processed_pseudogene	RP4-575N6.2	1	ENST00000455561.1	processed_pseudogene	RP4-575N6.2-001	0.0224784017026389	0.00253912170734507	0.35044413544195	0.726153674867449	0.811552655410925	-7.4849962489329	0	0	0	1	1	-10.3597524836655
HAVANA	transcript	ENSG00000173810.9	processed_pseudogene	PPIAP7	1	ENST00000454070.2	processed_pseudogene	PPIAP7-001	0.000589468172601581	0.000338336963209204	0.331779224429571	0.740195637547578	0.823026139712829	-7.49135693448355	0.00634936944134619	-0.000338633036871797	-1.19531460049808	0.251104817151879	0.499996059987478	-9.63145691228351
HAVANA	transcript	ENSG00000231671.1	lincRNA	LINC01307	2	ENST00000454466.1	lincRNA	LINC01307-003	0.00041694267507031	-0.00294273886513255	-2.80328787450095	0.00525591641974619	0.0104641035975767	-3.65076073277525	0	0	0	1	1	-10.3597524836655
HAVANA	transcript	ENSG00000231671.1	lincRNA	LINC01307	2	ENST00000439146.1	lincRNA	LINC01307-002	0.000854882531180006	-0.00129332797368795	-1.43098203425101	0.153062928193424	0.227139585480985	-6.5253456936845	0	0	0	1	1	-10.3597524836655
HAVANA	transcript	ENSG00000231671.1	lincRNA	LINC01307	2	ENST00000444327.1	lincRNA	LINC01307-001	0.796027677584676	0.358625553957421	9.65472345871733	2.49087389392152e-20	3.11982363727959e-19	35.1326465568644	0.363987948582471	0.00514411704515682	2.07955301053584	0.0557129519238024	0.187730772595638	-8.3366685543724
HAVANA	transcript	ENSG00000226715.2	lincRNA	RP11-411H5.1	1	ENST00000415532.2	lincRNA	RP11-411H5.1-001	0.00870476684973246	0.00377206916339884	1.28942320434298	0.197849888557089	0.283663010600366	-6.71703755317998	0.14980013848022	0.00304853759392735	2.29659219776659	0.0369699208948837	0.139765968401497	-7.95502937900441
HAVANA	transcript	ENSG00000226715.2	lincRNA	RP11-411H5.1	2	ENST00000635702.1	lincRNA	RP11-411H5.1-002	0.0144072732452459	-0.000888424051110059	-0.2878447623013	0.773585390482713	0.849849376073168	-7.50495579217217	0.420050561658219	0.00445392235130191	2.41698173771089	0.0293120414416336	0.118201261640897	-7.73565422542451
ENSEMBL	transcript	ENSG00000252530.1	snRNA	RNU6-965P	3	ENST00000516721.1	snRNA	RNU6-965P-201	0.480437768054044	0.324825644754987	3.71500289360793	0.00022621899917118	0.000539984297456569	-0.744887888272859	0.55602949387162	-0.0051649619084784	-0.396232485156515	0.697689997738553	0.924209180372278	-10.2763018332094
HAVANA	transcript	ENSG00000183298.5	processed_pseudogene	RPSAP19	2	ENST00000431241.1	processed_pseudogene	RPSAP19-001	0.286345767845573	0.285475427086733	11.9303048641243	4.94001998547932e-29	1.60371450323515e-27	54.9757197959084	0.714256513960245	0.00403947886750361	1.64342666584996	0.121746670985501	0.324531129890896	-9.03593794828944
HAVANA	transcript	ENSG00000118733.16	protein_coding	OLFM3	2	ENST00000370103.8	protein_coding	OLFM3-003	2.27498294018187	-0.0546724742483703	-0.951383926563073	0.341871290251206	0.450161965601754	-7.09452551361504	4.20040904272071	0.00459334582004327	1.23451579567729	0.236599570551008	0.489068251576255	-9.58524835038623
ENSEMBL	transcript	ENSG00000118733.16	protein_coding	OLFM3	3	ENST00000536598.1	protein_coding	OLFM3-201	0.354537719720903	0.0175328381726025	0.426862148003706	0.669664321225938	0.764190959439692	-7.455326915803	1.09278376520502	0.00944642088655861	1.3049868294229	0.212182155964499	0.455769898675913	-9.49916756823047
HAVANA	transcript	ENSG00000118733.16	protein_coding	OLFM3	2	ENST00000338858.9	protein_coding	OLFM3-001	0.800094075010721	-0.0245818239038429	-0.407158476203271	0.684066646882106	0.776646453767276	-7.4635346830304	1.37245475597352	-0.0213010506080277	-2.25429590525366	0.0400816742913247	0.148255704120646	-8.03087205169368
HAVANA	transcript	ENSG00000118733.16	protein_coding	OLFM3	2	ENST00000465523.5	processed_transcript	OLFM3-002	0.541618720125599	-0.128564862412319	-2.25058813520856	0.0248473920609245	0.0441209831385094	-5.02844798873268	0.76408316413032	0.0190450742316217	2.14714889013237	0.0490949041547598	0.171447703727093	-8.21988286185229
HAVANA	transcript	ENSG00000118733.16	protein_coding	OLFM3	2	ENST00000462354.5	processed_transcript	OLFM3-004	0.183546033818779	0.0126196794839101	0.286200334474073	0.774843774563071	0.850789318164707	-7.50542735769215	0.162337600849186	-0.000695246698830834	-0.207304383241512	0.838648787106887	1	-10.336820558126
HAVANA	transcript	ENSG00000118733.16	protein_coding	OLFM3	2	ENST00000468901.1	processed_transcript	OLFM3-005	0.663385768924079	0.227347770906092	6.06147764964946	2.66670052616335e-09	1.07304952672882e-08	10.1632683696969	0.903312865632444	0.00708043190660136	2.89989468376154	0.0112860779541662	0.0587599941998543	-6.81387412676252
ENSEMBL	transcript	ENSG00000252717.1	snRNA	RNU6-352P	3	ENST00000516908.1	snRNA	RNU6-352P-201	0.0123447900996464	-0.00436907093644254	-0.300006145756598	0.764297724994682	0.842525022601167	-7.50138447970984	2.5890954614163	0.0105513370160818	0.564721224165011	0.580875792510346	0.839354731171778	-10.1911705024895
HAVANA	transcript	ENSG00000271277.1	processed_pseudogene	RP11-82O2.2	2	ENST00000603614.1	processed_pseudogene	RP11-82O2.2-001	0.00409278881106323	0.000175411942195256	0.0586974831861227	0.953216623249097	0.982325642717103	-7.54462800524005	1.72753922023911	-0.00168960499954103	-0.395341076095958	0.69833326420087	0.924693394403074	-10.2766748919362
HAVANA	transcript	ENSG00000162699.5	processed_pseudogene	DNAJA1P5	1	ENST00000440278.2	processed_pseudogene	DNAJA1P5-001	0.00435018092360488	0.00299508408872169	1.43080755045534	0.153112919820878	0.227193175590875	-6.52559415471352	1.41699749312908	0.00895777151804986	2.75876432406222	0.0149621669532018	0.0724587027345309	-7.08903646020303
HAVANA	transcript	ENSG00000233359.1	lincRNA	RP11-202K23.1	2	ENST00000447916.1	lincRNA	RP11-202K23.1-001	0.799167393686601	0.202464118873867	5.43045604470526	8.80399773842696e-08	3.02969309206089e-07	6.76668127220082	0.0133917216502329	-4.63074184468319e-05	-0.120568381170146	0.90568393634112	1	-10.3519879635355
HAVANA	transcript	ENSG00000230864.1	lincRNA	RP5-936J12.1	2	ENST00000414418.1	lincRNA	RP5-936J12.1-001	0.097704059920641	0.0075376362172873	0.684343652529786	0.494076713535223	0.605710657247726	-7.31246734823511	0.00550292505773109	4.19270480589036e-05	0.161989245863811	0.873544894634458	1	-10.3457422473095
HAVANA	transcript	ENSG00000060718.19	protein_coding	COL11A1	2	ENST00000370096.7	protein_coding	COL11A1-001	0.465178276642991	0.0376072710849292	1.09255758332462	0.275116649074655	0.375483667831078	-6.95065950636718	1.32603412943197	0.013911649559822	5.70980781537436	4.66784005599231e-05	0.00110395035506744	-1.22181699313774
ENSEMBL	transcript	ENSG00000060718.19	protein_coding	COL11A1	3	ENST00000358392.6	protein_coding	COL11A1-202	0.468614599157962	-0.0359587510045243	-1.04051286441094	0.298606876316254	0.402134408085588	-7.0059996674455	0.566195038940106	0.00396980052309732	1.05557750848352	0.308393520336247	0.564245390470001	-9.7860252724086
ENSEMBL	transcript	ENSG00000060718.19	protein_coding	COL11A1	3	ENST00000353414.8	protein_coding	COL11A1-201	0.0663382936811818	0.0123765005012249	0.617588249235015	0.537129250535877	0.646531181244664	-7.3558540255206	0.227888580769438	-0.000660955371182586	-0.18765632423309	0.853740860908381	1	-10.3409564743307
HAVANA	transcript	ENSG00000060718.19	protein_coding	COL11A1	2	ENST00000635193.1	nonsense_mediated_decay	COL11A1-009	0.716965331314576	0.0106348928029576	0.252749862793284	0.800565866313578	0.870447522383803	-7.51443353294556	1.1551095458638	0.0149336300176677	5.08598091334817	0.000147825286754945	0.00244082572745801	-2.41923710605583
HAVANA	transcript	ENSG00000060718.19	protein_coding	COL11A1	2	ENST00000470170.1	retained_intron	COL11A1-007	0.10151605186678	0.0166618700573947	1.04877125587934	0.294792412383377	0.39784297386412	-6.99739780590261	0.198188966811547	-0.000276066062572114	-0.0836152083276631	0.934503200273759	1	-10.3560171364364
HAVANA	transcript	ENSG00000060718.19	protein_coding	COL11A1	2	ENST00000512756.5	protein_coding	COL11A1-008	0.493776922111579	0.0201681220592665	0.453479615141778	0.650401069192101	0.747720978676636	-7.44362379538929	0.382995820751352	-0.00221189490852328	-0.637614600049385	0.533641840156048	0.795590360272609	-10.1454749782041
HAVANA	transcript	ENSG00000060718.19	protein_coding	COL11A1	2	ENST00000465209.1	retained_intron	COL11A1-006	0.38084509177579	-0.050066148408846	-1.36599806622613	0.172556477818463	0.252038436981956	-6.61580225421205	0.668405897931088	0.00234668897292072	0.450133406380212	0.659255732522189	0.892833892360365	-10.2522205667054
HAVANA	transcript	ENSG00000060718.19	protein_coding	COL11A1	2	ENST00000461720.5	processed_transcript	COL11A1-004	0.775675713954199	-0.271976845380637	-6.10354278418478	2.08877352804762e-09	8.49793915795333e-09	10.4012044399972	0.750983735861558	-0.00111683910543563	-0.269899283584498	0.791032360290566	0.996932094611163	-10.3209211605745
HAVANA	transcript	ENSG00000060718.19	protein_coding	COL11A1	2	ENST00000475980.1	processed_transcript	COL11A1-005	0.989108022885654	-0.27718702766243	-5.10131422401329	4.80505463493614e-07	1.53311891496676e-06	5.12645317478254	0.844521397357138	-0.00726104974258092	-1.82160754416053	0.0891581729814857	0.262508666089168	-8.76257326371723
HAVANA	transcript	ENSG00000060718.19	protein_coding	COL11A1	2	ENST00000427239.5	protein_coding	COL11A1-002	0.242406192398697	0.204120773417823	5.1514872307805	3.73107461516347e-07	1.20443836727385e-06	5.3705466058094	0.729837916872176	0.0303608188701566	5.71144620784062	4.65404909169246e-05	0.00110142026065083	-1.21873434841564
HAVANA	transcript	ENSG00000060718.19	protein_coding	COL11A1	2	ENST00000447608.1	protein_coding	COL11A1-003	0.62718413452235	0.0476476445433346	1.0224308892278	0.307073703410111	0.411606578986526	-7.02459725238931	1.06573201361362	0.00291309612351846	0.68730104505397	0.502714246359983	0.766953619758327	-10.1113278716576
HAVANA	transcript	ENSG00000234257.1	processed_pseudogene	SOD2P1	1	ENST00000396543.2	processed_pseudogene	SOD2P1-001	0.183164484174524	0.0504720522118355	2.84343756668266	0.00464651283218644	0.00932625946652198	-3.5392768186248	0.185691299026348	0.00251750320320855	1.52809346418051	0.147958042457795	0.358686650891748	-9.20255182504371
HAVANA	transcript	ENSG00000230759.1	lincRNA	RP11-153F1.2	2	ENST00000414923.1	lincRNA	RP11-153F1.2-001	0.0022751384428592	0.00215139231529456	1.05856885316367	0.290309657381595	0.392788944442173	-6.98710492016469	0.190915569677006	0.000212924500195088	0.10029171450918	0.921483132399327	1	-10.3543791385295
HAVANA	transcript	ENSG00000224613.6	antisense	RP11-153F1.1	2	ENST00000444810.5	antisense	RP11-153F1.1-001	0.416802435083166	0.0310906135953034	1.10412512515306	0.270072378372481	0.369649583424958	-6.93799444155495	0.575600309988053	-0.00606476989353899	-2.20525112855537	0.0439965570030594	0.158460528126858	-8.11795909361935
HAVANA	transcript	ENSG00000224613.6	antisense	RP11-153F1.1	2	ENST00000447322.2	antisense	RP11-153F1.1-002	0.285115572819791	0.200088957345291	6.86686409229197	1.96334645296265e-11	9.81413432050175e-11	14.9602911365319	0.277363915336571	0.00627297589294424	1.75735790399129	0.0998937297054243	0.283253092308762	-8.86326493687892
ENSEMBL	transcript	ENSG00000222069.1	misc_RNA	RN7SKP285	3	ENST00000410137.1	misc_RNA	RN7SKP285-201	0.0042643758848914	0.00291478764712484	0.861432026798174	0.38941496231628	0.500663636567327	-7.17586423018416	0.73054102689605	0.00836350766740735	1.83754930397764	0.0866585615152859	0.257377275017093	-8.73723587772805
HAVANA	transcript	ENSG00000185946.15	protein_coding	RNPC3	2	ENST00000524631.5	protein_coding	RNPC3-001	1.93390337911081	0.207212944885044	3.56016994045283	0.000406175793036654	0.000939360722783813	-1.29307421442851	2.5664974495318	0.0165328601344971	7.18515476092625	3.77451280517752e-06	0.000217947603299077	1.41140435055427
HAVANA	transcript	ENSG00000185946.15	protein_coding	RNPC3	2	ENST00000531883.5	protein_coding	RNPC3-004	1.58046904286995	-0.0433900430920316	-0.809741040017099	0.418475983343858	0.530643160546757	-7.21896434967924	1.592221313332	-0.00333869854703304	-0.602183964230388	0.556330779794922	0.816781184622867	-10.1683442404489
HAVANA	transcript	ENSG00000185946.15	protein_coding	RNPC3	2	ENST00000533099.5	protein_coding	RNPC3-003	2.11503067710033	0.205692388916855	3.50934999431206	0.000489973159741588	0.00112215347145127	-1.46817137158138	2.79189812226806	0.0152523442082413	4.21191302847426	0.000805203274141685	0.00827818482752802	-4.16356000188463
HAVANA	transcript	ENSG00000185946.15	protein_coding	RNPC3	2	ENST00000527062.5	protein_coding	RNPC3-005	0.768090656809599	0.456387245280758	5.52924533205195	5.20018493158302e-08	1.83178626329718e-07	7.27676991718084	1.37392083919993	0.0229267169742156	3.36013666707174	0.00446106871902533	0.0294354713320983	-5.895106713076
HAVANA	transcript	ENSG00000185946.15	protein_coding	RNPC3	2	ENST00000423855.6	protein_coding	RNPC3-008	1.31370618543171	0.348766530122556	6.55907566132829	1.35911866249443e-10	6.23106756186151e-10	13.0675853280365	1.71118424590878	0.0183651912056901	3.57991861494427	0.00286014112411277	0.0211030665490972	-5.44940784115014
HAVANA	transcript	ENSG00000185946.15	protein_coding	RNPC3	2	ENST00000533834.1	retained_intron	RNPC3-002	1.04192453338604	0.353597733753693	8.94958580383244	7.08007183611208e-18	6.8246486645183e-17	29.5525106011819	1.56929689958479	0.0115836919657132	3.92557852822098	0.00142569278656129	0.0126103472162158	-4.74555016963362
HAVANA	transcript	ENSG00000185946.15	protein_coding	RNPC3	2	ENST00000524641.1	protein_coding	RNPC3-006	0.992405919056717	0.237040423778775	4.2373612288011	2.69555110721691e-05	7.13787078440444e-05	1.26625914497753	2.17434951965983	0.0226984325946455	4.58064157124496	0.000389894381677914	0.00487599204122726	-3.42011293443984
HAVANA	transcript	ENSG00000185946.15	protein_coding	RNPC3	2	ENST00000525323.1	retained_intron	RNPC3-007	0.663056613456198	0.22067831071156	5.74953468964238	1.56275136077634e-08	5.80715721408516e-08	8.44337474236326	0.962536880054307	0.00800041165636439	1.73030244180793	0.104745597203596	0.292826157705323	-8.90496514145139
HAVANA	transcript	ENSG00000185946.15	protein_coding	RNPC3	2	ENST00000532117.1	nonsense_mediated_decay	RNPC3-009	0.0290387049285707	0.00201339995994914	0.196388445029691	0.844386301853789	0.90352039852296	-7.52708003676148	0.133627199634977	0.000539208077256814	0.182343662080591	0.857832083685212	1	-10.3420044640794
HAVANA	transcript	ENSG00000240038.6	protein_coding	AMY2B	2	ENST00000477657.5	nonsense_mediated_decay	AMY2B-002	0.916917197915509	0.0740190007839671	1.64314324005216	0.100984852588282	0.157369897844092	-6.20102938655836	1.66758453906912	0.0104635547515002	4.77802098114938	0.000266000181420456	0.00371144813418257	-3.02632170137085
HAVANA	transcript	ENSG00000240038.6	protein_coding	AMY2B	2	ENST00000361355.8	protein_coding	AMY2B-001	2.71569014998537	0.0569783198969173	0.866783703417847	0.3864782081225	0.497571790660364	-7.17125011681252	3.19129358075423	0.013701458850368	3.42239272922693	0.00393310591479123	0.0267895790461081	-5.76914042056025
HAVANA	transcript	ENSG00000240038.6	protein_coding	AMY2B	2	ENST00000435302.5	protein_coding	AMY2B-004	1.21588077525461	0.00979146120341611	0.191496717877558	0.848214548440667	0.90636620894011	-7.52802798749759	1.44619700829879	0.00674724374786209	2.04112028268008	0.0598327650547068	0.197539936836191	-8.40216783932203
HAVANA	transcript	ENSG00000240038.6	protein_coding	AMY2B	2	ENST00000453959.5	protein_coding	AMY2B-005	1.28068438732114	0.241793181715372	5.19419035588593	3.00344557010106e-07	9.78734329058097e-07	5.57998909111484	1.63156981443423	0.00542939479393101	1.52041963464887	0.14986026079374	0.361778150812952	-9.21333030729745
HAVANA	transcript	ENSG00000240038.6	protein_coding	AMY2B	2	ENST00000491397.1	processed_transcript	AMY2B-003	1.01584206903767	0.219793391529488	5.37844724239331	1.15793979544795e-07	3.93719172516928e-07	6.50141944970734	1.50819657936512	0.0114491581671168	4.67651717132238	0.000323627348031278	0.00426662476460189	-3.22841290562359
ENSEMBL	transcript	ENSG00000240038.6	protein_coding	AMY2B	3	ENST00000610648.1	protein_coding	AMY2B-201	0.619706054243319	-0.144118279297305	-1.72911667693391	0.0844082916517219	0.134096206999442	-6.05699821243953	2.1557689077877	7.74576317469943e-05	0.00993935221199079	0.992204826660315	1	-10.3596996902751
HAVANA	transcript	ENSG00000240038.6	protein_coding	AMY2B	2	ENST00000462971.1	processed_transcript	AMY2B-006	0.754237207214565	0.00138312325458113	0.0293300205986598	0.97661314119081	0.998511071822413	-7.54591962957121	1.38276950394828	0.00965857608648624	2.23794510258767	0.0413491195524689	0.151573828966334	-8.06000966309366
HAVANA	transcript	ENSG00000240038.6	protein_coding	AMY2B	2	ENST00000481821.1	processed_transcript	AMY2B-007	0.480605101339425	-0.15887652580807	-4.95373069383944	9.99177145130277e-07	3.08566963849615e-06	4.42095335598894	0.715637953265792	0.00566911367894276	1.27546133685639	0.22215690761281	0.469278218139291	-9.53569806879902
HAVANA	transcript	ENSG00000236085.1	processed_pseudogene	ACTG1P4	1	ENST00000425123.1	processed_pseudogene	ACTG1P4-001	0.118795908044876	0.21261223366996	6.03436224043239	3.11916987113423e-09	1.24636091850423e-08	10.0106455481678	0.728577128988508	0.0208056092798096	3.62811355173736	0.00259480210251311	0.0196415450430993	-5.35137784718146
ENSEMBL	transcript	ENSG00000243480.7	protein_coding	AMY2A	3	ENST00000622339.4	protein_coding	AMY2A-201	0.0255139780410143	-0.0115741117577083	-1.88000159170149	0.0606916972173135	0.0995736780307239	-5.78669246407535	0.0164033334192024	0.00112480000588817	1.62217879091933	0.126251632706085	0.326762104409075	-9.06727038923933
HAVANA	transcript	ENSG00000243480.7	protein_coding	AMY2A	2	ENST00000414303.6	protein_coding	AMY2A-001	0.313980813592211	-0.186513299334902	-7.12210386652355	3.74309431264371e-12	2.01051613416577e-11	16.5841180358957	0.714345529981666	0.00760291307183382	3.31615309718565	0.00487621856011852	0.0314717644076936	-5.98392745926304
HAVANA	transcript	ENSG00000243480.7	protein_coding	AMY2A	2	ENST00000423678.1	protein_coding	AMY2A-002	0.0634237595475287	0.0133237788483524	0.945169537341684	0.345030943777606	0.453568459916519	-7.10040352913756	0.148526103123555	0.008431836701359	3.04738555743111	0.00839106603745753	0.0470922870197726	-6.52247052222664
HAVANA	transcript	ENSG00000243480.7	protein_coding	AMY2A	2	ENST00000497748.1	processed_transcript	AMY2A-003	0.14502947947649	-0.0636483982246986	-2.83061671888079	0.004833753015105	0.00967765476355738	-3.57504338472279	0.080123412435244	-3.53915286534357e-05	-0.0198945188404709	0.984398075910222	1	-10.3595409761351
HAVANA	transcript	ENSG00000237763.9	protein_coding	AMY1A	2	ENST00000430659.5	protein_coding	AMY1A-002	0.0987860908229202	0.0623776674472432	8.41017983432972	4.35168176354795e-16	3.48428981115118e-15	25.4911554111403	0.0337601253463134	0.000382220076482054	1.28023315861784	0.220520081469937	0.467207271120941	-9.52983919116832
HAVANA	transcript	ENSG00000237763.9	protein_coding	AMY1A	2	ENST00000370083.8	protein_coding	AMY1A-001	3.66027616462528e-05	-2.97069673357883e-05	-0.131170693254754	0.895693282516071	0.941171231429888	-7.53775298575782	0	0	0	1	1	-10.3597524836655
HAVANA	transcript	ENSG00000237763.9	protein_coding	AMY1A	2	ENST00000422549.1	protein_coding	AMY1A-003	0.000538772050056824	-0.0012670163691998	-0.787473610369752	0.431379514204448	0.543807381382397	-7.23671151017946	0	0	0	1	1	-10.3597524836655
HAVANA	transcript	ENSG00000237763.9	protein_coding	AMY1A	2	ENST00000461518.1	retained_intron	AMY1A-004	0.00374961999144112	8.3708662979476e-06	0.00633062956920921	0.99495145874549	1	-7.54632941686722	0.0364670355750879	-0.000764249981792803	-1.02562328735239	0.321837939493705	0.579357412421791	-9.81702954701574
HAVANA	transcript	ENSG00000237763.9	protein_coding	AMY1A	2	ENST00000494409.1	processed_transcript	AMY1A-005	0.234961686285169	-0.00342548109384336	-0.159445720890112	0.873382402522778	0.9248863464858	-7.53364756362676	0.254872939293254	0.000307637964961384	0.113242547528706	0.911387692301864	1	-10.3529024517577
HAVANA	transcript	ENSG00000234441.1	unprocessed_pseudogene	RP5-1108M17.5	2	ENST00000438604.1	unprocessed_pseudogene	RP5-1108M17.5-001	0.235211805417935	0.206073293853326	2.75420568643244	0.0060988122145737	0.0120189656176971	-3.78496036953015	0.24453826134511	-0.0013923194936397	-0.277973311835358	0.784948305697324	0.992633323942441	-10.3185693758074
HAVANA	transcript	ENSG00000174876.16	protein_coding	AMY1B	2	ENST00000370080.7	protein_coding	AMY1B-001	0.00184853871381415	0.00176289365858858	2.1250305463009	0.0340761022970785	0.0588961452028816	-5.30031983527122	0	0	0	1	1	-10.3597524836655
ENSEMBL	transcript	ENSG00000174876.16	protein_coding	AMY1B	3	ENST00000330330.9	protein_coding	AMY1B-201	0	0	0	1	1	-7.54634944069386	0	0	0	1	1	-10.3597524836655
HAVANA	transcript	ENSG00000174876.16	protein_coding	AMY1B	2	ENST00000446703.5	protein_coding	AMY1B-002	0.0959540119373357	0.066518902544683	9.00562307471169	4.56807144626328e-18	4.49700989473412e-17	29.9849700990273	0.0168350401358722	-0.000229137794690646	-0.971383600923106	0.347247465710541	0.607415775483878	-9.87119557550015
HAVANA	transcript	ENSG00000227408.1	unprocessed_pseudogene	AMYP1	2	ENST00000440059.1	unprocessed_pseudogene	AMYP1-001	0.0103281687638411	0.00633288462071762	1.05064293547805	0.293932475847682	0.39688247094095	-6.99543887162057	0	0	0	1	1	-10.3597524836655
HAVANA	transcript	ENSG00000187733.6	protein_coding	AMY1C	2	ENST00000370079.3	protein_coding	AMY1C-001	0.00214032724162872	0.000689937769823796	0.766905839681629	0.443501120127748	0.555874055112741	-7.25266549887571	0.00196190401695743	-0.000104634880904396	-1.00087607742068	0.333260507550859	0.591956195190166	-9.84206117485276
HAVANA	transcript	ENSG00000225191.1	processed_pseudogene	RP11-97C18.1	1	ENST00000441083.1	processed_pseudogene	RP11-97C18.1-001	0.000368317703204663	0.000759049520661336	1.52750623423017	0.127270414477261	0.193093227874757	-6.38329383061461	0	0	0	1	1	-10.3597524836655
HAVANA	transcript	ENSG00000215869.4	transcribed_processed_pseudogene	RP11-364B6.2	2	ENST00000634580.1	processed_transcript	RP11-364B6.2-004	0.0108802621424902	-0.00122220181337903	-0.268972729410937	0.788062129591079	0.861067779559872	-7.51020528022478	0.0180268179724185	2.86259597391528e-05	0.101223323217961	0.920756435168641	1	-10.3542788843247
HAVANA	transcript	ENSG00000215869.4	transcribed_processed_pseudogene	RP11-364B6.2	1	ENST00000401022.2	transcribed_processed_pseudogene	RP11-364B6.2-001	0.00222314045097953	-0.00100136511105483	-0.400418926974398	0.689019801774185	0.780820221283481	-7.46625315995987	0.0415294395515001	0.00284773299781715	2.16488486241615	0.0474832042022275	0.167423637045469	-8.18891738786232
HAVANA	transcript	ENSG00000215869.4	transcribed_processed_pseudogene	RP11-364B6.2	2	ENST00000418362.1	processed_transcript	RP11-364B6.2-002	0.102404897544778	0.0693429325513071	7.39908647356164	5.87628286770245e-13	3.42790562062233e-12	18.4006628440826	0.0381483472623198	-0.000631589220627728	-0.958907842519847	0.353286902248078	0.614100574108912	-9.88328967445787
HAVANA	transcript	ENSG00000215869.4	transcribed_processed_pseudogene	RP11-364B6.2	2	ENST00000634888.1	processed_transcript	RP11-364B6.2-005	0.00139767136321732	-0.000605218316871693	-0.564543569068886	0.572638589926566	0.679008718365344	-7.38716199090294	0	0	0	1	1	-10.3597524836655
HAVANA	transcript	ENSG00000215869.4	transcribed_processed_pseudogene	RP11-364B6.2	2	ENST00000634997.1	processed_transcript	RP11-364B6.2-003	0.0103805218172744	-0.000145714101488127	-0.0253664409659864	0.979772845783702	1	-7.54602794727681	0.0156431121091436	-0.000149059982757076	-0.268707070906594	0.79193193840538	0.997579411172518	-10.3212626114587
HAVANA	transcript	ENSG00000228347.1	processed_pseudogene	FTLP17	1	ENST00000432567.1	processed_pseudogene	FTLP17-001	0	0	0	1	1	-7.54634944069386	0.00837395206805872	-0.000446610776963132	-1.76695196452787	0.0982213788851256	0.28012850770847	-8.8483766794846
HAVANA	transcript	ENSG00000225036.1	processed_pseudogene	CDK4PS	1	ENST00000454213.1	processed_pseudogene	CDK4PS-001	0.571575858120098	0.251296531311071	9.13848674141833	1.60408665074168e-18	1.65226560483663e-17	31.0180531776914	0.00938436693177275	0.000307589724277187	1.211549893462	0.245016069887361	0.49496063117958	-9.61246710745701
HAVANA	transcript	ENSG00000230768.7	lincRNA	RP11-251P6.1	2	ENST00000600656.5	lincRNA	RP11-251P6.1-003	0	0	0	1	1	-7.54634944069386	0	0	0	1	1	-10.3597524836655
HAVANA	transcript	ENSG00000230768.7	lincRNA	RP11-251P6.1	2	ENST00000597635.5	lincRNA	RP11-251P6.1-004	0	0	0	1	1	-7.54634944069386	0	0	0	1	1	-10.3597524836655
HAVANA	transcript	ENSG00000230768.7	lincRNA	RP11-251P6.1	2	ENST00000595309.5	lincRNA	RP11-251P6.1-005	0.000179180389724311	0.000814324174954399	1.59311298179376	0.111769693764296	0.172175403911724	-6.28150112856968	0	0	0	1	1	-10.3597524836655
HAVANA	transcript	ENSG00000230768.7	lincRNA	RP11-251P6.1	2	ENST00000624898.3	lincRNA	RP11-251P6.1-011	0	0	0	1	1	-7.54634944069386	0	0	0	1	1	-10.3597524836655
HAVANA	transcript	ENSG00000230768.7	lincRNA	RP11-251P6.1	2	ENST00000624083.3	lincRNA	RP11-251P6.1-009	0	0	0	1	1	-7.54634944069386	0	0	0	1	1	-10.3597524836655
HAVANA	transcript	ENSG00000230768.7	lincRNA	RP11-251P6.1	2	ENST00000624780.3	lincRNA	RP11-251P6.1-012	0	0	0	1	1	-7.54634944069386	0	0	0	1	1	-10.3597524836655
HAVANA	transcript	ENSG00000230768.7	lincRNA	RP11-251P6.1	2	ENST00000420901.5	lincRNA	RP11-251P6.1-002	9.45015480462661e-05	-0.000102396346020813	-0.263289892211151	0.792436113059821	0.864346563888734	-7.51171634297688	0	0	0	1	1	-10.3597524836655
HAVANA	transcript	ENSG00000230768.7	lincRNA	RP11-251P6.1	2	ENST00000597752.5	lincRNA	RP11-251P6.1-006	0	0	0	1	1	-7.54634944069386	0	0	0	1	1	-10.3597524836655
HAVANA	transcript	ENSG00000230768.7	lincRNA	RP11-251P6.1	2	ENST00000624489.3	lincRNA	RP11-251P6.1-014	0	0	0	1	1	-7.54634944069386	0	0	0	1	1	-10.3597524836655
HAVANA	transcript	ENSG00000230768.7	lincRNA	RP11-251P6.1	2	ENST00000623447.3	lincRNA	RP11-251P6.1-013	0.287230881110533	0.182946346160681	9.37130718762128	2.49904078583196e-19	2.80919355586414e-18	32.8541718474223	0	0	0	1	1	-10.3597524836655
HAVANA	transcript	ENSG00000230768.7	lincRNA	RP11-251P6.1	2	ENST00000594455.5	lincRNA	RP11-251P6.1-007	0.000348316444703077	-0.000219542433018642	-0.246918462956864	0.805073141487469	0.873880112103682	-7.51588917070741	0	0	0	1	1	-10.3597524836655
HAVANA	transcript	ENSG00000230768.7	lincRNA	RP11-251P6.1	2	ENST00000624229.3	lincRNA	RP11-251P6.1-010	0.00012611748669508	-0.000123368038017006	-0.25247405531728	0.800778898008068	0.870556165246627	-7.51450314547194	0	0	0	1	1	-10.3597524836655
HAVANA	transcript	ENSG00000230768.7	lincRNA	RP11-251P6.1	2	ENST00000435253.5	lincRNA	RP11-251P6.1-001	0	0	0	1	1	-7.54634944069386	0	0	0	1	1	-10.3597524836655
HAVANA	transcript	ENSG00000230768.7	lincRNA	RP11-251P6.1	2	ENST00000623043.1	lincRNA	RP11-251P6.1-015	0.000120276704626167	0.000418447533158915	1.1578426987032	0.247483552030343	0.343342048347646	-6.87744115721305	0	0	0	1	1	-10.3597524836655
HAVANA	transcript	ENSG00000230768.7	lincRNA	RP11-251P6.1	2	ENST00000610126.1	lincRNA	RP11-251P6.1-008	0.000770364457755132	-0.000426080673942155	-0.210813150619735	0.83311935929187	0.894873747556219	-7.524145541552	0	0	0	1	1	-10.3597524836655
HAVANA	transcript	ENSG00000227850.1	processed_pseudogene	SEPT2P1	1	ENST00000419651.1	processed_pseudogene	SEPT2P1-001	0.000218384734465065	-0.000213623795794148	-0.26806778385881	0.788758206188865	0.861598303447839	-7.51044806402522	0	0	0	1	1	-10.3597524836655
HAVANA	transcript	ENSG00000237897.2	processed_pseudogene	RP11-90H3.2	2	ENST00000433990.1	processed_pseudogene	RP11-90H3.2-001	0.0020134771220655	0.000654294333498241	0.478013764778419	0.632850287640186	0.732816748267465	-7.43221041785553	0	0	0	1	1	-10.3597524836655
HAVANA	transcript	ENSG00000232952.1	processed_pseudogene	RP11-90H3.1	1	ENST00000415279.1	processed_pseudogene	RP11-90H3.1-001	0.00129221789710436	-0.000596257720893105	-0.855346120880648	0.392771125456163	0.504219569742044	-7.18107675889255	0.00980790945905724	-0.000291916343770881	-1.16582337295056	0.262462498229554	0.511582361417208	-9.66541185501478
HAVANA	transcript	ENSG00000233047.6	lincRNA	RP11-24P14.1	2	ENST00000446693.5	lincRNA	RP11-24P14.1-003	0.248946992680792	0.23057323163693	8.93805129602712	7.74651342333125e-18	7.443306612465e-17	29.4637363745332	0	0	0	1	1	-10.3597524836655
HAVANA	transcript	ENSG00000233047.6	lincRNA	RP11-24P14.1	2	ENST00000635713.1	lincRNA	RP11-24P14.1-006	0.000253200662165021	0.00046515821690524	0.966083508804901	0.334471579855232	0.441951263747116	-7.08046883478496	0	0	0	1	1	-10.3597524836655
HAVANA	transcript	ENSG00000233047.6	lincRNA	RP11-24P14.1	2	ENST00000429080.1	lincRNA	RP11-24P14.1-001	0.0164572591164158	0.00783559740837574	1.41839298683632	0.156701902803042	0.23179199240084	-6.54319508350866	0	0	0	1	1	-10.3597524836655
HAVANA	transcript	ENSG00000233047.6	lincRNA	RP11-24P14.1	2	ENST00000417385.1	lincRNA	RP11-24P14.1-002	0.000322665902159503	0.000762725308556267	0.907215053302045	0.364732108662132	0.47468940909247	-7.13547042239479	0	0	0	1	1	-10.3597524836655
HAVANA	transcript	ENSG00000233047.6	lincRNA	RP11-24P14.1	2	ENST00000635342.1	lincRNA	RP11-24P14.1-005	1.52525378164518e-05	6.08415428573284e-06	0.0292322398329264	0.976691086286652	0.998559895216025	-7.54592249061038	0	0	0	1	1	-10.3597524836655
HAVANA	transcript	ENSG00000233047.6	lincRNA	RP11-24P14.1	2	ENST00000635636.1	lincRNA	RP11-24P14.1-004	0.000103919870923333	5.77848637532889e-05	0.236216281398734	0.813362023839092	0.879979342275322	-7.51847228007475	0	0	0	1	1	-10.3597524836655
HAVANA	transcript	ENSG00000237480.2	lincRNA	RP5-947P14.1	2	ENST00000635570.1	lincRNA	RP5-947P14.1-003	0.0259323723187071	0.0140800299349022	4.3672802166232	1.53141570317284e-05	4.16821257412662e-05	1.80471817783953	0	0	0	1	1	-10.3597524836655
HAVANA	transcript	ENSG00000237480.2	lincRNA	RP5-947P14.1	2	ENST00000634380.1	lincRNA	RP5-947P14.1-004	0.0368408018976876	0.0201027724500845	5.34120902815099	1.4070492134411e-07	4.74136604151203e-07	6.31288815294351	0.00138686205643646	-3.16997041471191e-05	-0.364210432822707	0.720945268280747	0.943003935658694	-10.2891865366552
HAVANA	transcript	ENSG00000237480.2	lincRNA	RP5-947P14.1	2	ENST00000635102.1	lincRNA	RP5-947P14.1-009	0.193007115993733	0.0269501688543806	1.96595648273613	0.0498590732283948	0.0832480525183756	-5.62274554956237	0.00155006476152113	-8.26701206144603e-05	-0.914087678630474	0.375586951929012	0.638601522188737	-9.92559688371247
HAVANA	transcript	ENSG00000237480.2	lincRNA	RP5-947P14.1	2	ENST00000634776.1	lincRNA	RP5-947P14.1-010	0.576572328816633	0.171700076956245	6.48899577627059	2.09062585934452e-10	9.40994804568704e-10	12.6468068362732	0.30214508135599	0.00339065901802794	3.25872428649502	0.00547679190958469	0.0343249965123227	-6.09965149663854
HAVANA	transcript	ENSG00000237480.2	lincRNA	RP5-947P14.1	2	ENST00000635395.1	lincRNA	RP5-947P14.1-005	0.00128588956505536	0.0019418525948118	2.52371370289358	0.0119223866269344	0.0224150088455815	-4.38435013879539	0.00374656363050433	-0.000139417858843686	-1.06801336400284	0.302934109152064	0.557867915380267	-9.77292852999718
HAVANA	transcript	ENSG00000237480.2	lincRNA	RP5-947P14.1	2	ENST00000635233.1	lincRNA	RP5-947P14.1-006	0.00146426277616723	0.00189632878973827	2.50799272190934	0.0124590596820385	0.0233498012309216	-4.42337531161695	0.00136279925690255	-3.11496973006297e-05	-0.36115657124448	0.723178496519016	0.944697942961199	-10.2903597010786
HAVANA	transcript	ENSG00000237480.2	lincRNA	RP5-947P14.1	2	ENST00000634740.1	lincRNA	RP5-947P14.1-007	0.00142735851974772	-0.000760794858849167	-0.684914338506154	0.493716813381701	0.605363889588441	-7.31207729323231	0	0	0	1	1	-10.3597524836655
HAVANA	transcript	ENSG00000237480.2	lincRNA	RP5-947P14.1	2	ENST00000634868.1	lincRNA	RP5-947P14.1-008	0.0242571096353591	0.0116646624887882	2.78221967403175	0.00560387315732509	0.0111108001461366	-3.70864649007579	0	0	0	1	1	-10.3597524836655
HAVANA	transcript	ENSG00000237480.2	lincRNA	RP5-947P14.1	2	ENST00000437803.1	lincRNA	RP5-947P14.1-001	0.0708277430748612	0.0237314918475232	1.59009668327287	0.112447976141318	0.173087303807051	-6.28627402456488	0	0	0	1	1	-10.3597524836655
HAVANA	transcript	ENSG00000237480.2	lincRNA	RP5-947P14.1	2	ENST00000429608.1	lincRNA	RP5-947P14.1-002	0.0135039632252299	0.0420471733374908	6.14939215886859	1.59803406016089e-09	6.58405584776803e-09	10.6621570766449	0	0	0	1	1	-10.3597524836655
HAVANA	transcript	ENSG00000230932.2	processed_pseudogene	RP5-947P14.2	1	ENST00000415580.2	processed_pseudogene	RP5-947P14.2-001	0.0005217282724561	-0.000219115965525033	-0.331351584813625	0.74051839947715	0.823287321316022	-7.49149859024626	0	0	0	1	1	-10.3597524836655
HAVANA	transcript	ENSG00000270342.1	processed_pseudogene	RP11-478L17.1	1	ENST00000604628.1	processed_pseudogene	RP11-478L17.1-001	0.000337514528955611	-0.000851802161504255	-1.06388342362277	0.287897396947635	0.390061543766349	-6.98148182930826	0	0	0	1	1	-10.3597524836655
HAVANA	transcript	ENSG00000270976.1	processed_pseudogene	RP11-110F24.1	2	ENST00000603629.1	processed_pseudogene	RP11-110F24.1-001	0	0	0	1	1	-7.54634944069386	0	0	0	1	1	-10.3597524836655
HAVANA	transcript	ENSG00000233449.1	processed_pseudogene	MTATP6P14	2	ENST00000455189.1	processed_pseudogene	MTATP6P14-001	0.00128997515429214	0.00115893464807604	1.00254866454016	0.316565837848815	0.422212445634963	-7.04467166179444	0	0	0	1	1	-10.3597524836655
HAVANA	transcript	ENSG00000232551.2	processed_pseudogene	MTCO1P14	2	ENST00000441695.2	processed_pseudogene	MTCO1P14-001	0.000828471913002133	0.000393397445476847	0.661286397784	0.508734665727193	0.619689586540296	-7.3279551772525	0.00722975473124652	1.07506055678784e-06	0.00488897099671198	0.996165657081169	1	-10.3597397104737
HAVANA	transcript	ENSG00000237460.2	lincRNA	RP11-233E12.1	1	ENST00000415910.2	lincRNA	RP11-233E12.1-001	0.000779646775316668	0.000431210764514409	0.522947767619907	0.601243321103627	0.704945625109517	-7.4097495653577	0	0	0	1	1	-10.3597524836655
HAVANA	transcript	ENSG00000198890.7	protein_coding	PRMT6	2	ENST00000370078.1	protein_coding	PRMT6-001	1.10677460073536	0.121595824564251	3.09498121739828	0.00207906927029163	0.00438432035079813	-2.80598375544159	2.13159804381581	0.00649808788138428	5.0162243745475	0.000168693029703368	0.0026814793145226	-2.55590135978409
ENSEMBL	transcript	ENSG00000162631.18	protein_coding	NTNG1	3	ENST00000370071.6	protein_coding	NTNG1-201	0.103143317964531	0.0217746043430509	1.06999198251386	0.28514154385476	0.386966552848684	-6.97498403128751	0.660583421230636	0.0199036433715659	3.56701015684553	0.00293573667372864	0.0215291826936559	-5.47565074986751
ENSEMBL	transcript	ENSG00000162631.18	protein_coding	NTNG1	3	ENST00000370073.6	protein_coding	NTNG1-202	0.0139929094071924	0.0143623867543306	2.04264849336705	0.0416135894062626	0.0706744559740923	-5.47037728788061	0.0830956885200246	0.00144921321951902	0.646152375102743	0.528252620073925	0.790704442242081	-10.1397791815132
HAVANA	transcript	ENSG00000162631.18	protein_coding	NTNG1	2	ENST00000370074.8	protein_coding	NTNG1-001	0.147327167631764	0.0501745759407393	2.7398385722791	0.00636767106072611	0.0125102771170656	-3.82380774585333	1.01555374512181	-8.31740414226724e-05	-0.01763995038826	0.986165972767561	1	-10.3595861979522
HAVANA	transcript	ENSG00000162631.18	protein_coding	NTNG1	2	ENST00000370068.5	protein_coding	NTNG1-006	0.623776771619674	0.128456859314225	3.83304267523858	0.000142785705120463	0.000349105575306848	-0.312149531974907	1.15193612860454	0.00215735350804561	1.1587734034796	0.26523488500608	0.514467783842095	-9.67342489614381
HAVANA	transcript	ENSG00000162631.18	protein_coding	NTNG1	2	ENST00000294649.8	retained_intron	NTNG1-002	0.454292710120211	0.106152983026581	4.18175373315604	3.41852480993633e-05	8.9506061447268e-05	1.04041102636847	0.960079891094649	0.00894960480258561	4.70684513188424	0.00030517304998821	0.00409394137769474	-3.16793494990913
HAVANA	transcript	ENSG00000162631.18	protein_coding	NTNG1	2	ENST00000370067.5	protein_coding	NTNG1-004	0.157053462042879	0.0696783769021151	5.22515021239277	2.56394563776682e-07	8.41596538783385e-07	5.73280482501511	0.482662144854914	0.00249036590091579	1.60885127128127	0.129149964194367	0.328728628931443	-9.08677902967059
HAVANA	transcript	ENSG00000162631.18	protein_coding	NTNG1	2	ENST00000462149.1	processed_transcript	NTNG1-008	0.121497000547802	0.0148239919050711	0.671041394684672	0.502505453498184	0.613774365254186	-7.3214672888025	0.311986774479948	0.0044765226479307	1.14272504699899	0.27162893855273	0.521825720824046	-9.69151468464215
HAVANA	transcript	ENSG00000162631.18	protein_coding	NTNG1	2	ENST00000370076.2	processed_transcript	NTNG1-003	0.0632451200700196	0.0300771827439648	2.5533777552771	0.0109654519514952	0.0207403588631274	-4.31006599168645	0.103065515607291	-0.00208586230048309	-2.16029776008765	0.0478952681880451	0.168429120879399	-8.19693864096618
HAVANA	transcript	ENSG00000162631.18	protein_coding	NTNG1	2	ENST00000370066.5	protein_coding	NTNG1-005	0.35571168679686	0.146515296515919	4.66517341987024	3.96826381552873e-06	1.14976049419915e-05	3.09596935211188	0.492179586704626	-0.0120483489605801	-2.53619828216479	0.0232302424393371	0.10028574740783	-7.51376752867037
HAVANA	transcript	ENSG00000162631.18	protein_coding	NTNG1	2	ENST00000370065.1	protein_coding	NTNG1-007	0.00376714472957132	0.00475910080824859	1.63226909646203	0.103255295451958	0.160528548811597	-6.21872940994054	0.0180100077691038	-0.000960533747685534	-1.67954529415354	0.114407413501144	0.311015271150535	-8.98203787865934
HAVANA	transcript	ENSG00000162631.18	protein_coding	NTNG1	2	ENST00000477948.1	processed_transcript	NTNG1-009	0.514465244345392	0.129981640133608	4.22533715962799	2.83829741947661e-05	7.49858068815592e-05	1.21718844813612	0.470070825402469	0.00640599006663043	2.89354190914345	0.0114306801600171	0.0593210384992453	-6.82634315539872
HAVANA	transcript	ENSG00000224550.1	processed_pseudogene	RP11-270C12.3	1	ENST00000416095.1	processed_pseudogene	RP11-270C12.3-001	0.126472316867105	0.0943621287935437	3.37194242936025	0.000804509051984043	0.00179207753105529	-1.9295877305074	0.110999438249352	-0.00184206654513401	-0.672585310857127	0.511763795875132	0.775340366145961	-10.1216923555987
HAVANA	transcript	ENSG00000134215.15	protein_coding	VAV3	2	ENST00000370056.8	protein_coding	VAV3-001	0.349497637455542	0.134320971408813	5.66817906138873	2.44724683751672e-08	8.92029010369088e-08	8.00786804111228	0.905111638038887	-0.000422063712105384	-0.179760659948798	0.85982276030312	1	-10.3425031703689
HAVANA	transcript	ENSG00000134215.15	protein_coding	VAV3	2	ENST00000527011.5	protein_coding	VAV3-007	0.08300315637016	0.0516069271764589	3.12562176826157	0.00187794769387566	0.00398333123591741	-2.71257261813654	0.333157261719196	0.00293273905711193	1.13372112293757	0.275267086064101	0.525863011196085	-9.70157168528565
HAVANA	transcript	ENSG00000134215.15	protein_coding	VAV3	2	ENST00000529413.5	nonsense_mediated_decay	VAV3-009	0.00126117890174592	0.000840990859136742	0.430214801135435	0.667225614565939	0.762127873344133	-7.45389175332623	0.00669540240237375	0.000459113307591343	1.59253696290283	0.132775410629815	0.334012120608868	-9.1105065569833
HAVANA	transcript	ENSG00000134215.15	protein_coding	VAV3	2	ENST00000525460.5	processed_transcript	VAV3-008	0.10266298417059	0.0174904197013588	1.44167669073868	0.150022500039849	0.223157048787125	-6.5100593805466	0.0971119131129016	-0.000403204562775576	-0.223922064036845	0.825935192103333	1	-10.3330032991681
HAVANA	transcript	ENSG00000134215.15	protein_coding	VAV3	2	ENST00000415432.6	protein_coding	VAV3-005	0.000922879453897815	0.000449889691620568	0.367582877860385	0.713340540853671	0.801175453478024	-7.47884929158335	0.00607285482554231	0.00041642433089433	1.58513170953089	0.134449577639341	0.33677627905483	-9.12122069169691
HAVANA	transcript	ENSG00000134215.15	protein_coding	VAV3	2	ENST00000343258.8	processed_transcript	VAV3-002	0.144260512824913	0.070650697608491	4.10294803979064	4.76553519263039e-05	0.00012285521958187	0.72511021537118	0.303512611592773	0.00540546349333386	1.83556992999245	0.0869654852744634	0.25799392890457	-8.74038933788067
HAVANA	transcript	ENSG00000134215.15	protein_coding	VAV3	2	ENST00000529033.5	processed_transcript	VAV3-014	0.157194573667333	0.0251571593814199	1.09659710886911	0.273347848553732	0.373443205000472	-6.94625179602163	0	0	0	1	1	-10.3597524836655
HAVANA	transcript	ENSG00000134215.15	protein_coding	VAV3	2	ENST00000525231.5	nonsense_mediated_decay	VAV3-016	0.21760581111697	0.141925024340525	7.47594174476447	3.48173920229202e-13	2.08050704331642e-12	18.9145668205819	0.0232243364170314	0.000854983528165185	1.1858396858488	0.254711789908178	0.50349253930509	-9.64244215670512
HAVANA	transcript	ENSG00000134215.15	protein_coding	VAV3	2	ENST00000479977.6	retained_intron	VAV3-015	0.110107118329349	0.0272833672443302	1.67319605760058	0.0949170655309171	0.148891545000479	-6.15150739687404	0.109058927207574	-0.00200538940502989	-1.18824864195083	0.253790974879863	0.502510507007562	-9.63965602325194
HAVANA	transcript	ENSG00000134215.15	protein_coding	VAV3	2	ENST00000533398.5	processed_transcript	VAV3-013	0.345460351878394	0.104429988034243	3.98242989869816	7.8392715987239e-05	0.000197368831538152	0.25377244418151	0.111539098133582	0.000388604831569271	0.281203667960682	0.782518162367138	0.990791213246162	-10.3176092352378
HAVANA	transcript	ENSG00000134215.15	protein_coding	VAV3	2	ENST00000529809.5	protein_coding	VAV3-012	0.138630948567574	0.0819120498238523	3.74046082220282	0.000205055352371832	0.000491893457109232	-0.652639573412425	0.166060233248876	-0.00433081823354734	-1.93259047473532	0.0730152564089372	0.227895413879263	-8.58338609159484
HAVANA	transcript	ENSG00000134215.15	protein_coding	VAV3	2	ENST00000469325.5	processed_transcript	VAV3-003	0.157611741554841	0.0866206895510254	5.31456982851265	1.61639095524951e-07	5.41363647390205e-07	6.17873442034156	0.214562237918011	0.00115430558403158	0.747444166882282	0.466717594720534	0.733188852986204	-10.0667942091332
HAVANA	transcript	ENSG00000134215.15	protein_coding	VAV3	2	ENST00000490388.2	protein_coding	VAV3-006	0.144019453044729	0.0115591088805183	0.600534074535964	0.548423713153096	0.656980471894879	-7.36622573589392	0.244352919669384	0.00428196913792482	1.43670800748971	0.171978587874001	0.396655275857614	-9.32831114163851
HAVANA	transcript	ENSG00000134215.15	protein_coding	VAV3	2	ENST00000524574.5	processed_transcript	VAV3-011	0.126509291660819	0.126152701912171	5.13413619416809	4.07313933562909e-07	1.30956716228405e-06	5.2858901986911	0.14422454710799	0.00677510187434613	2.36346243279085	0.0325099148236331	0.127448364495187	-7.83379488748943
HAVANA	transcript	ENSG00000134215.15	protein_coding	VAV3	2	ENST00000530671.1	processed_transcript	VAV3-010	0.0791059877409793	0.0348958521695322	2.55209605418454	0.0110053392885359	0.020810192416243	-4.31329308305042	0	0	0	1	1	-10.3597524836655
ENSEMBL	transcript	ENSG00000275455.1	miRNA	MIR7852	3	ENST00000617442.1	miRNA	MIR7852-201	0.0254380708237757	0.0510691050321563	2.19385502867662	0.0287074556465614	0.050359306771738	-5.15318832301779	0	0	0	1	1	-10.3597524836655
HAVANA	transcript	ENSG00000230489.1	antisense	VAV3-AS1	2	ENST00000438318.1	antisense	VAV3-AS1-001	0.0380278553365169	0.0115753443032424	1.55004569851595	0.121766159019232	0.185701758811079	-6.34880048910707	0.0344919459335236	0.000661621230069173	0.984419364386413	0.341014933674392	0.600791852386818	-9.85841207815404
HAVANA	transcript	ENSG00000226822.2	lincRNA	RP11-356N1.2	1	ENST00000419428.2	lincRNA	RP11-356N1.2-001	0.0276354776582169	0.00783884280774322	1.3214794246725	0.186948690329547	0.270145333865099	-6.67536333474076	0.0383657257229818	-0.000190594751796427	-0.286188335042651	0.77877289068751	0.98799449343425	-10.3161061430021
HAVANA	transcript	ENSG00000226822.2	lincRNA	RP11-356N1.2	2	ENST00000634635.1	lincRNA	RP11-356N1.2-003	0.254269159675578	0.122409493549664	8.59999546900447	1.04303335249073e-16	8.9040614713941e-16	26.8990874478057	0.0244256998129746	0.000389705498218154	1.58394658591702	0.134719176124366	0.337215086005226	-9.12293209604309
HAVANA	transcript	ENSG00000226822.2	lincRNA	RP11-356N1.2	2	ENST00000635340.1	lincRNA	RP11-356N1.2-004	0.00885398028083436	0.000621683336484043	0.246756277630709	0.805198593376278	0.873982480111667	-7.51592917001269	0.0334274352899784	0.000184624098286952	0.391679193273572	0.700978295045047	0.926774099578666	-10.2781987772245
HAVANA	transcript	ENSG00000226822.2	lincRNA	RP11-356N1.2	2	ENST00000634935.1	lincRNA	RP11-356N1.2-005	0.0547197875319335	0.0366864427705406	5.06918247068368	5.64397905814879e-07	1.78809747471878e-06	4.97126103061798	0.0240180568748315	0.000910488363338113	1.43519857626317	0.172401037906788	0.397298495643194	-9.33033989243591
HAVANA	transcript	ENSG00000226822.2	lincRNA	RP11-356N1.2	2	ENST00000451023.1	lincRNA	RP11-356N1.2-002	0.0139852486029672	-0.00483211296673695	-1.00022527443275	0.317687536090553	0.42344973173575	-7.0469918907051	0.0716478213525298	0.000298671188514401	0.190959066495643	0.85119963886766	1	-10.3402898699902
HAVANA	transcript	ENSG00000085491.15	protein_coding	SLC25A24	2	ENST00000565488.5	protein_coding	SLC25A24-001	0.224662552057667	0.000544675303218529	0.0306110462682422	0.975592003571043	0.997835779617142	-7.5458812646063	0.376342775975634	0.00068545744725007	0.407646116053429	0.689474971988659	0.917447363929851	-10.271452554426
HAVANA	transcript	ENSG00000085491.15	protein_coding	SLC25A24	2	ENST00000264128.13	nonsense_mediated_decay	SLC25A24-003	0.180483777581057	0.168606391875042	7.42649475886706	4.87805716364891e-13	2.87129054359172e-12	18.5834452095048	0.553550772027005	0.00661593087936554	1.32856065261406	0.204477579097811	0.444986669208958	-9.46952713437548
HAVANA	transcript	ENSG00000085491.15	protein_coding	SLC25A24	2	ENST00000370041.4	protein_coding	SLC25A24-002	0.690871486019154	0.147335632525912	4.54905556920242	6.77770838674785e-06	1.9154622202854e-05	2.58331943577574	0.815227235118739	0.000212486121821821	0.0591949019486164	0.953603133597181	1	-10.3578801591258
HAVANA	transcript	ENSG00000085491.15	protein_coding	SLC25A24	2	ENST00000569674.1	protein_coding	SLC25A24-004	0.232077483841149	0.0525206686165171	3.68519199648533	0.000253612692380498	0.000601637200997999	-0.852151802394472	0.4791231206825	0.00394931078017161	3.32250629252565	0.00481395054906605	0.0311607704907522	-5.97110744156189
HAVANA	transcript	ENSG00000260879.1	antisense	RP11-483I13.5	2	ENST00000564063.1	antisense	RP11-483I13.5-001	0.0233538026206611	-0.0227056324805012	-3.58882205800054	0.000365054964939653	0.000848978502880599	-1.19330057853017	0.118393527881214	-0.00413441011031581	-2.34139483168258	0.0339223526310323	0.131440501531348	-7.87397782581526
HAVANA	transcript	ENSG00000280186.1	TEC	RP11-483I13.6	2	ENST00000622910.1	TEC	RP11-483I13.6-001	0.298929293714212	0.0133047017971444	0.943476262253784	0.345895103163095	0.454491557080902	-7.10199849637858	0.354443488640049	0.00222611541989045	2.24222756674623	0.0410135841762812	0.150737659939012	-8.05238813379042
HAVANA	transcript	ENSG00000196427.13	protein_coding	NBPF4	2	ENST00000415641.7	protein_coding	NBPF4-001	0.00569605069452478	-0.00329028658424066	-1.6380709905798	0.102038887896789	0.158820585210223	-6.20930003825371	0.0069489787363652	0.000217952691981295	0.938292544092292	0.363426771957322	0.625224531831418	-9.90297193042533
ENSEMBL	transcript	ENSG00000196427.13	protein_coding	NBPF4	3	ENST00000613157.2	protein_coding	NBPF4-201	0.00517050360416461	-0.00263457062248343	-1.12861475984739	0.259604094901556	0.357486114420211	-6.91074331301287	0.0355825345225123	-2.42360656572411e-05	-0.0460834329018871	0.963871003364279	1	-10.358617674626
HAVANA	transcript	ENSG00000238122.1	lincRNA	RP11-483I13.2	2	ENST00000438965.1	lincRNA	RP11-483I13.2-001	0.0586813418828508	0.015894376554337	4.13512877185346	4.16366727339177e-05	0.000107978200040996	0.853188752772684	0.0647812791049916	-0.000134149833374851	-0.331414728661016	0.745061769096297	0.962030064072951	-10.3012771736617
HAVANA	transcript	ENSG00000241361.8	transcribed_unprocessed_pseudogene	SLC25A24P1	2	ENST00000411846.6	processed_transcript	SLC25A24P1-002	0.0130161259940582	-0.00314391261575808	-0.943689777623108	0.345786059894226	0.454381711375356	-7.10179753425708	0.0676938473711131	-0.000430489115860775	-0.679468878372723	0.507519020817118	0.771449961397123	-10.1168703712627
HAVANA	transcript	ENSG00000241361.8	transcribed_unprocessed_pseudogene	SLC25A24P1	2	ENST00000434803.1	transcribed_unprocessed_pseudogene	SLC25A24P1-001	0.0192081109020725	-0.0099894743153585	-2.31287676174096	0.0211363154786155	0.0380437023189961	-4.88790015793488	0.0334632749894891	-0.000160770971694188	-0.338544703819856	0.739794086892373	0.957898048532829	-10.2987440247303
HAVANA	transcript	ENSG00000243967.4	transcribed_unprocessed_pseudogene	NBPF5P	2	ENST00000357046.4	processed_transcript	NBPF5P-002	0.0464931563354439	0.0238707870482464	3.6284269449361	0.000314609777570092	0.000737529870354003	-1.05413703396791	0.0558976973228254	0.000620853494712685	0.792174990140856	0.440998036003754	0.707364205839168	-10.0314340415422
HAVANA	transcript	ENSG00000243967.4	transcribed_unprocessed_pseudogene	NBPF5P	2	ENST00000545941.2	transcribed_unprocessed_pseudogene	NBPF5P-001	9.17730543884598e-05	-7.5340661738751e-05	-0.244478585428946	0.806960939848505	0.875208663327962	-7.51648813515179	0	0	0	1	1	-10.3597524836655
ENSEMBL	transcript	ENSG00000186086.17	protein_coding	NBPF6	3	ENST00000370040.7	protein_coding	NBPF6-202	0.0033632239579042	-0.00102280085184001	-0.710327649714327	0.47783367013055	0.589948806172842	-7.29437871739995	0.00662999825424367	-0.000246471886181393	-1.15310634154332	0.267479573017185	0.517050140860155	-9.6798368298162
HAVANA	transcript	ENSG00000186086.17	protein_coding	NBPF6	2	ENST00000495380.6	protein_coding	NBPF6-002	0.00105484065352933	-0.00114368112542584	-1.48057140255879	0.139353554834764	0.209285496101893	-6.45351406645235	0.02042060722156	4.22110897395867e-05	0.10881037095747	0.914840976382827	1	-10.3534279485356
HAVANA	transcript	ENSG00000186086.17	protein_coding	NBPF6	2	ENST00000531446.2	protein_coding	NBPF6-003	0.00865979057320951	-0.00144088455477127	-0.523097757938827	0.601139021920796	0.704851237289609	-7.40967121737495	0.0212538999059013	0.000355941307554683	0.756460728991097	0.46146015956517	0.728034557787367	-10.0598191249617
HAVANA	transcript	ENSG00000238118.1	unprocessed_pseudogene	SLC25A24P2	2	ENST00000415059.1	unprocessed_pseudogene	SLC25A24P2-001	0.0350831247726333	-0.0070339281754749	-0.797134986730045	0.425752744521576	0.538074641182828	-7.22907200267623	0.0702309128464126	-0.00194964270170115	-1.58138928170687	0.135302499505398	0.338106505506188	-9.12662195031515
HAVANA	transcript	ENSG00000283354.1	unprocessed_pseudogene	RP5-964H19.4	2	ENST00000637607.1	unprocessed_pseudogene	RP5-964H19.4-001	0.00089906848228041	-0.000907180994926179	-0.687098760773201	0.492340520238457	0.60404289727	-7.31058127609396	0	0	0	1	1	-10.3597524836655
HAVANA	transcript	ENSG00000227832.1	processed_pseudogene	ST13P21	1	ENST00000453250.1	processed_pseudogene	ST13P21-001	0.000124446212258647	-0.00026021267917406	-0.900656251435383	0.368206707194861	0.478341679646217	-7.14138509823455	0.0014251336770355	-7.60071294418935e-05	-0.879255490347894	0.393568597161232	0.65813572182383	-9.95722809740606
HAVANA	transcript	ENSG00000226483.2	processed_pseudogene	RP5-964H19.2	1	ENST00000428364.2	processed_pseudogene	RP5-964H19.2-001	0.00519250708703793	0.00044739555201795	0.195680882245047	0.844939811972754	0.903932549011011	-7.52721863174673	0	0	0	1	1	-10.3597524836655
HAVANA	transcript	ENSG00000162636.15	protein_coding	FAM102B	2	ENST00000370035.7	protein_coding	FAM102B-001	1.8198098170337	0.339143602132674	5.65140798613894	2.68254993194604e-08	9.73678387900251e-08	7.91876774487884	3.51082057359596	0.00344016923407939	1.2320968922528	0.237475269067744	0.490218231453653	-9.58813474735029
HAVANA	transcript	ENSG00000162636.15	protein_coding	FAM102B	1	ENST00000405454.1	protein_coding	FAM102B-003	0.40282764384228	0.193278316345599	7.12491936857183	3.67431801944809e-12	1.97481650142095e-11	16.6023002981297	0.289764627307573	-0.00249377935750524	-1.20249349133288	0.248398244594814	0.497454906989735	-9.62308590957804
HAVANA	transcript	ENSG00000162636.15	protein_coding	FAM102B	2	ENST00000483371.1	retained_intron	FAM102B-002	0.41719299047276	0.117866290547554	5.70259359615538	2.02562430791246e-08	7.4471335531147e-08	8.1914291610606	0.624359313765095	0.0071855909397526	5.23857317071574	0.00011097740274638	0.00199726789195541	-2.12213309013764
ENSEMBL	transcript	ENSG00000162639.15	protein_coding	HENMT1	3	ENST00000402983.5	protein_coding	HENMT1-201	1.30689021057402	0.127167414430653	2.87120417825682	0.00426338715881508	0.00860810603092538	-3.46127956948097	2.1626276502067	-0.00746330986823919	-2.512640516238	0.024327314848272	0.103549492397938	-7.5579532556057
HAVANA	transcript	ENSG00000162639.15	protein_coding	HENMT1	2	ENST00000370031.5	protein_coding	HENMT1-003	0.291272091766665	0.119417535667114	5.30059399012024	1.73799545015579e-07	5.80241591865435e-07	6.10859213630944	0.331057292526026	0.00160331629900385	0.598547774594355	0.558688479332762	0.8189206245806	-10.1706210033796
HAVANA	transcript	ENSG00000162639.15	protein_coding	HENMT1	2	ENST00000370032.9	protein_coding	HENMT1-001	0.327288928472149	0.0879433334194998	3.49047353326599	0.000525025571499495	0.00119755893700976	-1.53259903862838	0.571780343121859	-0.00432802200403585	-1.84591238355098	0.0853724159478057	0.254640772619613	-8.72388882253626
HAVANA	transcript	ENSG00000162639.15	protein_coding	HENMT1	2	ENST00000420055.1	protein_coding	HENMT1-002	0.00894641771389316	0.0391933156256584	4.46326404102413	9.99256013984414e-06	2.77687659680668e-05	2.21219637106119	0.0185755455685608	-0.000424583898709959	-0.502205415209548	0.623046017276564	0.87045663260003	-10.2261279308416
HAVANA	transcript	ENSG00000162639.15	protein_coding	HENMT1	2	ENST00000493676.1	processed_transcript	HENMT1-004	0.211375527550358	0.0551969066671326	2.54706256532998	0.0111632385004752	0.0210902924189847	-4.32595122604098	0.431634972199197	0.00029627583776094	0.0998295820881194	0.921843643691518	1	-10.3544285269942
HAVANA	transcript	ENSG00000162639.15	protein_coding	HENMT1	2	ENST00000483729.1	processed_transcript	HENMT1-005	0.215138641846559	0.0524022626962446	2.47005071098474	0.0138436326533677	0.0257403406705498	-4.51658149264404	0.216456634610812	0.00378838887751379	1.68092121492625	0.114135594813711	0.310512678817474	-8.97996887901144
HAVANA	transcript	ENSG00000134186.11	protein_coding	PRPF38B	2	ENST00000370025.8	protein_coding	PRPF38B-001	1.51469462886228	0.635389400870463	14.1223253368248	2.52911212164078e-38	2.50283993426132e-36	76.2091116599898	2.51872483989936	0.00904287531225443	3.2933944322916	0.00510594261357132	0.0325955493821147	-6.02982354355415
HAVANA	transcript	ENSG00000134186.11	protein_coding	PRPF38B	2	ENST00000370022.9	protein_coding	PRPF38B-004	0.0263136876910804	0.0811364626022377	5.70249602259303	2.02671324577549e-08	7.45075226585406e-08	8.19090734269017	0	0	0	1	1	-10.3597524836655
HAVANA	transcript	ENSG00000134186.11	protein_coding	PRPF38B	2	ENST00000467302.5	processed_transcript	PRPF38B-003	0.967961578947089	0.0279103777310847	0.728333536168829	0.466751969267021	0.579089523459556	-7.2814494551505	1.57205219661663	0.0104177661710556	3.89555463418859	0.00151421155077743	0.0131830292342161	-4.80669652111999
HAVANA	transcript	ENSG00000134186.11	protein_coding	PRPF38B	2	ENST00000370021.1	protein_coding	PRPF38B-002	0.082906417305019	-0.0639460981051508	-3.19023107996482	0.00151127963458134	0.00324735012970783	-2.51270617240929	0.0555183960459485	0.00380697572886504	1.62776794477039	0.125052918383356	0.326762104409075	-9.05905583585627
HAVANA	transcript	ENSG00000134186.11	protein_coding	PRPF38B	2	ENST00000485810.1	processed_transcript	PRPF38B-005	1.0920895380295	0.122309699605547	2.7719433977326	0.00578104497243984	0.0114364962281606	-3.73672740890351	1.63097283806761	0.00734939256048902	2.05206047461243	0.0586324454989132	0.194630351807552	-8.3835912431708
HAVANA	transcript	ENSG00000143107.8	protein_coding	FNDC7	2	ENST00000370017.7	protein_coding	FNDC7-001	0.0399502543757664	0.0151631080293852	3.63566976645617	0.000306123690008364	0.000718716913287634	-1.02853053959667	0.0710551533008671	-0.000381414354384469	-0.789026517210321	0.442778533333706	0.709189363863236	-10.0339847707133
HAVANA	transcript	ENSG00000143107.8	protein_coding	FNDC7	2	ENST00000445274.1	protein_coding	FNDC7-002	0.0560708714373191	0.018033765123596	2.22870047338166	0.0262796399993444	0.0464442058298281	-5.07694272886244	0.0349151525488006	0.000511293959984734	0.80517990430476	0.433691811426215	0.7000406913256	-10.0207995337919
HAVANA	transcript	ENSG00000232971.2	antisense	RP11-293A10.3	2	ENST00000437400.2	antisense	RP11-293A10.3-001	0.0011610062259774	0.00305821257806833	1.86209221529113	0.0631791978123668	0.103252067486965	-5.81994279142584	0.0512280660365696	-0.00102006403950603	-0.800547001600233	0.43628568762139	0.702547671552112	-10.0246061796718
HAVANA	transcript	ENSG00000116266.10	protein_coding	STXBP3	2	ENST00000483586.5	retained_intron	STXBP3-006	2.05097054926392	0.246377425063282	4.58567750264859	5.73183056694259e-06	1.63176332991662e-05	2.7437210025117	1.90290465252151	-0.00627288490408179	-1.75470471506509	0.100360617670788	0.284080440707564	-8.86737292271134
HAVANA	transcript	ENSG00000116266.10	protein_coding	STXBP3	2	ENST00000469338.1	retained_intron	STXBP3-002	2.19772639524426	-0.168143932589296	-2.57649052900649	0.0102679465779028	0.0195144629437894	-4.25160142800078	1.55157600325643	-0.00185015633664695	-0.326218117370858	0.748909410109305	0.965128440181115	-10.3030899717729
HAVANA	transcript	ENSG00000116266.10	protein_coding	STXBP3	2	ENST00000370008.3	protein_coding	STXBP3-001	3.00926258879884	0.259644463118428	4.48062773968606	9.24213774729627e-06	2.57672238043002e-05	2.28678377298173	3.73136446853792	0.00596939067135854	1.57221204573629	0.137413618549371	0.34141452260351	-9.13982876488245
HAVANA	transcript	ENSG00000116266.10	protein_coding	STXBP3	2	ENST00000486601.5	processed_transcript	STXBP3-007	1.36903705765971	0.456625165796623	7.38314890712681	6.54656793268009e-13	3.80055770771585e-12	18.294626225149	1.51175822199341	0.010148573091179	1.94767004756932	0.0710382331374984	0.223502601721185	-8.55854969596522
HAVANA	transcript	ENSG00000116266.10	protein_coding	STXBP3	2	ENST00000485167.1	processed_transcript	STXBP3-003	1.31695904057823	0.368369463273598	8.16699974452056	2.62234134926223e-15	1.93584175109498e-14	23.7220110472013	1.53794485143208	0.00573548479808975	1.9595546234518	0.0695143922355719	0.220114902106344	-8.53889588061414
HAVANA	transcript	ENSG00000116266.10	protein_coding	STXBP3	2	ENST00000495245.1	retained_intron	STXBP3-004	1.3863571443659	0.33350544201181	6.4583258155045	2.52125774542454e-10	1.12520635449769e-09	12.4638553667244	2.05414531348382	0.0217297780505326	4.87451509945157	0.000221005872633335	0.00325417521987461	-2.8350851700751
HAVANA	transcript	ENSG00000116266.10	protein_coding	STXBP3	2	ENST00000472099.1	processed_transcript	STXBP3-005	0.772997337828473	0.124167715852199	2.69401845093745	0.00729807755432297	0.014206351533148	-3.94638384337161	1.52162249961513	0.0113859276685899	2.38062945676131	0.0314497913576967	0.124409644261211	-7.80241960200661
HAVANA	transcript	ENSG00000228076.2	processed_pseudogene	RP11-475E11.2	1	ENST00000444669.2	processed_pseudogene	RP11-475E11.2-001	0.0102255868937631	0.0231641922369715	6.95330720253562	1.1260015148004e-11	5.7643460222131e-11	15.5047885020691	1.12328773059625	0.00125794447105008	0.433267056402158	0.671182239614485	0.902446965635329	-10.2600774490315
HAVANA	transcript	ENSG00000162641.18	protein_coding	AKNAD1	2	ENST00000466413.1	retained_intron	AKNAD1-008	0.13876376753723	0.071206100538877	4.68499099808108	3.61769195817942e-06	1.05247500500703e-05	3.18464536396014	0.173497368813972	0.00158429266883778	1.10011944358616	0.289168831413257	0.541994627213944	-9.7385124657772
HAVANA	transcript	ENSG00000162641.18	protein_coding	AKNAD1	2	ENST00000370001.7	protein_coding	AKNAD1-002	0.0099604909355302	0.00280617261818108	1.28538204695489	0.199256592953753	0.285406959207903	-6.72221905498345	0.00733185383446487	0.000135153908082121	0.658879446870721	0.520276269529321	0.783352403182867	-10.1311558952369
HAVANA	transcript	ENSG00000162641.18	protein_coding	AKNAD1	2	ENST00000474186.5	nonsense_mediated_decay	AKNAD1-001	0.00606968244284255	0.000805903264373245	0.352859683262083	0.724343024377667	0.81012363510573	-7.48414764758151	0.0152436147739224	-0.000135356605969525	-0.442199222020043	0.664854465024627	0.897279919483543	-10.2559529417424
HAVANA	transcript	ENSG00000162641.18	protein_coding	AKNAD1	2	ENST00000477908.1	processed_transcript	AKNAD1-007	0.0556080422215542	0.0158550518557039	1.33715254082907	0.181783647807338	0.263697576465476	-6.65461785931555	0.158199376299209	-0.00188441269672926	-1.31645770942842	0.208404628403444	0.450493407365236	-9.48479686822513
HAVANA	transcript	ENSG00000162641.18	protein_coding	AKNAD1	2	ENST00000369994.5	protein_coding	AKNAD1-006	0.00355302431434848	0.00131748501372914	1.01612092958063	0.310065496192044	0.415005150654598	-7.03101072925885	0.00828365623367463	-0.00029819682090086	-1.13300839891492	0.275556634878152	0.52623703838341	-9.70236492374314
HAVANA	transcript	ENSG00000162641.18	protein_coding	AKNAD1	2	ENST00000369995.7	protein_coding	AKNAD1-005	0.0017644955321685	-0.00071513549474359	-0.602759617732312	0.546943153679876	0.65556421515997	-7.36488869604824	0.0131210717595191	0.0005999906629217	1.45232673208917	0.167657408566088	0.390027190865873	-9.30722500634231
HAVANA	transcript	ENSG00000162641.18	protein_coding	AKNAD1	2	ENST00000461774.5	nonsense_mediated_decay	AKNAD1-004	0.00608690069472558	-0.000350904488190914	-0.24025287645483	0.810233147388018	0.877597835951386	-7.51751143447073	0.00865404048020106	-1.57376716624127e-05	-0.0631667882839694	0.950494258817515	1	-10.3576205050224
HAVANA	transcript	ENSG00000162641.18	protein_coding	AKNAD1	2	ENST00000603450.1	retained_intron	AKNAD1-009	0.159026025178735	0.0830891823582341	4.9165784138392	1.1979766210436e-06	3.66851860517185e-06	4.24630591052471	0.14312037360334	-0.000257567396812968	-0.126292885684111	0.901230670959574	1	-10.3512335656675
HAVANA	transcript	ENSG00000162641.18	protein_coding	AKNAD1	2	ENST00000472781.2	nonsense_mediated_decay	AKNAD1-003	0.0431478324550888	0.000929056768956064	0.252023333338028	0.801127064379874	0.87079523662397	-7.51461674205791	0.0231977587712206	0.000248573764432408	0.922356129619829	0.37140206201749	0.63401590533398	-9.91792724409553
HAVANA	transcript	ENSG00000274068.1	protein_coding	RP11-475E11.9	2	ENST00000357393.5	protein_coding	RP11-475E11.9-001	0.397057195234189	0.162152891242273	5.3199464376264	1.57184200364322e-07	5.27036321837414e-07	6.20576257701711	0.402489842359592	0.0025639802318684	0.772810408893491	0.452020707233808	0.71841319471382	-10.0469743155456
HAVANA	transcript	ENSG00000203897.3	antisense	SPATA42	2	ENST00000369989.2	antisense	SPATA42-001	0.0400991652916406	0.00609047851975562	0.675852012796095	0.499448514727781	0.610820922146517	-7.31823291100353	0.00440090435575122	-0.000234714898973399	-1.16725127998505	0.26190368010915	0.511033982093502	-9.66378397819533
HAVANA	transcript	ENSG00000203897.3	antisense	SPATA42	2	ENST00000417241.1	antisense	SPATA42-002	0.040660963910148	-0.0183370116171512	-2.03963894416797	0.0419138412930653	0.0711364168229956	-5.47646463505878	0.0704290871753246	-0.00151895522549869	-1.43055011233184	0.173707412305629	0.399255103298308	-9.33657758182224
HAVANA	transcript	ENSG00000121957.12	protein_coding	GPSM2	2	ENST00000406462.6	protein_coding	GPSM2-001	1.23445383829444	0.352132856380273	7.69109228512837	7.86970736509276e-14	5.01902397774128e-13	20.3756088610349	2.10268157571727	0.0140472743667217	4.93341541181276	0.000197477206778468	0.00300555573195298	-2.71879792115673
HAVANA	transcript	ENSG00000121957.12	protein_coding	GPSM2	2	ENST00000435987.5	protein_coding	GPSM2-002	0.667723586201404	-0.0253518944197412	-0.440446352684119	0.659805085375283	0.755889095113665	-7.44944259208812	0.732716863936041	-0.00755020493125703	-1.69549206465686	0.111291384663343	0.305179756274747	-8.95798849122118
ENSEMBL	transcript	ENSG00000121957.12	protein_coding	GPSM2	3	ENST00000264126.7	protein_coding	GPSM2-201	1.95072855214688	0.0389069996850354	0.625220170724705	0.532113114137311	0.641911427232285	-7.35111865873138	1.97101940388202	-0.0129593305708565	-4.65656260683167	0.000336393030983539	0.00438344107597642	-3.26824819901487
HAVANA	transcript	ENSG00000121957.12	protein_coding	GPSM2	2	ENST00000435475.5	protein_coding	GPSM2-004	0.390431278030398	0.129118973052077	5.31327301095942	1.62731791993329e-07	5.44930410752883e-07	6.1722189824619	0.447164965146682	0.00327159928441649	2.16760857421926	0.0472400904839478	0.16678419119494	-8.18415043484452
HAVANA	transcript	ENSG00000121957.12	protein_coding	GPSM2	2	ENST00000446797.1	protein_coding	GPSM2-005	0.00768429216988529	0.00153310278208738	0.391813005050744	0.695364091373362	0.786157947627422	-7.46965854128744	0.186507659440408	0.00203661091839555	0.886244779919476	0.389914873140958	0.654193724318659	-9.95096942528566
HAVANA	transcript	ENSG00000121957.12	protein_coding	GPSM2	2	ENST00000441735.1	protein_coding	GPSM2-003	0.856257014701248	0.184073305024207	3.82518627812976	0.000147281562407187	0.000359498192750107	-0.341348056649586	1.81845847753562	0.0166047950689246	4.66612326787148	0.00033021324545928	0.00432842026006197	-3.24915801301429
ENSEMBL	transcript	ENSG00000121940.15	protein_coding	CLCC1	3	ENST00000369968.6	protein_coding	CLCC1-201	0.0101205521610199	0.0335426347789443	2.88247953740742	0.00411618714188226	0.00832904716547417	-3.42939742381796	0	0	0	1	1	-10.3597524836655
ENSEMBL	transcript	ENSG00000121940.15	protein_coding	CLCC1	3	ENST00000369969.6	protein_coding	CLCC1-202	0.00371766166264274	0.00793499025921221	1.6455861004005	0.100480329161381	0.156669430728837	-6.19703711040308	0.0327442297283431	0.00224531860994352	1.62676148996187	0.125268047790076	0.326762104409075	-9.06053649767121
HAVANA	transcript	ENSG00000121940.15	protein_coding	CLCC1	2	ENST00000356970.6	protein_coding	CLCC1-001	1.86631542505185	0.403600362815724	8.04081974887055	6.55829064932966e-15	4.6495506661362e-14	22.8196479439586	2.52397135609483	0.0139496496675136	4.85149034521078	0.000230974187475452	0.00336089684735576	-2.88063587077733
HAVANA	transcript	ENSG00000121940.15	protein_coding	CLCC1	2	ENST00000473062.1	processed_transcript	CLCC1-007	0.181532484104053	-0.0609330026241113	-2.24411720450624	0.0252635938515393	0.0448032893303087	-5.04283346775151	0	0	0	1	1	-10.3597524836655
HAVANA	transcript	ENSG00000121940.15	protein_coding	CLCC1	1	ENST00000369976.5	protein_coding	CLCC1-002	0.921159231836108	0.294427107858655	8.98986480378471	5.16811715638197e-18	5.05459097816958e-17	29.8631614880933	1.20631128946384	0.000974719258137252	0.332311747206735	0.744398312573967	0.961527335959632	-10.3009613993748
HAVANA	transcript	ENSG00000121940.15	protein_coding	CLCC1	2	ENST00000482889.1	processed_transcript	CLCC1-006	0.332338767455643	0.202417907539586	4.75502298443744	2.60217279809528e-06	7.6891292003827e-06	3.50076454613491	0.102470101735902	0.0010339730960867	0.542788603848755	0.595502002925858	0.852543672934945	-10.2038830193037
HAVANA	transcript	ENSG00000121940.15	protein_coding	CLCC1	2	ENST00000369970.7	protein_coding	CLCC1-003	1.36040615934776	0.391493276588541	6.40650493174471	3.45421981873449e-10	1.52139020796539e-09	12.1564006059873	2.09014630242506	-0.0116773547774379	-2.50837989563272	0.0245309537562932	0.104179256166441	-7.56592732793422
HAVANA	transcript	ENSG00000121940.15	protein_coding	CLCC1	1	ENST00000348264.6	protein_coding	CLCC1-004	0.694673016474144	0.134614153773358	3.22377412146045	0.00134816327866333	0.00291669968649162	-2.40739431314823	0.0466366410215202	0.00156331892877634	1.15845737271	0.265359684021361	0.514609908577026	-9.67378315359767
HAVANA	transcript	ENSG00000121940.15	protein_coding	CLCC1	2	ENST00000302500.4	protein_coding	CLCC1-005	0.244219804594405	0.0420923621619888	1.24258537738731	0.214605773008402	0.304176465176629	-6.77610042944703	1.53319032935405	0.00557067429658511	1.68727170417388	0.112888299333706	0.308114428244104	-8.97040473116299
HAVANA	transcript	ENSG00000085433.15	protein_coding	WDR47	2	ENST00000400794.7	protein_coding	WDR47-004	1.11624649296487	0.350609660140648	7.03463548444502	6.64055981469441e-12	3.47855543701051e-11	16.0221774290168	1.21246747384086	0.00035484832294133	0.0451642012383795	0.964591143859778	1	-10.3586624922938
HAVANA	transcript	ENSG00000085433.15	protein_coding	WDR47	2	ENST00000369962.7	protein_coding	WDR47-002	2.61411434713358	0.445204144589862	7.07097203487583	5.23680542305425e-12	2.77197484221371e-11	16.2549329824022	4.35920639146722	0.00239024693813466	0.895264788038287	0.385233385107232	0.649053757579375	-9.94282662460949
HAVANA	transcript	ENSG00000085433.15	protein_coding	WDR47	2	ENST00000361054.7	protein_coding	WDR47-003	0.0125457945238636	0.0140200606143878	1.1970661231307	0.231850632723449	0.324824370174655	-6.8314196138857	0	0	0	1	1	-10.3597524836655
HAVANA	transcript	ENSG00000085433.15	protein_coding	WDR47	2	ENST00000369965.8	protein_coding	WDR47-001	1.74498046056333	0.301664698351093	5.17471017562023	3.31648928147064e-07	1.07653142335795e-06	5.48425375168541	2.79633114431407	-0.00160719572179704	-0.438026022294007	0.667807617526616	0.899682913864982	-10.2578901563046
ENSEMBL	transcript	ENSG00000085433.15	protein_coding	WDR47	3	ENST00000357672.7	protein_coding	WDR47-201	0.660664446444352	0.171113732141857	5.46311817017785	7.40384271012472e-08	2.56856057483969e-07	6.93442714670919	1.18713168651022	0.00249606382560896	0.56152700123732	0.582994322403485	0.841314389958316	-10.193051940843
HAVANA	transcript	ENSG00000085433.15	protein_coding	WDR47	2	ENST00000530772.5	protein_coding	WDR47-005	0.3700699516219	0.216205479152877	3.91381080110665	0.000103497263551745	0.000257075241291998	-0.00870232847589758	1.8384194175581	-0.00353335371615784	-0.243578564546439	0.810961902105376	1	-10.328110913266
HAVANA	transcript	ENSG00000085433.15	protein_coding	WDR47	1	ENST00000529074.1	protein_coding	WDR47-006	0.0538830306435158	0.00759029347296448	0.535394074630533	0.592616527791826	0.697139058398195	-7.40317185434158	0.137491509725267	-0.000176224777222673	-0.0987351166411579	0.922697511134648	1	-10.3545445848393
HAVANA	transcript	ENSG00000085433.15	protein_coding	WDR47	1	ENST00000531337.1	protein_coding	WDR47-007	0.256477626941727	0.0985921779355828	3.2593495445787	0.00119307651662091	0.00259926762606723	-2.29454761186723	0.0936533005722183	0.00124887983692913	0.721830843094246	0.48185146641746	0.748134347665525	-10.086184940992
HAVANA	transcript	ENSG00000085433.15	protein_coding	WDR47	2	ENST00000528747.1	protein_coding	WDR47-008	0.570369606038733	0.135753584081045	4.44343234564586	1.09210535285215e-05	3.02147814573633e-05	2.127334453548	0.290528494094304	0.00566505954457782	2.07949933722728	0.0557185190313291	0.187746311047999	-8.33676049182406
HAVANA	transcript	ENSG00000237349.1	processed_pseudogene	RP5-1065J22.2	1	ENST00000439282.1	processed_pseudogene	RP5-1065J22.2-001	0.587719696221797	0.185088582760063	4.24587610628975	2.59863462316935e-05	6.89471066352604e-05	1.30108713735949	1.17087251385237	0.0161381167204893	2.7247650423035	0.0160088626307455	0.0761698628459619	-7.15470172481283
HAVANA	transcript	ENSG00000244716.3	processed_pseudogene	RP11-20O24.4	2	ENST00000414070.1	processed_pseudogene	RP11-20O24.4-001	0.0128879517269556	0.00865845552481372	1.77926532274835	0.0758064486882504	0.121737262554242	-5.96963378386699	0.359221022662536	0.00403975847287192	1.03817926032172	0.316151664274758	0.573022703698145	-9.80412703045392
HAVANA	transcript	ENSG00000228665.2	processed_pseudogene	RP11-20O24.1	1	ENST00000434429.2	processed_pseudogene	RP11-20O24.1-001	0.00936125193892626	0.0039659072634213	0.553120748544766	0.580429084983349	0.686121680342519	-7.39353676556543	0.85093174734579	0.0106024273082322	1.45045734818153	0.168169812362427	0.390862793734477	-9.30975776193593
HAVANA	transcript	ENSG00000228054.2	processed_pseudogene	RANP5	1	ENST00000427731.2	processed_pseudogene	RANP5-001	0.000571731360408657	0.000617227847714464	0.77298607762426	0.439897559735423	0.552291270975106	-7.24799303765775	0.0306371228990377	0.00165397566761758	1.47591018664622	0.161303805746381	0.380085370453274	-9.27506446294586
HAVANA	transcript	ENSG00000197780.9	protein_coding	TAF13	2	ENST00000461096.6	nonsense_mediated_decay	TAF13-001	2.9005759770909	-0.00748827466337639	-0.136979402918174	0.891102467997779	0.93785671675564	-7.53697477867111	3.35832512761782	0.000936641753750014	0.212163655843957	0.834926135429295	1	-10.3357345768698
HAVANA	transcript	ENSG00000197780.9	protein_coding	TAF13	2	ENST00000338366.5	protein_coding	TAF13-002	3.66928057184416	0.0516790946590827	0.912251607240636	0.362077933748411	0.471885363270485	-7.13089946330311	4.17230688622816	0.00878020937966396	3.04123376046849	0.00849568314854171	0.0475354621833553	-6.5346927914177
HAVANA	transcript	ENSG00000273382.1	antisense	RP5-1065J22.8	2	ENST00000608574.1	antisense	RP5-1065J22.8-001	0.37908688653763	0.1054177482734	6.15001766972754	1.59218827326857e-09	6.56093390162428e-09	10.6657287815885	0.455055376112578	0.00646283633499036	6.1407542253523	2.17090933015011e-05	0.000665099368217101	-0.42288437347614
HAVANA	transcript	ENSG00000215717.5	protein_coding	TMEM167B	2	ENST00000338272.8	protein_coding	TMEM167B-001	2.17296480578526	0.650942087017387	13.3086807063554	8.6703831090676e-35	5.52267418021732e-33	68.1260258495049	2.93079782140602	0.0015521327977932	0.525459853153116	0.607188062721314	0.863223286091682	-10.2135849835374
HAVANA	transcript	ENSG00000215717.5	protein_coding	TMEM167B	2	ENST00000479160.1	processed_transcript	TMEM167B-002	1.25892459935846	0.284437636000295	5.69881127258754	2.06825553132289e-08	7.5963648953333e-08	8.17120722171696	1.51895598207166	-0.0247912339622267	-3.40699292061687	0.00405757922396458	0.0274052415186403	-5.80032446010467
HAVANA	transcript	ENSG00000215717.5	protein_coding	TMEM167B	2	ENST00000473828.1	processed_transcript	TMEM167B-003	1.14817941384841	0.235083964931557	5.69959607388306	2.05933867684285e-08	7.56587811404307e-08	8.17540214168665	1.15538732136261	0.00899008444053882	4.04012029232252	0.00113358909404998	0.0106343327612363	-4.51243055490131
ENSEMBL	transcript	ENSG00000278249.1	scaRNA	SCARNA2	3	ENST00000458748.1	scaRNA	SCARNA2-201	7.84565894923655	-0.336963300393088	-3.75208460598823	0.000196025665604217	0.000471303253246039	-0.610322095049975	8.62020792511878	0.0054404741081646	1.73688511502853	0.103546449274614	0.290486667084726	-8.89485836880057
HAVANA	transcript	ENSG00000270066.3	lincRNA	SCARNA2	2	ENST00000602755.1	lincRNA	SCARNA2-001	2.74663472935661	-0.182235937425142	-1.01169927228169	0.312173439067295	0.417334581176552	-7.03548136463799	1.57084257612826	0.00743601001855901	0.400197878733882	0.694831372451924	0.921696604980255	-10.2746323353043
HAVANA	transcript	ENSG00000251484.3	processed_pseudogene	RP5-1065J22.4	1	ENST00000429752.3	processed_pseudogene	RP5-1065J22.4-001	0.0324341206589282	0.0445982847193869	6.732359506566	4.6126936363974e-11	2.22128925413472e-10	14.1242792119279	0.545419066873215	0.00582266819858258	2.32898076122129	0.034742179871021	0.133626295965893	-7.89650775730819
HAVANA	transcript	ENSG00000179902.12	protein_coding	C1orf194	2	ENST00000369948.7	protein_coding	C1orf194-001	0.19354892710091	0.140421879621338	6.1844824043544	1.3004570747134e-09	5.40517089506475e-09	10.8630060241127	0.183642273202869	0.00180599579047437	0.755055900940837	0.462276882934384	0.72887818415938	-10.0609109667814
HAVANA	transcript	ENSG00000179902.12	protein_coding	C1orf194	2	ENST00000462402.5	nonsense_mediated_decay	C1orf194-005	0.226105020948995	0.0494828056317745	1.95922156036582	0.050644678738652	0.0844642685089937	-5.63585208746236	0.547905826555283	0.00353426841916193	0.74210242057612	0.469849566508402	0.73634992896115	-10.070889973767
HAVANA	transcript	ENSG00000179902.12	protein_coding	C1orf194	2	ENST00000369949.8	protein_coding	C1orf194-004	0.0576262719143338	0.0606787821731718	4.94120728148676	1.06233663810849e-06	3.27105168764607e-06	4.36194948677144	0.106941978638159	0.0043442682884039	2.04022979146009	0.0599314509609804	0.197773207837201	-8.4036774865173
HAVANA	transcript	ENSG00000179902.12	protein_coding	C1orf194	1	ENST00000369945.7	protein_coding	C1orf194-002	0.052509594020444	0.0268868417942792	1.89599814636626	0.0585392211141709	0.096360118967508	-5.75672818404369	0.0618340554509219	0.000709944709837579	0.463863203140256	0.649617206162856	0.885181287331053	-10.2456094366053
HAVANA	transcript	ENSG00000179902.12	protein_coding	C1orf194	2	ENST00000460065.2	nonsense_mediated_decay	C1orf194-003	0.473439072722877	0.0507257408243905	1.16809576409819	0.243327372765149	0.338455684160426	-6.86555823058266	0.530807241543765	-0.00684002613844955	-1.42180565004031	0.176187049009999	0.403114884614078	-9.34827026732194
HAVANA	transcript	ENSG00000179902.12	protein_coding	C1orf194	2	ENST00000369942.2	retained_intron	C1orf194-006	0.0620809887407727	0.0526445623732498	5.9222522263519	5.9266570386221e-09	2.30151360156736e-08	9.3859034817074	0.334770573691856	0.00321172584927622	1.60141202689838	0.130792482986221	0.331081850633324	-9.09761966600393
HAVANA	transcript	ENSG00000116299.16	protein_coding	KIAA1324	2	ENST00000533147.5	protein_coding	KIAA1324-012	0.132824854969193	-0.00620185023751681	-0.347507117196487	0.728357278462429	0.813390678142389	-7.48602019829346	0.242336737018312	0.00270968624680158	1.08257313173282	0.296632988341843	0.550605136247105	-9.75742864164383
HAVANA	transcript	ENSG00000116299.16	protein_coding	KIAA1324	2	ENST00000531664.5	protein_coding	KIAA1324-013	0.455691169161468	0.186420349779802	3.60850219988987	0.00033910846406584	0.000791767659113136	-1.12432969585567	0.764237213639448	-0.000258968224198955	-0.0583787319173233	0.954242064646598	1	-10.3579314278121
HAVANA	transcript	ENSG00000116299.16	protein_coding	KIAA1324	2	ENST00000534476.5	protein_coding	KIAA1324-014	0.00715662775601671	0.00354553476667183	0.356281759412288	0.72178054626704	0.808030586126431	-7.48293547115029	0.0120564362980739	-0.000275575686813117	-0.500471534984383	0.624236326755208	0.87045663260003	-10.2270411993193
HAVANA	transcript	ENSG00000116299.16	protein_coding	KIAA1324	2	ENST00000526264.5	protein_coding	KIAA1324-015	0.126779137884463	-0.0267500649491984	-0.684163584352943	0.4941903018094	0.605819663426786	-7.31259035468448	0.694425932801539	0.0092143558903103	1.576582370143	0.136404797456203	0.339862325474075	-9.13354628634631
HAVANA	transcript	ENSG00000116299.16	protein_coding	KIAA1324	2	ENST00000369939.7	protein_coding	KIAA1324-002	0.870895901068866	0.343711919155603	10.5820509051617	9.66537385970904e-24	1.74556100970261e-22	42.902653210624	1.63690371330312	0.00229332410269985	1.10646263295596	0.286505148656851	0.538749805119939	-9.73161068858269
HAVANA	transcript	ENSG00000116299.16	protein_coding	KIAA1324	2	ENST00000457623.6	protein_coding	KIAA1324-006	0.00603957973531624	0.00488392984269785	1.68680653353963	0.0922671789296706	0.14516895945301	-6.12878764412971	0.0965068664025713	0.00224398636789291	1.44479547796952	0.169729680678266	0.393278433238307	-9.31741392744664
HAVANA	transcript	ENSG00000116299.16	protein_coding	KIAA1324	2	ENST00000529753.5	protein_coding	KIAA1324-008	0.00731674831534451	0.0101976835235953	4.18826233684512	3.32521686647428e-05	8.7193174949472e-05	1.06670193549272	0.0362068335161065	-0.000777186837577385	-0.814385186282893	0.428567280516518	0.694720289897787	-10.013176400095
HAVANA	transcript	ENSG00000116299.16	protein_coding	KIAA1324	2	ENST00000527996.5	nonsense_mediated_decay	KIAA1324-009	0.368171936201946	0.315023063291812	10.8034787496816	1.38640229569524e-24	2.73793198111773e-23	44.825385823925	0.934095489491791	0.00575666134321406	2.04915385669756	0.0589491769787789	0.195338446169217	-8.38853206890761
HAVANA	transcript	ENSG00000116299.16	protein_coding	KIAA1324	2	ENST00000490758.6	retained_intron	KIAA1324-011	0.304160728360292	0.13886493912813	4.73957762732771	2.79929521230826e-06	8.24704100237578e-06	3.43067698154161	0.486598031286679	0.0047162947244814	1.32544317170755	0.205483380102256	0.446404019160458	-9.473470804001
HAVANA	transcript	ENSG00000116299.16	protein_coding	KIAA1324	2	ENST00000533374.1	retained_intron	KIAA1324-016	0.306951550253179	0.146684009294816	6.06825808436596	2.56398354485361e-09	1.03328368534374e-08	10.2015251983847	0.541260197075175	0.00648624954945479	1.80214924889356	0.0922959771202316	0.268483534579136	-8.79331129789325
HAVANA	transcript	ENSG00000116299.16	protein_coding	KIAA1324	2	ENST00000369938.5	processed_transcript	KIAA1324-003	0.2291762765129	0.184640471724934	11.3822738462039	7.73817334639871e-27	1.95381914629803e-25	49.9654272105516	0.387513826596432	0.00654154097332784	5.52543234165965	6.52734057069715e-05	0.00138834564897226	-1.57086601772257
HAVANA	transcript	ENSG00000116299.16	protein_coding	KIAA1324	2	ENST00000369936.2	retained_intron	KIAA1324-001	1.08802039843021	0.479547108325238	12.8700915506442	6.35852811350042e-33	3.22087814739504e-31	63.86264732935	1.8539179305863	0.0108935894313709	6.06714081870521	2.46971288302679e-05	0.000725673789953979	-0.557644397589625
HAVANA	transcript	ENSG00000116299.16	protein_coding	KIAA1324	2	ENST00000464345.1	retained_intron	KIAA1324-005	0.316556838775044	0.174397442931115	6.8653681008722	1.98223291789777e-11	9.90274585910839e-11	14.9509175125222	0.79566890368645	0.0162694367605885	5.05439677175756	0.000156921314594703	0.0025497762081888	-2.48105136575124
HAVANA	transcript	ENSG00000116299.16	protein_coding	KIAA1324	2	ENST00000527501.1	nonsense_mediated_decay	KIAA1324-017	0.524223177006167	0.296413678821118	9.03934668832585	3.50596373051598e-18	3.49082317043488e-17	30.2461624121074	0.16519262190298	0.00229864682290681	1.22234396926762	0.24103174200077	0.493554373740185	-9.59972595484884
HAVANA	transcript	ENSG00000031698.12	protein_coding	SARS	2	ENST00000234677.6	protein_coding	SARS-001	4.34508357872556	0.248731567847189	4.40292303199212	1.30808606055503e-05	3.58794433672604e-05	1.95507589990571	5.49829328675495	-0.00095093968720943	-0.663060212484997	0.517671135505837	0.780854104915816	-10.1282886197947
HAVANA	transcript	ENSG00000031698.12	protein_coding	SARS	2	ENST00000482384.1	processed_transcript	SARS-002	2.2927564084075	0.552675120292074	10.4402441489236	3.30865718886643e-23	5.64091304345204e-22	41.6845111709172	2.93037071406321	0.00265922707585726	1.19868185130743	0.249832480922049	0.498776275864031	-9.62753562097588
HAVANA	transcript	ENSG00000031698.12	protein_coding	SARS	2	ENST00000477544.5	processed_transcript	SARS-003	0.447057944809045	0.112098490348748	2.65608957884124	0.00815892567235659	0.0157656778172752	-4.04633059620341	0.21177673487445	-0.00205274961119616	-0.662067680590795	0.518288929270965	0.781459278868701	-10.1289708691603
HAVANA	transcript	ENSG00000031698.12	protein_coding	SARS	2	ENST00000369923.4	protein_coding	SARS-004	1.2587123729513	-0.234505792983199	-3.79251139019737	0.000167453942710248	0.000405982395316396	-0.462179053598135	2.75537308053773	-0.00228950731994314	-0.715297765582932	0.485758409996406	0.751710747231931	-10.0910301926489
HAVANA	transcript	ENSG00000031698.12	protein_coding	SARS	2	ENST00000471705.1	processed_transcript	SARS-005	1.03345490241598	-0.154044362335344	-3.39591685976468	0.00073870389722999	0.00165342474806085	-1.85034732470009	1.55196190018193	0.0107881613445874	5.19514755213327	0.000120375290200841	0.00211410650482546	-2.20642073373066
HAVANA	transcript	ENSG00000031698.12	protein_coding	SARS	2	ENST00000468588.1	processed_transcript	SARS-006	1.45509716774838	0.157464169873772	3.73859381699974	0.000206541723148079	0.000495277567008415	-0.659425014895275	2.3344077111152	0.0139048630507292	6.01376511726469	2.7130506652896e-05	0.000773394640238222	-0.655801453037048
HAVANA	transcript	ENSG00000143126.7	protein_coding	CELSR2	2	ENST00000271332.3	protein_coding	CELSR2-001	2.71638174359341	1.11120250383241	13.5661497064827	6.75298261812685e-36	4.93505356971579e-34	70.6603216597248	4.46857166964926	0.0274299791147197	8.81841218117673	3.24939260000161e-07	5.40920989097541e-05	3.99717354375001
HAVANA	transcript	ENSG00000143126.7	protein_coding	CELSR2	2	ENST00000459940.1	processed_transcript	CELSR2-005	0.826966239447413	0.51301892941711	10.9167479820136	5.08644550105624e-25	1.05620632276584e-23	45.8184730379116	1.10894779606042	0.0187446731898901	5.39474683863827	8.30151941240557e-05	0.00164305679630642	-1.82079903640658
HAVANA	transcript	ENSG00000143126.7	protein_coding	CELSR2	2	ENST00000489018.1	processed_transcript	CELSR2-002	0.191349512855924	0.170949081177759	9.46521338923185	1.17000726465381e-19	1.36197858995001e-18	33.6039063034577	0.601115731415568	0.0126242011021133	7.75274360668654	1.55045239389185e-06	0.000127221289620437	2.34788642289468
HAVANA	transcript	ENSG00000143126.7	protein_coding	CELSR2	2	ENST00000498157.1	processed_transcript	CELSR2-003	0.210197835206915	0.159266203725452	8.79510443140832	2.34607810842584e-17	2.14266750801039e-16	28.3704571774733	0.54717628084351	0.0131375220976191	6.92157422656493	5.78818558533914e-06	0.000287366888220139	0.962178939028071
HAVANA	transcript	ENSG00000134222.16	protein_coding	PSRC1	2	ENST00000369904.7	protein_coding	PSRC1-002	0.972046743321447	0.340670106661486	6.39393132233847	3.7272861112784e-10	1.63674303466559e-09	12.0821172530997	1.58538040698445	0.00248383839325977	0.615489316689715	0.547749587132819	0.808611663132668	-10.159901513787
HAVANA	transcript	ENSG00000134222.16	protein_coding	PSRC1	2	ENST00000409267.5	protein_coding	PSRC1-009	0.0895895807780803	0.0146140346317482	0.826103391917823	0.409141267188151	0.521212011957886	-7.20560897741755	0.17653246168118	0.00821586281961953	2.44427765246123	0.0277983577497923	0.113787326519144	-7.68523858330166
HAVANA	transcript	ENSG00000134222.16	protein_coding	PSRC1	2	ENST00000369907.7	protein_coding	PSRC1-001	0.741478107517319	0.288632533439505	5.33482260181575	1.45469932551719e-07	4.8947127679544e-07	6.28067191177301	1.04878143494144	-0.000802440178577142	-0.125966299983677	0.901484640891557	1	-10.3512775435069
ENSEMBL	transcript	ENSG00000134222.16	protein_coding	PSRC1	3	ENST00000369909.6	protein_coding	PSRC1-201	1.36373930130509	0.412273301939032	7.84089644640967	2.74223808560389e-14	1.83000327850203e-13	21.4121404714678	1.76447176031974	-0.00617873686732642	-1.80918164491294	0.0911508054274633	0.266343610700463	-8.78222637712241
HAVANA	transcript	ENSG00000134222.16	protein_coding	PSRC1	2	ENST00000409138.6	protein_coding	PSRC1-003	1.33947790141981	0.351869868424391	6.71868245578599	5.02747088597481e-11	2.41298457266204e-10	14.0400396605065	1.51167787719364	0.0130927560592435	4.15416419278531	0.000903081619263797	0.00899735213839913	-4.280703177102
HAVANA	transcript	ENSG00000134222.16	protein_coding	PSRC1	2	ENST00000492431.1	retained_intron	PSRC1-004	0.89550391152328	0.511833472131025	11.7389492552252	2.92840015014741e-28	8.67122503308195e-27	53.2110896325056	1.06834973624206	0.0132892028029919	4.26933666355117	0.000718600499522445	0.00763372522585429	-4.04723455311534
HAVANA	transcript	ENSG00000134222.16	protein_coding	PSRC1	2	ENST00000369903.6	protein_coding	PSRC1-010	0.217952501414895	0.219681107281365	6.83068724789959	2.47366683103606e-11	1.22299950909862e-10	14.7340868400526	0.252023267487948	0.0117854330225171	2.28645965858174	0.0376940059326665	0.141710878976501	-7.97325905871948
HAVANA	transcript	ENSG00000134222.16	protein_coding	PSRC1	2	ENST00000474126.2	protein_coding	PSRC1-007	0.547319703852409	0.440087521102973	8.0339336381959	6.89262270719594e-15	4.87447539474453e-14	22.770713083942	1.04909253723123	-0.00410193397962541	-1.33427266051222	0.202644974311547	0.44255719174185	-9.46228252234019
HAVANA	transcript	ENSG00000134222.16	protein_coding	PSRC1	2	ENST00000429031.5	protein_coding	PSRC1-005	0.00191789932541975	-0.00437734711116904	-0.726116725903229	0.468108535634552	0.580358388597739	-7.28305868543389	0	0	0	1	1	-10.3597524836655
HAVANA	transcript	ENSG00000134222.16	protein_coding	PSRC1	2	ENST00000418914.2	protein_coding	PSRC1-006	1.04580898301944	0.287326945817241	6.97691811230531	9.66440213507064e-12	4.97772837937284e-11	15.6544860718345	1.10715013672994	-0.00131593127676123	-0.613460547185357	0.549053339734521	0.809793138947499	-10.1612001655856
HAVANA	transcript	ENSG00000134222.16	protein_coding	PSRC1	2	ENST00000459765.1	retained_intron	PSRC1-008	1.23123882339137	0.163531083935987	3.36870623799885	0.000813798498182	0.00181141446523451	-1.94024293241812	1.53530730580829	0.00491085688858623	1.85513139547683	0.0839744178832641	0.251713106176224	-8.70913223630732
HAVANA	transcript	ENSG00000134222.16	protein_coding	PSRC1	2	ENST00000471740.1	retained_intron	PSRC1-011	0.42267764730231	0.132315439700933	4.8367397567759	1.76243964612385e-06	5.29924262544049e-06	3.87503601632393	0.327661354002801	0.00443439683120094	2.34483891491562	0.0336981608412176	0.130811780083138	-7.86771764856071
HAVANA	transcript	ENSG00000221986.6	protein_coding	MYBPHL	2	ENST00000489706.5	processed_transcript	MYBPHL-003	0.337144317885032	0.00994311404571541	0.283200235674095	0.777141100874958	0.852606484039044	-7.50628072466104	0.231909601972451	-0.00501434446313118	-2.50037700246015	0.0249178720058437	0.105321504918427	-7.58089084097007
HAVANA	transcript	ENSG00000221986.6	protein_coding	MYBPHL	2	ENST00000357155.1	protein_coding	MYBPHL-001	0.478206669893223	0.314228626001102	10.4074267783675	4.39230939781706e-23	7.39535847680113e-22	41.4040993292136	0.588200262811063	0.00820718466044751	5.19330509469678	0.000120791816092111	0.00211914823341093	-2.21000158238344
HAVANA	transcript	ENSG00000221986.6	protein_coding	MYBPHL	2	ENST00000477962.1	processed_transcript	MYBPHL-002	0.285340359607657	0.253671507074665	10.6265536549371	6.55515396450486e-24	1.20389055205629e-22	43.2870814438154	0.270970125277889	0.00320611289031672	1.33361644741923	0.202854834924139	0.442823941934146	-9.46311604187746
ENSEMBL	transcript	ENSG00000134243.11	protein_coding	SORT1	3	ENST00000538502.5	protein_coding	SORT1-201	3.1024009379191	1.14304402285882	16.5443251936876	2.60213302730387e-49	1.27153683486945e-46	101.351806132994	4.11167296592792	0.00736631317902492	2.42610167213548	0.0287977889582142	0.116713364570626	-7.71883629436889
HAVANA	transcript	ENSG00000134243.11	protein_coding	SORT1	2	ENST00000256637.7	protein_coding	SORT1-001	3.71524753434989	1.10822300554112	14.6087744305728	1.7679441308185e-40	2.35132978449373e-38	81.1395229811683	5.10469542913574	0.00383894527141971	1.58503283382822	0.134472052793303	0.336798218900829	-9.1213635098924
HAVANA	transcript	ENSG00000134243.11	protein_coding	SORT1	2	ENST00000485149.1	processed_transcript	SORT1-002	0.01309901508121	0.0105442346221113	0.934776929022388	0.35035657180931	0.459328030674202	-7.11014783504149	0.0195516283678888	-0.00104275351295407	-1.72561292658182	0.105607288863019	0.294357429026766	-8.91214982071269
HAVANA	transcript	ENSG00000134243.11	protein_coding	SORT1	2	ENST00000466471.1	retained_intron	SORT1-003	1.30370724938683	0.336567048259041	5.76922449406772	1.40088935987327e-08	5.23200760641833e-08	8.54959338072204	1.24032174315559	0.00181453908284208	0.529130830175316	0.60470300554626	0.86090724937266	-10.2115549637745
HAVANA	transcript	ENSG00000134243.11	protein_coding	SORT1	2	ENST00000493736.5	protein_coding	SORT1-008	2.7303676446897	1.23142876829094	17.4323647279445	1.79684984353997e-53	1.69696918060243e-50	110.877636226866	2.23640446382923	-0.00179324206807135	-0.293126530778798	0.773569283594111	0.984020844486421	-10.3139705143058
HAVANA	transcript	ENSG00000134243.11	protein_coding	SORT1	2	ENST00000482236.5	protein_coding	SORT1-007	0.00274069863481895	0.00832715867034634	0.906310381275277	0.365210143390643	0.475198217852244	-7.13628879159249	0.0361872323650811	0.00248141021931985	1.62704100289304	0.125208270036248	0.326762104409075	-9.06012535136855
HAVANA	transcript	ENSG00000134243.11	protein_coding	SORT1	2	ENST00000633956.1	protein_coding	SORT1-009	2.07452451124012	1.07170810599276	15.7549381301187	1.15220885831613e-45	3.25665616848784e-43	93.0058864535644	1.74396084706378	0.00234047783457767	0.554991362056577	0.587341389962178	0.845005221668464	-10.1968696595754
HAVANA	transcript	ENSG00000134243.11	protein_coding	SORT1	2	ENST00000483508.5	retained_intron	SORT1-004	2.07923480103642	0.692672370565947	12.3680069252342	7.95692815602586e-31	3.17498081071178e-29	59.0705870902027	1.89659886347042	0.0126356584577413	3.23333030526696	0.00576531690976688	0.0356825143552345	-6.15072384664601
HAVANA	transcript	ENSG00000134243.11	protein_coding	SORT1	2	ENST00000495777.5	processed_transcript	SORT1-005	1.03426000075033	0.682032889060889	12.680147729954	3.997079126852e-32	1.85183544698244e-30	62.0382830704978	1.13625706403672	0.0126709263786247	3.79371689164939	0.00185817650026545	0.0153245927771588	-5.0141525532518
HAVANA	transcript	ENSG00000134243.11	protein_coding	SORT1	2	ENST00000471996.1	nonsense_mediated_decay	SORT1-006	1.28883107948508	0.984228691416691	17.4573438983334	1.36990583095649e-53	1.31912530206583e-50	111.147402032425	0.54577979091015	-0.0029650915668791	-0.919895674870457	0.372644011111444	0.635351990684376	-9.920215934764
HAVANA	transcript	ENSG00000143106.12	protein_coding	PSMA5	2	ENST00000271308.8	protein_coding	PSMA5-001	1.41950746819679	-0.117096207665144	-2.42842285709605	0.0155179261961426	0.0286127244412189	-4.61724689770555	2.57184854615155	-0.0016972688150123	-0.466963247867157	0.647449793684871	0.883300176903947	-10.2440900217243
HAVANA	transcript	ENSG00000143106.12	protein_coding	PSMA5	2	ENST00000490870.5	processed_transcript	PSMA5-002	1.54362062439475	0.087478726858437	1.21392287242729	0.225352886805999	0.317109631788398	-6.81117299048056	0.671624281088379	-0.026546329288769	-3.49151686698635	0.003419851836016	0.0240983195811354	-5.62899051614091
ENSEMBL	transcript	ENSG00000143106.12	protein_coding	PSMA5	3	ENST00000538610.5	protein_coding	PSMA5-201	0.299240073299499	0.304938055702432	3.5260022413902	0.000460880360543809	0.00105889444630352	-1.41106073568675	1.81357980170535	0.0225898833741269	3.23132084538852	0.00578878351184463	0.0357873384377006	-6.15476252228505
HAVANA	transcript	ENSG00000143106.12	protein_coding	PSMA5	2	ENST00000477897.1	processed_transcript	PSMA5-005	0.571694995868191	0.180103828579353	3.2754017866001	0.00112866003621884	0.00246656046140996	-2.24324074380668	0.665969316091621	-0.00377365637190818	-0.745494860662811	0.467859024983708	0.734391452256298	-10.0682919861044
HAVANA	transcript	ENSG00000143106.12	protein_coding	PSMA5	2	ENST00000484563.1	processed_transcript	PSMA5-003	1.4071754786324	0.0104076102311594	0.315942013812987	0.75217896818154	0.832728313306344	-7.49648116080198	1.75918494290969	-0.0061331858487998	-3.85555996795466	0.00164085761363022	0.0139777444885643	-4.88816444911418
HAVANA	transcript	ENSG00000143106.12	protein_coding	PSMA5	2	ENST00000491287.1	processed_transcript	PSMA5-004	1.16246844731014	0.0267802823236676	0.409976450447959	0.681999628896317	0.774889485228381	-7.46238457655336	1.31870354482633	0.00615118067783941	0.973613800467188	0.346175534370676	0.606209892986127	-9.86901913161567
HAVANA	transcript	ENSG00000143028.8	protein_coding	SYPL2	2	ENST00000369872.3	protein_coding	SYPL2-001	0.132063742205659	0.107146496588287	9.4918932625576	9.42204843059912e-20	1.10908937536555e-18	33.8178619919339	0.298043578927503	0.00331221049662992	3.68315916271169	0.00232193066252766	0.0180682703012838	-5.23933552698304
HAVANA	transcript	ENSG00000143028.8	protein_coding	SYPL2	2	ENST00000475497.1	processed_transcript	SYPL2-002	0.0522742733464487	0.0327733102136852	3.35761074177886	0.000846411249460445	0.00187993773415093	-1.97670078755362	0.055258967280646	-0.000646617019585182	-0.656906435259125	0.521508291543815	0.784476837821593	-10.1325031032628
HAVANA	transcript	ENSG00000162650.16	protein_coding	ATXN7L2	2	ENST00000463678.5	nonsense_mediated_decay	ATXN7L2-004	0.265710973512005	0.175513520255715	9.37120274967345	2.50114375211649e-19	2.81139663755012e-18	32.8533409324252	0.569981481193091	0.00665838762862698	5.02124369832981	0.000167094369617942	0.00266361144031561	-2.54605049176743
HAVANA	transcript	ENSG00000162650.16	protein_coding	ATXN7L2	2	ENST00000369870.7	protein_coding	ATXN7L2-001	0.0982502822581996	0.0289380457109278	2.14930479741041	0.0320917073988051	0.0557644769548174	-5.24895222746562	0.460968609279645	0.00662857496442413	2.42271058822781	0.0289879951147451	0.117286496357975	-7.7250928828834
HAVANA	transcript	ENSG00000162650.16	protein_coding	ATXN7L2	2	ENST00000497545.5	retained_intron	ATXN7L2-003	0.458024507126882	0.317506421156598	11.0036409424037	2.34697162284415e-25	5.05353953357733e-24	46.584601588458	0.981895990774151	0.0167579102794033	10.482069347876	3.63737273889801e-08	2.17138499344772e-05	6.31568339290408
HAVANA	transcript	ENSG00000162650.16	protein_coding	ATXN7L2	2	ENST00000604728.5	processed_transcript	ATXN7L2-006	0.00663350254397024	0.00274576107750882	0.553526954875761	0.580151195493723	0.685875735988613	-7.39331230422143	0.012042275485443	0.000825756033287518	1.61699223627253	0.127372834016369	0.327110700156112	-9.07487569712299
HAVANA	transcript	ENSG00000162650.16	protein_coding	ATXN7L2	2	ENST00000369869.1	retained_intron	ATXN7L2-002	0.0221083181394181	0.0167991134802244	3.40036160667144	0.000727068996997692	0.00162873736608772	-1.8355976321938	0.1751496133011	0.00388869142575797	2.14005351043915	0.0497537630755461	0.173059401700472	-8.23223384553109
HAVANA	transcript	ENSG00000162650.16	protein_coding	ATXN7L2	2	ENST00000459635.1	processed_transcript	ATXN7L2-005	0.0911834176296094	0.0672854975665092	4.48568169508264	9.03406641109241e-06	2.52107332887568e-05	2.30854370084376	0.389154699053728	0.00241558117383618	1.81414102137926	0.0903508154017079	0.264853063270469	-8.77439267333248
HAVANA	transcript	ENSG00000174151.14	protein_coding	CYB561D1	2	ENST00000393709.3	protein_coding	CYB561D1-010	0.0135690371058606	0.0224114211700364	3.60690333383806	0.000341150051111264	0.00079625999548721	-1.12994642958507	0.0208432956784177	-0.000132111369779043	-0.17174144520036	0.866009256466176	1	-10.3440063196584
HAVANA	transcript	ENSG00000174151.14	protein_coding	CYB561D1	2	ENST00000496961.5	protein_coding	CYB561D1-004	0.138202724600798	0.092148724236019	5.10057919812204	4.8228210398861e-07	1.53856262088013e-06	5.12289322588253	0.19008578805299	-0.00128199399800124	-0.466415830466315	0.647832283873968	0.883674706651814	-10.244359039762
HAVANA	transcript	ENSG00000174151.14	protein_coding	CYB561D1	2	ENST00000533024.5	protein_coding	CYB561D1-006	0.29290819379233	0.0929290022394502	2.98282022084422	0.00299619352718393	0.00617787618445425	-3.14035779788886	0.200891307501479	0.00279605177295499	1.03642836950941	0.316940196582081	0.57396998585973	-9.80593437428209
HAVANA	transcript	ENSG00000174151.14	protein_coding	CYB561D1	2	ENST00000310611.8	protein_coding	CYB561D1-003	0.360858507812786	0.212702570291049	7.70113498564784	7.33623183436083e-14	4.69403182006506e-13	20.4446060889822	1.15016613316671	0.000266161490594577	0.0672526662999956	0.947297030525576	1	-10.3573358194434
HAVANA	transcript	ENSG00000174151.14	protein_coding	CYB561D1	1	ENST00000527072.5	protein_coding	CYB561D1-007	0.019096533357477	0.0302664078570518	4.50756902513775	8.18366271103037e-06	2.29389183320641e-05	2.40304112938049	0.0695423389604137	-0.00029511197889559	-0.321206112912398	0.752626929036196	0.967936315394668	-10.30481162202
HAVANA	transcript	ENSG00000174151.14	protein_coding	CYB561D1	2	ENST00000420578.6	protein_coding	CYB561D1-001	0.238733947870238	0.21465955591067	8.90249247214957	1.02170537750181e-17	9.69292769949291e-17	29.1905824175368	0.444002433560798	0.00228747246906002	0.597253493745945	0.559528983072154	0.819724461175581	-10.1714282366602
HAVANA	transcript	ENSG00000174151.14	protein_coding	CYB561D1	2	ENST00000528785.1	protein_coding	CYB561D1-008	0.0623358419598042	0.0745509809046502	8.61398352489803	9.37970077152032e-17	8.04738670578227e-16	27.0037652536099	0.271581074019536	0.00259289262853788	1.45280860044729	0.167525537288002	0.389812742016567	-9.30657174681599
HAVANA	transcript	ENSG00000174151.14	protein_coding	CYB561D1	2	ENST00000369868.7	protein_coding	CYB561D1-009	0.00562132148088498	0.000987910681131682	0.21583539873495	0.829204479175151	0.89185995173654	-7.5230750532969	0.0128460638501052	-0.000293624316573834	-0.50082706330649	0.623992167839868	0.87045663260003	-10.2268541843113
HAVANA	transcript	ENSG00000174151.14	protein_coding	CYB561D1	2	ENST00000430195.2	protein_coding	CYB561D1-002	0.347463545445036	0.213776500768213	7.87292143591952	2.18456664764555e-14	1.47149437002433e-13	21.6357542116666	0.529999070536073	0.00733264040727647	2.00337387178901	0.064148911499844	0.207678096761645	-8.46583544653826
HAVANA	transcript	ENSG00000181754.6	protein_coding	AMIGO1	2	ENST00000369864.4	protein_coding	AMIGO1-001	1.66718264102807	0.843251765298435	14.2217583873611	9.22130379831653e-39	9.65572748152293e-37	77.2112805513285	3.39831266003447	0.00325894298025484	1.76595442861399	0.0983941023417999	0.280425178083789	-8.84992712014493
HAVANA	transcript	ENSG00000181754.6	protein_coding	AMIGO1	2	ENST00000369862.1	protein_coding	AMIGO1-002	0.0526453149903009	0.00104916043960293	0.0575353918897016	0.95414180540527	0.982907813089378	-7.54469549215314	0.246796472594236	-2.66291553636344e-05	-0.0100918107555444	0.992085261727529	1	-10.3596980582764
ENSEMBL	transcript	ENSG00000156097.12	protein_coding	GPR61	3	ENST00000618721.4	protein_coding	GPR61-202	0.379955936546302	-0.0379711917059438	-0.883597375244942	0.377340201735964	0.488086607706607	-7.15656833636986	0.831933312445331	0.0038585789934862	0.583527271068029	0.568484325770072	0.827886275914991	-10.1798866883546
HAVANA	transcript	ENSG00000156097.12	protein_coding	GPR61	2	ENST00000404129.6	nonsense_mediated_decay	GPR61-001	0.2156394936348	0.047508936225649	1.275506016693	0.202725203263444	0.289640292663988	-6.73481393619706	0.382818022295891	0.00489930362346889	0.770386047740233	0.453412744283441	0.719789662775883	-10.0488949604132
HAVANA	transcript	ENSG00000156097.12	protein_coding	GPR61	2	ENST00000527748.5	protein_coding	GPR61-005	0.812978293579903	-0.00424918689319234	-0.135707928407058	0.892107048696238	0.938567672653318	-7.53714800330213	1.67310982532466	0.00672526409789155	3.19538130653983	0.0062248865563319	0.0377570056026371	-6.22692379306582
ENSEMBL	transcript	ENSG00000156097.12	protein_coding	GPR61	3	ENST00000616874.1	protein_coding	GPR61-201	0.00388711954442908	0.00195844205719955	0.542196123727164	0.587926072920706	0.692831816610299	-7.39951175609026	0	0	0	1	1	-10.3597524836655
HAVANA	transcript	ENSG00000156097.12	protein_coding	GPR61	2	ENST00000469383.2	nonsense_mediated_decay	GPR61-002	0.053370965405787	0.0378002122907611	3.03636092228549	0.002520050320439	0.00525175477975428	-2.98222570479038	0.0526933341665269	0.000674577466233103	0.823696721784734	0.423423396855152	0.689505647186753	-10.0053848481995
HAVANA	transcript	ENSG00000156097.12	protein_coding	GPR61	1	ENST00000533959.1	processed_transcript	GPR61-004	1.00986780109351	-0.0271905772293829	-0.569929690631305	0.568982547573955	0.675664625505269	-7.38411099053459	1.82299549214947	0.0175359385569664	4.22538194928141	0.000783976672162942	0.00812937127989569	-4.13626059399839
HAVANA	transcript	ENSG00000156097.12	protein_coding	GPR61	2	ENST00000526744.1	processed_transcript	GPR61-006	0.612105092222285	0.226236300432092	5.41917822101872	9.34472342507398e-08	3.20739298628363e-07	6.70896810689165	1.06997156255727	-0.0109599678068096	-1.81451501176307	0.0902907413599214	0.264740173312739	-8.77380137894345
HAVANA	transcript	ENSG00000254942.1	antisense	RP5-1160K1.8	2	ENST00000526411.1	antisense	RP5-1160K1.8-001	0.0410257808045027	0.0411394925859228	5.36321071404479	1.25420877716794e-07	4.24746597309398e-07	6.42413828514044	0.19165635627447	0.00122926773940574	0.426022089564239	0.67633379672702	0.906513133696752	-10.2633626261132
HAVANA	transcript	ENSG00000065135.9	protein_coding	GNAI3	2	ENST00000369851.5	protein_coding	GNAI3-001	0.870809203624714	0.249457707273067	8.78968578909949	2.44611525388827e-17	2.23005517354297e-16	28.3292670955797	1.27432404523739	0.00776287222180863	4.89116383662321	0.000214075538372581	0.0031817031555446	-2.80218061864838
ENSEMBL	transcript	ENSG00000065135.9	protein_coding	GNAI3	3	ENST00000384976.2	miRNA	GNAI3-201	0	0	0	1	1	-7.54634944069386	0	0	0	1	1	-10.3597524836655
ENSEMBL	transcript	ENSG00000206832.1	snRNA	RNU6V	3	ENST00000384105.1	snRNA	RNU6V-201	0.00334764430185151	0.00828374628758214	1.19261289484007	0.233589275722598	0.326903502613868	-6.83672137859176	1.73913844380365	0.00935332400378201	0.581738332715189	0.569657038755631	0.829034808222603	-10.1809752619946
HAVANA	transcript	ENSG00000225113.1	sense_overlapping	RP5-1160K1.3	2	ENST00000436416.1	sense_overlapping	RP5-1160K1.3-001	0.0776013817678623	0.0814692159233146	4.54293261083615	6.96955286221759e-06	1.96730231226046e-05	2.55661671465624	0	0	0	1	1	-10.3597524836655
HAVANA	transcript	ENSG00000134183.11	protein_coding	GNAT2	2	ENST00000351050.7	protein_coding	GNAT2-001	0.0114275817426217	0.0069444609228773	2.6484419061	0.00834316352095151	0.0160933478242765	-4.06631621325216	0.030833332252201	0.000279253530220785	0.55130692722801	0.58979932404302	0.847083507218936	-10.1990029967453
HAVANA	transcript	ENSG00000134183.11	protein_coding	GNAT2	2	ENST00000622865.1	protein_coding	GNAT2-002	0.0168743023685597	0.00624651689723514	1.16118940774794	0.246121485915863	0.341756527627027	-6.87357389868876	0.0553332973874254	3.06626375486659e-05	0.0234652841148696	0.981598273963313	1	-10.3594582392188
HAVANA	transcript	ENSG00000116337.15	protein_coding	AMPD2	2	ENST00000531734.5	protein_coding	AMPD2-014	0.00279449661931051	0.00993303976809483	2.24872017518212	0.0249669208990917	0.0443152017454801	-5.03260480403705	0	0	0	1	1	-10.3597524836655
HAVANA	transcript	ENSG00000116337.15	protein_coding	AMPD2	2	ENST00000526301.5	processed_transcript	AMPD2-013	0.0340597515054264	0.0306414432708378	5.41441968159555	9.58242779960748e-08	3.28502635573427e-07	6.68464871386507	0.154316475818475	0.00489801840313286	2.25770192686543	0.039822273543508	0.14755461228595	-8.02478953071844
HAVANA	transcript	ENSG00000116337.15	protein_coding	AMPD2	2	ENST00000342115.8	protein_coding	AMPD2-001	0.488520977258789	0.291032928553887	7.35433081987668	7.95499422011223e-13	4.57574640452814e-12	18.1033581029895	0.802366978429596	-0.000321271432904861	-0.0682921745867364	0.946483755498205	1	-10.357260546556
HAVANA	transcript	ENSG00000116337.15	protein_coding	AMPD2	2	ENST00000469039.2	protein_coding	AMPD2-016	0.056594288979806	0.0751767756151271	3.64991704121759	0.000290054434808029	0.000682907604391729	-0.978019023738293	0	0	0	1	1	-10.3597524836655
HAVANA	transcript	ENSG00000116337.15	protein_coding	AMPD2	1	ENST00000474459.5	protein_coding	AMPD2-004	0.31087371007037	0.0330120894791442	1.09672400252174	0.273292411837079	0.373382437372373	-6.94611307433081	0.753563628403049	0.00290145105554871	0.811139210166889	0.4303698384358	0.696522457614895	-10.0158735130357
HAVANA	transcript	ENSG00000116337.15	protein_coding	AMPD2	2	ENST00000528667.5	protein_coding	AMPD2-005	0.0241427117144955	0.0551161572247565	6.79548305305039	3.09446442621917e-11	1.5153572392622e-10	14.5149145543204	0.012259944729592	-0.000569887243368388	-2.06056800287851	0.0577143390042023	0.192388965115775	-8.3691075654698
HAVANA	transcript	ENSG00000116337.15	protein_coding	AMPD2	2	ENST00000531203.5	protein_coding	AMPD2-015	0.259324361970789	0.169746499787181	5.35970972579995	1.2774026084555e-07	4.32243662859426e-07	6.40640850820276	0.40170023965886	0.00552228070930821	1.99923717371802	0.0646388140993243	0.20882360601995	-8.47277211782119
HAVANA	transcript	ENSG00000116337.15	protein_coding	AMPD2	2	ENST00000256578.7	protein_coding	AMPD2-011	0.864247820967559	0.452996355135306	11.1093006213811	9.1186778184076e-26	2.04816748688958e-24	47.5211530596786	1.47616591080382	0.00325481108466673	1.28517717797376	0.218834288706055	0.46494948953924	-9.52375049597309
HAVANA	transcript	ENSG00000116337.15	protein_coding	AMPD2	2	ENST00000358729.8	protein_coding	AMPD2-006	0.476168013380375	0.099502251738165	2.0622362281456	0.0397036902974715	0.067715306001621	-5.43054199532961	1.95946089371821	0.00914638931264888	3.26683759141287	0.00538767310216219	0.0339288856103143	-6.08332079899171
HAVANA	transcript	ENSG00000116337.15	protein_coding	AMPD2	2	ENST00000369840.6	protein_coding	AMPD2-002	0.0110043101510541	0.0150838031002151	3.63713571526657	0.000304432472319852	0.000714891526772428	-1.02334188771096	0.0202732672449034	0.000737115027472836	1.68343311475826	0.113640807747708	0.309548130683125	-8.97618873867624
HAVANA	transcript	ENSG00000116337.15	protein_coding	AMPD2	2	ENST00000486282.6	retained_intron	AMPD2-020	0.468854299435346	0.107789840055508	3.17977819316489	0.00156572307745111	0.00335706422196885	-2.54530805058292	0.5429169031191	0.00680094815019246	1.63519030093981	0.123476201562505	0.326762104409075	-9.04811679058711
HAVANA	transcript	ENSG00000116337.15	protein_coding	AMPD2	2	ENST00000528270.5	nonsense_mediated_decay	AMPD2-017	0.257299782007099	0.221066049800239	7.6457781272245	1.07929265494592e-13	6.79075271619316e-13	20.0651652288122	0.0472826977516618	0.00113637590428906	0.776302058259616	0.450020548193244	0.716391581238181	-10.0441983709341
HAVANA	transcript	ENSG00000116337.15	protein_coding	AMPD2	1	ENST00000527846.5	protein_coding	AMPD2-018	0.13211014896116	0.0647490242318728	3.38426489449046	0.00077003347370269	0.00171955205369297	-1.88892641507634	0.16429892939547	0.00358132292814935	1.275393993878	0.222180076201921	0.469306972289222	-9.53578062801375
HAVANA	transcript	ENSG00000116337.15	protein_coding	AMPD2	2	ENST00000528454.5	protein_coding	AMPD2-007	0.16985828979595	0.140064692714121	6.44721630278747	2.6977698478521e-10	1.20040889159483e-09	12.3977659101023	0.39847015641473	0.00518922353399207	1.51950977063065	0.150087163001158	0.362152341550441	-9.21460567213124
HAVANA	transcript	ENSG00000116337.15	protein_coding	AMPD2	2	ENST00000459643.2	processed_transcript	AMPD2-019	0.109901386494028	0.0185986471793415	0.961368307730014	0.336833829979013	0.444604721703897	-7.0850012025354	0.015755932908197	-0.000840316421770505	-1.61537933517793	0.127723242970049	0.327362260934612	-9.077237326061
HAVANA	transcript	ENSG00000116337.15	protein_coding	AMPD2	2	ENST00000393688.7	protein_coding	AMPD2-012	1.77824477669354	0.71788108311179	13.243659427397	1.64603420137019e-34	1.00887259422389e-32	67.489628369873	3.25220370414307	0.00736516856394608	3.07571864850034	0.0079254151347902	0.0450947948745197	-6.46610958872059
HAVANA	transcript	ENSG00000116337.15	protein_coding	AMPD2	2	ENST00000534144.1	retained_intron	AMPD2-027	0.125872496639337	0.0570977845626888	3.09192716952141	0.00210016557639529	0.00442590974966945	-2.81524584650552	0.179000222427792	0.0019260560585029	0.800567537710623	0.43627416805264	0.702534880676168	-10.0245893504448
HAVANA	transcript	ENSG00000116337.15	protein_coding	AMPD2	2	ENST00000525415.1	retained_intron	AMPD2-026	0.467650177457282	0.311076065048992	8.68744159534659	5.36005422603148e-17	4.71484117881592e-16	27.5555402579173	0.990900846127769	0.00569086241012412	2.02044965025045	0.0621623022941507	0.203063796488815	-8.43711599217494
HAVANA	transcript	ENSG00000116337.15	protein_coding	AMPD2	2	ENST00000524975.1	retained_intron	AMPD2-024	0.330306725095231	0.104641764751293	4.31987775779303	1.88542642451791e-05	5.0816282857616e-05	1.60650709362956	0.58929310045737	0.00544783514131656	2.4519650820208	0.0273856638821916	0.11258837281953	-7.67099707876572
HAVANA	transcript	ENSG00000116337.15	protein_coding	AMPD2	2	ENST00000529299.2	retained_intron	AMPD2-023	0.436601597402861	0.33917087500912	8.96393190782735	6.32989816367095e-18	6.133043915222e-17	29.6630392957355	0.9393916506923	0.0164921967580714	4.76373479162295	0.000273424376776004	0.0037816614606157	-3.05470904169433
HAVANA	transcript	ENSG00000116337.15	protein_coding	AMPD2	2	ENST00000532851.1	retained_intron	AMPD2-025	0.14837086640289	0.108743912358017	6.46461765909031	2.42636212718798e-10	1.08445706250268e-09	12.5013275985419	0.281336165842638	0.00613232518107817	2.64882918204174	0.0186092595568913	0.0852236968129437	-7.30038905753986
HAVANA	transcript	ENSG00000116337.15	protein_coding	AMPD2	2	ENST00000533132.1	retained_intron	AMPD2-022	0.0797322129448281	0.0313272600650479	2.46783228897167	0.0139286494926843	0.0258860129628048	-4.52198825154803	0.0608165259574179	0.00216208383636644	1.14158713185946	0.27208670832009	0.52234891148522	-9.69278935851179
HAVANA	transcript	ENSG00000116337.15	protein_coding	AMPD2	2	ENST00000467071.1	retained_intron	AMPD2-009	0.134172899213778	0.0712150791447397	4.6216922926199	4.85547955513847e-06	1.39340651393302e-05	2.90261529753584	0.308285836951577	0.00436677947212118	1.64500825404181	0.121416963723206	0.323911583234092	-9.03359449435643
HAVANA	transcript	ENSG00000116337.15	protein_coding	AMPD2	2	ENST00000479919.1	retained_intron	AMPD2-008	0.0816133112035511	0.0538021576721467	3.17320585475617	0.00160087642534588	0.00342790921246247	-2.56575414891828	0.334427937202709	0.00638964080322027	2.03769468385675	0.0602132132847394	0.198485756330172	-8.40797324504985
HAVANA	transcript	ENSG00000116337.15	protein_coding	AMPD2	1	ENST00000476688.2	protein_coding	AMPD2-010	0.0126689448425282	0.00571975097857757	0.735443775835159	0.462415688539592	0.574740507730867	-7.27625495106195	0.223984231501023	-0.000903091677253457	-0.283659661285241	0.780672127539578	0.989374057489246	-10.3168719114637
HAVANA	transcript	ENSG00000116337.15	protein_coding	AMPD2	2	ENST00000528958.1	retained_intron	AMPD2-021	0.209618075576781	-0.0827045758862969	-1.99106263130359	0.0470202640049978	0.0789301722805435	-5.57349742759495	0.0634480733667599	-0.000152922889345329	-0.09104327761868	0.928701160594973	1	-10.3553241858658
HAVANA	transcript	ENSG00000228703.1	antisense	RP5-1160K1.6	1	ENST00000369843.3	antisense	RP5-1160K1.6-001	0.00779282661593029	0.003405188449894	0.84587966405911	0.398026363112242	0.509683598322355	-7.18911146624971	0.508687613347243	0.00803200145704906	3.56975249250538	0.00291951041128858	0.0214385550511273	-5.4700760937138
HAVANA	transcript	ENSG00000235045.2	processed_pseudogene	RPL7P8	1	ENST00000411964.2	processed_pseudogene	RPL7P8-003	0.00460171126913694	0.00356143404896126	1.5928766648046	0.111822717783104	0.172246338340422	-6.28187539240033	0.227122379090119	-0.000430373061140727	-0.221155830166568	0.828048144845779	1	-10.3336590099898
HAVANA	transcript	ENSG00000168765.15	protein_coding	GSTM4	2	ENST00000369836.8	protein_coding	GSTM4-001	1.03361998669743	0.0423511658568489	0.792786874669116	0.428279743251742	0.540656111542374	-7.23252166983438	1.74360926341759	0.00101414650056658	0.597057385457198	0.559656394629251	0.819868320617045	-10.171550402799
HAVANA	transcript	ENSG00000168765.15	protein_coding	GSTM4	2	ENST00000464733.5	processed_transcript	GSTM4-005	0.0191780649019835	-0.0113711066543375	-1.45604362099475	0.146011061899659	0.217944279214343	-6.48934648551939	0.00741527462764434	0.000508475974467041	1.5989672737806	0.131336158133183	0.331861405787544	-9.1011745405333
HAVANA	transcript	ENSG00000168765.15	protein_coding	GSTM4	2	ENST00000461767.5	processed_transcript	GSTM4-006	0.0547092717685328	-0.0110189756233324	-0.758157651110796	0.448715448249373	0.561124258197486	-7.25932360743979	0.0322671549527691	-0.00128638973180971	-1.57761344769227	0.136167712377341	0.339530001954534	-9.13206227958497
HAVANA	transcript	ENSG00000168765.15	protein_coding	GSTM4	2	ENST00000479578.5	processed_transcript	GSTM4-007	0.432849660692703	0.0320232774282166	0.804042151434724	0.421756494062034	0.533969380817476	-7.22355336318181	0.872242164865638	0.0179204598692856	3.53988943545501	0.00310117400915573	0.022409800825737	-5.53076623181209
HAVANA	transcript	ENSG00000168765.15	protein_coding	GSTM4	2	ENST00000326729.9	protein_coding	GSTM4-003	1.1228834580546	0.63971651700202	13.7845275077287	7.61727939262082e-37	6.31607172762862e-35	72.8272223195193	1.48636757343303	0.00491892919444123	2.10856232570389	0.0527778955188619	0.180575891593238	-8.28679182336939
HAVANA	transcript	ENSG00000168765.15	protein_coding	GSTM4	2	ENST00000495742.5	processed_transcript	GSTM4-004	0.348199648309327	0.109161895409281	3.16799041951135	0.00162928915234775	0.00348525337314075	-2.58195010552159	0.558565173805417	-0.00714624734301153	-1.88352967796753	0.0797958720142288	0.24278520989934	-8.66339251895708
HAVANA	transcript	ENSG00000168765.15	protein_coding	GSTM4	2	ENST00000369833.5	protein_coding	GSTM4-002	0.348154480443976	0.241960347815505	12.2790778012809	1.85260239415449e-30	7.074679414909e-29	58.2322022933474	0.479177967539071	0.00343503409220177	3.10898715325966	0.00741115459144624	0.0428993512975753	-6.39979112224426
HAVANA	transcript	ENSG00000168765.15	protein_coding	GSTM4	2	ENST00000485640.5	processed_transcript	GSTM4-008	0.0171249361564927	0.0328251842088419	2.03873933903954	0.0420039479049121	0.0712733356242237	-5.47828253256525	0	0	0	1	1	-10.3597524836655
ENSEMBL	transcript	ENSG00000168765.15	protein_coding	GSTM4	3	ENST00000336075.6	protein_coding	GSTM4-201	0.0541547326000359	0.0317743187123818	1.07571861821729	0.282574294607858	0.384037036953199	-6.9688588628669	0.776952263640358	0.0122373221276021	2.82667346105974	0.0130670383230507	0.0654870978111585	-6.95713083555638
HAVANA	transcript	ENSG00000168765.15	protein_coding	GSTM4	2	ENST00000478397.5	processed_transcript	GSTM4-010	0.0593053470002739	0.0424139999302565	2.26598529073785	0.0238809384828847	0.0425471742719366	-4.99405553105582	0.142282596736222	0.00409535922483592	1.68767458022483	0.11280957258711	0.30796256105365	-8.96979716149024
HAVANA	transcript	ENSG00000168765.15	protein_coding	GSTM4	2	ENST00000493171.5	processed_transcript	GSTM4-011	0.250149734054439	0.0343498438605403	1.87746396933964	0.061039128355533	0.100096037999351	-5.79142286356541	0.244589124256236	0.00291602327570066	2.37170845971943	0.0319965419508607	0.125992845087945	-7.81873657083145
HAVANA	transcript	ENSG00000168765.15	protein_coding	GSTM4	2	ENST00000493395.1	processed_transcript	GSTM4-012	0.0771949931270894	-0.00739164464850121	-0.562576096744943	0.573976873277812	0.680250201214292	-7.38826926246387	0.193381210645235	0.000538787951192913	0.251083164211601	0.805265059538055	1	-10.3261354173719
ENSEMBL	transcript	ENSG00000213366.12	protein_coding	GSTM2	3	ENST00000442650.5	protein_coding	GSTM2-202	0.0766687183759893	0.0139031528750352	1.04139460487546	0.298198040642975	0.401688473460684	-7.00508448347583	0.112029636835	-0.000130878558875433	-0.0742569236274852	0.941818364854885	1	-10.3568063231876
HAVANA	transcript	ENSG00000213366.12	protein_coding	GSTM2	2	ENST00000369831.6	protein_coding	GSTM2-001	0.443479691481394	0.282667946375132	8.97786806297197	5.67666965983473e-18	5.52802713979087e-17	29.7705317803965	1.47692258944726	0.00818745387215822	2.01689915774237	0.0625706820747774	0.203987381053939	-8.4430988152049
ENSEMBL	transcript	ENSG00000213366.12	protein_coding	GSTM2	3	ENST00000369827.7	protein_coding	GSTM2-201	0.118809342215625	0.0499379193593615	1.66973216346263	0.0956011401482839	0.149850360815242	-6.15726056771748	0.0798881049511026	-0.000946674088172048	-0.481918849688825	0.637040176401114	0.87540641278029	-10.2366220175864
HAVANA	transcript	ENSG00000213366.12	protein_coding	GSTM2	2	ENST00000460717.7	protein_coding	GSTM2-005	0.0840682009380678	0.162931147371832	9.93722552578534	2.39075653746004e-21	3.33358484316848e-20	37.4497339727596	0.18778110737538	0.00520681710163205	2.13282960413978	0.0504329618294868	0.174762739131046	-8.24478666632595
HAVANA	transcript	ENSG00000213366.12	protein_coding	GSTM2	2	ENST00000464206.5	processed_transcript	GSTM2-006	0.23691801635688	0.0576367563206502	1.62543255826216	0.104703433397255	0.162526535359067	-6.22979782764247	0.577408325432892	0.00314835035827317	0.614930015868678	0.548108842779336	0.80887244339166	-10.160259938679
HAVANA	transcript	ENSG00000213366.12	protein_coding	GSTM2	2	ENST00000481656.2	retained_intron	GSTM2-010	0.248524231698662	0.319443905000888	12.5239320718075	1.79434616499393e-31	7.73147119892689e-30	60.5482551958964	0.34163097848867	0.00306690219068845	1.2610807707075	0.227147910099385	0.476180365659283	-9.55324874149719
HAVANA	transcript	ENSG00000213366.12	protein_coding	GSTM2	2	ENST00000476040.6	retained_intron	GSTM2-007	1.10256400622439	0.63072074511755	10.652577756562	5.2211697063213e-24	9.68952418299804e-23	43.5123556580499	2.13644868121952	0.0162655595142963	5.56458059102138	6.07644491921533e-05	0.00132157294845087	-1.49640008348192
HAVANA	transcript	ENSG00000213366.12	protein_coding	GSTM2	2	ENST00000241337.8	protein_coding	GSTM2-002	1.89182555383339	0.389414701175143	7.09684600002359	4.41949296109821e-12	2.35451388124379e-11	16.4212669275918	2.23512313886306	-0.000924402254153724	-0.340009557578491	0.738713500842589	0.957072963187684	-10.298217016381
HAVANA	transcript	ENSG00000213366.12	protein_coding	GSTM2	2	ENST00000467579.7	protein_coding	GSTM2-009	0.0339138093790134	0.0307963539739837	1.44096647817072	0.150222966275855	0.223423095641975	-6.51107801561642	0.0858962663228992	-0.0019633432302377	-0.503419136024027	0.622213444889788	0.87045663260003	-10.2254868252695
HAVANA	transcript	ENSG00000213366.12	protein_coding	GSTM2	2	ENST00000414179.6	protein_coding	GSTM2-003	0.0032281666148089	-0.00216606080710019	-0.960118995314818	0.337461517065593	0.445286627276844	-7.08619837021877	0.0212862139416191	0.00103330024911098	1.91274571294331	0.0756927753504388	0.233825088917904	-8.61589647514588
HAVANA	transcript	ENSG00000213366.12	protein_coding	GSTM2	2	ENST00000369829.2	protein_coding	GSTM2-004	0.128110641448795	0.126641228944377	9.17294376746883	1.22068866930111e-18	1.27412136461302e-17	31.28773517314	0.212619856259713	0.00180877686398484	1.44145627695261	0.170655252519069	0.394687488159802	-9.32191879169164
HAVANA	transcript	ENSG00000213366.12	protein_coding	GSTM2	2	ENST00000568786.1	retained_intron	GSTM2-012	0.0784711553385052	0.0326923242162459	1.75031541055953	0.0806800713281128	0.128773192157172	-6.02036868921299	0.21472775106991	0.00321072191606288	0.680600430913257	0.50682320608299	0.770774007157581	-10.116073300667
HAVANA	transcript	ENSG00000213366.12	protein_coding	GSTM2	2	ENST00000472225.6	retained_intron	GSTM2-008	0.86845241902782	0.288843486341526	6.45561691386166	2.56322519231529e-10	1.14320867843073e-09	12.447731498444	0.667498436399426	0.00644496515496249	2.04494122382564	0.0594110088773488	0.196467791687968	-8.39568606693207
HAVANA	transcript	ENSG00000213366.12	protein_coding	GSTM2	2	ENST00000496578.3	retained_intron	GSTM2-011	0.855251359576296	0.487755401288372	9.87018826172132	4.18602322548818e-21	5.68982860758682e-20	36.8958188665695	1.40504937269553	0.0157194101544413	5.36256066885382	8.81103537070497e-05	0.00170709356558886	-1.88266830828204
HAVANA	transcript	ENSG00000213366.12	protein_coding	GSTM2	2	ENST00000624726.1	TEC	GSTM2-013	0.627154888230524	0.327770942795938	10.5250019211836	1.58766258024458e-23	2.80086618800024e-22	42.4113387245871	1.7259053751612	0.0136684585385207	5.73936921263777	4.42542699794657e-05	0.00106378123913684	-1.16624927752582
HAVANA	transcript	ENSG00000134184.12	protein_coding	GSTM1	2	ENST00000490021.2	processed_transcript	GSTM1-006	0.168048827214172	0.187959985396405	5.08679554249941	5.16799871425415e-07	1.64403454482698e-06	5.05622044752481	0.0831053256415824	0.00306415609347896	1.35783726753966	0.195224170683479	0.431999342593625	-9.4321392947945
HAVANA	transcript	ENSG00000134184.12	protein_coding	GSTM1	2	ENST00000309851.9	protein_coding	GSTM1-001	1.06788227370018	-0.0782198600729753	-0.428694357578709	0.668331144268962	0.763061511060723	-7.45454399641104	0.657256202690806	-0.00193665872438548	-1.10536134818068	0.286966290415407	0.539374274309378	-9.73281135948337
HAVANA	transcript	ENSG00000134184.12	protein_coding	GSTM1	2	ENST00000369823.6	protein_coding	GSTM1-003	0.0545884891689898	0.0265746387230198	1.69189545836384	0.0912918317270226	0.143799092621224	-6.12024604420483	0.0563164637873507	0.00106240760513031	1.26063123402456	0.227305342931436	0.476444300505403	-9.5537948040464
HAVANA	transcript	ENSG00000134184.12	protein_coding	GSTM1	2	ENST00000349334.7	protein_coding	GSTM1-002	0.269537136196251	0.122331465311082	1.76071422771793	0.0789008848190323	0.126230877085623	-6.00223928748009	0.0250096403959567	-0.000188080847882312	-0.231542156224812	0.820121936873054	1	-10.331155171719
HAVANA	transcript	ENSG00000134184.12	protein_coding	GSTM1	2	ENST00000476065.6	protein_coding	GSTM1-008	0.124559060019835	0.0461265127329987	1.42484544528546	0.154828627068769	0.229378598157796	-6.53406600323843	0.26552798588012	0.00154683436823992	0.77757432676179	0.449293121660905	0.715736975880699	-10.0431840240657
HAVANA	transcript	ENSG00000134184.12	protein_coding	GSTM1	1	ENST00000483399.6	protein_coding	GSTM1-007	0.163705299108681	0.102976757980093	2.66230188107466	0.00801196435175581	0.0154996922753391	-4.03005479569842	0.0993177456627657	-0.000171049090136076	-0.0625630235292413	0.950966785134554	1	-10.357661060807
HAVANA	transcript	ENSG00000134184.12	protein_coding	GSTM1	2	ENST00000490171.1	retained_intron	GSTM1-005	0.092061195091678	0.0755744694327811	3.71401419451446	0.000227081026020204	0.000541969511206435	-0.748458479431236	0.0308068670215793	-0.000423081435628985	-0.784050138980945	0.445601986862722	0.712045383588808	-10.0379973528482
HAVANA	transcript	ENSG00000134184.12	protein_coding	GSTM1	1	ENST00000369819.2	protein_coding	GSTM1-004	0.0732598731436226	0.00270356610948189	0.13753796769388	0.890661206262302	0.937558710242397	-7.53689816960268	0.0384429224251861	-0.00205028919600993	-1.22236394677584	0.241024414889633	0.493554373740185	-9.59970228840148
HAVANA	transcript	ENSG00000260246.1	antisense	AC000032.2	2	ENST00000562538.1	antisense	AC000032.2-001	0.0078097901859579	0.00926422660447943	1.70711556439997	0.0884242663638259	0.139803501436494	-6.09454779289745	0.127389222422347	0.000127822080885261	0.0490932978641739	0.961513259534075	1	-10.3584646099677
HAVANA	transcript	ENSG00000134201.10	protein_coding	GSTM5	2	ENST00000256593.7	protein_coding	GSTM5-001	1.22532985394867	0.273728108159909	2.80637315861879	0.00520663763697587	0.0103734581943716	-3.64224826905108	1.57943392145647	0.00110576371469269	0.692674661174895	0.499433146006302	0.763650043084765	-10.1074907623246
HAVANA	transcript	ENSG00000134201.10	protein_coding	GSTM5	2	ENST00000369813.5	protein_coding	GSTM5-002	0.128830246351749	0.11547682808702	7.10189369926369	4.27534489249571e-12	2.28198842483513e-11	16.4537744597534	0.121530016623023	0.00030983150340279	0.429460262854626	0.673886962704537	0.904449291344433	-10.2618103451681
HAVANA	transcript	ENSG00000134201.10	protein_coding	GSTM5	2	ENST00000429410.2	processed_transcript	GSTM5-008	0.112585305658343	0.142958967212297	6.57497321926506	1.23199471036412e-10	5.67354128175418e-10	13.1635674232517	0.0283801143551267	-0.00124127708441634	-2.39703434994745	0.0304673898742173	0.121529162771831	-7.7723442667631
ENSEMBL	transcript	ENSG00000134201.10	protein_coding	GSTM5	3	ENST00000369812.6	protein_coding	GSTM5-201	0.0129376957781105	0.0164160354782941	2.32306987076868	0.0205775550864096	0.0371219925251549	-4.86454287854651	0.0290850156600883	0.000221600119314958	0.235268122661396	0.817283403774298	1	-10.3302291541791
HAVANA	transcript	ENSG00000134201.10	protein_coding	GSTM5	2	ENST00000492718.1	processed_transcript	GSTM5-003	0.141461159058978	0.143818064806017	7.95225560748394	1.24012615555755e-14	8.55704533352109e-14	22.1927508675612	0.155277651310829	0.00148151315954844	2.14591638984136	0.0492087676707899	0.17173542565272	-8.22202980818827
HAVANA	transcript	ENSG00000134201.10	protein_coding	GSTM5	2	ENST00000483153.1	processed_transcript	GSTM5-007	0.00962943332921623	0.0158653278073474	2.67066140122018	0.00781796018582478	0.0151482473341459	-4.00809511902573	0.0197521525732755	0.00015049259103448	0.16617321308051	0.870310294275756	1	-10.3450098645157
HAVANA	transcript	ENSG00000241720.2	antisense	RP4-735C1.4	1	ENST00000431955.1	antisense	RP4-735C1.4-002	0.117428433736072	0.121842810218904	8.14533361794725	3.07164919579063e-15	2.25119809246248e-14	23.5663035321274	0.173495679690032	0.000408311146311297	0.316393115186248	0.756202824476356	0.970749301964322	-10.3064401740548
ENSEMBL	transcript	ENSG00000134202.10	protein_coding	GSTM3	3	ENST00000256594.7	protein_coding	GSTM3-201	2.2448612544326	0.718417295824668	10.471553974017	2.52370103699145e-23	4.35683499431412e-22	41.9525676000953	3.46915451364298	0.00350007594136431	1.56980835704611	0.137971178172986	0.342275993861701	-9.14327887038787
HAVANA	transcript	ENSG00000134202.10	protein_coding	GSTM3	2	ENST00000361066.6	protein_coding	GSTM3-001	1.98221096735651	-0.0601257534039595	-0.774779814143325	0.438837697962355	0.551226223026275	-7.24660757919974	2.06544370451369	-0.0342488627322039	-4.73342018276142	0.000289894321259133	0.00394473958710873	-3.11500723416307
HAVANA	transcript	ENSG00000134202.10	protein_coding	GSTM3	2	ENST00000486823.5	processed_transcript	GSTM3-002	1.41654033603437	0.2387439360636	2.57781920644022	0.0102290806896744	0.019446806280239	-4.24822490003394	2.4464725906436	-0.0162597515000188	-2.07296498781146	0.0564001117313496	0.189283215135018	-8.34794361677728
HAVANA	transcript	ENSG00000134202.10	protein_coding	GSTM3	2	ENST00000476321.5	processed_transcript	GSTM3-003	0.476306090858305	0.0795959476303551	2.70737031786701	0.00701506875724307	0.0136919477026709	-3.91087266970168	1.0897744757914	0.000926144906549358	0.286750355805609	0.778350965936269	0.987692887806157	-10.3159350311996
HAVANA	transcript	ENSG00000134202.10	protein_coding	GSTM3	2	ENST00000488824.1	processed_transcript	GSTM3-004	0.679627761119422	0.0054044146477254	0.15018524561331	0.880679309217914	0.930256128955762	-7.53508011421026	1.06628348613743	-0.000953556712785318	-0.390471940301953	0.701851192928461	0.927444870280924	-10.2786981299752
ENSEMBL	transcript	ENSG00000134202.10	protein_coding	GSTM3	3	ENST00000540225.2	protein_coding	GSTM3-202	2.2829484677114	0.115493376045038	1.11666376995851	0.264676903165918	0.363452461371435	-6.92411622558488	3.24018107615283	0.00243343542858081	0.507319420102454	0.619541600034881	0.87045663260003	-10.2234165211459
HAVANA	transcript	ENSG00000198758.10	protein_coding	EPS8L3	2	ENST00000361852.8	protein_coding	EPS8L3-003	0.000365560962293956	0.000755256745619366	1.75250675907439	0.0803024493716811	0.128225689513776	-6.01655709098912	0.00239271169428915	-7.49256743758075e-05	-0.734129495761845	0.474548071528168	0.740834947297082	-10.0769525039409
HAVANA	transcript	ENSG00000198758.10	protein_coding	EPS8L3	2	ENST00000369805.7	protein_coding	EPS8L3-001	0.000435739538467461	0.000353581784787961	0.579448216335043	0.562548954481168	0.669920047530655	-7.37864842169893	0	0	0	1	1	-10.3597524836655
HAVANA	transcript	ENSG00000198758.10	protein_coding	EPS8L3	2	ENST00000361965.8	protein_coding	EPS8L3-002	0.00022806319650831	0.000222015283667621	0.682643880292944	0.495149499682142	0.606719130577678	-7.3136271933827	0	0	0	1	1	-10.3597524836655
HAVANA	transcript	ENSG00000198758.10	protein_coding	EPS8L3	2	ENST00000498743.1	processed_transcript	EPS8L3-004	0.000588487735960025	0.000640673516317558	0.649735758492783	0.516162674203403	0.626756922604713	-7.33551468478668	0.0226217866818955	-0.000139873147754397	-0.189714497968851	0.852157045577577	1	-10.3405424245103
HAVANA	transcript	ENSG00000198758.10	protein_coding	EPS8L3	2	ENST00000489465.1	processed_transcript	EPS8L3-005	0.000645167265489877	-0.000393885308255831	-0.231738212075046	0.816836596122537	0.882691165807183	-7.51951916711171	0.0169519650566051	-0.000387473487008115	-0.50195095747697	0.623220634532223	0.87045663260003	-10.226262149707
HAVANA	transcript	ENSG00000198758.10	protein_coding	EPS8L3	2	ENST00000475725.1	processed_transcript	EPS8L3-006	9.06087709580616e-05	-5.56916258887095e-05	-0.183770161462854	0.854268609657332	0.910772897535791	-7.52947658819322	0.0134668608881015	0.000102604654385535	0.165753632748011	0.870634562130481	1	-10.3450841493338
HAVANA	transcript	ENSG00000198758.10	protein_coding	EPS8L3	2	ENST00000472325.5	nonsense_mediated_decay	EPS8L3-009	0.000856383469856438	0.000213318195354721	0.398209962701492	0.690646181502623	0.78219372258968	-7.46713430520763	0.00455330468817819	3.46918452432624e-05	0.160014846863826	0.875072106996003	1	-10.3460813937284
HAVANA	transcript	ENSG00000198758.10	protein_coding	EPS8L3	2	ENST00000482453.1	processed_transcript	EPS8L3-007	0.00142960018238927	-0.000362186447261218	-0.175757718818925	0.860555772686053	0.915335935655624	-7.53091579269993	0.0441180748482598	-0.000638800365361554	-0.523243090336296	0.608691132582648	0.864520264209375	-10.2148042460821
HAVANA	transcript	ENSG00000198758.10	protein_coding	EPS8L3	2	ENST00000494151.1	processed_transcript	EPS8L3-008	0.000470221339348627	-0.00066283712909211	-1.01652816031221	0.309871831734029	0.414785508082814	-7.0305980112646	0.00820696233630212	-0.000277145450322188	-1.01445164669332	0.326959032029393	0.584840451045255	-9.82839528182097
HAVANA	transcript	ENSG00000198758.10	protein_coding	EPS8L3	2	ENST00000477568.1	processed_transcript	EPS8L3-010	0.000597052102410938	-0.00123768102209309	-1.6729311837928	0.0949692354317974	0.148963290665235	-6.15194774121848	0.0219790403114576	-0.000259698514265377	-0.503355261585709	0.622257247334968	0.87045663260003	-10.2255206019651
HAVANA	transcript	ENSG00000224927.2	processed_pseudogene	NDUFA5P10	1	ENST00000432147.2	processed_pseudogene	NDUFA5P10-001	0.0335651580691778	0.0356319469552517	3.36273742963991	0.000831194247068242	0.00184790825075895	-1.9598696723251	0.0233120391810689	0.000177615536617668	0.16627650818184	0.870230467537025	1	-10.3449915478815
HAVANA	transcript	ENSG00000228420.1	lincRNA	RP4-735C1.6	1	ENST00000453347.1	lincRNA	RP4-735C1.6-001	0.487703432352218	0.134816246977826	4.02502902154252	6.5839743918186e-05	0.000167135257301999	0.418870942273404	0.54084768409011	-0.00196569822372961	-0.830298356678582	0.419800822869959	0.685652616971405	-9.9998119755872
HAVANA	transcript	ENSG00000235005.1	antisense	RP11-195M16.1	2	ENST00000415166.1	antisense	RP11-195M16.1-001	0.00090199439867389	-0.000152704087139105	-0.158715617798462	0.873957312598243	0.925285659623338	-7.53376361832875	0	0	0	1	1	-10.3597524836655
HAVANA	transcript	ENSG00000261055.1	lincRNA	RP11-195M16.3	2	ENST00000565955.1	lincRNA	RP11-195M16.3-001	0.00400583270533124	0.00100417286921785	0.84083920311859	0.400841795507125	0.512597148809842	-7.19335320927608	0.00474873128063194	0.000325627287814762	2.30101943248732	0.036657667564484	0.13889666887262	-7.94705240520885
HAVANA	transcript	ENSG00000184371.13	protein_coding	CSF1	2	ENST00000527192.5	protein_coding	CSF1-006	0.0458224265958985	0.0312583472338648	1.62346649654579	0.105122872198248	0.163092553617864	-6.23297238971356	0.0330668886162854	-0.00176356739286855	-1.78776949441501	0.0946774160321608	0.273105952371189	-8.81589209315622
HAVANA	transcript	ENSG00000184371.13	protein_coding	CSF1	1	ENST00000525659.5	protein_coding	CSF1-007	0.343933653117482	0.418194695687483	8.89590673291189	1.07536093096401e-17	1.01798347335891e-16	29.1400789542014	0.110757474822688	-0.00327150000370213	-1.17560378751745	0.258653087121609	0.507544196716186	-9.65422871681514
HAVANA	transcript	ENSG00000184371.13	protein_coding	CSF1	2	ENST00000357302.8	protein_coding	CSF1-008	0.0105294291273948	0.00943955953011355	0.723295352676253	0.46983822460708	0.582054672283879	-7.28509970144595	0	0	0	1	1	-10.3597524836655
HAVANA	transcript	ENSG00000184371.13	protein_coding	CSF1	2	ENST00000329608.10	protein_coding	CSF1-001	0.523095434029266	0.598487483485388	14.6260499480918	1.48041987126216e-40	1.99458654781204e-38	81.3158628321522	1.13017093204007	0.00994412479038293	5.67574171967076	4.96444118873805e-05	0.00115163544902377	-1.2859892540859
HAVANA	transcript	ENSG00000184371.13	protein_coding	CSF1	2	ENST00000488198.5	protein_coding	CSF1-005	0.00514730072060301	0.01032404035733	1.16580880827603	0.244250122537106	0.339530018971674	-6.86821775671334	0.0269122333096762	0.0009287271238336	1.07027504137356	0.30194889881456	0.556763453783153	-9.77053256434436
HAVANA	transcript	ENSG00000184371.13	protein_coding	CSF1	2	ENST00000369802.7	protein_coding	CSF1-002	0.122787214789538	0.149233371783009	9.52487338194261	7.20524363488168e-20	8.58328471284953e-19	34.0829176455466	0.224851170500615	0.000307411179417423	0.201406260125829	0.843172657637108	1	-10.3381050999494
HAVANA	transcript	ENSG00000184371.13	protein_coding	CSF1	2	ENST00000420111.6	protein_coding	CSF1-004	0.227622296150556	0.226574828561209	8.02580968930143	7.30873791671931e-15	5.15609214898369e-14	22.7130232560577	0.237795816012858	0.00201894200307333	0.86295544878135	0.402178388528626	0.667349050322448	-9.97165087849966
HAVANA	transcript	ENSG00000184371.13	protein_coding	CSF1	2	ENST00000369801.1	protein_coding	CSF1-003	0.00814247029613673	0.00394560681006862	0.615114607336637	0.538760170291516	0.648037635287606	-7.3573763816252	0.0940798648297604	4.44388159872574e-05	0.017622311820304	0.986179804179504	1	-10.3595865303278
HAVANA	transcript	ENSG00000184371.13	protein_coding	CSF1	2	ENST00000526001.1	processed_transcript	CSF1-009	0.428986504182889	0.495435277923797	12.0599738520063	1.46601822201391e-29	5.04081371426515e-28	56.1804665703565	0.305348485676698	0.00497134586129646	1.58697120528008	0.134032032091768	0.336058235431151	-9.11856253917462
HAVANA	transcript	ENSG00000168710.17	protein_coding	AHCYL1	2	ENST00000369799.9	protein_coding	AHCYL1-001	4.14626638149386	0.666556253139766	7.80657227610027	3.49621820882414e-14	2.30760739367313e-13	21.1732619243739	5.16063533122487	0.00465761188092505	1.58302649532875	0.13492880174805	0.337559143629436	-9.12426015070733
ENSEMBL	transcript	ENSG00000168710.17	protein_coding	AHCYL1	3	ENST00000393614.8	protein_coding	AHCYL1-201	2.18639243681111	0.389087294155203	5.39536622833453	1.0594402831164e-07	3.61692643832565e-07	6.58746274642598	2.14846709094728	-0.00952121815943264	-2.92423037081604	0.0107485478946349	0.0566201831896781	-6.76604190113895
HAVANA	transcript	ENSG00000168710.17	protein_coding	AHCYL1	2	ENST00000475081.1	processed_transcript	AHCYL1-003	2.38355149467558	0.496985926386341	7.01809572322301	7.3962864594128e-12	3.85459294700377e-11	15.9165562537252	3.4088873071526	0.0147801169866891	2.64160352268591	0.0188769731542615	0.086119997502829	-7.31417840993271
HAVANA	transcript	ENSG00000168710.17	protein_coding	AHCYL1	2	ENST00000359172.3	protein_coding	AHCYL1-002	1.76331191013283	0.936851458066809	10.2471575348909	1.73815088989411e-22	2.74182032047715e-21	40.0428417659849	1.46245896952368	0.00956501434583506	1.83631869179152	0.0868492676751853	0.257746467700716	-8.73919668937826
HAVANA	transcript	ENSG00000168710.17	protein_coding	AHCYL1	2	ENST00000481423.1	processed_transcript	AHCYL1-004	0.010975604479584	0.00651469515115715	1.19235763682401	0.233689214514442	0.327015407942811	-6.83702467916748	1.56240028108201	0.0375386090788951	4.99367688321093	0.000176072014172092	0.00276344154042326	-2.60018529320781
HAVANA	transcript	ENSG00000168710.17	protein_coding	AHCYL1	2	ENST00000469401.1	processed_transcript	AHCYL1-005	0.980966510656318	0.318549892093933	7.12755317721468	3.6111058832197e-12	1.94259617013888e-11	16.6193144981021	1.21763244066199	0.00859529417407351	3.83340640134631	0.00171557842267429	0.0144525600048585	-4.93329525588763
HAVANA	transcript	ENSG00000143093.14	protein_coding	STRIP1	2	ENST00000369796.5	protein_coding	STRIP1-002	1.31313748104585	0.489209486372269	8.31399600619003	8.89561170950356e-16	6.9000441184263e-15	24.7867232142928	1.64294540962709	-0.0277504930554225	-3.44765962809181	0.00373710665305712	0.0257653722375991	-5.71794353195186
HAVANA	transcript	ENSG00000143093.14	protein_coding	STRIP1	2	ENST00000369795.7	protein_coding	STRIP1-001	0.855190643842544	0.241050510038541	3.91863129118789	0.000101510395211314	0.000252379433166942	0.00959654834576096	2.80691660190875	0.0126547945317331	3.46024790344469	0.00364314025170607	0.0252812310284079	-5.69242240106144
HAVANA	transcript	ENSG00000143093.14	protein_coding	STRIP1	2	ENST00000489059.1	retained_intron	STRIP1-005	0.705883538663073	0.307233002274205	8.47594831823492	2.65975508710897e-16	2.17894408326831e-15	25.9763299071299	0.747544850803353	0.000407261750501953	0.170242248351211	0.867166846887845	1	-10.3442797558985
HAVANA	transcript	ENSG00000143093.14	protein_coding	STRIP1	2	ENST00000485775.5	nonsense_mediated_decay	STRIP1-003	0.372645901050133	0.135749773275978	5.03075632093353	6.83404427271414e-07	2.14667475069706e-06	4.7868290548562	0.129981263050119	0.00211759192276255	1.29901974387871	0.214168722851755	0.458488181991641	-9.50660382887759
HAVANA	transcript	ENSG00000143093.14	protein_coding	STRIP1	2	ENST00000540970.1	retained_intron	STRIP1-008	1.06589859914963	0.285872925545821	6.32979838367635	5.48424623035972e-10	2.36834848971026e-09	11.7051552394741	1.01120939023532	0.00233699419949204	0.911163197941444	0.377074794831769	0.640230693570992	-9.92829483662362
HAVANA	transcript	ENSG00000143093.14	protein_coding	STRIP1	2	ENST00000473429.5	retained_intron	STRIP1-004	0.499733479812682	0.323781022999139	15.278704986925	1.71097822826624e-43	3.49014684531843e-41	88.0359720879936	0.746190827534506	0.00502188346738766	3.46881231467981	0.00358056770208982	0.0249604158509216	-5.67505399579969
HAVANA	transcript	ENSG00000143093.14	protein_coding	STRIP1	2	ENST00000535003.5	retained_intron	STRIP1-006	0.565814084848694	0.163518685806909	4.70931199859534	3.22804063140017e-06	9.44346585975734e-06	3.29394253818665	1.49821587471142	0.0200352592243532	5.15094290449571	0.000130792215736179	0.00223724845652939	-2.29243778598999
HAVANA	transcript	ENSG00000143093.14	protein_coding	STRIP1	2	ENST00000539541.1	retained_intron	STRIP1-009	0.544650511970093	0.324990116306727	10.1880224348947	2.87758902333024e-22	4.43069315382462e-21	39.544039391288	0.889558833711569	0.010782961032974	2.80919686030464	0.0135311140334354	0.0672003080870731	-6.99116886345213
HAVANA	transcript	ENSG00000143093.14	protein_coding	STRIP1	2	ENST00000461054.1	retained_intron	STRIP1-007	1.02595427099638	0.583292852732425	12.6240305790627	6.86257419615711e-32	3.09048681784665e-30	61.5019298360334	1.42536653043955	0.0111951925055389	3.54879578157858	0.00304583637410717	0.0221124253698302	-5.51266978527141
HAVANA	transcript	ENSG00000258634.3	antisense	RP4-773N10.4	2	ENST00000554749.1	antisense	RP4-773N10.4-001	0.707400165581319	0.410831835754143	14.7562238898272	3.8762656720007e-41	5.64033982278869e-39	82.6472506008779	1.1434512015109	0.00804012845952081	4.90670628857478	0.000207808252442515	0.00311569788055269	-2.77148719833725
HAVANA	transcript	ENSG00000156150.6	protein_coding	ALX3	2	ENST00000369792.4	protein_coding	ALX3-001	0.0425417400396508	0.0449969924728872	4.06031185146664	5.6912030807676e-05	0.000145453292408351	0.556859812927104	0.082336001556245	0.00159419442221054	3.52891984179313	0.00317072180435558	0.0227899835274059	-5.55305026625693
HAVANA	transcript	ENSG00000258673.1	antisense	LINC01397	2	ENST00000554808.1	antisense	LINC01397-001	0.158409581315532	-0.00568713449647187	-0.165126717072355	0.868911290657421	0.921462205481777	-7.53272633722736	0.126360830449675	-0.00216598131888162	-1.38453013901951	0.187085974773568	0.419965885938248	-9.39750180673498
HAVANA	transcript	ENSG00000186150.4	protein_coding	UBL4B	2	ENST00000334179.4	protein_coding	UBL4B-001	0.0635878602553817	0.00519717868738167	0.285717892790344	0.775213071598807	0.851075881688313	-7.50556519300925	0.0980598997047065	0.00169469474125692	2.32179879090401	0.0352249736747094	0.134991384512233	-7.90951714856671
HAVANA	transcript	ENSG00000197106.6	protein_coding	SLC6A17	2	ENST00000331565.4	protein_coding	SLC6A17-001	2.4733609813738	0.468293886203262	6.44006861557716	2.81767551069215e-10	1.2515512537464e-09	12.3552958390385	4.67312118021539	0.0177077766274862	7.61786095523582	1.90832465403659e-06	0.000144068977090561	2.12910825860197
HAVANA	transcript	ENSG00000197106.6	protein_coding	SLC6A17	2	ENST00000465159.1	processed_transcript	SLC6A17-002	0.529883834058845	0.177150903590647	4.90525945167058	1.26578169236563e-06	3.86681218737726e-06	4.19333410824857	1.28336106522555	0.0122982233425018	2.6294423416038	0.0193359633503479	0.0876683277619824	-7.33735669137527
HAVANA	transcript	ENSG00000227091.1	antisense	RP5-1028L10.1	2	ENST00000430098.1	antisense	RP5-1028L10.1-001	0.0388421882111245	0.03790496507509	3.6020354760894	0.000347437042143873	0.000810173640919007	-1.14703241804403	0.959917910300013	-0.00919376455746472	-0.97549054424113	0.345275296876897	0.605208688239321	-9.86718423057972
HAVANA	transcript	ENSG00000227091.1	antisense	RP5-1028L10.1	2	ENST00000443008.1	antisense	RP5-1028L10.1-003	0.00516661544732619	0.00441249709686386	1.24773172565214	0.212716042500318	0.301874829913867	-6.76971702100033	1.18997412122543	0.0143926666880624	4.43420050811984	0.000519205247954272	0.00601294897403851	-3.71430291876175
HAVANA	transcript	ENSG00000227091.1	antisense	RP5-1028L10.1	2	ENST00000418579.1	antisense	RP5-1028L10.1-002	0.0133565875071987	0.00434166236927406	0.454492552209046	0.649672503112912	0.747120407712452	-7.44316446202489	0.422555606600323	0.0117658037363297	2.27199288734494	0.0387509369983945	0.144544681504863	-7.99922060063196
HAVANA	transcript	ENSG00000235526.1	antisense	RP5-1028L10.2	2	ENST00000440688.1	antisense	RP5-1028L10.2-001	0.0667281935611885	0.0191874099463738	1.71632298147772	0.0867251785296603	0.13738585361534	-6.07889119270939	1.53775181739298	0.01849395823777	4.44111728370445	0.000512203112952573	0.00595538059201998	-3.70037274830426
HAVANA	transcript	ENSG00000224965.1	antisense	KCNC4-AS1	1	ENST00000455967.1	antisense	KCNC4-AS1-001	0.165516507625655	0.0914104618211952	6.28383184679068	7.21924698576419e-10	3.08223090499793e-09	11.4369612318182	0.286319628540211	0.00488432948202942	2.57945831602531	0.0213379752846145	0.0942622784098876	-7.43221682509727
HAVANA	transcript	ENSG00000116396.14	protein_coding	KCNC4	2	ENST00000489935.1	retained_intron	KCNC4-005	0.195832612026173	0.186231948489374	4.78692196799096	2.23648850072368e-06	6.65562768872665e-06	3.64617355785618	0.439338030912707	0.0207415047311479	4.24409685246013	0.000755428025235307	0.00790763990307861	-4.09834325872823
HAVANA	transcript	ENSG00000116396.14	protein_coding	KCNC4	2	ENST00000469655.5	nonsense_mediated_decay	KCNC4-001	0.413294803736181	0.449175045645604	12.1393751154626	6.94339219709962e-30	2.49213607968912e-28	56.9216899289386	1.05828132876392	0.0040545283738621	1.06568119756978	0.30395249805924	0.559077697067904	-9.7753946339776
HAVANA	transcript	ENSG00000116396.14	protein_coding	KCNC4	2	ENST00000369787.7	protein_coding	KCNC4-004	0.387634514037199	0.297235038848857	13.772827658061	8.56530820302564e-37	7.04881446496e-35	72.7107339501952	0.611602959046551	0.0113724374945062	10.00933067449	6.58771435252516e-08	2.66286692822752e-05	5.68612671160533
HAVANA	transcript	ENSG00000116396.14	protein_coding	KCNC4	1	ENST00000413138.7	protein_coding	KCNC4-006	0.0667646591349212	0.110452896792488	7.42831079882154	4.81816171156861e-13	2.83765080739076e-12	18.5955752515992	0.422260903220704	0.00113799355340717	0.456397784440669	0.654850142057828	0.889298234949751	-10.2492281028944
HAVANA	transcript	ENSG00000116396.14	protein_coding	KCNC4	2	ENST00000438661.2	protein_coding	KCNC4-003	0.40761072559702	0.370274614696524	9.1124085765835	1.97151695524388e-18	2.01132613686937e-17	30.8144296723606	1.94472769768348	0.0172832746985814	7.45399765081152	2.46367073101506e-06	0.00016700489600847	1.86018088396951
HAVANA	transcript	ENSG00000116396.14	protein_coding	KCNC4	2	ENST00000412512.2	processed_transcript	KCNC4-007	2.66205843355577	0.483073147802845	6.25311366334279	8.66712285970697e-10	3.66945187360472e-09	11.2586635929341	0.418209094532767	0.0029306337048583	1.06809222359106	0.30289971736765	0.557820269439156	-9.77284506093528
HAVANA	transcript	ENSG00000116396.14	protein_coding	KCNC4	2	ENST00000459877.1	retained_intron	KCNC4-002	0.135438974835417	0.0943816650884124	8.59345306445833	1.09608866943927e-16	9.3330501104166e-16	26.8501714438885	0.346065485545984	0.00577489107030973	6.86765083701238	6.32452201832841e-06	0.000303833811747713	0.86914061310884
HAVANA	transcript	ENSG00000116396.14	protein_coding	KCNC4	2	ENST00000636402.1	protein_coding	KCNC4-008	0.290298053304225	0.319732094448707	11.0327644382795	1.80954793092231e-25	3.93386428125848e-24	46.8422073846218	0.87525340967107	0.020991628246526	8.33400564699054	6.50135968701466e-07	7.96702491701676e-05	3.26455161327218
HAVANA	transcript	ENSG00000282852.1	processed_pseudogene	RP5-1003J2.4	1	ENST00000634283.1	processed_pseudogene	RP5-1003J2.4-001	0.44847190648566	0.0181703010894273	0.320918337544642	0.748406983705059	0.829757277397829	-7.49489802776825	0.575588398847328	0.0199780003213731	2.82984714906849	0.0129844462049057	0.0651720531363993	-6.95094304390491
ENSEMBL	transcript	ENSG00000200536.1	snoRNA	SNORA25	3	ENST00000363666.1	snoRNA	SNORA25.4-201	0.503160417514477	0.0785435597086153	0.993238472031767	0.321076384558423	0.427233335342127	-7.05393688162158	0.543366187349411	0.00581785863220841	0.718437520370756	0.483878395520085	0.750078536361067	-10.0887067170794
HAVANA	transcript	ENSG00000227963.1	antisense	RP5-1074L1.1	2	ENST00000449169.1	antisense	RP5-1074L1.1-001	0.158172165324527	0.130526981383258	13.267662984242	1.29938312761637e-34	8.06726367960505e-33	67.7243913371557	0.246092472202556	0.00307344698688256	2.89838212701093	0.011320343480553	0.0589009279184422	-6.81684359018874
HAVANA	transcript	ENSG00000162775.14	protein_coding	RBM15	2	ENST00000369784.7	protein_coding	RBM15-001	0.0638135030786846	0.0498069740569849	6.04858457766358	2.87322270919376e-09	1.15237478571727e-08	10.0906243254051	0.200922283374369	0.000131911509480747	0.117919184566189	0.907745947091114	1	-10.3523252664162
HAVANA	transcript	ENSG00000162775.14	protein_coding	RBM15	2	ENST00000602849.1	protein_coding	RBM15-003	0.922038063839887	0.280483792115338	7.85143817446659	2.54469695964966e-14	1.70303618615311e-13	21.4856694717222	1.80357041308252	0.0134694017032237	4.93340621859653	0.000197480669892369	0.00300555573195298	-2.71881604436307
HAVANA	transcript	ENSG00000162775.14	protein_coding	RBM15	2	ENST00000487146.6	protein_coding	RBM15-002	0.268404435554034	0.0587114736687525	2.48959491893352	0.0131142774317668	0.0244845547701507	-4.46874336879433	1.12813275525351	0.00444982473394161	1.48050910351059	0.16008851108938	0.378206195400734	-9.26874826330363
ENSEMBL	transcript	ENSG00000162775.14	protein_coding	RBM15	3	ENST00000618772.4	protein_coding	RBM15-201	1.33787146450521	0.381381422582473	8.07488232356034	5.12594349364864e-15	3.67184512272673e-14	23.0621812149793	1.42739571206456	0.00754237653820914	3.18469169004889	0.00636078457921126	0.0383529206289666	-6.24836008389757
HAVANA	transcript	ENSG00000162775.14	protein_coding	RBM15	2	ENST00000617047.1	protein_coding	RBM15-004	0.106592212981607	0.136980502510865	4.23195292815618	2.75888841629196e-05	7.29673667038574e-05	1.24417160573457	0.0622326847026935	-0.00217854060834465	-1.10249998199985	0.288167021442976	0.540765046898234	-9.73592622769631
HAVANA	transcript	ENSG00000224699.8	processed_transcript	LAMTOR5-AS1	2	ENST00000626572.2	antisense	LAMTOR5-AS1-044	1.37619456805824	0.287784929245225	6.67635097498057	6.55702470238147e-11	3.10612717875569e-10	13.7802174239457	1.76245769055685	0.00693998622638627	3.36205221318478	0.00444381309439847	0.0293531644183546	-5.89123500319176
HAVANA	transcript	ENSG00000224699.8	processed_transcript	LAMTOR5-AS1	2	ENST00000590413.5	antisense	LAMTOR5-AS1-007	0.170468428134077	-0.0273817836878048	-1.67076210385848	0.0953973277810364	0.149567891602427	-6.15555117451632	0.201002151683258	0.00206904947002959	1.03102951577617	0.319380603928751	0.576582212042495	-9.81149072759866
HAVANA	transcript	ENSG00000224699.8	processed_transcript	LAMTOR5-AS1	2	ENST00000457535.5	antisense	LAMTOR5-AS1-001	0.140290080246843	-0.0189598194889578	-1.17050917320751	0.242356268816183	0.3373031658227	-6.86274602924609	0.13784485047193	-0.000272026171772693	-0.154581487007937	0.879277490834558	1	-10.3469932954312
HAVANA	transcript	ENSG00000224699.8	processed_transcript	LAMTOR5-AS1	2	ENST00000625451.2	antisense	LAMTOR5-AS1-046	0.000356935205539873	-0.000453618788653131	-0.592040713453086	0.554092166459782	0.662129116804513	-7.37128290518841	0	0	0	1	1	-10.3597524836655
HAVANA	transcript	ENSG00000224699.8	processed_transcript	LAMTOR5-AS1	2	ENST00000608067.5	antisense	LAMTOR5-AS1-020	0.0949939843261501	0.0127458093018267	0.751669745873026	0.452604980012095	0.565042148749697	-7.26421223241516	0.0911868174421818	-0.00191163234875181	-1.60075231159462	0.130939003063762	0.331286251900919	-9.09857932167428
HAVANA	transcript	ENSG00000224699.8	processed_transcript	LAMTOR5-AS1	2	ENST00000608486.5	antisense	LAMTOR5-AS1-021	0.0159306114182523	0.00879677285837353	1.21702678490235	0.224170786692477	0.315665557926443	-6.80741420136287	0	0	0	1	1	-10.3597524836655
HAVANA	transcript	ENSG00000224699.8	processed_transcript	LAMTOR5-AS1	2	ENST00000598454.5	antisense	LAMTOR5-AS1-013	0.00414238517491787	-0.0021488775958636	-0.830144254459249	0.406855235755505	0.518851624304318	-7.20226969614128	0	0	0	1	1	-10.3597524836655
HAVANA	transcript	ENSG00000224699.8	processed_transcript	LAMTOR5-AS1	2	ENST00000609709.5	antisense	LAMTOR5-AS1-022	0.00540968276491547	0.000646265941175841	0.176626986637138	0.859873243691556	0.914811879508245	-7.53076275558119	0	0	0	1	1	-10.3597524836655
HAVANA	transcript	ENSG00000224699.8	processed_transcript	LAMTOR5-AS1	2	ENST00000610148.5	antisense	LAMTOR5-AS1-023	0.00741614703438571	0.00113389508894121	0.264439106511491	0.791551048738649	0.863683298428615	-7.51141336967806	0.00525936317869159	-0.000120214015512951	-0.488252167596423	0.632655563866827	0.872300985146955	-10.2333907802401
HAVANA	transcript	ENSG00000224699.8	processed_transcript	LAMTOR5-AS1	2	ENST00000587691.1	antisense	LAMTOR5-AS1-006	0.344922483853136	0.0173142104379013	0.631691430097272	0.527878554347027	0.637831200730871	-7.34705795427025	0.327715439509376	0.000638611865381562	0.170272343551599	0.867143606059386	1	-10.3442742903661
HAVANA	transcript	ENSG00000224699.8	processed_transcript	LAMTOR5-AS1	2	ENST00000622324.4	antisense	LAMTOR5-AS1-030	0.434797395467635	0.17008271229599	4.42974500562817	1.16094719847234e-05	3.20278275083925e-05	2.06896844316919	0.0160309921556494	-0.000854986248301303	-1.21865399810298	0.242388081372318	0.493591142507472	-9.604091896096
HAVANA	transcript	ENSG00000224699.8	processed_transcript	LAMTOR5-AS1	2	ENST00000608499.5	antisense	LAMTOR5-AS1-024	0.00326546346123781	0.00145010504700773	0.437147648933601	0.662193881170756	0.757900807764667	-7.4508884373326	0.0228342105690924	0.00156577443902348	1.62513518090083	0.125616344573288	0.326762104409075	-9.06292772831076
HAVANA	transcript	ENSG00000224699.8	processed_transcript	LAMTOR5-AS1	2	ENST00000609244.5	antisense	LAMTOR5-AS1-016	0.000480440186243364	-0.000349513599998529	-0.325712310210296	0.744778920310231	0.82681632261929	-7.49334951899777	0	0	0	1	1	-10.3597524836655
HAVANA	transcript	ENSG00000224699.8	processed_transcript	LAMTOR5-AS1	2	ENST00000630179.2	antisense	LAMTOR5-AS1-047	0.000449040809243765	-0.00081533228928607	-1.04810346112633	0.295099637186469	0.398197409839644	-6.99809589048046	0	0	0	1	1	-10.3597524836655
HAVANA	transcript	ENSG00000224699.8	processed_transcript	LAMTOR5-AS1	2	ENST00000612551.4	antisense	LAMTOR5-AS1-031	0.323147693580971	0.0460816800774848	1.95205129198422	0.0514924713717602	0.0857609741093377	-5.64975715845455	0.157843182406851	0.000760737038402915	0.654242605155704	0.523174317252669	0.785953781985926	-10.1343159735652
HAVANA	transcript	ENSG00000224699.8	processed_transcript	LAMTOR5-AS1	2	ENST00000608253.1	antisense	LAMTOR5-AS1-014	0.543033347208867	0.136701595806573	5.01533329788511	7.37699699904097e-07	2.30968989416428e-06	4.71316031702742	0.491101102494774	0.00428655542756504	3.04384859830022	0.00845105907518363	0.0473559203163773	-6.5294983508493
HAVANA	transcript	ENSG00000224699.8	processed_transcript	LAMTOR5-AS1	2	ENST00000609512.5	antisense	LAMTOR5-AS1-015	0.0653499736001431	0.0109171328968696	0.840997301622612	0.400753305120862	0.512504005412141	-7.19322054727888	0.0288651259760126	-0.000659774308023145	-1.0130949566619	0.32758490520889	0.585547583930461	-9.82976819198533
HAVANA	transcript	ENSG00000224699.8	processed_transcript	LAMTOR5-AS1	2	ENST00000608602.5	antisense	LAMTOR5-AS1-017	0.0024058066595686	-0.00146637177462257	-0.756803522181845	0.449525680321976	0.561929175920876	-7.26034740256461	0.0148583124244388	-0.000183181164761528	-0.417560121364701	0.68237197602444	0.911595834050509	-10.2671312177036
HAVANA	transcript	ENSG00000224699.8	processed_transcript	LAMTOR5-AS1	2	ENST00000590826.3	antisense	LAMTOR5-AS1-003	0.136705692357688	-0.0131746738199435	-0.663704035505389	0.507187069131886	0.618237816292601	-7.32635608544786	0.0919597525182949	0.00113231872347007	0.629433092065195	0.538834881357566	0.800124321932417	-10.1508658607229
HAVANA	transcript	ENSG00000224699.8	processed_transcript	LAMTOR5-AS1	2	ENST00000631307.2	antisense	LAMTOR5-AS1-048	0.937491048510243	0.307435437669541	8.19184541286925	2.1865650675221e-15	1.62655534037909e-14	23.900957169517	0.207376647703959	0.00152704609539495	1.11793540565404	0.281734031573306	0.533213250483631	-9.71904258737188
HAVANA	transcript	ENSG00000224699.8	processed_transcript	LAMTOR5-AS1	2	ENST00000609653.5	antisense	LAMTOR5-AS1-018	0.476783857889532	0.218098010004039	6.91956554917315	1.399815883533e-11	7.10406470481968e-11	15.2915848833355	0.214658393209657	-0.000402062924441444	-0.125482583513713	0.901860824325136	1	-10.3513424717073
HAVANA	transcript	ENSG00000224699.8	processed_transcript	LAMTOR5-AS1	2	ENST00000585330.5	antisense	LAMTOR5-AS1-005	0.0408869692567231	0.00603736596923865	0.443732291320811	0.657428987198284	0.753835224890007	-7.44799154407177	0.0394577255096626	-0.00157107460139639	-1.28837044596806	0.217750909910363	0.463504938407888	-9.51980797193631
HAVANA	transcript	ENSG00000224699.8	processed_transcript	LAMTOR5-AS1	2	ENST00000608111.1	antisense	LAMTOR5-AS1-029	0.616720489547886	0.0411387248009815	0.673053126744852	0.501225879199775	0.612536995901764	-7.32011752357309	0.523237981378127	0.00513364139396443	0.976476072419662	0.344803219616849	0.604727064462252	-9.86621943406001
HAVANA	transcript	ENSG00000224699.8	processed_transcript	LAMTOR5-AS1	2	ENST00000609245.5	antisense	LAMTOR5-AS1-028	0.00193557102653347	0.00616515085251618	2.85028860594969	0.00454918116957098	0.00914500962553659	-3.52010020422651	0.0964389194718397	0.00189411063325031	1.14193143783358	0.271948136540041	0.522204010260633	-9.69240378453289
HAVANA	transcript	ENSG00000224699.8	processed_transcript	LAMTOR5-AS1	2	ENST00000608152.1	antisense	LAMTOR5-AS1-027	0.141263379532073	0.0250707349110562	1.23297467697085	0.218167251190071	0.308489872010216	-6.787951109753	0.00492030410638916	-0.000262416219007422	-1.17781696768005	0.257796971763894	0.506659478538043	-9.6516874021939
HAVANA	transcript	ENSG00000224699.8	processed_transcript	LAMTOR5-AS1	2	ENST00000608719.5	antisense	LAMTOR5-AS1-026	0.000340718125714019	0.00061744971922708	0.63421203314346	0.526233836772003	0.63630966186425	-7.34546498302904	0.0270784677280354	0.000206312135070746	0.166344656977033	0.87017780276119	1	-10.3449794573
HAVANA	transcript	ENSG00000224699.8	processed_transcript	LAMTOR5-AS1	2	ENST00000444238.6	antisense	LAMTOR5-AS1-002	0.0338812944339173	-0.00747865554028238	-1.3454502141492	0.179092529333382	0.260299941379397	-6.64353645889605	0.0377701404622706	0.0010255207277514	1.57866145590147	0.135927094644382	0.339166814238665	-9.130553201474
HAVANA	transcript	ENSG00000224699.8	processed_transcript	LAMTOR5-AS1	2	ENST00000608635.5	antisense	LAMTOR5-AS1-025	0.0816266572400754	0.0313665251329729	1.95545258710772	0.0510888377930155	0.0851428617831881	-5.64316739500285	0	0	0	1	1	-10.3597524836655
HAVANA	transcript	ENSG00000224699.8	processed_transcript	LAMTOR5-AS1	2	ENST00000608077.1	antisense	LAMTOR5-AS1-019	0.142112706454605	0.0255060293302642	1.83875143004125	0.0665473592150121	0.108219064782597	-5.8628058975033	0.244432859772253	0.00405404520938287	1.94859578625094	0.0709184568572628	0.223286689236059	-8.55702129015835
HAVANA	transcript	ENSG00000224699.8	processed_transcript	LAMTOR5-AS1	2	ENST00000631010.1	antisense	LAMTOR5-AS1-045	0.105121215933621	-0.0196794217407775	-1.82966069344524	0.0678987116242371	0.110196775482224	-5.87935584645205	0.143734415242635	0.000485705092492104	0.32043951026569	0.753196098520364	0.968408075637288	-10.3050726370503
HAVANA	transcript	ENSG00000224699.8	processed_transcript	LAMTOR5-AS1	2	ENST00000616223.4	antisense	LAMTOR5-AS1-032	0.239584766786046	0.137047688629099	4.23241354233356	2.75343929136906e-05	7.2835996164551e-05	1.24605173505547	0.00970510926008489	-0.000517605827204527	-1.21099962802697	0.245220546117469	0.495047876658172	-9.61311416199509
HAVANA	transcript	ENSG00000224699.8	processed_transcript	LAMTOR5-AS1	2	ENST00000599202.5	antisense	LAMTOR5-AS1-008	0.0508494232207133	-0.0131638105204887	-1.03146955692823	0.302821639553059	0.406864862559582	-7.01534142419978	0.445136589887527	0.00319816353465338	1.83262957027366	0.0874232102170734	0.259007609927327	-8.74506988805145
HAVANA	transcript	ENSG00000224699.8	processed_transcript	LAMTOR5-AS1	2	ENST00000598158.5	antisense	LAMTOR5-AS1-010	0.00200239895382176	-0.0014850582242671	-0.36865540590798	0.712541351937162	0.800566224308263	-7.47845486898322	0.0188621785940475	0.000123218933599259	0.263048869318036	0.796205464691937	1	-10.3228627149871
HAVANA	transcript	ENSG00000224699.8	processed_transcript	LAMTOR5-AS1	2	ENST00000630508.2	antisense	LAMTOR5-AS1-035	0.010298644196949	-0.00420330952270414	-1.21911511945783	0.223377967321159	0.314709324712284	-6.80487989172097	0.0300810101908167	0.000619119536934308	0.901618120866277	0.381958821965315	0.645416915434618	-9.9370468507367
HAVANA	transcript	ENSG00000224699.8	processed_transcript	LAMTOR5-AS1	2	ENST00000596890.3	antisense	LAMTOR5-AS1-009	0.00483855737552964	0.00123731647137449	0.43530117036218	0.66353253936501	0.758949081969686	-7.45169302070325	0	0	0	1	1	-10.3597524836655
HAVANA	transcript	ENSG00000224699.8	processed_transcript	LAMTOR5-AS1	2	ENST00000626531.1	antisense	LAMTOR5-AS1-043	0.00545793374065106	-0.00155912519178941	-0.667999285321146	0.504443691442619	0.615595890421616	-7.3235007216959	0	0	0	1	1	-10.3597524836655
HAVANA	transcript	ENSG00000224699.8	processed_transcript	LAMTOR5-AS1	2	ENST00000626643.2	retained_intron	LAMTOR5-AS1-034	0.596233637383644	0.221501812855504	6.43991843399281	2.82025005555035e-10	1.2526098408524e-09	12.3544039186073	0.280916926202027	0.00303685352430616	1.45924539221868	0.165772248078928	0.386943081004888	-9.29783002146296
HAVANA	transcript	ENSG00000224699.8	processed_transcript	LAMTOR5-AS1	2	ENST00000630455.2	antisense	LAMTOR5-AS1-040	0.0670749658475379	0.0138804539089511	0.952403246870459	0.341354803615751	0.449569270101177	-7.09355770325523	0.0244223475083342	-0.000905565095155693	-1.4931765130578	0.156780580395793	0.37292079253846	-9.25127588852103
HAVANA	transcript	ENSG00000224699.8	processed_transcript	LAMTOR5-AS1	2	ENST00000627648.2	antisense	LAMTOR5-AS1-033	0.0116431481071041	0.00308281944964707	0.810797477069423	0.417869514932238	0.530018896641593	-7.21811010516614	0.0522268805488783	0.00281267434809355	2.81437699733479	0.0133919093334524	0.0666923535465769	-6.98108631810459
HAVANA	transcript	ENSG00000224699.8	processed_transcript	LAMTOR5-AS1	2	ENST00000627735.2	antisense	LAMTOR5-AS1-037	0.00373271485935363	0.000191352495604626	0.0997363628471857	0.920593790546927	0.95917367544665	-7.5413794452399	0.005252723681323	0.000360186766719291	1.57135210558552	0.13761286929247	0.34172429228108	-9.14106349992128
HAVANA	transcript	ENSG00000224699.8	processed_transcript	LAMTOR5-AS1	2	ENST00000625992.2	antisense	LAMTOR5-AS1-038	0.00848799485134672	-0.00222139976778792	-0.763374968641235	0.445601493319766	0.557973720746003	-7.25536196103938	0.0243409162826215	0.000573943503431784	1.09448628917822	0.291549777680897	0.544742048110335	-9.74461352005545
HAVANA	transcript	ENSG00000224699.8	processed_transcript	LAMTOR5-AS1	2	ENST00000628225.2	antisense	LAMTOR5-AS1-041	0.101780556112908	-0.0277588047604149	-2.05644535854187	0.0402604016770593	0.0685873728157471	-5.44235771829242	0.103595920651201	0.00307348263146332	3.03648871625313	0.00857725498450081	0.0478705234720394	-6.54411640317108
HAVANA	transcript	ENSG00000224699.8	processed_transcript	LAMTOR5-AS1	2	ENST00000629288.2	antisense	LAMTOR5-AS1-039	0.0511689196582311	-0.0068703992395543	-0.584950821689955	0.55884586918718	0.666475820971928	-7.37544932762839	0.0118667437882336	0.000813719574050306	1.61665867911945	0.127445232725168	0.327129007324873	-9.07536422985912
HAVANA	transcript	ENSG00000224699.8	processed_transcript	LAMTOR5-AS1	2	ENST00000585433.6	antisense	LAMTOR5-AS1-004	0.0149869785149389	0.00972285406957738	2.78354947599987	0.00558130892314357	0.0110685198199414	-3.705005317215	0.0613324331829421	-7.56424937983055e-05	-0.0771505054731488	0.939555903860146	1	-10.356572290491
HAVANA	transcript	ENSG00000224699.8	processed_transcript	LAMTOR5-AS1	2	ENST00000630298.2	antisense	LAMTOR5-AS1-042	0.00811479329887329	0.00740787405305593	2.72429470569774	0.0066705590464839	0.0130643198202712	-3.86561493489861	0.0117185665566325	8.9284316621962e-05	0.165503760968235	0.870827684107788	1	-10.3451282991261
HAVANA	transcript	ENSG00000224699.8	processed_transcript	LAMTOR5-AS1	2	ENST00000598350.3	antisense	LAMTOR5-AS1-011	0.0268719868965445	-0.00669186202731397	-0.775173793634717	0.438605105293436	0.551003150751962	-7.2463028455446	0.0277846732206453	0.000893382932360047	1.00412752461048	0.331743414490106	0.590195377985141	-9.83880267891116
HAVANA	transcript	ENSG00000224699.8	processed_transcript	LAMTOR5-AS1	2	ENST00000629484.1	antisense	LAMTOR5-AS1-050	0.010665187923844	0.00923022631836257	1.90000683515414	0.0580098963572411	0.0955720985014528	-5.74918001348711	0	0	0	1	1	-10.3597524836655
HAVANA	transcript	ENSG00000224699.8	processed_transcript	LAMTOR5-AS1	2	ENST00000630488.1	antisense	LAMTOR5-AS1-051	0.000242208855887875	0.00137014470745623	2.3868745978676	0.017364762527264	0.0317488758500623	-4.71605352588104	0.00915202876415576	-0.000209189228894989	-0.703478899940141	0.492874350853679	0.757809456121499	-10.0996912384457
HAVANA	transcript	ENSG00000224699.8	processed_transcript	LAMTOR5-AS1	2	ENST00000626261.1	antisense	LAMTOR5-AS1-036	0.00684436675858316	-0.00674512665810299	-2.0070214971862	0.0452876209079458	0.0763014046805131	-5.5418728619918	0.046331797502933	0.00105504555933066	0.960171884998326	0.35267166150409	0.613373787850304	-9.88207056566923
HAVANA	transcript	ENSG00000224699.8	processed_transcript	LAMTOR5-AS1	2	ENST00000597455.2	antisense	LAMTOR5-AS1-012	0.0466070507654115	-0.0172409535218509	-2.57834868878767	0.0102136291429389	0.0194191223366754	-4.24687887021836	0.129435331313162	0.00464406449315222	2.97953208324419	0.00961871588091133	0.0521451996747471	-6.65696725241104
HAVANA	transcript	ENSG00000224699.8	processed_transcript	LAMTOR5-AS1	2	ENST00000625584.1	antisense	LAMTOR5-AS1-049	0.0103425676489455	0.00559123651276888	1.29262591941868	0.19674022816271	0.282313137366788	-6.71291961175984	0.0412658959223906	0.000225664356241898	0.238869811346252	0.814542065239039	1	-10.3293200797731
HAVANA	transcript	ENSG00000168679.17	protein_coding	SLC16A4	2	ENST00000369779.8	protein_coding	SLC16A4-001	0.539867981646307	0.205764701220216	6.47723924195963	2.24642941800614e-10	1.0077740522844e-09	12.5765906557446	0.832934053531392	0.00294188205273022	1.26817294609479	0.224675511045571	0.472763194673771	-9.54461305442193
ENSEMBL	transcript	ENSG00000168679.17	protein_coding	SLC16A4	3	ENST00000541986.5	protein_coding	SLC16A4-202	0.0579710741353771	0.0117724661167099	0.827147562779817	0.408549816544488	0.520613859272974	-7.20474765416292	0.0820365261466417	-0.000183249670520851	-0.121650886968095	0.904841565941282	1	-10.3518479836305
ENSEMBL	transcript	ENSG00000168679.17	protein_coding	SLC16A4	3	ENST00000437429.6	protein_coding	SLC16A4-201	0.0151255753391869	0.0120820985780143	2.03579853642323	0.0422996538941592	0.0717335814879859	-5.48421972317402	0.565394773706886	0.00707084633506757	2.3746130382007	0.0318175456558917	0.125470250001045	-7.81342690888708
HAVANA	transcript	ENSG00000168679.17	protein_coding	SLC16A4	1	ENST00000472422.6	protein_coding	SLC16A4-002	0.0318748809536248	0.0359281204339791	4.47386242300217	9.52786418878316e-06	2.65295693137562e-05	2.25769095061872	0.0358342584536421	0.000726858733337082	0.87620446437296	0.395170720841108	0.659938160971423	-9.95994622101777
HAVANA	transcript	ENSG00000168679.17	protein_coding	SLC16A4	2	ENST00000369781.8	protein_coding	SLC16A4-004	0.0401237942027899	0.00982254906312113	0.838576668233264	0.40210946355833	0.51389424760048	-7.19524899963141	0.116152814344455	0.0039727275090568	2.24757023476134	0.0405985521786657	0.149643456915839	-8.04286983402828
HAVANA	transcript	ENSG00000168679.17	protein_coding	SLC16A4	2	ENST00000461647.6	nonsense_mediated_decay	SLC16A4-003	0.0259103437670665	0.00549510253476456	0.67248735331811	0.501585567734394	0.612884621559174	-7.32049753508454	0.124125844792783	-0.00087492658521647	-0.348719676882065	0.732300117381968	0.951896628915101	-10.2950371591508
HAVANA	transcript	ENSG00000168679.17	protein_coding	SLC16A4	2	ENST00000528649.5	nonsense_mediated_decay	SLC16A4-006	0.0583189804422593	0.0647135020633468	5.30303520891925	1.71613316593921e-07	5.73312982518608e-07	6.1208323017429	0.0136852825275399	-0.00072988173480213	-1.21699354758162	0.243000353753025	0.493714533863312	-9.606053018871
HAVANA	transcript	ENSG00000168679.17	protein_coding	SLC16A4	2	ENST00000492412.2	nonsense_mediated_decay	SLC16A4-008	0.064762433591153	0.0140042422169564	0.859135106243775	0.390679572129937	0.502039798450009	-7.17783585287583	0	0	0	1	1	-10.3597524836655
HAVANA	transcript	ENSG00000168679.17	protein_coding	SLC16A4	2	ENST00000467986.2	protein_coding	SLC16A4-007	0.116892455024544	0.130311329607952	9.81666430446988	6.53518501142776e-21	8.70049931057164e-20	36.4553702016701	0.336850697981856	0.00383402645952959	2.31855639768905	0.0354450026387781	0.135554178216535	-7.91538436811408
HAVANA	transcript	ENSG00000168679.17	protein_coding	SLC16A4	2	ENST00000497687.1	processed_transcript	SLC16A4-005	0.238919414899673	0.110537013307538	5.43875386984944	8.42568104147655e-08	2.90576533080332e-07	6.80921260052851	0.0057098211836771	4.35033994946827e-05	0.162300826972635	0.873303931763578	1	-10.3456883478134
HAVANA	transcript	ENSG00000273373.1	antisense	RP5-1074L1.4	2	ENST00000609909.1	antisense	RP5-1074L1.4-001	1.05118271543437	0.267665268579227	6.98458289037982	9.19588205839e-12	4.74699290425715e-11	15.7031718135366	1.49464773775339	0.00751596356258154	3.03756672855899	0.00855865538643033	0.0477870827923256	-6.54197576936221
HAVANA	transcript	ENSG00000134248.13	protein_coding	LAMTOR5	2	ENST00000483260.5	protein_coding	LAMTOR5-004	0.314269010186276	0.11058472205337	3.49448825325032	0.000517379810223325	0.00118117538887836	-1.51892400259388	0.49142807286881	-1.46961534040605e-05	-0.00464860180454515	0.996354173362292	1	-10.3597409356
HAVANA	transcript	ENSG00000134248.13	protein_coding	LAMTOR5	2	ENST00000474861.6	protein_coding	LAMTOR5-003	0.0965658785329753	0.0203615797217014	1.24309068724054	0.214419688372068	0.30395271370748	-6.7754748158933	0.0982370768572101	-0.000189363307942391	-0.098281705775056	0.923051276935144	1	-10.3545922905335
HAVANA	transcript	ENSG00000134248.13	protein_coding	LAMTOR5	2	ENST00000464240.1	retained_intron	LAMTOR5-002	0.427764608564846	0.0910950934532519	4.71375642206741	3.16134172173452e-06	9.25730282089479e-06	3.31397145426899	0.900699752808925	0.00696538964131176	4.40708985610421	0.000547610839788614	0.00624965080957516	-3.76893409865249
HAVANA	transcript	ENSG00000134248.13	protein_coding	LAMTOR5	2	ENST00000602318.5	protein_coding	LAMTOR5-007	3.87935393567464	0.225424849081047	3.63740105567291	0.000304127297197903	0.000714209042738161	-1.02240251676535	3.76513476529299	-0.0126847110471466	-3.15039316998879	0.00681700996808127	0.0403811532510086	-6.3170524321891
HAVANA	transcript	ENSG00000134248.13	protein_coding	LAMTOR5	2	ENST00000256644.8	protein_coding	LAMTOR5-001	0.00176378349520012	0.00117345950237617	0.452433524297728	0.651153833396768	0.748391070013622	-7.44409708804842	0.0174287886331725	-0.000929535393769198	-1.74445870995154	0.102181718653537	0.287709242282241	-8.883199047218
HAVANA	transcript	ENSG00000134248.13	protein_coding	LAMTOR5	2	ENST00000602858.5	protein_coding	LAMTOR5-008	0.274123523186033	0.387616895345775	5.89774618261402	6.81046018582508e-09	2.62928575524372e-08	9.25069481534031	1.88188857169069	-0.0130005190246007	-0.833829079086568	0.417871668768876	0.683610307299653	-9.99681485682554
ENSEMBL	transcript	ENSG00000134248.13	protein_coding	LAMTOR5	3	ENST00000614544.1	protein_coding	LAMTOR5-201	0.069117929960614	-0.000886691686977261	-0.0702007472626615	0.944062076551402	0.975899311679804	-7.54388717675591	0.115457895066605	0.00372397923381384	1.9036780520929	0.0769454317406865	0.236633936920095	-8.63068471327108
HAVANA	transcript	ENSG00000134248.13	protein_coding	LAMTOR5	2	ENST00000531779.1	retained_intron	LAMTOR5-006	0.442687878575594	0.200720517333521	7.17461251714609	2.64616472346149e-12	1.44286711249466e-11	16.9241760910678	0.71033377174751	0.00631023932168863	2.74531962231749	0.0153678756265633	0.0738986745081111	-7.11503410527802
HAVANA	transcript	ENSG00000143125.5	protein_coding	PROK1	2	ENST00000271331.3	protein_coding	PROK1-001	0.0378961729606652	0.00963089600238672	2.14878729088585	0.0321329535950234	0.0558299410781815	-5.25005331650448	0.0629288248561141	0.000247824937674403	0.416745512007933	0.682954451160938	0.912107246625459	-10.2674901150509
HAVANA	transcript	ENSG00000270380.1	antisense	RP11-470L19.5	2	ENST00000481350.2	antisense	RP11-470L19.5-001	0.00126719027365921	0.000886871966810398	0.625745472524299	0.531768733042712	0.641568775028985	-7.35079058959126	0.0222297987583759	-0.000111465259121487	-0.152247336618725	0.881085272846389	1	-10.3473754042565
HAVANA	transcript	ENSG00000240194.6	unitary_pseudogene	CYMP	2	ENST00000474680.5	unitary_pseudogene	CYMP-001	0.024077338341958	-0.0182660170185443	-4.39098071091605	1.3791938396197e-05	3.77450025728239e-05	1.90457174788248	0.0329850553860522	0.000119900507198537	0.21280930251461	0.834431816112196	1	-10.3355884015836
HAVANA	transcript	ENSG00000240194.6	unitary_pseudogene	CYMP	2	ENST00000420853.1	processed_transcript	CYMP-003	0.0737968308163146	-0.00154476675370444	-0.127865016759493	0.898307442690962	0.943019669921595	-7.53818080331082	0.138133438912072	0.00261575196407433	1.15444654778364	0.266947425975618	0.516397515079701	-9.6783228291174
HAVANA	transcript	ENSG00000235407.1	lincRNA	RP11-470L19.2	2	ENST00000457402.1	lincRNA	RP11-470L19.2-001	0.000744646479622616	0.000634091881011006	1.00915568767398	0.313390327465889	0.418690705188897	-7.03804432693487	0.0135427830418225	8.08379774849145e-05	0.48830416082684	0.632619627215249	0.872259511300348	-10.2333640844801
HAVANA	transcript	ENSG00000143105.7	protein_coding	KCNA10	2	ENST00000369771.4	protein_coding	KCNA10-001	0.00270179560963629	0.000452465509626327	0.562974616174822	0.573705678626282	0.680019526679355	-7.38804529195972	0.00519565857307834	-0.000163216896951238	-0.950678191233235	0.357310817524678	0.618430802609015	-9.89119215531667
HAVANA	transcript	ENSG00000177301.13	protein_coding	KCNA2	2	ENST00000633222.1	protein_coding	KCNA2-002	2.72776927226427	0.8893761566794	11.7173717702276	3.5756291586566e-28	1.04896869872788e-26	53.013114493098	4.54714897454544	0.00787498343494414	2.46839689771268	0.0265230197700341	0.110001878168777	-7.64049403737016
HAVANA	transcript	ENSG00000177301.13	protein_coding	KCNA2	1	ENST00000369770.7	protein_coding	KCNA2-001	0.0186635194004995	0.026082040643198	5.55077838500181	4.63153290359437e-08	1.63926606820827e-07	7.38903335403516	0.0347467338754166	-0.0013678016695789	-1.53104517049894	0.14723181065413	0.357510969631832	-9.19839547453295
HAVANA	transcript	ENSG00000259834.1	lincRNA	RP11-284N8.3	2	ENST00000566942.1	lincRNA	RP11-284N8.3-001	1.14451295696893	0.407768643640478	10.3061121616802	1.04958165203841e-22	1.69303432881526e-21	40.541989039668	2.36797539172742	0.00999436998756498	2.8736198738111	0.0118960097593798	0.0610664114018097	-6.86539746015612
HAVANA	transcript	ENSG00000177272.8	protein_coding	KCNA3	2	ENST00000369769.3	protein_coding	KCNA3-001	0.935796766684674	0.608833978902286	16.743573454178	3.06747238164818e-50	1.79335755864942e-47	103.477476280281	2.12527212837288	0.00770379486921837	5.29453872913353	9.99756929657714e-05	0.00185983748227647	-2.01382278801107
ENSEMBL	transcript	ENSG00000199710.1	misc_RNA	Y_RNA	3	ENST00000362840.1	misc_RNA	Y_RNA.62-201	0.00725180201588911	-0.00371209498464575	-0.388087476003443	0.698117233912601	0.788590940795761	-7.47110980855478	0	0	0	1	1	-10.3597524836655
HAVANA	transcript	ENSG00000237415.2	processed_pseudogene	NRBF2P3	1	ENST00000432731.2	processed_pseudogene	NRBF2P3-001	0.0098994286226075	-0.00577390204128537	-2.2171930353045	0.0270609528347397	0.0477121663986742	-5.10225251942173	0.0539072354061747	0.000743639221349033	0.954934996917901	0.355225468116152	0.616216855551539	-9.88711207934051
HAVANA	transcript	ENSG00000232791.3	unitary_pseudogene	OR11I1P	2	ENST00000486033.1	unitary_pseudogene	OR11I1P-001	0.00206746150678556	0.000542236747335492	0.350912027300644	0.725802831441111	0.811317437914708	-7.48483232973903	0.0401025382370735	0.000735758499057282	1.50549728520022	0.153618310849977	0.367875675026487	-9.23417693076468
HAVANA	transcript	ENSG00000143119.12	protein_coding	CD53	2	ENST00000271324.5	protein_coding	CD53-001	1.54283061012425	0.563663689277043	8.42478953768823	3.90179675572418e-16	3.13930432562337e-15	25.598686680687	1.98946393366385	0.00141664295320197	0.677361783297312	0.508816193621111	0.772573959306255	-10.1183513011409
HAVANA	transcript	ENSG00000143119.12	protein_coding	CD53	2	ENST00000471220.5	processed_transcript	CD53-004	0.381403613544857	0.136280916902947	4.30825722944865	1.98346089595763e-05	5.3324632389468e-05	1.55822255972264	0.709424988189515	0.00340472882282125	1.09403323709051	0.291741899015226	0.544945515701544	-9.74510305033968
HAVANA	transcript	ENSG00000143119.12	protein_coding	CD53	2	ENST00000476408.1	processed_transcript	CD53-003	0.130753354222388	0.0794778106578675	4.96507630108386	9.45099722880428e-07	2.92607330984721e-06	4.47452479608554	0.155067996365107	-0.0014446034335227	-0.843624834857919	0.412549660044529	0.678026422474376	-9.98843909442419
HAVANA	transcript	ENSG00000143119.12	protein_coding	CD53	2	ENST00000497404.1	processed_transcript	CD53-005	0.46706740419804	0.367227340899474	9.09419649932028	2.27640734945011e-18	2.30739374051228e-17	30.6724722706154	0.308905158581389	0.0021095717821528	0.582468127844836	0.569178477824796	0.828602313889157	-10.1805315649789
HAVANA	transcript	ENSG00000143119.12	protein_coding	CD53	2	ENST00000464329.1	processed_transcript	CD53-006	0.669740422336909	0.332229472691801	6.34422132252417	5.02939777575212e-10	2.17983107974582e-09	11.7896493416203	0.890747298604238	0.00138825353888162	0.413793598192288	0.685066923841392	0.913890897880216	-10.2687849239505
HAVANA	transcript	ENSG00000261654.1	sense_overlapping	RP11-96K19.4	2	ENST00000562952.1	sense_overlapping	RP11-96K19.4-001	2.35044928819573	0.334507099031567	5.57703221543261	4.01962807510058e-08	1.43301881965229e-07	7.52642988111162	1.83898002809029	0.021281418081508	8.04859867721303	9.91046977365621e-07	9.98867553308095e-05	2.81969695717689
HAVANA	transcript	ENSG00000232811.1	antisense	RP11-96K19.2	2	ENST00000440689.1	antisense	RP11-96K19.2-001	0.162615091718276	0.0672259753828027	6.14407663668949	1.64856493245555e-09	6.78158017719732e-09	10.6318177085372	0.644649559407928	0.00836477105292664	6.31866678631912	1.59451927345438e-05	0.00054597207083638	-0.100146353089972
HAVANA	transcript	ENSG00000121931.15	protein_coding	LRIF1	2	ENST00000369763.4	protein_coding	LRIF1-001	0.837167140071265	0.459495532115589	12.4092448890081	5.37129476596248e-31	2.19589261443525e-29	59.4604456463434	1.44528920772051	0.00812277204241087	3.06429707141697	0.00810997566112748	0.0458883947034755	-6.48884321534435
HAVANA	transcript	ENSG00000121931.15	protein_coding	LRIF1	2	ENST00000494675.5	protein_coding	LRIF1-002	0.166073486015811	0.184626320744509	9.22110040445948	8.32347978266967e-19	8.84909737266907e-18	31.6658446006809	0.175763599200403	0.00237165334661597	1.40591541790605	0.180767604386228	0.410160828323267	-9.36937895745315
HAVANA	transcript	ENSG00000121931.15	protein_coding	LRIF1	2	ENST00000485275.2	protein_coding	LRIF1-003	1.10644447293888	0.387718350840013	9.05711735607937	3.04878861823939e-18	3.05560172749852e-17	30.3840794231735	2.1006895965794	0.00496690297737675	1.64225370780189	0.121991692136065	0.324994629757844	-9.03767493155848
HAVANA	transcript	ENSG00000273010.1	antisense	RP11-96K19.5	2	ENST00000609118.1	antisense	RP11-96K19.5-001	0.061554966615953	0.0213681393236258	3.29569725153132	0.00105183162601064	0.00230700186407493	-2.1780260113355	0.472585861601952	0.000959514811374186	0.653834829257081	0.523429616902179	0.786191204488009	-10.1345928726926
HAVANA	transcript	ENSG00000225672.1	processed_pseudogene	CCNT2P1	1	ENST00000423082.1	processed_pseudogene	CCNT2P1-001	0.00254909432561472	0.00267324415383217	2.73254993411789	0.00650811709374313	0.0127687095438682	-3.84344019672948	0.00549563860884905	-0.000125614596773693	-0.677745503945907	0.508579823937984	0.772368105141905	-10.1180819322492
ENSEMBL	transcript	ENSG00000252760.1	rRNA	RNA5SP54	3	ENST00000516951.1	rRNA	RNA5SP54-201	0.00582318676232698	0.0198702352022383	1.90809898873502	0.0569535238198182	0.0939798925794234	-5.73389500370216	0	0	0	1	1	-10.3597524836655
HAVANA	transcript	ENSG00000156171.14	protein_coding	DRAM2	2	ENST00000286692.8	protein_coding	DRAM2-001	0.694762338566392	0.10273665079301	3.36167312702014	0.000834332210056046	0.00185455621199662	-1.96336583730355	1.04677513907049	-0.00212010741815826	-0.594510739846459	0.561312362599741	0.82147944037525	-10.1731333723939
HAVANA	transcript	ENSG00000156171.14	protein_coding	DRAM2	2	ENST00000484310.5	processed_transcript	DRAM2-003	1.30253313713475	0.344605633233952	6.21405095987077	1.09236417132123e-09	4.57501296475704e-09	11.0330100453799	1.71638717665558	0.0111403758472443	2.22558715916682	0.0423318232409346	0.154121459282117	-8.08196323991233
ENSEMBL	transcript	ENSG00000156171.14	protein_coding	DRAM2	3	ENST00000539140.5	protein_coding	DRAM2-201	0.0035543026673348	0.00352735540902117	0.762438674854598	0.446159409022882	0.558503874420974	-7.25607490921786	0	0	0	1	1	-10.3597524836655
HAVANA	transcript	ENSG00000156171.14	protein_coding	DRAM2	2	ENST00000461449.5	processed_transcript	DRAM2-009	0.4395637440457	0.214586796022934	5.84629499590207	9.10438322900153e-09	3.46551210637821e-08	8.96840672590553	0.287458043076982	-0.00262153452445567	-0.607943393302818	0.552607386458663	0.813168305550562	-10.164711197144
HAVANA	transcript	ENSG00000156171.14	protein_coding	DRAM2	2	ENST00000496430.6	nonsense_mediated_decay	DRAM2-006	0.0680967700743427	0.0168853254262031	1.54932069732128	0.121940254090195	0.185931178310886	-6.34991778629497	0.126660608770951	0.000639723623433885	0.342686246886377	0.736740449237363	0.955518716813497	-10.2972482433937
HAVANA	transcript	ENSG00000156171.14	protein_coding	DRAM2	2	ENST00000477588.5	processed_transcript	DRAM2-008	0.356008463109886	0.110291121303629	4.13281563914833	4.2043955468551e-05	0.000108981190282002	0.843951376661674	0.304535024910469	0.00210064701577891	0.87918065917177	0.393607839648319	0.658178649115441	-9.95729486526014
HAVANA	transcript	ENSG00000156171.14	protein_coding	DRAM2	2	ENST00000477769.1	processed_transcript	DRAM2-005	0.509821401938159	0.0845646093035478	1.81045772366409	0.0708277367949125	0.114469081339732	-5.91404935685218	0	0	0	1	1	-10.3597524836655
HAVANA	transcript	ENSG00000156171.14	protein_coding	DRAM2	2	ENST00000480600.6	processed_transcript	DRAM2-010	0.603161039687437	0.16346814038495	4.1752811871996	3.5137860387086e-05	9.18643413859804e-05	1.01430355963833	0.716123138278744	-0.0024815858401177	-0.54925289350542	0.591171869548362	0.848459265802156	-10.2001863934008
HAVANA	transcript	ENSG00000156171.14	protein_coding	DRAM2	2	ENST00000462092.5	processed_transcript	DRAM2-002	0.413324512408108	0.029563319297977	0.65880080504305	0.510328346652747	0.621249216123523	-7.32959314316337	0.264792436470278	-0.00686442182145964	-2.00840187058326	0.0635580140424745	0.206339808991796	-8.45739324482745
HAVANA	transcript	ENSG00000156171.14	protein_coding	DRAM2	2	ENST00000490780.5	processed_transcript	DRAM2-004	1.00795584178792	0.157430145635199	3.49558014741648	0.000515318449105326	0.00117679755295689	-1.51520217782925	0.860863896800133	0.00228845569589787	0.592070246170908	0.562901761555457	0.822839341793768	-10.1746443107891
HAVANA	transcript	ENSG00000156171.14	protein_coding	DRAM2	2	ENST00000463682.1	processed_transcript	DRAM2-007	0.299470636323404	0.0186146419645355	0.552540713357381	0.580826000779994	0.686442164566285	-7.39385699590349	0.355468345221967	-0.00257008473665833	-0.896633365724378	0.384526408949963	0.648256545791032	-9.9415846888756
HAVANA	transcript	ENSG00000134255.13	protein_coding	CEPT1	2	ENST00000498239.5	processed_transcript	CEPT1-004	0.0305480061315099	0.0320381603176963	3.3933892800092	0.000745397406545955	0.00166730481031956	-1.85872677019003	0.119175357141856	-0.000464746796660348	-0.263906971707269	0.795556918259447	1	-10.3226222185401
ENSEMBL	transcript	ENSG00000134255.13	protein_coding	CEPT1	3	ENST00000545121.5	protein_coding	CEPT1-201	0.02528495345125	0.00179156247498015	0.253991647091576	0.799606905635521	0.869720054757037	-7.51411917114442	0	0	0	1	1	-10.3597524836655
HAVANA	transcript	ENSG00000134255.13	protein_coding	CEPT1	2	ENST00000480324.5	processed_transcript	CEPT1-003	0.442599106342428	0.0415315629251782	1.86274211699679	0.0630874749614973	0.103112461468267	-5.81874167946098	0.914711853312282	0.0090757968153307	4.33932284320758	0.000625795297831401	0.00689240657263847	-3.90570068738534
HAVANA	transcript	ENSG00000134255.13	protein_coding	CEPT1	2	ENST00000476865.5	processed_transcript	CEPT1-007	0.0497907387605207	0.0192284746870324	1.58255671794936	0.114157747715166	0.175393372536638	-6.29816586232774	0.0991507595365826	0.00237236185901312	1.29820886949269	0.214439820864515	0.458883509602531	-9.50761226907327
HAVANA	transcript	ENSG00000134255.13	protein_coding	CEPT1	2	ENST00000357172.8	protein_coding	CEPT1-001	2.00540230799149	0.323900240823736	7.0769950832812	5.03419937324388e-12	2.66926165105075e-11	16.2936085924623	2.26537844178398	-0.00802253858464474	-2.99518170213478	0.00932075726104416	0.0509149054488194	-6.62600979412083
HAVANA	transcript	ENSG00000134255.13	protein_coding	CEPT1	2	ENST00000460443.5	processed_transcript	CEPT1-008	1.11955670193499	0.608153604825637	8.34848165716678	6.88876677830825e-16	5.40767090951612e-15	25.0385878123548	2.22131162952681	0.0152501356111975	3.97196864139507	0.00129913215041514	0.0117738833385582	-4.65110069695513
HAVANA	transcript	ENSG00000134255.13	protein_coding	CEPT1	2	ENST00000478042.5	processed_transcript	CEPT1-002	0.12383496841235	0.119400950158224	6.54951340588665	1.4416850271543e-10	6.59440877394798e-10	13.009946910484	0.00585389712535793	-0.000133803362865324	-0.491080572176902	0.630702024130573	0.871301491034513	-10.2319345500681
ENSEMBL	transcript	ENSG00000134255.13	protein_coding	CEPT1	3	ENST00000615636.4	protein_coding	CEPT1-202	0.00202289603153418	-0.000551844055218216	-0.348224951673033	0.727818488536967	0.813001593640392	-7.48577073091869	0.0375997573641979	0.00100253009632116	1.32919711507198	0.204272722885988	0.444683723287318	-9.46872110555035
HAVANA	transcript	ENSG00000134255.13	protein_coding	CEPT1	2	ENST00000473474.5	processed_transcript	CEPT1-006	0.949983492146716	0.0722669327887892	1.72959042423467	0.0843234719507221	0.133976626411854	-6.0561844364344	0.806936448601444	-0.0028899041488525	-0.976444101288392	0.344818526941209	0.604743112441877	-9.86625074605164
HAVANA	transcript	ENSG00000134255.13	protein_coding	CEPT1	2	ENST00000467362.1	processed_transcript	CEPT1-005	0.819436223204672	0.142603238489618	4.4466327630316	1.07658189372499e-05	2.98050305178704e-05	2.14100576770453	1.26114668285246	0.00862338903644023	3.50808385565966	0.00330716690979196	0.0235262277622117	-5.59536236333445
HAVANA	transcript	ENSG00000134255.13	protein_coding	CEPT1	2	ENST00000483427.1	processed_transcript	CEPT1-009	0.316963579952826	0.0505476088227116	2.12045362532087	0.034461819912411	0.0595083552066579	-5.30994102890941	0.496973433042085	0.00493006966838466	2.04949122581139	0.0589123338551636	0.19526709812266	-8.38795878879232
HAVANA	transcript	ENSG00000272982.1	antisense	RP5-1180E21.4	2	ENST00000607951.1	antisense	RP5-1180E21.4-001	0.00340050579805861	0.00647230805086139	0.863145352904363	0.388473289120868	0.49966551405362	-7.17439013369528	0	0	0	1	1	-10.3597524836655
HAVANA	transcript	ENSG00000273221.1	antisense	RP5-1180E21.5	2	ENST00000610049.1	antisense	RP5-1180E21.5-001	0.156190304832386	0.0684199608776351	4.75112675821075	2.65059929061985e-06	7.82527914050291e-06	3.48306470984206	1.00971313809991	4.59598698869355e-05	0.0102980438747347	0.991923524637073	1	-10.3596958111148
HAVANA	transcript	ENSG00000162777.16	protein_coding	DENND2D	2	ENST00000468692.1	processed_transcript	DENND2D-008	0.190881243977104	0.165207892568547	7.29589608198137	1.17883738267848e-12	6.66422406407837e-12	17.7173686905307	0.250286960298065	9.15886439158811e-05	0.0332121541791256	0.973957237029087	1	-10.3591630397646
HAVANA	transcript	ENSG00000162777.16	protein_coding	DENND2D	2	ENST00000357640.8	protein_coding	DENND2D-002	0.0506519902273178	0.036192295865953	3.81301917351826	0.000154508955307408	0.000376171905096072	-0.38645597510451	0.0909929920882952	-0.00186968579099514	-1.0240548105232	0.322553419521273	0.580161413590931	-9.81863177851974
HAVANA	transcript	ENSG00000162777.16	protein_coding	DENND2D	2	ENST00000369752.5	protein_coding	DENND2D-001	0.118442627115824	0.138725571084693	8.64504362825541	7.40650313021085e-17	6.41724886155769e-16	27.2366490998182	0.266941351304812	0.00377002244741163	1.81137637791563	0.090796003026617	0.265686273741529	-8.77876130384797
HAVANA	transcript	ENSG00000162777.16	protein_coding	DENND2D	2	ENST00000473682.5	processed_transcript	DENND2D-003	0.0313897679509389	0.0341204065259154	7.8857115109237	1.99455754026445e-14	1.34980154371609e-13	21.7252587509955	0.0662637218741551	0.000143226629860738	0.430372267974798	0.673238557275666	0.90402993877952	-10.2613965478337
HAVANA	transcript	ENSG00000162777.16	protein_coding	DENND2D	2	ENST00000463713.5	processed_transcript	DENND2D-005	0.0149138742264424	-0.00353416188941176	-0.640624976471471	0.522061203292319	0.632365798575204	-7.34138357525939	0.0073004249463211	-0.000389355997137125	-1.75553120748525	0.10021497211667	0.283852590265085	-8.86609368048669
HAVANA	transcript	ENSG00000162777.16	protein_coding	DENND2D	2	ENST00000477586.5	processed_transcript	DENND2D-006	0.0443125327865925	0.0394577164903079	3.7097360247532	0.000230846841545007	0.000550542587648335	-0.763898314081236	0.018629399625756	0.000147929117462705	0.374354897722054	0.713545798964335	0.936803029365785	-10.2852198664734
HAVANA	transcript	ENSG00000162777.16	protein_coding	DENND2D	2	ENST00000473822.5	processed_transcript	DENND2D-004	0.0206886057877573	0.0146556355737966	2.59765173527195	0.00966436027869975	0.0184512353428635	-4.19762368090085	0	0	0	1	1	-10.3597524836655
HAVANA	transcript	ENSG00000162777.16	protein_coding	DENND2D	2	ENST00000488786.1	processed_transcript	DENND2D-007	0.0357516510694007	0.0347701552639989	4.14490355229844	3.99566772109821e-05	0.000103814905995635	0.892277094846803	0.00904545590164004	6.89177592505908e-05	0.164811548156286	0.871362728983958	1	-10.3452502595301
HAVANA	transcript	ENSG00000064886.13	protein_coding	CHI3L2	2	ENST00000445067.6	protein_coding	CHI3L2-001	0.0490437886944837	0.0374606121463824	5.50250329329044	6.00141873159542e-08	2.100389632264e-07	7.13788634267646	0.0330614922510218	0.00116436254513171	1.65385266975036	0.119587397297378	0.320548002367381	-9.02046118601956
HAVANA	transcript	ENSG00000064886.13	protein_coding	CHI3L2	2	ENST00000528451.5	protein_coding	CHI3L2-016	0.533354457164126	0.170732853350736	5.17506996292174	3.31043108057447e-07	1.07465372257715e-06	5.4860190002424	0	0	0	1	1	-10.3597524836655
HAVANA	transcript	ENSG00000064886.13	protein_coding	CHI3L2	2	ENST00000486561.6	protein_coding	CHI3L2-015	0.0054143598668908	-0.00199006359946804	-0.399605385609236	0.689618615377304	0.78131374041138	-7.46657824436306	0.00627881069485846	-0.000334869903725785	-1.72714606081777	0.10532489628866	0.293843461634571	-8.90980236157364
HAVANA	transcript	ENSG00000064886.13	protein_coding	CHI3L2	2	ENST00000369744.6	protein_coding	CHI3L2-004	0.153016410662518	0.110946482624777	2.32518175263492	0.0204634163492074	0.0369350807726042	-4.85969098004292	0.028737398534926	-0.000910442947941842	-1.59910431080132	0.131305632076456	0.331821948449529	-9.10097537795904
ENSEMBL	transcript	ENSG00000064886.13	protein_coding	CHI3L2	3	ENST00000369748.8	protein_coding	CHI3L2-201	0.338532325772221	0.284949605500965	3.12327330873655	0.00189270410074957	0.00401281132983329	-2.71976347125168	0.0498268101041723	0.000850349004188821	1.06763324135591	0.303099926297339	0.558073436985861	-9.7733307975715
HAVANA	transcript	ENSG00000064886.13	protein_coding	CHI3L2	2	ENST00000474304.6	protein_coding	CHI3L2-008	0.0135631563596433	0.0188813817656754	1.68186483397165	0.093222325663228	0.146500429672503	-6.1370577869151	0.0303442865729321	-0.00069358369309559	-0.713755266217073	0.486683623110534	0.752502462551594	-10.0921681959615
HAVANA	transcript	ENSG00000064886.13	protein_coding	CHI3L2	2	ENST00000466741.5	protein_coding	CHI3L2-002	0.0168927677081905	0.0199674264253103	2.53208170117544	0.0116451926813099	0.0219318558424126	-4.36348080796318	0.00309945220975418	-0.000165304117853556	-1.11763938945583	0.281856380991614	0.533336901633039	-9.71936823747201
HAVANA	transcript	ENSG00000064886.13	protein_coding	CHI3L2	2	ENST00000477185.6	protein_coding	CHI3L2-003	0.00151958229763818	0.000693050221993692	0.197898600726549	0.843205199806987	0.902583129660708	-7.52678255967537	0.0235793991433386	0.00050232839076619	0.649273798345883	0.526289991073092	0.788808084869218	-10.1376789317887
HAVANA	transcript	ENSG00000064886.13	protein_coding	CHI3L2	1	ENST00000467038.6	protein_coding	CHI3L2-009	0.00356511947907558	0.00374331505191734	1.22104729393314	0.222646226564896	0.31382470099347	-6.80253124434438	0	0	0	1	1	-10.3597524836655
HAVANA	transcript	ENSG00000064886.13	protein_coding	CHI3L2	2	ENST00000497587.6	protein_coding	CHI3L2-011	0.00933011187424846	0.0122640066662979	1.09941774676393	0.272117400291712	0.371992441585443	-6.94316447148772	0.0224087337024411	-0.000324849818949863	-0.409240747503253	0.68833041408492	0.91665157055751	-10.2707643296858
HAVANA	transcript	ENSG00000064886.13	protein_coding	CHI3L2	2	ENST00000526684.1	retained_intron	CHI3L2-013	0.0159301028181227	0.0196403964400482	1.83956716270726	0.0664271932095946	0.108051380612813	-5.86131687635896	0	0	0	1	1	-10.3597524836655
HAVANA	transcript	ENSG00000064886.13	protein_coding	CHI3L2	2	ENST00000530597.1	retained_intron	CHI3L2-005	0.0185412276731472	0.0239131384045875	2.06710914997562	0.0392403166602126	0.0669878276188307	-5.42057395298658	0	0	0	1	1	-10.3597524836655
HAVANA	transcript	ENSG00000064886.13	protein_coding	CHI3L2	2	ENST00000524472.5	protein_coding	CHI3L2-012	0.00609520415836244	0.0056804190852151	0.978475837246251	0.328314397413087	0.435254657355757	-7.06845169759654	0.0188478433837656	-6.44471144337483e-05	-0.0956842215962169	0.925078240182966	1	-10.3548613586259
HAVANA	transcript	ENSG00000064886.13	protein_coding	CHI3L2	2	ENST00000533831.6	protein_coding	CHI3L2-017	0.0137025985798713	0.00267246571034498	0.314485698877289	0.753283963122457	0.83363996748139	-7.49693978499511	0.00514090057038386	-0.000274181363753806	-1.18143146539542	0.256403465378889	0.505189407543612	-9.64752852226945
HAVANA	transcript	ENSG00000064886.13	protein_coding	CHI3L2	1	ENST00000497220.5	protein_coding	CHI3L2-007	0.00474850823261808	-0.00159863904184005	-0.46574612958542	0.641600971819759	0.740375206057239	-7.43799245450813	0.00392003963570118	-0.00020906878057073	-1.1539111101422	0.267159932103035	0.51667630908269	-9.67892787646491
HAVANA	transcript	ENSG00000064886.13	protein_coding	CHI3L2	1	ENST00000472825.2	protein_coding	CHI3L2-010	0.0213262782617059	-0.00185005809100109	-0.134375993363585	0.893159584978292	0.939322867879292	-7.53732773269638	0.0144119030927015	0.000109804975944392	0.165852797395926	0.870557921694695	1	-10.3450666095609
HAVANA	transcript	ENSG00000064886.13	protein_coding	CHI3L2	2	ENST00000529459.1	processed_transcript	CHI3L2-014	0.151630458597022	0.116456417672776	2.70685610437716	0.00702578242590894	0.0137114961818161	-3.91224344912866	0.0110581566892483	-0.000252757867182817	-0.499910062889311	0.624622010429653	0.87045663260003	-10.2273362835482
HAVANA	transcript	ENSG00000236040.1	unprocessed_pseudogene	CHIAP1	2	ENST00000456220.1	unprocessed_pseudogene	CHIAP1-001	0.0455533404350571	0.011246810025594	1.28051694404568	0.200959815675015	0.287540474994855	-6.72843557118768	0.0109984916151733	0.000259728676327334	0.755996841623452	0.46172975064677	0.728325346953846	-10.0601798688071
HAVANA	transcript	ENSG00000203878.11	transcribed_unprocessed_pseudogene	CHIAP2	2	ENST00000369743.8	processed_transcript	CHIAP2-001	0.228602901032872	0.0639119695697449	5.40295960252351	1.01792433567548e-07	3.48124132821635e-07	6.62615778056421	0.026207777409453	0.000419391538106627	1.65989760332062	0.118350707217269	0.318329744421644	-9.01145722965013
HAVANA	transcript	ENSG00000203878.11	transcribed_unprocessed_pseudogene	CHIAP2	2	ENST00000456752.6	processed_transcript	CHIAP2-002	0.000234972445658956	-0.000488180536241378	-0.974772616736066	0.330146585324643	0.437196791996725	-7.07205878445555	0	0	0	1	1	-10.3597524836655
HAVANA	transcript	ENSG00000203878.11	transcribed_unprocessed_pseudogene	CHIAP2	2	ENST00000532686.5	transcribed_unprocessed_pseudogene	CHIAP2-004	0	0	0	1	1	-7.54634944069386	0	0	0	1	1	-10.3597524836655
HAVANA	transcript	ENSG00000203878.11	transcribed_unprocessed_pseudogene	CHIAP2	2	ENST00000449687.1	processed_transcript	CHIAP2-003	0.000266088886639607	0.000382171035903477	0.499181770242949	0.617871905682206	0.719630035446257	-7.42188028814819	0	0	0	1	1	-10.3597524836655
HAVANA	transcript	ENSG00000134216.18	protein_coding	CHIA	2	ENST00000422815.5	protein_coding	CHIA-005	0.000135480863412998	-0.000230504380969367	-0.757864576816833	0.448890736342822	0.561300579674542	-7.25954534237964	0	0	0	1	1	-10.3597524836655
HAVANA	transcript	ENSG00000134216.18	protein_coding	CHIA	2	ENST00000483391.5	protein_coding	CHIA-006	0.00396400166770092	0.00135256065524387	0.945268483306287	0.34498048965444	0.453508204075105	-7.10031023963374	0	0	0	1	1	-10.3597524836655
HAVANA	transcript	ENSG00000134216.18	protein_coding	CHIA	2	ENST00000369740.5	protein_coding	CHIA-001	2.31645750478618e-05	0.00012036212260408	0.555067111804039	0.579098128533555	0.684968798458986	-7.39245974989109	0	0	0	1	1	-10.3597524836655
ENSEMBL	transcript	ENSG00000134216.18	protein_coding	CHIA	3	ENST00000451398.6	protein_coding	CHIA-202	0.000172474942580498	-0.000201109345024247	-0.537613301544873	0.591084335600499	0.69574043056577	-7.4019827884244	0	0	0	1	1	-10.3597524836655
ENSEMBL	transcript	ENSG00000134216.18	protein_coding	CHIA	3	ENST00000343320.10	protein_coding	CHIA-201	0	0	0	1	1	-7.54634944069386	0	0	0	1	1	-10.3597524836655
HAVANA	transcript	ENSG00000134216.18	protein_coding	CHIA	2	ENST00000352594.10	nonsense_mediated_decay	CHIA-007	2.67540424420728e-05	-0.000172211581956505	-0.812790905779733	0.416726563539621	0.528851558166522	-7.21649517518463	0	0	0	1	1	-10.3597524836655
HAVANA	transcript	ENSG00000134216.18	protein_coding	CHIA	2	ENST00000477918.6	retained_intron	CHIA-003	7.14442584585395e-05	3.10936986150945e-05	0.140769052384641	0.88810934575984	0.935709853642476	-7.53644889812447	0.00274416990496946	0.000110812937801998	1.23454147770951	0.236590286624061	0.489059483572107	-9.58521768026005
HAVANA	transcript	ENSG00000134216.18	protein_coding	CHIA	2	ENST00000353665.10	protein_coding	CHIA-008	0	0	0	1	1	-7.54634944069386	0	0	0	1	1	-10.3597524836655
HAVANA	transcript	ENSG00000134216.18	protein_coding	CHIA	2	ENST00000489524.5	protein_coding	CHIA-004	0.000551396919247377	-0.000927854909473494	-1.71393411483047	0.0871634468046971	0.138012245096613	-6.0829612970398	0.0052211944950488	3.97805294860861e-05	0.161507502964964	0.873917478542363	1	-10.3458253794582
HAVANA	transcript	ENSG00000134216.18	protein_coding	CHIA	2	ENST00000430615.1	protein_coding	CHIA-002	0	0	0	1	1	-7.54634944069386	0	0	0	1	1	-10.3597524836655
HAVANA	transcript	ENSG00000229283.1	antisense	RP5-1125M8.2	2	ENST00000426321.1	antisense	RP5-1125M8.2-001	0.00051092697354154	-0.000376584668427991	-0.467504133323564	0.64034385510609	0.739258576643601	-7.43717308324125	0	0	0	1	1	-10.3597524836655
HAVANA	transcript	ENSG00000232240.2	processed_pseudogene	RP5-1125M8.3	2	ENST00000422272.2	processed_pseudogene	RP5-1125M8.3-001	0.000123592338314103	-0.000120897939622041	-0.251595486075288	0.80145759752454	0.871065428556375	-7.51472438573431	0	0	0	1	1	-10.3597524836655
HAVANA	transcript	ENSG00000173947.13	protein_coding	PIFO	2	ENST00000369738.8	protein_coding	PIFO-001	0.440543600906653	0.274863953035998	9.61847483291762	3.35386288355819e-20	4.13991527661432e-19	34.8386252964337	0.51408408194407	-0.00283882287955962	-1.26808910337658	0.224704614777336	0.472788983929547	-9.54471537098472
HAVANA	transcript	ENSG00000173947.13	protein_coding	PIFO	2	ENST00000484512.1	processed_transcript	PIFO-002	0.0998217237013973	0.000135126845969149	0.012641181310483	0.989919130682738	1	-7.54626959922073	0.203726188122786	0.00286721511894471	2.07703854469385	0.0559743078980503	0.188301356239228	-8.34097422303895
HAVANA	transcript	ENSG00000173947.13	protein_coding	PIFO	2	ENST00000369737.4	protein_coding	PIFO-003	0.289862042390916	-0.058578242347677	-1.65681707799265	0.0981866740425104	0.153470781020741	-6.17860725948055	0.11478954309774	-0.00486616276019369	-2.05076526256498	0.0587733902767743	0.194994703774214	-8.38579339118032
HAVANA	transcript	ENSG00000173947.13	protein_coding	PIFO	2	ENST00000468395.1	processed_transcript	PIFO-004	0.126514667123331	0.0624840927203284	2.40265187949069	0.016641840373722	0.0305322671087439	-4.67872947923938	0.441822962914136	0.0044672418921453	0.957786431123392	0.353833348809999	0.614697590724115	-9.88437003789479
HAVANA	transcript	ENSG00000234020.1	unprocessed_pseudogene	CHIAP3	2	ENST00000423668.1	unprocessed_pseudogene	CHIAP3-001	0.015494587786287	0.0127122400039398	2.34161143787092	0.0195942158260197	0.0354865492871587	-4.82179764547418	0.0150578030644456	0.00023329427240584	0.801092738484663	0.43597962671388	0.702248875070889	-10.0241588170616
HAVANA	transcript	ENSG00000236012.2	processed_pseudogene	HIGD1AP12	1	ENST00000427832.2	processed_pseudogene	HIGD1AP12-001	0.000712068077355638	0.00126296598200736	0.870843042897512	0.384259697047369	0.495264132068703	-7.16773123088434	0.0722221822692478	-0.000759800929782641	-0.320187501921517	0.75338323630137	0.968547543979794	-10.3051583072594
HAVANA	transcript	ENSG00000227179.6	transcribed_unprocessed_pseudogene	PGCP1	2	ENST00000436252.5	transcribed_unprocessed_pseudogene	PGCP1-001	0.00816229430496614	0.00320357144526786	1.48489510163328	0.138204675960605	0.207772931820682	-6.44713609802884	0.00848900263228529	-0.000235040843740287	-0.706708255293037	0.490923893938351	0.756097541444893	-10.0973380891711
HAVANA	transcript	ENSG00000227179.6	transcribed_unprocessed_pseudogene	PGCP1	2	ENST00000411951.1	processed_transcript	PGCP1-002	0.00727106450121252	-0.00397229832037619	-1.25812046005324	0.20893809944885	0.29723488875998	-6.75675120183975	0.0250186323398479	0.00072008564846306	1.08187513289045	0.296932838106542	0.550875418873229	-9.75817578978084
HAVANA	transcript	ENSG00000085465.12	protein_coding	OVGP1	2	ENST00000369732.3	protein_coding	OVGP1-001	1.05388854096398	0.207329154146815	4.75148261390948	2.64614058087997e-06	7.81246807585329e-06	3.48468074692335	1.66932504417392	0.0113345283692524	5.09205297687424	0.000146140072829407	0.00241971203864322	-2.40736558128634
HAVANA	transcript	ENSG00000085465.12	protein_coding	OVGP1	2	ENST00000494622.1	processed_transcript	OVGP1-003	0.408417738800614	0.123940350858392	3.50792745414886	0.000492536492821001	0.00112765598574326	-1.47303819697189	0.640670146633088	0.00174121900034639	0.355361157658477	0.727423730021309	0.948054793746979	-10.2925593704921
HAVANA	transcript	ENSG00000085465.12	protein_coding	OVGP1	2	ENST00000481495.1	processed_transcript	OVGP1-002	0.330189693070072	0.146452642338893	4.5561456004437	6.5618923841583e-06	1.85732916839713e-05	2.61428097495619	0.744667877337638	0.00769985799669386	2.69978414053429	0.0168228509509701	0.0790075117772413	-7.20278105176589
HAVANA	transcript	ENSG00000260948.1	sense_overlapping	RP11-552M11.8	2	ENST00000564771.1	sense_overlapping	RP11-552M11.8-001	1.34143776118622	0.244054717200932	5.31280139820154	1.63130945851123e-07	5.46164619860973e-07	6.16984986941725	2.34071174718108	0.0140100031407229	4.89930240542504	0.000210769783275124	0.00314757447825747	-2.78610549131451
HAVANA	transcript	ENSG00000233337.1	processed_pseudogene	UBE2FP3	1	ENST00000436366.1	processed_pseudogene	UBE2FP3-001	0.0040812326675641	0.00339447542213413	1.27728746639576	0.202096291367065	0.288878314755312	-6.73254919092899	2.14398452720342	0.00565332664990556	1.2318297767933	0.237572126004281	0.490330576589185	-9.58845320594801
HAVANA	transcript	ENSG00000243960.1	sense_overlapping	RP11-552M11.4	1	ENST00000445680.1	sense_overlapping	RP11-552M11.4-001	1.06132316747667	0.313891546600248	5.68719022768392	2.20477652993107e-08	8.07047222559582e-08	8.1091497265566	1.85791855679663	0.0129258810071747	2.10962460831474	0.0526731749881386	0.180314956490946	-8.284958400134
HAVANA	transcript	ENSG00000243960.1	sense_overlapping	RP11-552M11.4	1	ENST00000416099.1	sense_overlapping	RP11-552M11.4-002	0.973835579207669	0.295807384336306	6.09890553461687	2.14592815261601e-09	8.7205327880921e-09	10.3749049555161	1.08758993445298	0.00763829000879004	1.21105003563586	0.245201809365171	0.495037081836472	-9.61305489791253
HAVANA	transcript	ENSG00000116455.13	protein_coding	WDR77	2	ENST00000235090.9	protein_coding	WDR77-001	1.40906633640329	0.129452729139307	3.18638116901799	0.00153112495867807	0.00328707421884363	-2.5247257436954	2.47422302192004	0.00454311574937666	2.4344883822794	0.0283324602751529	0.115370158817821	-7.70334683537242
HAVANA	transcript	ENSG00000116455.13	protein_coding	WDR77	2	ENST00000449340.1	protein_coding	WDR77-004	0.555291718469493	0.098865111146783	2.93646589567909	0.00347346202736047	0.00710224660647476	-3.27507237507555	0.233657867517049	2.81731987651021e-05	0.0120882977487227	0.99051954495886	1	-10.3596743941044
HAVANA	transcript	ENSG00000116455.13	protein_coding	WDR77	2	ENST00000497278.5	processed_transcript	WDR77-003	0.739227601128618	0.0999776869481235	1.99993676776483	0.0460500264791135	0.0774583645288701	-5.55594283717223	0.94633021843865	0.0141521555003925	4.90027704417063	0.000210377451728368	0.00314291017283574	-2.78418084505318
HAVANA	transcript	ENSG00000116455.13	protein_coding	WDR77	2	ENST00000459665.1	processed_transcript	WDR77-002	0.0933290370209371	0.0495174891429942	2.91338753575894	0.00373609268360527	0.00760422299764296	-3.34138267076289	0.472268761863165	-0.00184140290675127	-0.503482562553817	0.622169951065787	0.87045663260003	-10.2254532813315
ENSEMBL	transcript	ENSG00000199890.1	misc_RNA	Y_RNA	3	ENST00000363020.1	misc_RNA	Y_RNA.86-201	0.0146392571193291	-0.00120787850683165	-0.0794022942570744	0.936744558458181	0.970771257230282	-7.54319939658971	1.92150476391869	0.0347529586904497	2.31782523698968	0.0354947978464891	0.135689236355596	-7.91670690709261
HAVANA	transcript	ENSG00000116459.10	protein_coding	ATP5F1	2	ENST00000493119.5	processed_transcript	ATP5F1-003	3.20176352481973	0.0894582694297395	1.81415555887863	0.0702557653834592	0.113649406594495	-5.90739665408023	3.84376576974325	-0.00893390741485029	-2.08872674221364	0.0547689197144625	0.185363743747861	-8.32093596951252
HAVANA	transcript	ENSG00000116459.10	protein_coding	ATP5F1	2	ENST00000369722.7	protein_coding	ATP5F1-001	2.12627580005055	0.131703458957845	2.73506215474901	0.00645939613677843	0.0126788191042635	-3.83667908751882	2.83599447235132	-0.00381118161977859	-1.38091295551671	0.188172320203212	0.421603461475179	-9.40222596809003
HAVANA	transcript	ENSG00000116459.10	protein_coding	ATP5F1	2	ENST00000369721.8	processed_transcript	ATP5F1-004	4.04430746105772	-0.0701932311489241	-1.32297335838824	0.18645172933623	0.269520396833932	-6.67339638434972	4.67959389924895	-0.0209263037998837	-3.92499370819521	0.00142736581737345	0.0126213711492669	-4.74674108852043
HAVANA	transcript	ENSG00000116459.10	protein_coding	ATP5F1	2	ENST00000483994.1	protein_coding	ATP5F1-005	1.18668762373241	0.589521922331373	5.4877162366175	6.49470808423874e-08	2.26484079219558e-07	7.06134628000055	3.56441929887202	0.0316770375879677	4.65254835017283	0.000339023129257958	0.00440730948229024	-3.27626594989386
HAVANA	transcript	ENSG00000116459.10	protein_coding	ATP5F1	2	ENST00000468818.1	processed_transcript	ATP5F1-006	0.119793499303803	0.0365249735306501	1.03568902554285	0.300850182495175	0.404669977259723	-7.01099280760907	1.04870548637267	0.0340300551318174	2.4277693729777	0.0287046832146463	0.116441725582214	-7.71575800755624
HAVANA	transcript	ENSG00000116459.10	protein_coding	ATP5F1	2	ENST00000464154.1	processed_transcript	ATP5F1-002	1.32549866555877	0.0701743571530825	0.750412213646473	0.4533610809812	0.565802249927746	-7.26515493084158	3.10763204507058	-0.00317918906387126	-1.26705024967255	0.22506547182637	0.473320106144385	-9.5459826755269
HAVANA	transcript	ENSG00000143110.11	protein_coding	C1orf162	2	ENST00000343534.9	protein_coding	C1orf162-001	0.806071490861104	0.515498366463267	11.1685516473303	5.35407105799558e-26	1.23792727223462e-24	48.0487004817912	0.564845846447706	0.00474583726300041	2.34345944899244	0.0337877883887597	0.131071675218532	-7.87022554940881
HAVANA	transcript	ENSG00000143110.11	protein_coding	C1orf162	2	ENST00000369718.3	protein_coding	C1orf162-003	0.250967856538584	0.237123253994882	6.80808156363313	2.85647457549858e-11	1.40364256719479e-10	14.5932417788679	0.166349424941953	-0.00304252449681583	-1.8834206133806	0.079811556473404	0.2428254089758	-8.66356899496281
HAVANA	transcript	ENSG00000143110.11	protein_coding	C1orf162	2	ENST00000464591.1	processed_transcript	C1orf162-002	0.43977096474222	0.378191805498604	15.6390988680451	3.90703755799574e-45	1.02195824742685e-42	91.7921940542622	0.732560452183517	0.00525459876552484	2.31198463063514	0.0358949405170208	0.136803583975836	-7.92726461610984
HAVANA	transcript	ENSG00000121933.18	protein_coding	TMIGD3	2	ENST00000442484.2	processed_transcript	TMIGD3-003	1.76639173658443	0.0887471661939414	1.2189896627566	0.223425539069904	0.314762801886269	-6.80503226231596	1.72351115726874	0.0014457057385069	0.384415022296468	0.706237164283059	0.931048522055727	-10.2811806450912
HAVANA	transcript	ENSG00000121933.18	protein_coding	TMIGD3	2	ENST00000369716.8	protein_coding	TMIGD3-007	0.0360109412815856	0.035952700284592	3.5267856213432	0.000459552373265777	0.00105604095667656	-1.40836771798894	0.0222887868807142	0.000182254111524394	0.281158703711536	0.782551972185868	0.990795704263895	-10.3176226750211
HAVANA	transcript	ENSG00000121933.18	protein_coding	TMIGD3	2	ENST00000369717.8	protein_coding	TMIGD3-001	0.239918866049199	0.143981956004574	4.7632865648599	2.50226722271169e-06	7.40528147844945e-06	3.53834829490661	0.138737978242905	0.00304871346043434	1.13289200532851	0.275603942355552	0.526317149133224	-9.70249442629602
HAVANA	transcript	ENSG00000121933.18	protein_coding	TMIGD3	2	ENST00000443498.5	protein_coding	TMIGD3-006	0.00392073528958247	0.00128268360842662	0.157195365136856	0.875154629425824	0.926158954289139	-7.53400356346836	0	0	0	1	1	-10.3597524836655
HAVANA	transcript	ENSG00000121933.18	protein_coding	TMIGD3	2	ENST00000472933.2	protein_coding	TMIGD3-005	0.643408758757443	0.344287668009347	7.36978187410371	7.16635817529178e-13	4.14505938177365e-12	18.2058334205801	0.728498269272502	-0.000557465219264392	-0.239593869106576	0.813991267976954	1	-10.3291356715967
HAVANA	transcript	ENSG00000121933.18	protein_coding	TMIGD3	2	ENST00000463993.1	processed_transcript	TMIGD3-004	0.361726333541884	0.245843372222703	6.73630866290796	4.49930925790757e-11	2.16892101105484e-10	14.1486293546684	0.26192696517314	-0.00390335795395462	-2.37574641774533	0.0317479579195525	0.125261214706376	-7.81135427759795
ENSEMBL	transcript	ENSG00000200360.1	snRNA	RNU6-792P	3	ENST00000363490.1	snRNA	RNU6-792P-201	0.0621168673164109	0.174219203853683	5.18545020546057	3.14018776928432e-07	1.02149834405199e-06	5.5369957070371	0.137582504914925	0.00104824765649467	0.166532668907014	0.87003251213613	1	-10.344946075675
HAVANA	transcript	ENSG00000282608.1	protein_coding	ADORA3	2	ENST00000241356.4	protein_coding	ADORA3-001	0.651628094850338	0.464507634121591	10.6503059334084	5.32598519316851e-24	9.87937563149797e-23	43.4926761368195	0.712067829507276	-0.00135992904837397	-0.764393874830264	0.456864832683928	0.723253340447475	-10.0536182517673
HAVANA	transcript	ENSG00000282608.1	protein_coding	ADORA3	2	ENST00000632535.1	protein_coding	ADORA3-004	0.02871330398691	0.040653338834856	5.23336871741	2.45816966454623e-07	8.08339776962574e-07	5.7735074500289	0.0649430024517674	-5.20506849047601e-05	-0.0310562816949583	0.975647127943454	1	-10.3592370777814
HAVANA	transcript	ENSG00000282608.1	protein_coding	ADORA3	1	ENST00000495493.1	processed_transcript	ADORA3-002	0.0280950174244695	0.0316297579208739	3.0564985430439	0.00235970714611656	0.00493880148705297	-2.92204785020703	0.0216474360303297	-0.000494798537836107	-0.502540263859671	0.622816268853511	0.87045663260003	-10.2259512080482
HAVANA	transcript	ENSG00000282608.1	protein_coding	ADORA3	2	ENST00000486342.1	processed_transcript	ADORA3-003	0.14943778242474	0.183420482030121	10.7849308713037	1.63281761656676e-24	3.20139162554287e-23	44.6633768884864	0.189512530366325	0.00263266476712313	1.94589871392574	0.0712679271235759	0.224028891970379	-8.56147300260541
HAVANA	transcript	ENSG00000116473.14	protein_coding	RAP1A	2	ENST00000356415.5	protein_coding	RAP1A-002	1.90914641346084	0.927984343133326	15.8329312925485	5.0553997745602e-46	1.51383021480954e-43	93.8247249390372	2.62099847589991	0.00610463245875067	1.29983289428444	0.213897138372425	0.458127684493058	-9.50559205737923
HAVANA	transcript	ENSG00000116473.14	protein_coding	RAP1A	2	ENST00000433097.5	protein_coding	RAP1A-003	1.05897562420465	0.061388671303757	1.49130523751865	0.136514886370891	0.205518812787299	-6.43764646571226	0.854877926462908	-0.00492221063446728	-1.38072059309877	0.188230236025883	0.421686389969235	-9.40247693406162
HAVANA	transcript	ENSG00000116473.14	protein_coding	RAP1A	2	ENST00000369709.3	protein_coding	RAP1A-001	1.51628927837454	0.602111431123933	13.3520363659476	5.65003894544814e-35	3.69099551169252e-33	68.5511898776894	2.54269842136442	0.0117785927256752	3.84374031915391	0.00168030376393462	0.0142224883996806	-4.91224293264714
HAVANA	transcript	ENSG00000116473.14	protein_coding	RAP1A	2	ENST00000494982.1	processed_transcript	RAP1A-004	1.11467755016868	0.232589165622456	4.84981822286444	1.65503208374179e-06	4.99234041439251e-06	3.93547577045423	0.9741598861703	0.00533904209761499	1.81321028272953	0.0905004741414383	0.265165147356898	-8.7758638761646
HAVANA	transcript	ENSG00000231346.5	lincRNA	LINC01160	2	ENST00000450155.5	lincRNA	LINC01160-002	2.07275573025246	0.45543087204578	7.67146634554578	9.02501684628999e-14	5.72313735756049e-13	20.2409756861524	0.235854400750821	0.00330838642117606	1.35742575774425	0.195351846633064	0.432189366590148	-9.43266920361802
HAVANA	transcript	ENSG00000231346.5	lincRNA	LINC01160	2	ENST00000441004.5	lincRNA	LINC01160-001	0.0267645570507976	0.0197340145951617	2.72973005190426	0.00656319944700612	0.0128695811793988	-3.85102213010471	0.0907188555660473	-1.5915538731169e-07	-9.34720704577113e-05	0.999926691015931	1	-10.3597524789964
HAVANA	transcript	ENSG00000231346.5	lincRNA	LINC01160	2	ENST00000453988.1	lincRNA	LINC01160-003	0.0515666919913966	0.0260089980805261	3.09490268362589	0.0020796093031554	0.0043854120886417	-2.80622203708181	0.621633700053008	0.00631010450262561	2.83232483735879	0.0129203211502686	0.0649364729721494	-6.94611085733024
HAVANA	transcript	ENSG00000215867.4	processed_pseudogene	KRT18P57	1	ENST00000443599.2	processed_pseudogene	KRT18P57-001	0.00187895073169389	0.000962001011964907	0.70353284511433	0.482052728870692	0.594043310773821	-7.29917384051746	0.99821555738632	0.00462592679332929	2.02291382672375	0.0618803047058029	0.202421996233177	-8.43296021348156
ENSEMBL	transcript	ENSG00000201028.1	snRNA	RNU6-151P	3	ENST00000364158.1	snRNA	RNU6-151P-201	0.0108545152124711	0.0130280376340634	0.91132289124499	0.362566435775335	0.472421716188322	-7.13174422247594	2.36803868731239	0.0179999840531585	0.987776093455569	0.339422942888988	0.599007852441173	-9.8550961563786
HAVANA	transcript	ENSG00000197852.9	protein_coding	FAM212B	2	ENST00000527570.1	processed_transcript	FAM212B-008	1.01394764166571	0.341638029031345	8.03443688474979	6.8676295838642e-15	4.85746379647541e-14	22.7742882187841	0.704738591222735	0.00576602887446385	2.45298487628964	0.0273313573504739	0.112433346775264	-7.66910644266556
HAVANA	transcript	ENSG00000197852.9	protein_coding	FAM212B	1	ENST00000357260.5	protein_coding	FAM212B-001	1.50538241801682	0.701264780895796	14.3319165236338	3.00522669169096e-39	3.37530429309542e-37	78.3249837387563	2.86448630348695	0.00830769443446544	5.05912717759918	0.000155522923741853	0.00253216842884394	-2.47178655009375
HAVANA	transcript	ENSG00000197852.9	protein_coding	FAM212B	1	ENST00000534365.1	protein_coding	FAM212B-003	0.00632385868779841	0.00657651090337387	1.29481245009008	0.1959852803896	0.281372470646975	-6.71010241698056	0	0	0	1	1	-10.3597524836655
HAVANA	transcript	ENSG00000197852.9	protein_coding	FAM212B	2	ENST00000444059.2	protein_coding	FAM212B-002	0.353174672676485	-0.295397215016197	-7.80003361518364	3.66146849035143e-14	2.41197701981105e-13	21.1278490072309	0.132496733583767	-0.0039369002519964	-1.86111952571973	0.0830773627124191	0.249843858241893	-8.6995229230115
HAVANA	transcript	ENSG00000197852.9	protein_coding	FAM212B	2	ENST00000527621.1	protein_coding	FAM212B-006	0.466332543916314	0.139176701252564	3.31305754759592	0.000989995610646246	0.00217889323343896	-2.12193681230383	0.0597911817333782	-0.00010541683235875	-0.0643769790730696	0.94954718154109	1	-10.3575380425352
HAVANA	transcript	ENSG00000197852.9	protein_coding	FAM212B	2	ENST00000412270.1	processed_transcript	FAM212B-004	0.0927427483298569	0.0380714973995187	6.39401326350286	3.72543991338404e-10	1.63596889478759e-09	12.0826009510967	0.143514240413897	0.00122471968423968	1.2905594721026	0.217010705550841	0.46247557907694	-9.51710082803171
HAVANA	transcript	ENSG00000197852.9	protein_coding	FAM212B	1	ENST00000527660.1	processed_transcript	FAM212B-007	0.000600076660520425	0.00080150964719879	0.889149631964096	0.374352206683435	0.484874251799927	-7.15165832279393	0	0	0	1	1	-10.3597524836655
HAVANA	transcript	ENSG00000197852.9	protein_coding	FAM212B	2	ENST00000625113.1	TEC	FAM212B-005	0.145117069627674	0.103189704422078	9.79070566414332	8.10651166312153e-21	1.06809775174745e-19	36.2423381631909	0.182949284969421	0.00298086866294287	4.24814784762428	0.000749389653076302	0.00786118790296927	-4.09013806959339
HAVANA	transcript	ENSG00000227811.2	antisense	FAM212B-AS1	1	ENST00000430373.1	antisense	FAM212B-AS1-001	0.317886299255281	0.155095434428598	7.87423482947955	2.16425979750509e-14	1.45846609297532e-13	21.6449400929459	0.778719356252718	-0.000608297005295828	-0.332148564360982	0.744518990943723	0.961619982661488	-10.301018906615
HAVANA	transcript	ENSG00000227811.2	antisense	FAM212B-AS1	1	ENST00000524935.1	antisense	FAM212B-AS1-002	0.174230906824493	0.0464201478505469	2.78700703577942	0.00552302497396641	0.0109600159595516	-3.69553017073486	0.37199260219806	0.00233099035767765	0.899073946015897	0.383267839814067	0.646861320454473	-9.93936573521601
HAVANA	transcript	ENSG00000064703.11	protein_coding	DDX20	2	ENST00000533164.5	nonsense_mediated_decay	DDX20-003	0.0647236475484147	0.000355200228821711	0.0355954760328194	0.971619187019418	0.995166222742168	-7.54571638437706	0.0333258896505136	0.00056989364078675	1.00083900803662	0.33327783226185	0.591977120968493	-9.84209827153756
HAVANA	transcript	ENSG00000064703.11	protein_coding	DDX20	2	ENST00000369702.4	protein_coding	DDX20-001	0.699732389749663	0.18401030908839	6.65176879515152	7.64591389778478e-11	3.59816979122478e-10	13.6299663494542	1.4037656035455	0.00031672131725435	0.224904172061574	0.825185355695108	1	-10.3327685521788
HAVANA	transcript	ENSG00000064703.11	protein_coding	DDX20	2	ENST00000475700.1	protein_coding	DDX20-002	0.355473572333447	0.0675325873369242	4.00562963592717	7.12993181534963e-05	0.00018032103537229	0.343481881819936	0.834318278980822	0.00891614189177832	4.59566819560178	0.000378650345862007	0.00477354104995771	-3.39001788307101
HAVANA	transcript	ENSG00000064703.11	protein_coding	DDX20	2	ENST00000524894.1	retained_intron	DDX20-004	0.0154673118082339	0.0141146271902871	1.49264141124707	0.13616467745306	0.205051300621137	-6.43566327753707	0.0445014743141404	0.00305152966725534	1.62746904501618	0.125116774863762	0.326762104409075	-9.05949563305833
HAVANA	transcript	ENSG00000064703.11	protein_coding	DDX20	2	ENST00000534200.1	retained_intron	DDX20-005	0.150822976324487	0.0518110439831281	2.11399811563135	0.0350122108900402	0.0603749105297516	-5.32347659168116	0.220983135978126	0.00580767540968525	2.38769335918475	0.0310231476013919	0.123155933725163	-7.78948029079807
HAVANA	transcript	ENSG00000171385.9	protein_coding	KCND3	2	ENST00000369697.5	protein_coding	KCND3-002	2.309244070152	1.03571342478066	17.3555131663073	4.13764142290535e-53	3.61240002592302e-50	110.048248456406	3.88996696757346	0.0113128444037867	4.55684667354825	0.000408406674953051	0.0050420611249758	-3.46780551188494
HAVANA	transcript	ENSG00000171385.9	protein_coding	KCND3	2	ENST00000315987.6	protein_coding	KCND3-001	0.509928981227301	0.450453043193898	10.8452886297778	9.58219158733493e-25	1.92513584493964e-23	45.1912108174672	0.986304521530624	0.0122081969142051	3.78381660240572	0.00189558005825104	0.0155565785127388	-5.03432158143692
ENSEMBL	transcript	ENSG00000171385.9	protein_coding	KCND3	3	ENST00000302127.4	protein_coding	KCND3-201	0.00990261298960222	0.0246022153231912	1.46472849870194	0.143626370404009	0.214863125043201	-6.4767266832469	0	0	0	1	1	-10.3597524836655
HAVANA	transcript	ENSG00000232558.1	sense_intronic	KCND3-IT1	2	ENST00000439736.1	sense_intronic	KCND3-IT1-001	1.26977263846892	0.776509007128987	11.7828198517776	1.95001877280827e-28	5.90318674206982e-27	53.6142392719958	1.42352822986034	0.0249311214150001	7.45740835116025	2.45052091413892e-06	0.000166534501824674	1.865813788551
HAVANA	transcript	ENSG00000237556.1	antisense	KCND3-AS1	2	ENST00000441125.1	antisense	KCND3-AS1-001	0.00766219224820673	0.0107102266469272	2.3959820345638	0.0169441570063959	0.0310474816150439	-4.6945375358514	1.13535299715373	0.00830547559877628	1.88496572454778	0.0795896137185779	0.242325342343832	-8.66106829156719
HAVANA	transcript	ENSG00000237556.1	antisense	KCND3-AS1	2	ENST00000427471.1	antisense	KCND3-AS1-002	0.00380703912394338	0.00532695508728833	2.24630977681138	0.0251218975493924	0.0445729604010977	-5.03796372243482	1.16147799799765	0.0178357148516786	5.38512041738988	8.45061838176075e-05	0.00165987790445288	-1.83929038505833
HAVANA	transcript	ENSG00000237556.1	antisense	KCND3-AS1	2	ENST00000419258.1	antisense	KCND3-AS1-003	0.0036446505243965	0.00688058589186291	2.25421648016354	0.0246166379173968	0.0437472237028443	-5.02036408363149	0.23943086297247	0.002802725930161	0.904519128651809	0.380469912348913	0.64389647065381	-9.9343955842062
HAVANA	transcript	ENSG00000231437.3	lincRNA	RP11-88H9.2	2	ENST00000442751.1	lincRNA	RP11-88H9.2-001	0.0710399121804823	0.0213404390828979	1.65289892722375	0.0989820498783529	0.154586070233772	-6.18505096294268	0.475949781118461	0.0103326034434561	2.72292839671304	0.0160673843148126	0.0763613780764316	-7.15824153543161
HAVANA	transcript	ENSG00000231437.3	lincRNA	RP11-88H9.2	2	ENST00000428461.1	lincRNA	RP11-88H9.2-002	0.161092694113818	0.0216381850365305	1.02184188852422	0.307352156988869	0.411906744723416	-7.02519758891059	0.345799580303447	0.000842955907468405	0.276696566687802	0.785909421224092	0.99333098823735	-10.318945829275
HAVANA	transcript	ENSG00000231437.3	lincRNA	RP11-88H9.2	1	ENST00000438293.1	lincRNA	RP11-88H9.2-003	0.435026144606824	0.29657862735098	12.3426288674868	1.01304423344847e-30	3.98239710086352e-29	58.8310067815211	0.975338928418166	0.00405576208893223	3.05587460701113	0.00824878599843046	0.0464971979734407	-6.50559573120138
HAVANA	transcript	ENSG00000231246.1	lincRNA	RP5-965F6.2	2	ENST00000427290.1	lincRNA	RP5-965F6.2-001	0.408813524641384	0.429937082286436	12.1927968617494	4.19338868248026e-30	1.54027839567887e-28	57.4218722132799	0.119460015536786	0.00211365118603794	1.75951039510625	0.0995163580122991	0.282517441075511	-8.85992923012329
HAVANA	transcript	ENSG00000234388.2	processed_pseudogene	TXNP3	1	ENST00000454560.2	processed_pseudogene	TXNP3-001	8.08380769281374e-05	6.42971695403137e-05	0.18437173691935	0.853796937676881	0.910448830602522	-7.5293659439043	0	0	0	1	1	-10.3597524836655
ENSEMBL	transcript	ENSG00000238761.1	snoRNA	snoU13	3	ENST00000459350.1	snoRNA	snoU13.17-201	0.000622477681809037	-0.000608907236629477	-0.275886590536448	0.782749685521501	0.857057134552394	-7.50832339391948	0	0	0	1	1	-10.3597524836655
HAVANA	transcript	ENSG00000143079.14	protein_coding	CTTNBP2NL	2	ENST00000271277.10	protein_coding	CTTNBP2NL-001	1.28089561205507	0.458333258315362	11.1617057009878	5.69428995965455e-26	1.31072759678301e-24	47.9876610369693	2.05653800791077	0.00913286808019228	4.54241862108009	0.000420069400298941	0.00514833995856772	-3.49674542556989
HAVANA	transcript	ENSG00000143079.14	protein_coding	CTTNBP2NL	2	ENST00000441739.1	protein_coding	CTTNBP2NL-002	0.8606228050344	0.391582930798436	9.00843302852452	4.46856797308036e-18	4.40395622865723e-17	30.0067066531875	1.59372760204704	0.0254676518929984	6.15299591531127	2.12500427678797e-05	0.000655205760671285	-0.400543415003046
HAVANA	transcript	ENSG00000143079.14	protein_coding	CTTNBP2NL	1	ENST00000502356.3	processed_transcript	CTTNBP2NL-004	0.417393727571603	0.0847643231484353	3.24466564508673	0.00125496920127888	0.00272633776761244	-2.34126940853907	0.550673312710282	0.0054047136614717	2.65177234528286	0.0185012681547154	0.0848473668995652	-7.29476859495663
HAVANA	transcript	ENSG00000143079.14	protein_coding	CTTNBP2NL	2	ENST00000607039.1	processed_transcript	CTTNBP2NL-003	0.555750747844881	0.320182395271332	10.9883710568425	2.68937941592891e-25	5.75047690983175e-24	46.4497002455039	0.559283383255592	0.0057993776251625	3.63684035099945	0.002549476831452	0.0193770712152564	-5.33361984556349
ENSEMBL	transcript	ENSG00000283296.1	miRNA	MIR4256	3	ENST00000636356.1	miRNA	MIR4256-201	0.0383774431595197	-0.0040968357761344	-0.150756720077005	0.880228707930746	0.929910601251458	-7.53499419049203	0	0	0	1	1	-10.3597524836655
HAVANA	transcript	ENSG00000134245.17	protein_coding	WNT2B	2	ENST00000256640.9	protein_coding	WNT2B-003	0.315944327199182	0.299855531027898	14.1803396257073	1.40433000291201e-38	1.43604256695487e-36	76.7934668145526	0.682007927086737	0.00627370297608917	4.08159332591538	0.00104352324319847	0.0100145399798437	-4.42810812569825
HAVANA	transcript	ENSG00000134245.17	protein_coding	WNT2B	2	ENST00000369686.9	protein_coding	WNT2B-001	0.435298095946717	0.276416283254864	11.2462480471817	2.6568110221931e-26	6.3432431038687e-25	48.7430156728827	1.15554233078677	0.00786473432295075	4.67025190462663	0.000327580845410973	0.00430342944022734	-3.24091659286254
HAVANA	transcript	ENSG00000134245.17	protein_coding	WNT2B	2	ENST00000369684.4	protein_coding	WNT2B-002	0.137922780010834	0.0348711295166347	1.93155858366027	0.0539813998654471	0.089532816828936	-5.68922118304315	0.200700509958185	0.00292993968063129	2.05092329046003	0.058756177076705	0.194952130136372	-8.38552474971014
HAVANA	transcript	ENSG00000134245.17	protein_coding	WNT2B	2	ENST00000478360.1	processed_transcript	WNT2B-004	0.130320127905646	0.1029922387334	4.40829248272109	1.27727081719604e-05	3.50758436487663e-05	1.97782468269552	0.301388314163873	-0.00169462282051725	-0.600705934537836	0.557288484289014	0.817618941212061	-10.1692712764444
HAVANA	transcript	ENSG00000273483.1	antisense	RP4-671G15.2	2	ENST00000608357.1	antisense	RP4-671G15.2-001	0.469670909303997	0.396001729297591	13.1315263808534	4.95510492905128e-34	2.87130059602647e-32	66.3956288866938	0.765485466119593	0.00105802290322539	0.664072610567848	0.517041410578683	0.780350970852101	-10.1275917237203
HAVANA	transcript	ENSG00000007341.18	protein_coding	ST7L	2	ENST00000361846.7	nonsense_mediated_decay	ST7L-006	0.370727823670189	0.219131549967474	9.41001863770903	1.82884180915982e-19	2.0855336544046e-18	33.1626078869714	0.228326244480983	0.00120210380460401	0.489547974160342	0.631760215190284	0.871813031012153	-10.2327246324651
HAVANA	transcript	ENSG00000007341.18	protein_coding	ST7L	2	ENST00000360743.8	protein_coding	ST7L-003	0.100970331983684	0.128285454166227	9.50387324665838	8.54790067884767e-20	1.01091662465471e-18	33.9140695619789	0.352508258998762	0.00142693091954282	0.429180358978225	0.674086018874848	0.904662704159802	-10.2619371722498
HAVANA	transcript	ENSG00000007341.18	protein_coding	ST7L	2	ENST00000358039.8	protein_coding	ST7L-001	0.0355984908074467	0.0172217410490973	2.88024160675028	0.00414503009584835	0.0083844739835888	-3.43573499768493	0.15260777670275	-0.000312774242200779	-0.219366899721535	0.829415331161108	1	-10.3340787489457
HAVANA	transcript	ENSG00000007341.18	protein_coding	ST7L	2	ENST00000490715.5	nonsense_mediated_decay	ST7L-005	0.0106897048776489	0.00449675069152574	0.661876429849675	0.508356741055165	0.61934804167454	-7.32756545123779	0	0	0	1	1	-10.3597524836655
HAVANA	transcript	ENSG00000007341.18	protein_coding	ST7L	2	ENST00000480988.5	processed_transcript	ST7L-009	0.198135633033723	0.0544148900721957	3.63978023285827	0.000301403751610756	0.000708092449427897	-1.01397673571491	0.185345171280523	0.000443313323581854	0.234273882623742	0.818040582929651	1	-10.3304776886433
HAVANA	transcript	ENSG00000007341.18	protein_coding	ST7L	2	ENST00000495109.2	processed_transcript	ST7L-027	0.0216104521826281	0.0229290283099138	2.27105244516569	0.0235701151432224	0.0420391537676196	-4.98268684953323	0.0212378829982344	-0.00113268709323917	-1.22058190079939	0.241678694754042	0.493554373740185	-9.60181215911896
HAVANA	transcript	ENSG00000007341.18	protein_coding	ST7L	2	ENST00000498197.1	processed_transcript	ST7L-025	0.795705736784762	0.275598314465625	6.59751469934793	1.0715077324436e-10	4.96766269254337e-10	13.2999967755607	0.15963280850508	0.000101637783249046	0.0400639598531609	0.968587315479166	1	-10.3588947575556
HAVANA	transcript	ENSG00000007341.18	protein_coding	ST7L	2	ENST00000477682.1	processed_transcript	ST7L-026	0.00278476907986679	0.00726723573188351	2.10343939801729	0.0359286612305943	0.0618087379019984	-5.34552816527651	0	0	0	1	1	-10.3597524836655
HAVANA	transcript	ENSG00000007341.18	protein_coding	ST7L	2	ENST00000369669.5	protein_coding	ST7L-011	0.612777150035263	0.151348703852117	5.23390850697506	2.45137230939964e-07	8.06212516053922e-07	5.77618279398766	0.557788876969216	0.00566179596826173	1.64875873643597	0.120638199486651	0.322418827006513	-9.02803119173116
HAVANA	transcript	ENSG00000007341.18	protein_coding	ST7L	2	ENST00000490067.5	protein_coding	ST7L-002	0.0335242029699412	0.0106999241771592	0.687573606545576	0.492041617406627	0.603735703828472	-7.31025544547042	0.213139949003596	-0.00206175594995522	-0.44348556834941	0.663945341584907	0.896576555900267	-10.2553522095918
HAVANA	transcript	ENSG00000007341.18	protein_coding	ST7L	2	ENST00000497457.5	processed_transcript	ST7L-010	0.144320857520376	0.116410061948639	6.62768002660617	8.88428742058962e-11	4.15447451039274e-10	13.483180844269	0.184553575169387	0.000352229215275281	0.151396258749345	0.881744597409826	1	-10.3475132870396
HAVANA	transcript	ENSG00000007341.18	protein_coding	ST7L	2	ENST00000343210.11	protein_coding	ST7L-004	0.946029109277101	0.0415003712652368	0.954517188321022	0.340285273398016	0.448374117342417	-7.09154729567428	0.954511926568126	-0.00137377661800146	-0.249442113925899	0.806509838937363	1	-10.3265724815201
HAVANA	transcript	ENSG00000007341.18	protein_coding	ST7L	2	ENST00000369666.5	protein_coding	ST7L-008	0.179582550028644	0.0639942787386461	2.57765481990792	0.0102338821213512	0.0194549929949482	-4.24864274245185	0.0755755375850349	-0.00242408848294932	-1.57042737866569	0.137827405974321	0.342044595727164	-9.14239072337842
HAVANA	transcript	ENSG00000007341.18	protein_coding	ST7L	2	ENST00000463235.5	processed_transcript	ST7L-007	0.107611342130327	0.0352242014394884	4.22118352549735	2.88926212337798e-05	7.62840382511155e-05	1.20026745766384	0.792066225215219	0.00743241561048499	3.40799001268175	0.0040494018963299	0.0273691305295642	-5.79830585583199
HAVANA	transcript	ENSG00000007341.18	protein_coding	ST7L	2	ENST00000418497.5	protein_coding	ST7L-024	0.16718722620232	0.196176687365143	6.98548054343879	9.14249367765227e-12	4.72092206784779e-11	15.7088764679175	0.53423905906932	0.0017369976033398	0.516948439298609	0.612969161818308	0.868205386784908	-10.2182393558428
HAVANA	transcript	ENSG00000007341.18	protein_coding	ST7L	2	ENST00000497235.5	processed_transcript	ST7L-017	0.114780335794255	0.0396757690960948	2.61936959131795	0.00907807815670123	0.0174036218545281	-4.14177931530446	0.565683529770673	0.00437753465672031	1.34671198006694	0.198699800244074	0.436899801434373	-9.4464216440856
HAVANA	transcript	ENSG00000007341.18	protein_coding	ST7L	2	ENST00000369664.1	protein_coding	ST7L-020	0.634219458611169	0.164946340332084	4.95139763379736	1.01066192367909e-06	3.11932261200505e-06	4.40995092340795	0.893846911037652	0.00172240592205042	0.440425526387019	0.666108916354061	0.898287874992339	-10.256778483132
HAVANA	transcript	ENSG00000007341.18	protein_coding	ST7L	2	ENST00000466360.5	processed_transcript	ST7L-023	0.630139131960612	0.35188144247125	7.69592182051475	7.60854899533034e-14	4.85877620215436e-13	20.408780792432	0.272357346839602	0.00786948564629408	1.55307746396697	0.14190568342696	0.348668958200334	-9.16718917965341
HAVANA	transcript	ENSG00000007341.18	protein_coding	ST7L	2	ENST00000479436.5	processed_transcript	ST7L-028	0.905065583361147	0.258316693694289	4.8216696570705	1.89454045244843e-06	5.67992029239132e-06	3.80557647632595	1.42893136555889	-0.00355214815699809	-0.60364080602949	0.555387673655422	0.815774571266918	-10.1674283729887
HAVANA	transcript	ENSG00000007341.18	protein_coding	ST7L	2	ENST00000470519.5	processed_transcript	ST7L-015	0.0680111833661444	0.0222258947540218	2.39809923374477	0.0168476734984229	0.0308853836655612	-4.68952425899965	0.033771126395756	-0.000342430103808819	-0.493746522574943	0.628863298831703	0.870647200540589	-10.230554512296
HAVANA	transcript	ENSG00000007341.18	protein_coding	ST7L	2	ENST00000459630.5	processed_transcript	ST7L-014	0.289876156536044	0.0847469896052115	4.07153963077585	5.43210716762169e-05	0.000139160952515457	0.6010073130176	0.26182849798977	0.0043498379299347	3.10009317185991	0.00754531342931332	0.0434742387821768	-6.41753500854518
HAVANA	transcript	ENSG00000007341.18	protein_coding	ST7L	2	ENST00000477332.5	processed_transcript	ST7L-022	0.660790365611305	0.193799609024648	5.64917635010424	2.71547467647316e-08	9.85264895635453e-08	7.90692914507761	0.617673794416463	-0.00136175912538432	-0.518845239011053	0.611678495060745	0.867001711627493	-10.2172084533238
HAVANA	transcript	ENSG00000007341.18	protein_coding	ST7L	2	ENST00000473206.5	processed_transcript	ST7L-016	0.182309202149086	-0.00564285155318709	-0.20613248853171	0.836771713225695	0.897579652720084	-7.52512053564625	0.110666364349336	0.000691699975245622	0.294950010678839	0.77220353835489	0.983028330605201	-10.3134008438109
HAVANA	transcript	ENSG00000007341.18	protein_coding	ST7L	2	ENST00000485753.5	processed_transcript	ST7L-021	0.759301896831051	0.232232809736229	6.70391379135959	5.51647105502842e-11	2.63564280945561e-10	13.9492369625533	1.00621194430469	0.00624358592157121	1.64865168554006	0.12066036790655	0.322466856466089	-9.028190106734
HAVANA	transcript	ENSG00000007341.18	protein_coding	ST7L	2	ENST00000498383.5	processed_transcript	ST7L-018	0.0416136422155582	0.00706183230951053	0.437832356287224	0.661697757487141	0.75745660989988	-7.45058921846478	0.0390940506373807	-0.00088263704818306	-0.708360804802359	0.48992756820779	0.755217537263225	-10.096130026585
HAVANA	transcript	ENSG00000007341.18	protein_coding	ST7L	2	ENST00000470683.1	processed_transcript	ST7L-019	0.546774391352483	0.350176510002029	9.76732756052547	9.83939418497643e-21	1.28444372335752e-19	36.0508099708597	0.236548114522906	-0.00650027652950852	-2.31697928567192	0.0355524930232532	0.13584106092939	-7.91823684220073
HAVANA	transcript	ENSG00000007341.18	protein_coding	ST7L	2	ENST00000467335.5	processed_transcript	ST7L-013	0.192904397430193	0.073003319288777	2.98695259816835	0.00295670230686676	0.00610061118382745	-3.1282494691427	0.151990147664362	-0.00175550171737814	-0.643718003520467	0.529786115785929	0.79218112224419	-10.141410515486
HAVANA	transcript	ENSG00000007341.18	protein_coding	ST7L	2	ENST00000492274.1	processed_transcript	ST7L-012	0.0036549970992537	0.00223521353004919	0.626729359726098	0.531124014201382	0.640924772563142	-7.35017537786818	0	0	0	1	1	-10.3597524836655
HAVANA	transcript	ENSG00000116489.12	protein_coding	CAPZA1	2	ENST00000263168.3	protein_coding	CAPZA1-001	2.7710031761103	0.353929800467129	7.0567503792113	5.74755167682764e-12	3.02918425706339e-11	16.1637186920857	3.7051320756571	0.0065555002731525	2.224102600146	0.0424513326694387	0.154449823805734	-8.08459650864688
HAVANA	transcript	ENSG00000116489.12	protein_coding	CAPZA1	2	ENST00000485542.5	processed_transcript	CAPZA1-002	1.72027168019432	0.0693031383814913	1.30644806793052	0.19200361870224	0.276427009253837	-6.69503117921032	2.27598691611031	0.0114256772096477	2.81412024070639	0.0133987760860369	0.0667130199677823	-6.98158619464799
HAVANA	transcript	ENSG00000116489.12	protein_coding	CAPZA1	2	ENST00000476936.5	processed_transcript	CAPZA1-003	0.254087212027541	0.296750023229413	5.08032137205099	5.3382623289407e-07	1.69556990856744e-06	5.02496040383469	0.705825066367811	-0.0013084077612114	-0.173063955466761	0.864988356684926	1	-10.343763126876
HAVANA	transcript	ENSG00000116489.12	protein_coding	CAPZA1	2	ENST00000498626.1	processed_transcript	CAPZA1-004	1.36615725611946	0.578881901865459	7.40449469142103	5.66456236888911e-13	3.30934838989959e-12	18.436686704868	1.87362609269185	-0.00699215029230025	-1.05018455817517	0.310783303833313	0.566640798522472	-9.79166393818951
HAVANA	transcript	ENSG00000116489.12	protein_coding	CAPZA1	2	ENST00000466066.1	processed_transcript	CAPZA1-005	0.776152574528371	0.402310615957301	10.6241853619226	6.69218740449252e-24	1.22825367594478e-22	43.2665978204237	1.2643379882296	0.00717146291028865	1.81203202289231	0.090690249228052	0.26548665989056	-8.77772564812842
HAVANA	transcript	ENSG00000116489.12	protein_coding	CAPZA1	2	ENST00000476820.1	processed_transcript	CAPZA1-006	1.01351245549682	0.0790366638117531	1.34582746726043	0.178970887865467	0.260153940938276	-6.64303102642024	1.5570039055785	0.0120320962971511	2.13405345772256	0.0503172933382431	0.1744636272582	-8.24266156318068
HAVANA	transcript	ENSG00000235299.2	processed_pseudogene	MRPL53P1	1	ENST00000414323.2	processed_pseudogene	MRPL53P1-001	0.00348938366797293	-0.000729323279148725	-0.236899224924915	0.812832443928389	0.879532334956869	-7.51831086046068	1.14800255728115	0.00226313919105455	0.400931423885324	0.694303088783484	0.921219783415512	-10.2743217178352
ENSEMBL	transcript	ENSG00000252750.1	snRNA	RNU7-70P	3	ENST00000516941.1	snRNA	RNU7-70P-201	0.0135304076018581	0.0618738319611351	3.49942892652489	0.000508113502746882	0.00116134317190552	-1.50207442282464	0.625368077253724	-0.00847187278804731	-1.38220603187711	0.187783382285528	0.42101630331316	-9.40053825695046
HAVANA	transcript	ENSG00000155363.18	protein_coding	MOV10	2	ENST00000486416.1	processed_transcript	MOV10-011	0.766225725268823	0.335679724166561	6.58145304360936	1.18359113195881e-10	5.46061991591254e-10	13.2027455754272	1.18468978506499	0.0227188697080048	5.8749846861308	3.47032116088308e-05	0.000907002325973324	-0.912755228758671
HAVANA	transcript	ENSG00000155363.18	protein_coding	MOV10	2	ENST00000413052.6	protein_coding	MOV10-001	0.263879395362633	0.147252291296781	7.16456114429941	2.82822827610443e-12	1.53723335298249e-11	16.8589239616167	0.413270543784379	0.00466887621604106	1.59970085519762	0.131172818018727	0.33161728174259	-9.10010825159922
HAVANA	transcript	ENSG00000155363.18	protein_coding	MOV10	2	ENST00000369645.5	protein_coding	MOV10-006	0.0628846117966681	0.0235157083320868	1.91254869353684	0.0563795193565506	0.0931281587528239	-5.72546282076835	0.107445189025876	-0.000714746617090271	-0.524029993758437	0.608157365124798	0.864068851641617	-10.214372002157
HAVANA	transcript	ENSG00000155363.18	protein_coding	MOV10	2	ENST00000369644.5	protein_coding	MOV10-003	0.0847107011491188	0.0582101373469985	3.73944046966013	0.000205866427787447	0.000493736592456114	-0.656348338266006	0.329445016625627	0.00470946835808057	1.74061276428969	0.10287275366948	0.289071451862121	-8.88912391718361
HAVANA	transcript	ENSG00000155363.18	protein_coding	MOV10	2	ENST00000496577.5	processed_transcript	MOV10-004	0.115624896357789	0.129323577620943	7.86452150583992	2.31895992399842e-14	1.5581196112683e-13	21.5770332516021	0.498213281793507	0.0122762259707597	4.68328736278485	0.00031941043269792	0.00422976584726399	-3.21490532792985
HAVANA	transcript	ENSG00000155363.18	protein_coding	MOV10	2	ENST00000475429.5	processed_transcript	MOV10-010	1.126129364553	0.363796346447187	8.2867961249781	1.08771593653403e-15	8.35818898219648e-15	24.5886256042991	0.0987153294186282	-0.000597758502839967	-0.423260826875582	0.678301638508078	0.908268122857371	-10.2646004807053
HAVANA	transcript	ENSG00000155363.18	protein_coding	MOV10	2	ENST00000468624.5	processed_transcript	MOV10-007	0.163931684601826	0.163820676893767	10.5705617626872	1.06827762206668e-23	1.91924565139505e-22	42.8035718653368	0.694843458477762	0.0100009871054442	7.57304920027385	2.04568931249189e-06	0.000149288027983574	2.05590851981543
HAVANA	transcript	ENSG00000155363.18	protein_coding	MOV10	2	ENST00000465579.1	processed_transcript	MOV10-009	0.2909350661054	0.193873267998143	7.69355520454393	7.7354387278336e-14	4.93739963873855e-13	20.3925235123951	0.287616386176482	0.0082147784830471	3.16788205223445	0.00658046507230063	0.0393475171350685	-6.28204309024296
HAVANA	transcript	ENSG00000155363.18	protein_coding	MOV10	2	ENST00000357443.2	protein_coding	MOV10-005	0.00481398678767475	-0.00357131938540531	-0.828533324289693	0.407765667423128	0.519820935974549	-7.20360288164758	0.0793700220879169	-0.00102920137643293	-0.693022666510681	0.499221090229788	0.763462483340151	-10.107241299334
HAVANA	transcript	ENSG00000155363.18	protein_coding	MOV10	2	ENST00000479858.1	processed_transcript	MOV10-012	0.202480735436392	0.240314392685634	9.14183568973208	1.56211185802313e-18	1.6110575374933e-17	31.0442324527323	0.517089927272918	0.00928775856478976	2.06314397994954	0.05743896161562	0.191741065524405	-8.3647156032259
HAVANA	transcript	ENSG00000155363.18	protein_coding	MOV10	2	ENST00000488160.5	processed_transcript	MOV10-013	0.015120849012836	0.000325482196214388	0.050728523005885	0.959562199773474	0.986825258226498	-7.54506369049545	0.143694597133274	0.00265187323493001	1.50523218875484	0.15368578275095	0.368014820586965	-9.23454591724817
HAVANA	transcript	ENSG00000155363.18	protein_coding	MOV10	2	ENST00000482545.5	processed_transcript	MOV10-016	0.00750776860145234	0.00251009675889935	0.362163012627151	0.71738393823235	0.804465651629159	-7.48082488221452	0.0246906658163852	0.00018811935860103	0.166305078801435	0.870208388341716	1	-10.3449864796414
HAVANA	transcript	ENSG00000155363.18	protein_coding	MOV10	2	ENST00000471160.5	processed_transcript	MOV10-014	0.0298352661563008	0.0167724055123267	1.60254169001728	0.109670297665453	0.169298806621002	-6.266523703698	0.0911394194597599	0.00399068139160728	1.22093802774329	0.241547832028591	0.493554373740185	-9.60139071944743
HAVANA	transcript	ENSG00000155363.18	protein_coding	MOV10	2	ENST00000481711.1	processed_transcript	MOV10-015	0.0163724241905494	-0.0139095418332273	-1.79998139190112	0.0724690135778	0.116872608589104	-5.93282437750503	0	0	0	1	1	-10.3597524836655
HAVANA	transcript	ENSG00000155363.18	protein_coding	MOV10	2	ENST00000490413.1	processed_transcript	MOV10-008	0.132925106250289	0.0897066528979206	5.57679006659992	4.02489508020125e-08	1.4348184156587e-07	7.52516000829851	0.219929391124742	0.00330357093271987	1.10305311545425	0.287934615319646	0.540506473927665	-9.73532462169589
HAVANA	transcript	ENSG00000155363.18	protein_coding	MOV10	2	ENST00000495374.5	processed_transcript	MOV10-017	0.222391859377252	0.0825920515319503	2.42904995733889	0.0154914331467249	0.0285670607320005	-4.61574282220195	0.324205057319677	0.0127433376481551	2.87220220642638	0.0119298205059752	0.0612095826294927	-6.86817378071646
HAVANA	transcript	ENSG00000155363.18	protein_coding	MOV10	2	ENST00000494319.1	processed_transcript	MOV10-018	0.0781925064375487	0.0939826617330015	6.09307592212354	2.219950187273e-09	9.0064349715511e-09	10.3418675642279	0.314284258156647	0.00635064294038789	2.11335885263843	0.0523065712640012	0.179405213942627	-8.27850947453835
HAVANA	transcript	ENSG00000225075.1	antisense	RP11-426L16.3	2	ENST00000421943.1	antisense	RP11-426L16.3-001	0.00136470646048207	0.00218409709448279	1.1459647037387	0.252360435207103	0.349038071163524	-6.89107703559003	0.0722292038351516	0.000830338304571425	0.552394099368533	0.589073512267819	0.846510764021892	-10.1983749264859
HAVANA	transcript	ENSG00000155366.16	protein_coding	RHOC	2	ENST00000339083.11	protein_coding	RHOC-001	1.43300448699638	-0.269458144184397	-3.76944480838983	0.000183234853752361	0.000442119663953009	-0.546889686118338	1.55736080527145	-0.00445692477855378	-0.820885695048275	0.424972041743638	0.691042166948418	-10.0077455212551
ENSEMBL	transcript	ENSG00000155366.16	protein_coding	RHOC	3	ENST00000369633.6	protein_coding	RHOC-201	0.626689435565361	-0.0282154451543085	-0.36037086475708	0.718722695287347	0.805521154232592	-7.48147168393049	0.988743475846698	-0.00535016701511212	-0.570546032169412	0.577022848279118	0.835734788872475	-10.1877133294953
HAVANA	transcript	ENSG00000155366.16	protein_coding	RHOC	2	ENST00000369642.7	protein_coding	RHOC-003	1.89383079036484	0.583996318858361	8.31579238305183	8.77809438305265e-16	6.81400183520942e-15	24.7998235533702	1.85671573109066	-0.0129320136356483	-4.45226868386501	0.000501117461497994	0.00586462328230739	-3.67792110934795
HAVANA	transcript	ENSG00000155366.16	protein_coding	RHOC	2	ENST00000285735.6	protein_coding	RHOC-002	0.30226484817431	0.207555970133208	9.57230391818514	4.89365871505656e-20	5.93505297689869e-19	34.4652208732426	0.444564392312382	0.00164720411122594	0.857407615618914	0.405137095795072	0.670415223982953	-9.976504233578
HAVANA	transcript	ENSG00000155366.16	protein_coding	RHOC	2	ENST00000468093.5	nonsense_mediated_decay	RHOC-007	0.0643456634552233	0.0416625440624966	1.58245889829334	0.114180063551986	0.175420798717543	-6.29831977328289	0.83927210484907	0.0127174984874203	1.75967968832897	0.0994867311344149	0.282486405287245	-8.85966676470461
HAVANA	transcript	ENSG00000155366.16	protein_coding	RHOC	2	ENST00000369638.6	protein_coding	RHOC-012	0.170103107799611	0.0207254466351065	0.884749620104309	0.376718901627542	0.487428666639734	-7.15555189561261	0.266853994374561	-0.00501630116789828	-1.49536226385841	0.156215631929152	0.372041006582027	-9.24824998144697
HAVANA	transcript	ENSG00000155366.16	protein_coding	RHOC	2	ENST00000369637.5	protein_coding	RHOC-004	0.509092227363126	0.0754661143424411	0.972710005905455	0.331169946233283	0.438356941465407	-7.07406194305332	1.92189880314578	0.0252563910556911	3.43873154345595	0.00380521963823725	0.0261204785720393	-5.73603845485832
HAVANA	transcript	ENSG00000155366.16	protein_coding	RHOC	2	ENST00000369636.6	protein_coding	RHOC-005	0.0131302785271631	0.0126657678926754	1.14868494372167	0.251237666600685	0.347733025073782	-6.88796656116634	0.0427745181137006	0.0029331098135109	2.49497193755513	0.0251824855574486	0.106129392159235	-7.59098625199682
HAVANA	transcript	ENSG00000155366.16	protein_coding	RHOC	2	ENST00000473074.1	retained_intron	RHOC-014	0.251339314644644	0.170596190448647	8.29581841845251	1.01757816054753e-15	7.84409287374465e-15	24.6542808511253	0.443899691027378	0.00424529810154405	2.11857505280541	0.05179842281625	0.178161832560207	-8.26949114884845
HAVANA	transcript	ENSG00000155366.16	protein_coding	RHOC	2	ENST00000484280.6	nonsense_mediated_decay	RHOC-011	0.431970270610783	0.100889660832843	2.2986778991541	0.021936738099346	0.0393551226168303	-4.92026897828647	0.0452048810490842	0.0009245862664123	0.625873539596011	0.54110295376363	0.802212694576755	-10.1531907083895
HAVANA	transcript	ENSG00000155366.16	protein_coding	RHOC	2	ENST00000369632.6	protein_coding	RHOC-009	0.0424014178009315	0.0341845812287164	3.24689738060478	0.00124537463995453	0.00270651189329884	-2.33418141526506	0.0581772161005229	0.000217140416076987	0.131130282832404	0.897470185641212	1	-10.3505688601317
HAVANA	transcript	ENSG00000155366.16	protein_coding	RHOC	2	ENST00000425265.6	protein_coding	RHOC-008	0	0	0	1	1	-7.54634944069386	0.00794115072998883	-0.000181512016685459	-0.496626767279649	0.626879630668472	0.870483312129853	-10.229055425676
HAVANA	transcript	ENSG00000155366.16	protein_coding	RHOC	2	ENST00000534717.5	protein_coding	RHOC-018	0.0278722527512779	0.0386017911478116	1.71152252522736	0.0876077006830901	0.138649727741938	-6.08706443384765	0.0611662881109377	0.00160793743439448	0.828073982383252	0.421019168244575	0.686951594956749	-10.0016942378532
HAVANA	transcript	ENSG00000155366.16	protein_coding	RHOC	2	ENST00000436685.6	protein_coding	RHOC-010	0.0500993518375859	0.0224028686168061	1.13104907212295	0.258579141685999	0.356287004948651	-6.90800200448949	0.154486408283701	0.000257005384350787	0.0701611413006373	0.94502169690513	1	-10.3571223088284
HAVANA	transcript	ENSG00000155366.16	protein_coding	RHOC	2	ENST00000528831.5	nonsense_mediated_decay	RHOC-016	0.123242084475086	0.111403845937479	4.24396656679706	2.62007549729245e-05	6.94840682764248e-05	1.29327098438687	0.0472427817322611	0.000972194301995414	0.79208419254096	0.44104931947211	0.707386149123369	-10.0315077315349
HAVANA	transcript	ENSG00000155366.16	protein_coding	RHOC	1	ENST00000484054.3	protein_coding	RHOC-006	0.01044067601305	0.000643311459541889	0.0878235028319442	0.930052281278434	0.966085935482502	-7.54249579816803	0.0292543452890218	0.000367917695212518	0.458269631778141	0.653536280993613	0.88829094106047	-10.2483261311199
HAVANA	transcript	ENSG00000155366.16	protein_coding	RHOC	2	ENST00000414971.1	protein_coding	RHOC-013	0.247403517289985	0.156131481448584	5.75146517840404	1.54610867082356e-08	5.74727022574017e-08	8.45377491236476	0.229236330193691	-6.47061026342353e-05	-0.033895132721149	0.973421907619254	1	-10.3591385486831
HAVANA	transcript	ENSG00000155366.16	protein_coding	RHOC	2	ENST00000478447.1	retained_intron	RHOC-015	0.0922327194007948	0.0291150368061109	1.75997525537102	0.0790262536653114	0.126404683800232	-6.00353111996523	0.116124662101692	0.0021019485764365	1.37024907946614	0.191404953036496	0.426459249195645	-9.41609801656336
HAVANA	transcript	ENSG00000155366.16	protein_coding	RHOC	2	ENST00000527563.1	retained_intron	RHOC-017	0.286061192604605	0.152648490153799	6.76721244120772	3.70159858552029e-11	1.79921468536258e-10	14.3395893982905	0.205749469626506	0.00157127406914437	0.794247637550794	0.439828410275742	0.706201831363901	-10.0297498050062
HAVANA	transcript	ENSG00000271810.5	protein_coding	RP11-426L16.10	2	ENST00000471038.6	processed_transcript	RP11-426L16.10-001	0.00906091528448779	0.00154083992711321	0.338135796956695	0.735403437892425	0.819028029881675	-7.48922978580613	0.0407097055445253	-0.000107549948204327	-0.0891201034496778	0.93020295706994	1	-10.3555092437361
HAVANA	transcript	ENSG00000271810.5	protein_coding	RP11-426L16.10	2	ENST00000607158.5	retained_intron	RP11-426L16.10-004	0.076437340718746	0.0530077398732447	4.08109109157559	5.2205566223167e-05	0.00013401930237515	0.63865330512268	0.056270033579704	0.00144469365064827	1.31225933240819	0.209780918704979	0.452390062381193	-9.49006809170547
HAVANA	transcript	ENSG00000271810.5	protein_coding	RP11-426L16.10	2	ENST00000606505.5	protein_coding	RP11-426L16.10-002	0.00587842845511819	0.00553107256594616	1.19405612795713	0.23302479176019	0.326220426626389	-6.83500529775433	0.0162495590758589	-0.000371418493162489	-0.686030116900221	0.503492107496154	0.767659038260652	-10.1122313025055
HAVANA	transcript	ENSG00000271810.5	protein_coding	RP11-426L16.10	2	ENST00000605933.5	protein_coding	RP11-426L16.10-003	0.0799411410874445	0.11399714031837	5.56093776337444	4.38469805357925e-08	1.55599551305031e-07	7.44213346994395	0.0459503634848782	-0.000221621534336828	-0.139895188403667	0.890663090548714	1	-10.3493009944802
HAVANA	transcript	ENSG00000271810.5	protein_coding	RP11-426L16.10	2	ENST00000606954.1	nonsense_mediated_decay	RP11-426L16.10-005	0.0210787888194326	0.0146780017448432	1.63049689508299	0.103629146622545	0.161043489610692	-6.22160303305593	0.013924255033138	-0.000422002078634333	-0.847834444941211	0.410276293118033	0.675720455664162	-9.98481246098951
HAVANA	transcript	ENSG00000155367.15	protein_coding	PPM1J	1	ENST00000471106.5	nonsense_mediated_decay	PPM1J-005	0.0330242168699454	-0.00844214270657511	-1.52080597053787	0.128943557278586	0.195366132962267	-6.39345109428064	0.0794751551459544	0.000671459523196113	0.583119530313604	0.56875150205493	0.828152574796649	-10.1801350803165
HAVANA	transcript	ENSG00000155367.15	protein_coding	PPM1J	2	ENST00000309276.10	protein_coding	PPM1J-001	0.431849378886909	0.0965800540498812	4.10533987561631	4.71809670865676e-05	0.000121686555492768	0.734597510596237	1.22896976832428	0.00328963933252998	2.56349800875004	0.0220182031832777	0.09647668901906	-7.46236479625642
HAVANA	transcript	ENSG00000155367.15	protein_coding	PPM1J	2	ENST00000464951.1	protein_coding	PPM1J-002	0.0926184158716996	0.0586776216554315	5.44388547845871	8.19967169696746e-08	2.83179871450227e-07	6.83554401184694	0.17114523567847	0.00222898649249258	1.98421432591956	0.0664467540240801	0.212955271678369	-8.49789456130003
HAVANA	transcript	ENSG00000155367.15	protein_coding	PPM1J	2	ENST00000482367.1	nonsense_mediated_decay	PPM1J-004	0.03202329841573	0.0145840539270323	2.12076032824792	0.0344358562286598	0.0594663025552671	-5.30929694228831	0.0161592723312229	-7.87110656777685e-05	-0.147214503328873	0.884985484235798	1	-10.3481795768722
HAVANA	transcript	ENSG00000155367.15	protein_coding	PPM1J	2	ENST00000486709.1	retained_intron	PPM1J-003	0.003218353641152	0.00177976336994979	0.688351160109231	0.491552378982274	0.60326074439193	-7.30972141704775	0.00197109953748498	-0.000105125308665865	-1.00241886074161	0.33254004380057	0.591164091376592	-9.8405161941392
HAVANA	transcript	ENSG00000261595.1	antisense	RP11-426L16.9	2	ENST00000566195.1	antisense	RP11-426L16.9-001	0.00628082616556835	0.0016568567295558	1.08638282870602	0.277835525390274	0.378623592142844	-6.95736577623464	0.0278804202133657	0.000301545044715233	0.886242711117245	0.38991595124506	0.654193724318659	-9.95097128441074
HAVANA	transcript	ENSG00000184599.13	protein_coding	FAM19A3	2	ENST00000369630.7	protein_coding	FAM19A3-002	0.0371803951947803	0.0219710759050556	3.15588472782052	0.00169704208932669	0.00362056534285264	-2.61944436355292	0.0224180002934287	-9.22401323007297e-05	-0.242703617751358	0.811626814291338	1	-10.3283373630225
HAVANA	transcript	ENSG00000184599.13	protein_coding	FAM19A3	2	ENST00000361886.3	protein_coding	FAM19A3-001	0.0401647425688825	0.036365662265416	4.59116425580437	5.58914831525318e-06	1.59296768386708e-05	2.76785440355747	0.102885183493398	0.00118834288039129	1.20725697709646	0.246614811506209	0.495953895155915	-9.61750875490907
HAVANA	transcript	ENSG00000234790.1	processed_pseudogene	NUTF2P4	1	ENST00000458353.1	processed_pseudogene	NUTF2P4-001	0.000440686622116697	0.000936410820473725	1.22440306758926	0.221379442702243	0.312272172148292	-6.79844335981798	0.021219824842941	0.00145507370351595	1.62463612454685	0.125723391535441	0.326762104409075	-9.06366117981241
HAVANA	transcript	ENSG00000215866.7	lincRNA	LINC01356	2	ENST00000433505.5	lincRNA	LINC01356-002	0.0305668498426721	0.0176921177133555	2.4463607846602	0.0147756954203545	0.0273432003182598	-4.57407377993026	0.0353107295744485	0.000269034130091037	0.235336951092841	0.817230993368588	1	-10.3302119101809
HAVANA	transcript	ENSG00000215866.7	lincRNA	LINC01356	2	ENST00000401018.5	lincRNA	LINC01356-001	0.0973795975709397	0.0620068536266296	8.08782906888404	4.6667044387492e-15	3.35781871191171e-14	23.1545714321185	0.376636006096481	0.00475209502172014	3.86502506146379	0.00160994714716191	0.0137873745616092	-4.86888315605708
HAVANA	transcript	ENSG00000215866.7	lincRNA	LINC01356	2	ENST00000449572.2	lincRNA	LINC01356-003	0.208052162392937	0.035611134761685	1.7345956910641	0.083431549303465	0.132709777499466	-6.04757321921808	0.0434567573299331	-8.0863905902174e-05	-0.0537191481842098	0.957890385436935	1	-10.3582104992309
HAVANA	transcript	ENSG00000224167.1	lincRNA	RP3-522D1.1	2	ENST00000456651.1	lincRNA	RP3-522D1.1-002	0.402054581693038	0.121734328613632	4.32566061937358	1.83838249683334e-05	4.96062007600307e-05	1.63058045350891	0.130974552789511	0.000215224647880574	0.0800057221108002	0.937323968986457	1	-10.3563325998944
HAVANA	transcript	ENSG00000224167.1	lincRNA	RP3-522D1.1	2	ENST00000422022.1	lincRNA	RP3-522D1.1-001	0.314588806117957	0.0245180027082737	0.77032109256061	0.441474931735679	0.553832734984567	-7.250045521514	0.455993932927586	-0.0017573914267978	-0.546181222907683	0.593227445781889	0.850397545966333	-10.2019481761855
HAVANA	transcript	ENSG00000228040.1	processed_pseudogene	RP3-522D1.2	1	ENST00000416137.1	processed_pseudogene	RP3-522D1.2-001	0.0562434362226987	0.0255418669936575	1.15226075714382	0.249767088173707	0.346028642626588	-6.8838666170637	0.655050218205828	0.00696500937768816	0.76561345717583	0.45616091051835	0.72259902215523	-10.0526596809672
HAVANA	transcript	ENSG00000155380.11	protein_coding	SLC16A1	2	ENST00000369626.7	protein_coding	SLC16A1-001	2.33386276427672	0.525251638324765	7.13956589994037	3.33609856957436e-12	1.80052733489436e-11	16.6969806681026	2.91011038884239	0.00261669629224936	1.16905747962981	0.261198118056194	0.510341617827137	-9.66172246647894
ENSEMBL	transcript	ENSG00000155380.11	protein_coding	SLC16A1	3	ENST00000538576.5	protein_coding	SLC16A1-201	0.165651997338227	0.0283719786560981	1.29164334697863	0.197080177667466	0.282722996932494	-6.71418404877916	0.363900362677926	0.00481249190733404	1.59648840694542	0.131889395475923	0.332653969011201	-9.10477513220143
HAVANA	transcript	ENSG00000155380.11	protein_coding	SLC16A1	2	ENST00000458229.5	protein_coding	SLC16A1-002	0.087072350612409	-0.0210975899548993	-0.83857747715312	0.402109009900768	0.51389424760048	-7.19524832274326	0.218508745903118	-0.00183651799090446	-0.552272064749931	0.589154961619269	0.84652721193387	-10.1984454862273
HAVANA	transcript	ENSG00000155380.11	protein_coding	SLC16A1	2	ENST00000443580.5	protein_coding	SLC16A1-005	0.325866747935829	0.0837490847754989	2.74818610506615	0.00621018598431163	0.0122225101382261	-3.80126076168047	0.163445016050346	0.00281939042890685	1.74642196982168	0.101830538526326	0.287004997733538	-8.88017125211695
HAVANA	transcript	ENSG00000155380.11	protein_coding	SLC16A1	2	ENST00000429288.1	protein_coding	SLC16A1-003	0.00391879930808542	0.00715354199515174	2.89106737961301	0.00400719272008175	0.00812079523322968	-3.40503341915752	0.0099575596219875	-0.00035582372387144	-1.36921525756611	0.191720732576624	0.42692070900842	-9.41743845263009
HAVANA	transcript	ENSG00000155380.11	protein_coding	SLC16A1	2	ENST00000481750.1	processed_transcript	SLC16A1-006	0.33918898225617	0.069253427385528	2.24473332603219	0.0252237067083521	0.0447390497456029	-5.04146552072729	0.622514166835105	0.00900071665093279	2.60595834176544	0.0202529414683126	0.0906685958237971	-7.38200722901266
HAVANA	transcript	ENSG00000155380.11	protein_coding	SLC16A1	2	ENST00000478835.1	processed_transcript	SLC16A1-004	0.339250803569675	0.094969226901087	2.28956296895419	0.0224643981187274	0.0402307574311129	-4.94094523717472	0.667296314331926	0.000118383740842708	0.0194191057657679	0.984770859495234	1	-10.359550963882
HAVANA	transcript	ENSG00000229020.4	processed_pseudogene	AKR7A2P1	1	ENST00000460134.2	processed_pseudogene	AKR7A2P1-001	0.1148899287625	0.053465298491361	4.82306369059012	1.88193097180305e-06	5.64375305312806e-06	3.81199342882018	0.612926609689458	0.00499125482724969	4.76923502026543	0.00027054105918067	0.00375341087529716	-3.04377760522953
HAVANA	transcript	ENSG00000226419.7	antisense	SLC16A1-AS1	2	ENST00000416193.5	antisense	SLC16A1-AS1-002	1.30670420376028	0.334750160852917	6.97177413064688	9.99190735782357e-12	5.13994369171746e-11	15.6218367432992	0.978768814060393	0.0137406828570804	4.09777333536954	0.00101039376500511	0.00978069927610865	-4.39522652943523
HAVANA	transcript	ENSG00000226419.7	antisense	SLC16A1-AS1	2	ENST00000435800.6	antisense	SLC16A1-AS1-001	0.496884364347543	0.20183438540498	6.49239284289199	2.04761277499833e-10	9.22628127110567e-10	12.6671159004736	0.695152749836234	0.00535367485770661	2.04897066259776	0.0589691919366478	0.195376353635836	-8.38884334273717
HAVANA	transcript	ENSG00000226419.7	antisense	SLC16A1-AS1	2	ENST00000428411.5	antisense	SLC16A1-AS1-003	0.796994682200492	0.195891994662902	6.23529250100291	9.63351553142335e-10	4.05926451438628e-09	11.1555661555709	0.889668980929146	0.0133354215886569	8.9907655023634	2.55524198544437e-07	4.82806103995835e-05	4.25124727083003
HAVANA	transcript	ENSG00000226419.7	antisense	SLC16A1-AS1	2	ENST00000420168.1	antisense	SLC16A1-AS1-004	0.0192704344923525	0.00630612857667807	0.878498379219184	0.380097221294623	0.490946102223579	-7.16105051123645	0.316786917945658	0.00128700221192827	0.29966605015385	0.768674960144911	0.980347035662922	-10.3119113270865
HAVANA	transcript	ENSG00000226419.7	antisense	SLC16A1-AS1	2	ENST00000627431.2	antisense	SLC16A1-AS1-005	0.512144178695634	0.391764993025622	12.3430441515574	1.0090507568854e-30	3.96828653815925e-29	58.834925154512	0.537810230429394	0.0150179006606619	5.78292207478979	4.0919184462817e-05	0.00101134699749537	-1.08458339022415
HAVANA	transcript	ENSG00000226419.7	antisense	SLC16A1-AS1	2	ENST00000413231.5	antisense	SLC16A1-AS1-006	0.457138288132951	0.311763449067618	7.5935595683183	1.5504533916789e-13	9.60176429239027e-13	19.7092169190422	0.485106659773053	0.00469223737448917	1.0588918000807	0.30693153724567	0.562555560553709	-9.78254768654897
HAVANA	transcript	ENSG00000226419.7	antisense	SLC16A1-AS1	2	ENST00000451149.1	antisense	SLC16A1-AS1-007	0.61570316720539	0.253669087849837	4.73853918423204	2.8130518311187e-06	8.28632680434411e-06	3.42597223121574	0.140606891520485	0.00216905709709592	0.879326265245193	0.393531484252943	0.658106991049926	-9.95716494405177
HAVANA	transcript	ENSG00000238198.1	lincRNA	RP11-31F15.2	2	ENST00000421157.1	lincRNA	RP11-31F15.2-001	0.464852906607097	0.120687799473602	6.06007906385695	2.68838238075745e-09	1.08133104982029e-08	10.1553818023092	1.06369011432039	0.0136912705133329	7.07400796017346	4.51510825341825e-06	0.00024371542158094	1.22309579547197
HAVANA	transcript	ENSG00000198799.11	protein_coding	LRIG2	2	ENST00000361127.5	protein_coding	LRIG2-001	1.21583974366187	0.464784231007066	11.875671141075	8.22422471421888e-29	2.60572621679311e-27	54.4702778209349	1.93898805098336	0.0115929223430664	4.77977512252183	0.000265103035938402	0.00370386274350411	-3.02283743409943
HAVANA	transcript	ENSG00000198799.11	protein_coding	LRIG2	2	ENST00000466069.5	processed_transcript	LRIG2-004	0.316580623920009	0.0436277794849845	1.53840189508681	0.124585863474498	0.189454844084933	-6.36668210839897	0.549434820673592	0.00255407918989912	0.77060493512675	0.453286952171392	0.719665575380221	-10.0487217802166
HAVANA	transcript	ENSG00000198799.11	protein_coding	LRIG2	2	ENST00000470000.1	processed_transcript	LRIG2-005	0.991352609759877	0.329601437034007	6.27005990609425	7.83647478656652e-10	3.33278796709942e-09	11.3569325299108	1.38320490954204	0.00571265685802107	0.880536998251881	0.392896963652301	0.657420856794244	-9.95608388373045
HAVANA	transcript	ENSG00000198799.11	protein_coding	LRIG2	2	ENST00000492207.5	processed_transcript	LRIG2-002	0.0340060547818259	0.00591637754728647	0.70168795758597	0.483201761667589	0.59517925544556	-7.30046784573525	0.135984194256966	-0.00213841358089753	-1.24601619605376	0.232470659061025	0.483554817076949	-9.57146267116167
HAVANA	transcript	ENSG00000198799.11	protein_coding	LRIG2	2	ENST00000466161.1	processed_transcript	LRIG2-003	0.804768128883867	0.255222520010435	7.6511161728697	1.03994685084308e-13	6.5570559937703e-13	20.1016605926744	0.956071068253527	0.00161580277211191	1.13772935448952	0.27364299133294	0.524259330473701	-9.69710287816855
HAVANA	transcript	ENSG00000237278.2	processed_pseudogene	RLIMP2	2	ENST00000427891.2	processed_pseudogene	RLIMP2-001	0.00355720168533361	0.00390384830275477	2.43312477944833	0.0153202550280034	0.0282744908509266	-4.6059602824026	0.40603943214066	0.00423234008955817	1.13065855256554	0.27651290291703	0.527280658394605	-9.70497726479296
HAVANA	transcript	ENSG00000233839.1	processed_pseudogene	RP11-389O22.4	1	ENST00000457967.1	processed_pseudogene	RP11-389O22.4-001	0.0191584001509287	0.0131848812801963	2.08099199326876	0.0379453535434683	0.0649538534413746	-5.39204845254445	0.0586373256780789	0.00028875749315537	0.247507251249627	0.807978179200834	1	-10.3270841469691
HAVANA	transcript	ENSG00000236887.1	processed_pseudogene	RP11-389O22.5	1	ENST00000412567.1	processed_pseudogene	RP11-389O22.5-001	0.00334287136665276	0.00619441623700164	2.73002207820628	0.00655747567591915	0.0128593845207316	-3.85023729958054	0.0146387930332321	0.0010038029508502	1.6206238158206	0.126586884101217	0.326807742762749	-9.06955230229244
HAVANA	transcript	ENSG00000081026.18	protein_coding	MAGI3	2	ENST00000369617.8	protein_coding	MAGI3-002	0.421307936885256	0.0513438682814715	1.52908777117139	0.1268779665701	0.192549860917006	-6.38088984710149	0.76370672741004	0.00301422124771174	1.52770584860825	0.14805363495364	0.35884560740093	-9.20309720273393
HAVANA	transcript	ENSG00000081026.18	protein_coding	MAGI3	1	ENST00000307546.13	protein_coding	MAGI3-004	0.10299609890883	0.0857514130367133	3.8979018998414	0.000110318898756536	0.000273162792708411	-0.0689432042989209	0.32620607026723	0.00562980322744167	1.49026165518448	0.157536643466318	0.374105006805813	-9.25530609922352
HAVANA	transcript	ENSG00000081026.18	protein_coding	MAGI3	2	ENST00000369615.5	protein_coding	MAGI3-003	1.6436144349333	0.536013657817621	10.178282908603	3.12615865129401e-22	4.79173174584922e-21	39.4620676842278	3.2778111045586	0.00922441857561019	3.05864116493124	0.00820293374634796	0.046299683914177	-6.50009407144354
HAVANA	transcript	ENSG00000081026.18	protein_coding	MAGI3	2	ENST00000369611.4	protein_coding	MAGI3-001	0.5259807153857	0.549055308018674	11.9350262783557	4.72685730409682e-29	1.53756316460038e-27	55.0194601750529	0.282170917112717	-0.00673787306955619	-1.57545664786736	0.136664047045514	0.340245013732564	-9.13516572877048
HAVANA	transcript	ENSG00000081026.18	protein_coding	MAGI3	2	ENST00000486456.1	processed_transcript	MAGI3-006	0.229343056118345	0.107923385301395	6.11807378495963	1.91914322080299e-09	7.8365447026025e-09	10.4837262307132	0.554264021978651	0.0080947330439568	3.06910108930822	0.00803183630304649	0.045548597237156	-6.47928344626841
HAVANA	transcript	ENSG00000081026.18	protein_coding	MAGI3	2	ENST00000477955.1	processed_transcript	MAGI3-005	0.809737635238317	0.216812715283754	6.50951501328437	1.84367385466363e-10	8.34237681483461e-10	12.7696156985492	1.07801244851784	0.00934915070858618	6.15602310124881	2.11380989972189e-05	0.000653886824729962	-0.395021882004079
HAVANA	transcript	ENSG00000232499.2	processed_pseudogene	RP11-512F24.1	1	ENST00000424736.2	processed_pseudogene	RP11-512F24.1-001	0.369335014703243	0.113188682117209	4.7704268701432	2.41892517698424e-06	7.17116892163459e-06	3.57087121158247	0.762876878482933	0.0119149741418731	4.40646963956226	0.000548279014189373	0.00625270438254467	-3.77018448144042
HAVANA	transcript	ENSG00000238256.1	processed_pseudogene	MTND5P20	2	ENST00000448677.1	processed_pseudogene	MTND5P20-001	0.00670180034066609	0.00135616322207866	0.184268987202322	0.853877496037322	0.910499221409926	-7.52938486766772	0.62927294568254	-0.00896560757893935	-1.04939652917437	0.311133632598306	0.567039311987923	-9.79248579494599
HAVANA	transcript	ENSG00000116793.15	protein_coding	PHTF1	2	ENST00000474926.5	processed_transcript	PHTF1-003	1.31866407963975	0.298093328620878	7.15698991262574	2.97345154074545e-12	1.61255279598298e-11	16.8098216475699	1.70491897904733	0.0128301858891864	5.38672359297212	8.42559581791737e-05	0.00165742758990592	-1.83621008904478
ENSEMBL	transcript	ENSG00000116793.15	protein_coding	PHTF1	3	ENST00000393357.6	protein_coding	PHTF1-201	0.920259537065364	0.177304187037305	3.91383752104379	0.000103486149583139	0.000257050885789954	-0.00860095631091529	1.40949400568404	0.00064377996686886	0.120648251979356	0.905621779480847	1	-10.3519776780277
HAVANA	transcript	ENSG00000116793.15	protein_coding	PHTF1	2	ENST00000369598.5	protein_coding	PHTF1-011	0.0800871560639236	0.0271214576487714	2.55085855631597	0.0110439736348951	0.0208784233597814	-4.31640738108695	0.0155406718256385	0.000215368646096659	0.57971344037594	0.570985966729167	0.830249166017826	-10.1822035646988
HAVANA	transcript	ENSG00000116793.15	protein_coding	PHTF1	2	ENST00000369600.5	protein_coding	PHTF1-010	0.00706708594381985	0.0093150973298616	3.06075198548118	0.00232706157572725	0.00487457822080797	-2.90928815389209	0.367095867760236	0.00105065112164935	0.407957438191825	0.689251456478863	0.917299071881105	-10.2713183976389
HAVANA	transcript	ENSG00000116793.15	protein_coding	PHTF1	2	ENST00000369604.5	protein_coding	PHTF1-001	0.313938375398553	-0.174151970881839	-4.20318194828252	3.12039905970886e-05	8.20656764434061e-05	1.12711206687449	0.863236762857006	0.0171881263928042	4.05292284463377	0.00110497148363847	0.0104384550832783	-4.48639483075963
HAVANA	transcript	ENSG00000116793.15	protein_coding	PHTF1	2	ENST00000481652.1	processed_transcript	PHTF1-009	0.744868676575308	0.150396133816783	4.06697200769697	5.53612893524837e-05	0.000141692663067446	0.583033710383968	1.24755046397045	0.00962792895635168	2.67386360867291	0.0177097970237751	0.0820644722531686	-7.25251287883277
HAVANA	transcript	ENSG00000116793.15	protein_coding	PHTF1	2	ENST00000357783.6	protein_coding	PHTF1-002	0.86016820427209	0.235499788954506	5.56970155228815	4.18208715926919e-08	1.4879389215977e-07	7.48800809426255	1.52850683183511	0.0139980969768637	3.49823060202225	0.00337372938227324	0.0238700710414562	-5.61536442197696
HAVANA	transcript	ENSG00000116793.15	protein_coding	PHTF1	2	ENST00000412670.1	protein_coding	PHTF1-004	0.769940015527088	0.0088835460422138	0.262239510042651	0.79324529682364	0.864969288066784	-7.51199210676791	0.966755303293177	0.00121778270982446	0.355162598951567	0.727569342508653	0.948168289086885	-10.292634114636
HAVANA	transcript	ENSG00000116793.15	protein_coding	PHTF1	2	ENST00000472612.5	processed_transcript	PHTF1-007	0.162646173957184	0.0179188631744969	1.1299041881725	0.2590608375689	0.356835581681611	-6.90929200408418	0.241926308926579	0.00372711091101528	2.73015986879888	0.0158381587472734	0.0755571369453069	-7.144299686941
HAVANA	transcript	ENSG00000116793.15	protein_coding	PHTF1	2	ENST00000486855.1	processed_transcript	PHTF1-008	0.227858194373456	0.172260669687335	6.18872894714603	1.26834712485915e-09	5.279082390734e-09	10.8873787601477	0.100058410231507	0.000210315708603536	0.0993523332510615	0.922215966003248	1	-10.3544792918742
HAVANA	transcript	ENSG00000116793.15	protein_coding	PHTF1	2	ENST00000446739.1	protein_coding	PHTF1-006	0.130820363001716	0.0302712927000094	0.904781774855966	0.366018760500301	0.47605170541175	-7.13766972461958	0	0	0	1	1	-10.3597524836655
HAVANA	transcript	ENSG00000116793.15	protein_coding	PHTF1	2	ENST00000493212.1	processed_transcript	PHTF1-005	0.763329583960101	0.195365238391075	4.48444003863662	9.08476542157413e-06	2.53464542364956e-05	2.30319562281762	1.20768876010144	0.00780076242603291	3.28169888939355	0.00522816057012256	0.0331742814805135	-6.05339150833286
HAVANA	transcript	ENSG00000232450.1	transcribed_processed_pseudogene	RP4-730K3.3	1	ENST00000413412.1	transcribed_processed_pseudogene	RP4-730K3.3-001	0.666183642253296	0.342921116709323	10.0238933163741	1.15465157260418e-21	1.66581555243258e-20	38.1695560935088	1.15542807184181	0.00730791471149697	3.08995169863018	0.0077012219432884	0.0441305080370906	-6.43775502574496
HAVANA	transcript	ENSG00000081019.13	protein_coding	RSBN1	2	ENST00000261441.9	protein_coding	RSBN1-001	0.454278749079911	0.176237857731437	2.93007599527988	0.00354443834836606	0.00723803087765822	-3.29348286551791	0.0469721247793256	-0.00107364856638458	-0.503279110901309	0.622309470254708	0.87045663260003	-10.2255608649104
ENSEMBL	transcript	ENSG00000081019.13	protein_coding	RSBN1	3	ENST00000612242.4	protein_coding	RSBN1-201	1.10957468018768	0.494843407567265	8.7425871659695	3.51372293754134e-17	3.14842269034688e-16	27.9720267156665	2.23945781481587	0.00956285296927149	3.03326691147803	0.00863308061468	0.0481246655633392	-6.55051300065716
HAVANA	transcript	ENSG00000081019.13	protein_coding	RSBN1	2	ENST00000476412.5	nonsense_mediated_decay	RSBN1-002	0.292313422635929	0.209564512265573	9.26255655969094	5.97951044774346e-19	6.45102742384573e-18	31.9924650848237	0.222673667887493	2.27978799794669e-05	0.00961070237469571	0.992462569484125	1	-10.3597031238253
ENSEMBL	transcript	ENSG00000081019.13	protein_coding	RSBN1	3	ENST00000616024.4	protein_coding	RSBN1-202	0.332976016161127	0.323809887807723	8.5251021096371	1.83762363396048e-16	1.53035065036429e-15	26.3407802247687	1.57973151660419	0.00342119241960245	1.38870566909826	0.185838313605255	0.417986725534299	-9.39203664545421
HAVANA	transcript	ENSG00000081019.13	protein_coding	RSBN1	2	ENST00000615321.1	protein_coding	RSBN1-004	0.0401570630074883	-0.00806123240335326	-0.414277270317727	0.678849539010407	0.772266242813861	-7.46061399119622	0.145554879889312	-0.00664813780347765	-1.84898286177673	0.0849045068560697	0.253653392511256	-8.71897905623215
HAVANA	transcript	ENSG00000081019.13	protein_coding	RSBN1	2	ENST00000369581.2	processed_transcript	RSBN1-003	0.609234350002257	0.313323184281703	7.48692505685674	3.22972248229125e-13	1.9358625239567e-12	18.9883544958204	0.508958254764793	0.00181857558233511	0.309372349630711	0.761429369765337	0.974719702697003	-10.3087722623966
HAVANA	transcript	ENSG00000231128.5	antisense	RP5-1073O3.2	2	ENST00000429398.5	antisense	RP5-1073O3.2-001	0.020800360874274	0.0150989034473063	2.74250722467463	0.00631693643776196	0.0124173073686215	-3.81660685641291	0.0145304771671479	0.000296390396969112	0.632512728252818	0.536876861953903	0.798278874966891	-10.1488443880071
HAVANA	transcript	ENSG00000231128.5	antisense	RP5-1073O3.2	2	ENST00000418238.1	antisense	RP5-1073O3.2-002	0.127709787168418	0.0309251009789291	1.70418317974704	0.0889710094893223	0.140572892583898	-6.09951664261465	0.0629402873963774	-0.00100802138708209	-0.960549400267979	0.352488060936387	0.613204699144741	-9.88170619586854
HAVANA	transcript	ENSG00000231128.5	antisense	RP5-1073O3.2	2	ENST00000448199.1	antisense	RP5-1073O3.2-003	0.0497212650785781	0.047741848453707	2.66113507552743	0.00803938421032429	0.0155486034529348	-4.03311456377178	0	0	0	1	1	-10.3597524836655
HAVANA	transcript	ENSG00000134242.15	protein_coding	PTPN22	2	ENST00000460620.5	protein_coding	PTPN22-002	0.00578826791704635	0.00588771491250224	2.12523996068907	0.0340585429160162	0.0588678678879762	-5.29987913573549	0.00856822066924944	-0.000195845043868558	-0.497576100996366	0.626226462497833	0.87045663260003	-10.2285594771994
HAVANA	transcript	ENSG00000134242.15	protein_coding	PTPN22	2	ENST00000359785.9	protein_coding	PTPN22-001	0.0211324161823553	0.0130465770989326	2.85490710409839	0.00448461608819502	0.00902380553273089	-3.50714745111825	0.0283132322144725	0.000170146529810599	0.273036251953987	0.788666850081389	0.99529181916835	-10.3200155810924
ENSEMBL	transcript	ENSG00000134242.15	protein_coding	PTPN22	3	ENST00000538253.5	protein_coding	PTPN22-201	0.020433454036282	0.0102259727167253	2.32827688930188	0.0202971373606956	0.0366575254338202	-4.85257232967641	0.0375857505660418	0.000129846272353193	0.20273212830444	0.842155209414953	1	-10.3378195534422
HAVANA	transcript	ENSG00000134242.15	protein_coding	PTPN22	2	ENST00000528414.5	protein_coding	PTPN22-004	0.00178053988576894	0.00208591299430876	1.14974567276428	0.250800803558427	0.347221377825862	-6.88675167636273	0.0102075200367747	7.77715812325692e-05	0.223099821315122	0.826563106980575	1	-10.3331990499006
HAVANA	transcript	ENSG00000134242.15	protein_coding	PTPN22	2	ENST00000469077.1	retained_intron	PTPN22-005	0.0131923563933376	0.0125888408689687	2.8622493603429	0.00438368642354954	0.0088342011743324	-3.48651404288681	0.0824701532195004	0.00100636010754415	0.658292372839477	0.520642686964166	0.783684362849816	-10.1315571578078
HAVANA	transcript	ENSG00000134242.15	protein_coding	PTPN22	2	ENST00000532224.5	nonsense_mediated_decay	PTPN22-008	0.0106842857571346	0.00895632879133428	2.29965275459877	0.0218809494681017	0.0392648988893098	-4.91805286081376	0.0453151178113432	-0.00103937038375531	-1.10338473763899	0.287795347037338	0.540307000480924	-9.73496381625084
HAVANA	transcript	ENSG00000134242.15	protein_coding	PTPN22	2	ENST00000420377.6	protein_coding	PTPN22-006	0.0313056682189641	0.0121910182384554	1.85287157583528	0.0644924907708403	0.105204041670824	-5.83693932729889	0.0447173550503077	0.000593648346577596	0.864565872846183	0.401322225339873	0.666499850368729	-9.97023675608908
HAVANA	transcript	ENSG00000134242.15	protein_coding	PTPN22	2	ENST00000525799.1	protein_coding	PTPN22-007	0.0139937235608329	0.0113645350722729	2.27185037961803	0.0235214914776298	0.0419608113597843	-4.98089433490598	0.0465616184798947	0.00172571725946952	1.71531402113335	0.107521531608115	0.298157332071756	-8.92788325659467
HAVANA	transcript	ENSG00000134242.15	protein_coding	PTPN22	2	ENST00000484147.5	retained_intron	PTPN22-003	0.0388836173717783	0.0248278155151888	3.73016128744322	0.000213382423486655	0.000510945262562887	-0.690032293238549	0.034579472409283	-2.44750308861105e-05	-0.0321432240109295	0.97479510739232	1	-10.3592003702483
HAVANA	transcript	ENSG00000134242.15	protein_coding	PTPN22	2	ENST00000534519.1	processed_transcript	PTPN22-009	0.0209305041997285	0.0147751510706956	1.95043759109554	0.0516849045219638	0.0860420789539362	-5.65287963588766	0.0266565818752474	-0.000368577348772328	-0.396770568479129	0.697301817537478	0.923852125046051	-10.2760762449293
HAVANA	transcript	ENSG00000134242.15	protein_coding	PTPN22	2	ENST00000529045.1	nonsense_mediated_decay	PTPN22-010	0.366042579847539	0.248970597103211	8.64910780815552	7.18078260554212e-17	6.23157171526543e-16	27.2671674833634	0.0807944418800109	0.00159450753915996	1.026396003912	0.321485876778081	0.57898265581089	-9.81623942116665
HAVANA	transcript	ENSG00000226167.1	antisense	AP4B1-AS1	2	ENST00000419536.1	antisense	AP4B1-AS1-001	0.0945097550341808	0.0523976693544004	7.27762385282221	1.33244887453704e-12	7.49358962513402e-12	17.5971811502093	0.967989574269111	0.00427836848200779	1.60249294369625	0.1305527195599	0.330747699513886	-9.09604671085174
HAVANA	transcript	ENSG00000188761.11	protein_coding	BCL2L15	2	ENST00000369580.3	retained_intron	BCL2L15-002	0.230318424033717	0.0691700625556099	5.76534793796637	1.43140823078179e-08	5.34016081132733e-08	8.5286557996761	0.386768359703007	0.00512561334358686	4.28606427598759	0.000695209713678088	0.00744998121954592	-4.01338107702399
HAVANA	transcript	ENSG00000188761.11	protein_coding	BCL2L15	2	ENST00000393316.7	protein_coding	BCL2L15-001	0.204499899185821	0.051145390858011	3.14178572531532	0.00177922340746178	0.00378627314470937	-2.66293853964897	0.334503048163573	0.00400112405886035	1.89595784465597	0.0780266223099075	0.239042321168334	-8.64324212431062
HAVANA	transcript	ENSG00000188761.11	protein_coding	BCL2L15	2	ENST00000488450.1	processed_transcript	BCL2L15-007	0.065165896061621	-0.00100301043235942	-0.0628701727168109	0.949895126936016	0.980048872708693	-7.54437455998278	0.0590565892096737	-0.000528270471450226	-0.251752145622551	0.804757776092791	1	-10.3259564310385
HAVANA	transcript	ENSG00000188761.11	protein_coding	BCL2L15	1	ENST00000393320.3	protein_coding	BCL2L15-005	0.0537425000934458	0.0103885779835711	0.537444201643092	0.591201020737937	0.695837012648072	-7.4020735653773	0	0	0	1	1	-10.3597524836655
HAVANA	transcript	ENSG00000188761.11	protein_coding	BCL2L15	2	ENST00000471267.1	protein_coding	BCL2L15-004	0.429375175732687	0.0889583499175921	2.01802270645234	0.0441249180544358	0.0745163010357309	-5.51992790229901	0.240156691897641	-0.000924678891603258	-0.218478813958393	0.83009426144606	1	-10.3342858636998
HAVANA	transcript	ENSG00000188761.11	protein_coding	BCL2L15	2	ENST00000486485.1	retained_intron	BCL2L15-003	0.0207429905502235	-0.00885526652586321	-0.880465613821301	0.379032072417602	0.48982153612379	-7.15932431512124	0	0	0	1	1	-10.3597524836655
HAVANA	transcript	ENSG00000134262.12	protein_coding	AP4B1	2	ENST00000369567.5	protein_coding	AP4B1-002	0.0231450201599611	-0.00267721098199833	-0.223220168003316	0.823455741009369	0.887721775972595	-7.52145523040654	0.0792108080351187	-0.00204057965612643	-1.36304663255428	0.193613743287769	0.429665113355054	-9.42542034831041
HAVANA	transcript	ENSG00000134262.12	protein_coding	AP4B1	2	ENST00000369569.5	protein_coding	AP4B1-009	0.693289858950566	0.128525108365768	3.4986473826233	0.000509568893895226	0.00116449347222502	-1.50474129429897	0.854878110684898	0.00197073517154881	0.647800794743176	0.527215644556449	0.789711893012816	-10.1386712327092
HAVANA	transcript	ENSG00000134262.12	protein_coding	AP4B1	2	ENST00000256658.8	protein_coding	AP4B1-001	1.13979213878462	0.111661403103302	2.14567253526706	0.0323821689417694	0.0562211739251158	-5.25667502683376	1.8837610235569	0.00227508458588758	1.14613057202517	0.270262420755634	0.520177241143974	-9.68769353762231
HAVANA	transcript	ENSG00000134262.12	protein_coding	AP4B1	2	ENST00000479285.5	processed_transcript	AP4B1-003	0.503098185423044	0.172280111081974	6.06368027214518	2.63289981356779e-09	1.05986100858138e-08	10.175692047838	0.91123739483476	0.00848586761478698	3.33496995117699	0.00469408903216445	0.0305775786344449	-5.94594752724001
HAVANA	transcript	ENSG00000134262.12	protein_coding	AP4B1	2	ENST00000462591.1	processed_transcript	AP4B1-004	0.566532788327185	0.177209730505493	7.23230457733316	1.80361886871184e-12	1.00064756497872e-11	17.3001395992264	0.670319243593997	0.00235196313644271	1.19178549360037	0.252443670881048	0.501234038455963	-9.63555696888053
HAVANA	transcript	ENSG00000134262.12	protein_coding	AP4B1	2	ENST00000479801.1	processed_transcript	AP4B1-014	0.402410224391142	0.172098042826206	4.49836857435846	8.5313414897853e-06	2.38681695896893e-05	2.36326700592681	0.378622614437792	0.00194041766182848	0.419457549791094	0.681016057851836	0.910508911780754	-10.2662926034761
HAVANA	transcript	ENSG00000134262.12	protein_coding	AP4B1	2	ENST00000484201.5	processed_transcript	AP4B1-006	0.00414927929212887	-0.000831284125875362	-0.216178363454371	0.8289372895378	0.891668856751396	-7.52300103152187	0.00491012923479539	-0.000261873559189087	-1.17763926265456	0.257865632343755	0.506723392197336	-9.65189160019825
HAVANA	transcript	ENSG00000134262.12	protein_coding	AP4B1	2	ENST00000460653.1	processed_transcript	AP4B1-013	1.5298794998929	0.57715389843087	9.98302469051384	1.62825903823437e-21	2.31040124929705e-20	37.829602254913	1.587476232221	0.00680835339081934	1.33773282665637	0.201541284319509	0.441018755557075	-9.45788213329139
HAVANA	transcript	ENSG00000134262.12	protein_coding	AP4B1	2	ENST00000369564.5	protein_coding	AP4B1-005	0.121307662472842	3.62623909980653e-05	0.00244051088758165	0.998053733839387	1	-7.54634646481814	0.246512946490339	-5.76453086471024e-05	-0.0253274479331368	0.980138266674524	1	-10.3594096857707
HAVANA	transcript	ENSG00000134262.12	protein_coding	AP4B1	2	ENST00000489499.5	processed_transcript	AP4B1-011	0.43497832393402	0.219887025622592	5.14340231942688	3.88685407973959e-07	1.25237975546351e-06	5.33106805768385	0.177740987563454	-0.00219886133728775	-0.799341631204342	0.436962170207796	0.703239237012561	-10.0255932814184
HAVANA	transcript	ENSG00000134262.12	protein_coding	AP4B1	2	ENST00000432415.5	protein_coding	AP4B1-008	0.0908108257965097	0.0420062578780014	1.79088300953664	0.0739196341719933	0.118978606875209	-5.94904266468081	0.0612364979832005	0.00419907414741946	1.62786361834969	0.125032484760959	0.326762104409075	-9.05891505119769
HAVANA	transcript	ENSG00000134262.12	protein_coding	AP4B1	2	ENST00000489092.5	processed_transcript	AP4B1-010	0.0493502009707918	0.0157821624820383	0.952645858008719	0.341231947106658	0.449433330128149	-7.09332720000454	0.167320773960414	0.0041028026810298	1.03331857213344	0.318344241402925	0.575479575147858	-9.80913795143193
HAVANA	transcript	ENSG00000134262.12	protein_coding	AP4B1	2	ENST00000369571.2	protein_coding	AP4B1-007	0.138426810221407	0.0449133429033745	1.231301241714	0.21879171338903	0.309228182251088	-6.79000522686065	0.0903881377096255	-0.00235132147650776	-1.57527629023265	0.13670562175849	0.340303896725143	-9.13542511165944
HAVANA	transcript	ENSG00000134262.12	protein_coding	AP4B1	2	ENST00000472122.1	processed_transcript	AP4B1-012	1.11921618617325	-0.035250900453674	-0.709440815206027	0.478383175409609	0.590488075020816	-7.29500717023769	1.44647889234172	0.00977273474818602	2.9042853584175	0.0111871859545502	0.0583688827235041	-6.80525198069836
HAVANA	transcript	ENSG00000118655.4	protein_coding	DCLRE1B	2	ENST00000369563.3	protein_coding	DCLRE1B-001	0.424897062737031	0.22748745733662	11.3920228982457	7.08110400896564e-27	1.79692276102983e-25	50.053369707491	0.785551862804922	0.00171284614427798	1.08759381975467	0.294482774568434	0.548193844724177	-9.75204235213451
HAVANA	transcript	ENSG00000118655.4	protein_coding	DCLRE1B	2	ENST00000466480.1	processed_transcript	DCLRE1B-002	0.0326039297507477	0.0247734309276532	3.54515558979017	0.000429419492393056	0.000990422757387662	-1.34505438453003	0.189303322634094	0.00426554547795854	2.70627731817684	0.0166074968296126	0.0782299041344644	-7.19029799980782
HAVANA	transcript	ENSG00000235527.6	antisense	HIPK1-AS1	1	ENST00000441071.5	antisense	HIPK1-AS1-003	0.095900337857567	0.00844553165260004	0.477268540980434	0.63338041504354	0.73329275706991	-7.4325659445108	0.0452059745039828	-0.0006047107097742	-0.471750352854093	0.644109355119072	0.880651146691354	-10.241724444446
HAVANA	transcript	ENSG00000235527.6	antisense	HIPK1-AS1	1	ENST00000427953.5	retained_intron	HIPK1-AS1-002	0.182017624845264	0.03554499699078	2.24663152511597	0.0251011625416035	0.0445381823443908	-5.03724872117455	0.342264988277073	0.00320444045415313	2.15818988151791	0.0480857318958293	0.168896329181843	-8.20062165921627
HAVANA	transcript	ENSG00000235527.6	antisense	HIPK1-AS1	2	ENST00000450706.1	antisense	HIPK1-AS1-001	0.361722700699452	0.104857119184469	5.92357179076611	5.88238508390832e-09	2.28504412013839e-08	9.39319780416991	0.227898687109796	0.00151107627635778	2.0684708157043	0.0568733359134975	0.190415945598848	-8.35562400154606
HAVANA	transcript	ENSG00000235527.6	antisense	HIPK1-AS1	1	ENST00000426237.2	retained_intron	HIPK1-AS1-004	0.206403803493425	0.0365689119870711	2.49203791670603	0.0130255484439253	0.0243302273094706	-4.46273781509513	0.241747687992985	-0.00140649422542803	-0.855920476124123	0.405932640033908	0.671308187753984	-9.97780040591808
HAVANA	transcript	ENSG00000163349.21	protein_coding	HIPK1	1	ENST00000426820.6	protein_coding	HIPK1-006	0.0231375204606226	0.0206857634598043	3.80105767007559	0.000161939646100981	0.000393288003965934	-0.430669532296509	0.193181237407328	0.00115482150118447	0.452538995131217	0.657562379611024	0.891494331191791	-10.251076183653
HAVANA	transcript	ENSG00000163349.21	protein_coding	HIPK1	1	ENST00000369559.8	protein_coding	HIPK1-002	0.364346709498664	0.477809181929839	10.9941881618341	2.55344590605173e-25	5.47950411724918e-24	46.5010778577834	0.513885835639886	0.0026337932528753	0.668234164891134	0.51445748390774	0.777993327204391	-10.1247165622213
ENSEMBL	transcript	ENSG00000163349.21	protein_coding	HIPK1	3	ENST00000626993.2	protein_coding	HIPK1-201	0.278939869159217	0.0800166015851258	3.50569749822097	0.000496579995913811	0.00113634403780526	-1.48066359185437	0.269342527843296	0.000123630401979487	0.0498973233702059	0.960883497270167	1	-10.3584220838694
HAVANA	transcript	ENSG00000163349.21	protein_coding	HIPK1	1	ENST00000369558.5	protein_coding	HIPK1-001	2.24713810486454	0.966944760915748	16.7236606078424	3.7994236299464e-50	2.19515052652768e-47	103.264716576994	3.51033119401343	0.0106977058535215	4.32049807063726	0.000649481167300906	0.00709187223692358	-3.943742671276
HAVANA	transcript	ENSG00000163349.21	protein_coding	HIPK1	1	ENST00000369561.8	protein_coding	HIPK1-009	0.10945819208907	0.0629327755766266	3.76141915650364	0.000189047026101773	0.000455433158123377	-0.576248975830614	0.460302861251176	0.00153336262535065	0.517443236240114	0.612632351757787	0.86786527374643	-10.2179707866416
HAVANA	transcript	ENSG00000163349.21	protein_coding	HIPK1	1	ENST00000369555.6	protein_coding	HIPK1-004	0.0425019453283394	0.0548304080690377	2.34320559561378	0.01951162498211	0.0353487036515667	-4.81810699820828	0.814385289479881	0.00339379760616219	0.447253924391465	0.661285212766963	0.894534005147583	-10.2535825890923
HAVANA	transcript	ENSG00000163349.21	protein_coding	HIPK1	2	ENST00000514621.5	protein_coding	HIPK1-010	0.365770083735997	0.200202332463953	6.78269974670696	3.35581766021267e-11	1.63819609725859e-10	14.4355614733386	0.473972088764986	0.00631627753913538	2.86101836482549	0.0121998659432151	0.0622429773339243	-6.89006259456319
HAVANA	transcript	ENSG00000163349.21	protein_coding	HIPK1	2	ENST00000503968.1	protein_coding	HIPK1-011	0.251431311835602	0.0822335581685674	3.40107452985135	0.000725218763760402	0.0016248334627732	-1.83323011503532	0.0561779170148605	-0.00096947890872702	-0.662212406391781	0.518198819573871	0.781396029979724	-10.1288714470494
HAVANA	transcript	ENSG00000163349.21	protein_coding	HIPK1	1	ENST00000340480.8	protein_coding	HIPK1-007	0.512206550409402	0.286173234064042	7.85033882589787	2.56462369794838e-14	1.71567071917172e-13	21.4779978742096	0.833389868920216	0.0106430671114541	1.61452286383641	0.127909651241348	0.327515264612579	-9.07849071520474
HAVANA	transcript	ENSG00000163349.21	protein_coding	HIPK1	1	ENST00000369553.5	protein_coding	HIPK1-008	0.285610291413218	0.297930559433591	9.45266352464705	1.29527978092551e-19	1.49971808089972e-18	33.5034088455885	0.282668680603883	0.00478500581912742	1.13481031616677	0.274825037790786	0.525375861558852	-9.70035864198285
HAVANA	transcript	ENSG00000163349.21	protein_coding	HIPK1	1	ENST00000361587.3	protein_coding	HIPK1-003	0.3334183901648	0.329483617985719	12.3643287806823	8.24049804491524e-31	3.28080047617969e-29	59.035847627239	0.524406520787131	0.00500169996562453	2.07622688648592	0.0560589129186525	0.188492041314715	-8.34236347052144
ENSEMBL	transcript	ENSG00000116774.11	protein_coding	OLFML3	3	ENST00000393300.6	protein_coding	OLFML3-201	0.048349368937676	-0.0323471976203176	-3.70801245086511	0.000232380548702451	0.000553964906933147	-0.770113902571503	0.115714336360516	0.000776352627965795	0.624948180226364	0.541693436310715	0.802809403844734	-10.1537930418131
HAVANA	transcript	ENSG00000116774.11	protein_coding	OLFML3	2	ENST00000369551.5	protein_coding	OLFML3-010	0.102075337424447	-0.0176318274856254	-1.21457912672978	0.225102586164364	0.31681281268239	-6.81037907228686	0.130010598929757	0.00251614293669351	1.94076953636522	0.0719368400351637	0.225525276791894	-8.56992909072423
HAVANA	transcript	ENSG00000116774.11	protein_coding	OLFML3	2	ENST00000320334.4	protein_coding	OLFML3-011	1.07897011249925	-0.354674385468696	-5.43226504026935	8.72014069533483e-08	3.00204521190008e-07	6.77594854523229	1.36779907616167	-0.00194369515821726	-0.921368636739805	0.371900171441991	0.634502219477437	-9.9188464535874
HAVANA	transcript	ENSG00000116774.11	protein_coding	OLFML3	2	ENST00000491700.1	processed_transcript	OLFML3-009	0.061855482217324	-0.0119516598188726	-1.19544425717745	0.232482776493755	0.325559084161198	-6.83335279150265	0.111807941284629	0.000191270688808434	0.181158816523623	0.858745101100623	1	-10.3422341043079
HAVANA	transcript	ENSG00000116774.11	protein_coding	OLFML3	2	ENST00000633022.1	processed_transcript	OLFML3-012	0.000515571043767783	-0.000592305622047462	-0.781046605531053	0.435146422931532	0.547600180833991	-7.24174204541193	0.0124834315272855	-0.000665783014788562	-1.21576244094069	0.243455085873031	0.493915169053008	-9.60750564573592
HAVANA	transcript	ENSG00000270780.1	processed_pseudogene	RP4-590F24.1	1	ENST00000604433.1	processed_pseudogene	RP4-590F24.1-001	0.000297920983331258	0.000302709276091537	0.499577209915797	0.617593579037148	0.719399708720398	-7.4216830567383	0	0	0	1	1	-10.3597524836655
HAVANA	transcript	ENSG00000282048.1	sense_intronic	RP4-590F24.2	2	ENST00000632517.1	sense_intronic	RP4-590F24.2-001	0.101990254794153	0.0398353810542618	5.42148346296288	9.23163768637162e-08	3.17008031437019e-07	6.72075629412734	0.00849661033685169	-3.29981252945734e-05	-0.153187259760187	0.880357226369865	1	-10.3472222323739
HAVANA	transcript	ENSG00000134207.14	protein_coding	SYT6	2	ENST00000610121.5	nonsense_mediated_decay	SYT6-003	0.0655126938215443	0.0598073681337126	5.76818082647059	1.40904287404872e-08	5.26045886486082e-08	8.54395524039848	0.141379120286094	-0.00271311858262515	-1.23487757918012	0.236468813859162	0.488911281516325	-9.58481625181876
HAVANA	transcript	ENSG00000134207.14	protein_coding	SYT6	2	ENST00000607941.5	protein_coding	SYT6-001	0.195686383838892	0.108997883319394	5.73790511172644	1.66676465639211e-08	6.17754222698352e-08	8.38078708527268	0.332692619713491	0.00807513547750048	2.87437568462065	0.0118780223312557	0.0609963911512091	-6.86391714700084
HAVANA	transcript	ENSG00000134207.14	protein_coding	SYT6	2	ENST00000609117.5	protein_coding	SYT6-007	0.00342221267441374	0.00450178058041436	1.31833196838348	0.187998910255085	0.271411363024748	-6.67950013175976	0	0	0	1	1	-10.3597524836655
ENSEMBL	transcript	ENSG00000134207.14	protein_coding	SYT6	3	ENST00000369547.5	protein_coding	SYT6-201	0.0258644540468821	0.00541527401544476	0.432624576975967	0.665474926562174	0.76056600393314	-7.45285327587785	0.179810221885319	-0.00324607727310193	-1.2312599879637	0.237778836378801	0.490643799415739	-9.58913232863387
HAVANA	transcript	ENSG00000134207.14	protein_coding	SYT6	2	ENST00000610096.1	nonsense_mediated_decay	SYT6-002	0.0257321736407893	0.0184915317377086	2.20429817692136	0.0279602856854747	0.0491649518818716	-5.13046121836344	0.035857590537533	0.00111625028217308	0.921746992781081	0.371709267644131	0.634319837353862	-9.91849436370214
HAVANA	transcript	ENSG00000134207.14	protein_coding	SYT6	2	ENST00000610222.1	protein_coding	SYT6-004	0.0801951008255514	0.0324938785518627	2.66498778461655	0.00794916472974064	0.015383807743348	-4.02300647298345	0.102279213227115	4.65154853106559e-05	0.0305686909108786	0.976029345369214	1	-10.3592531342016
HAVANA	transcript	ENSG00000134207.14	protein_coding	SYT6	2	ENST00000608203.1	protein_coding	SYT6-006	0.0327675462784865	0.00761142160248122	0.777436903477761	0.437270416180123	0.549748321654758	-7.24454939100105	0.161272400765326	0.00590043544862895	2.51185083983602	0.0243649354041687	0.103663447491728	-7.5594315978445
HAVANA	transcript	ENSG00000134207.14	protein_coding	SYT6	2	ENST00000609577.1	protein_coding	SYT6-005	0.0325013009502731	0.00230311940935326	0.246585029894173	0.805331060585098	0.874082795334557	-7.51597137583583	0.0659466615289007	0.00132724192178681	0.752236823635634	0.463918495649273	0.730456066408217	-10.0630963109289
HAVANA	transcript	ENSG00000134207.14	protein_coding	SYT6	2	ENST00000608879.1	protein_coding	SYT6-008	0.00363533676383446	-0.00440883045927646	-1.6046311858478	0.109209309019896	0.168666479902276	-6.26319271653898	0	0	0	1	1	-10.3597524836655
HAVANA	transcript	ENSG00000232895.2	lincRNA	RP4-543J13.1	2	ENST00000420156.2	lincRNA	RP4-543J13.1-001	0.0994639665333037	0.00360308371447736	0.158670113796845	0.873993146338731	0.925318610775392	-7.53377083385891	0.0827420484189876	0.00155932062778643	0.889504214042461	0.388218790796376	0.652367560584101	-9.948035506047
HAVANA	transcript	ENSG00000273698.1	processed_pseudogene	MRPL57P1	2	ENST00000621486.1	processed_pseudogene	MRPL57P1-001	0.0685177821111682	-0.0128903325555973	-0.641075147265048	0.521768938195822	0.632121403973036	-7.34109553191985	0.124227024549373	0.00185375278815671	1.11494741566837	0.282970856944278	0.534611235626547	-9.72232636930246
HAVANA	transcript	ENSG00000271419.1	processed_pseudogene	RP4-591B8.3	1	ENST00000604963.1	processed_pseudogene	RP4-591B8.3-001	0.00187805819048235	0.00413187878794014	1.5055871285757	0.132807552399767	0.200573925980098	-6.41635772862561	0.0549688491666423	0.000101416201192742	0.124862354466665	0.902343208438791	1	-10.3514253589758
HAVANA	transcript	ENSG00000197323.11	protein_coding	TRIM33	2	ENST00000358465.6	protein_coding	TRIM33-001	2.1029492533112	0.273738684731752	5.45647024441817	7.67004755780048e-08	2.65706516561011e-07	6.90021246635599	3.25180588895488	0.0125532198795842	3.41280447134478	0.00401014913425622	0.0271786390986414	-5.78855810157468
HAVANA	transcript	ENSG00000197323.11	protein_coding	TRIM33	2	ENST00000492227.1	processed_transcript	TRIM33-005	0.052656771899424	0.0122066662989911	0.459182309304796	0.646303730581659	0.744302251386495	-7.44102446710947	0.500383318671159	-0.0068835266205946	-1.0441829015346	0.313458676993186	0.569766131443102	-9.79790986578448
HAVANA	transcript	ENSG00000197323.11	protein_coding	TRIM33	2	ENST00000478032.1	processed_transcript	TRIM33-006	0.844611848226968	0.10121058453224	2.21251114084041	0.0273845462818582	0.0482285613329478	-5.11251325133537	1.81256437785812	0.0255734983415785	5.65634606971821	5.14202019193474e-05	0.00117863262831187	-1.32259116555345
HAVANA	transcript	ENSG00000197323.11	protein_coding	TRIM33	2	ENST00000448034.5	protein_coding	TRIM33-003	1.11927996337136	0.189927804587195	3.73666436187873	0.00020808847358862	0.000498779587993134	-0.666434059662944	1.74064189656214	0.0109219131656291	4.511058373907	0.000446614355301973	0.00537936297300932	-3.55970279511036
HAVANA	transcript	ENSG00000197323.11	protein_coding	TRIM33	2	ENST00000369543.6	protein_coding	TRIM33-002	0.95420945572191	0.385254191572137	8.1168662569041	3.7792855832175e-15	2.74463122997552e-14	23.3621983676392	1.85383580731106	0.00875507380842285	3.33252094977974	0.00471740331433774	0.0306867101219245	-5.9508922326732
HAVANA	transcript	ENSG00000197323.11	protein_coding	TRIM33	2	ENST00000476908.1	processed_transcript	TRIM33-004	1.21054123033482	-0.0377145837240958	-0.855899226157482	0.392465382833415	0.503917572115065	-7.1806045509564	2.00789692249131	0.0137320199232267	4.75615471911776	0.000277450000165112	0.00382360903131992	-3.06977859910259
HAVANA	transcript	ENSG00000226984.1	processed_pseudogene	RP4-591B8.2	1	ENST00000427409.1	processed_pseudogene	RP4-591B8.2-001	0.00197216461028554	0.00108985148218471	0.584404571854716	0.55921294710822	0.666804293404503	-7.37576825524447	0.835755210675436	0.0014762907514298	0.379667371511524	0.709682631650533	0.933814657507436	-10.283099949604
HAVANA	transcript	ENSG00000225650.2	processed_pseudogene	EIF2S2P5	1	ENST00000457635.2	processed_pseudogene	EIF2S2P5-001	0.00116295856155008	0.00145318487273338	1.70731055129059	0.0883880075910789	0.139750673571336	-6.094217093303	0.743161057657473	0.0096726995825474	3.65106038024576	0.00247732375216715	0.0189708608774446	-5.30467952385191
ENSEMBL	transcript	ENSG00000201114.1	misc_RNA	Y_RNA	3	ENST00000364244.1	misc_RNA	Y_RNA.220-201	0.0261495332159936	-0.0265296930723555	-1.23240515423936	0.218379630967809	0.308741285746551	-6.78865050176412	2.38088675113189	-0.0117571825603081	-0.979389553981875	0.343410297812449	0.603385426850896	-9.86336224668477
HAVANA	transcript	ENSG00000236480.1	processed_pseudogene	PKMP1	1	ENST00000455804.1	processed_pseudogene	PKMP1-001	0.000880659440553095	0.00146488262197638	1.99489605107013	0.0465990480525989	0.0782993790104734	-5.56592367967443	0.0987849431383815	0.00227722072845704	2.69017381504224	0.0171465612507492	0.0800969323450648	-7.22123847249159
HAVANA	transcript	ENSG00000116752.5	protein_coding	BCAS2	2	ENST00000369541.3	protein_coding	BCAS2-001	3.13820589173485	0.0334751901699574	0.624156377197054	0.532810870344022	0.642506456406624	-7.3517821919513	4.5394655377901	0.00122547128956645	0.328621105317994	0.747129338651249	0.963736845731902	-10.3022552161867
HAVANA	transcript	ENSG00000116752.5	protein_coding	BCAS2	2	ENST00000485021.1	processed_transcript	BCAS2-002	0.664537580179315	0.420846915316915	9.66066146771294	2.37223290720242e-20	2.97856623729645e-19	35.1808832637801	0.915452160298522	-0.00144994363692174	-0.39987869090327	0.695061295974116	0.921895768234237	-10.2747673206879
HAVANA	transcript	ENSG00000175984.14	protein_coding	DENND2C	2	ENST00000393276.7	protein_coding	DENND2C-001	0.222910448034435	0.0486065803085622	3.5651536647233	0.000398724768777839	0.000922954598932175	-1.27577425473739	0.197579368372534	0.00151430350123372	0.994847024632471	0.336086690117567	0.595145679246033	-9.84807892347791
HAVANA	transcript	ENSG00000175984.14	protein_coding	DENND2C	2	ENST00000393274.5	protein_coding	DENND2C-005	0.164191867027007	-0.019401648156442	-1.3893953157276	0.165333819222445	0.242837716967757	-6.5837141546967	0.171405166933604	0.00174899504433402	1.0004347979199	0.333466785218949	0.592189904839346	-9.84250270166728
HAVANA	transcript	ENSG00000175984.14	protein_coding	DENND2C	2	ENST00000495031.5	processed_transcript	DENND2C-003	0.0399272041686749	0.0216881692631806	2.6496719228697	0.00831328188998923	0.0160404336388663	-4.06310559816935	0.00509178055747096	3.8794518533112e-05	0.161260617156767	0.874108434043381	1	-10.3458678877874
ENSEMBL	transcript	ENSG00000175984.14	protein_coding	DENND2C	3	ENST00000393277.2	protein_coding	DENND2C-201	0.00948007684586644	-0.00106124848329665	-0.585221050713353	0.558664319667383	0.666311894371783	-7.37529144457626	0.149151053676089	0.00315324582774069	1.77529930611122	0.0967864955391322	0.27726802308142	-8.83538051299675
HAVANA	transcript	ENSG00000175984.14	protein_coding	DENND2C	2	ENST00000481894.1	processed_transcript	DENND2C-002	0.367396819496518	0.14484596834244	8.126125455353	3.53304957996016e-15	2.57294132641883e-14	23.4285249536621	0.0621848736098902	3.97128747280427e-06	0.00791465845487783	0.993792700918171	1	-10.3597190080717
HAVANA	transcript	ENSG00000175984.14	protein_coding	DENND2C	2	ENST00000493549.1	processed_transcript	DENND2C-004	0.00475463057961872	-0.00371327670773644	-1.09143558751902	0.275609328656625	0.3760515753466	-6.95188089444183	0.0534421205091903	0.000407178061022402	0.235605949670678	0.817026169178452	1	-10.3301444683484
HAVANA	transcript	ENSG00000116748.20	protein_coding	AMPD1	2	ENST00000637080.1	nonsense_mediated_decay	AMPD1-004	0.000798453561007598	0.000820512357716012	1.05445835084893	0.292184727351174	0.394890733702174	-6.99143481848852	0	0	0	1	1	-10.3597524836655
HAVANA	transcript	ENSG00000116748.20	protein_coding	AMPD1	2	ENST00000520113.6	protein_coding	AMPD1-001	9.78187712233996e-05	-5.55796743848424e-05	-0.226932436457731	0.820569457591981	0.885499539154518	-7.52062038107054	0	0	0	1	1	-10.3597524836655
HAVANA	transcript	ENSG00000116748.20	protein_coding	AMPD1	1	ENST00000369538.3	protein_coding	AMPD1-002	0.000103452282912389	0.000306708012331001	1.22356141234564	0.221696674559853	0.312665767004261	-6.79946968213325	0	0	0	1	1	-10.3597524836655
HAVANA	transcript	ENSG00000116748.20	protein_coding	AMPD1	2	ENST00000485564.3	retained_intron	AMPD1-003	0.000414089317822475	-0.00017309479426288	-0.218321626023137	0.827268013001066	0.890424229132919	-7.52253579141779	0	0	0	1	1	-10.3597524836655
ENSEMBL	transcript	ENSG00000242769.3	misc_RNA	RN7SL432P	3	ENST00000484057.3	misc_RNA	RN7SL432P-201	0.122615959927879	-0.00934803595164636	-0.336038005287967	0.736983825193287	0.820384594676196	-7.48993624667003	0.0192186290305135	0.00131784884780664	1.62383546719565	0.125895295620485	0.326762104409075	-9.0648375612929
HAVANA	transcript	ENSG00000213281.4	protein_coding	NRAS	2	ENST00000369535.4	protein_coding	NRAS-001	1.80771963655271	0.233035819552964	5.12416650729132	4.28321429169675e-07	1.3736690813739e-06	5.2373638665302	2.72517234305326	0.0071440914743182	2.88840277521	0.0115489835565982	0.0597685940942029	-6.83642470528212
HAVANA	transcript	ENSG00000009307.15	protein_coding	CSDE1	2	ENST00000339438.10	protein_coding	CSDE1-001	4.51986704930747	0.394404217962834	6.30213206033273	6.47217805032915e-10	2.77582138738605e-09	11.5435352706825	5.39539748678963	-0.00901119000181388	-2.61293950932304	0.0199760598336884	0.0897727629569235	-7.36874886895574
ENSEMBL	transcript	ENSG00000009307.15	protein_coding	CSDE1	3	ENST00000610726.4	protein_coding	CSDE1-201	0.885324592749506	-0.0319383716866226	-0.521238107742914	0.602432750547147	0.70602681533264	-7.41064102643791	0.438612471641856	-0.00940375044583392	-1.92270960355547	0.0743375348792241	0.230851092016647	-8.59959821358008
HAVANA	transcript	ENSG00000009307.15	protein_coding	CSDE1	2	ENST00000438362.6	protein_coding	CSDE1-008	0.000128094549020175	0.000936969463106839	1.90930329325344	0.0567976912981314	0.0937522155052096	-5.73161475897804	0.625502664236054	0.0063452047036222	1.17845344523474	0.257551168487716	0.50642466052121	-9.65095582728092
HAVANA	transcript	ENSG00000009307.15	protein_coding	CSDE1	2	ENST00000358528.8	protein_coding	CSDE1-002	1.08158648052299	0.193770356332884	2.39616647647684	0.0169357324517528	0.0310329133639676	-4.69410097129463	1.79356849292929	0.0161361791909706	1.51589301154665	0.150991976705034	0.363541650278427	-9.21966983423268
HAVANA	transcript	ENSG00000009307.15	protein_coding	CSDE1	2	ENST00000261443.9	protein_coding	CSDE1-003	0.269948255615654	0.0910448574395656	1.99583025188441	0.0464968822220284	0.0781457597892799	-5.56407579182127	2.40855902301415	0.0454198889386016	5.50245667641768	6.80804580262347e-05	0.00142987159347348	-1.61465665890779
HAVANA	transcript	ENSG00000009307.15	protein_coding	CSDE1	1	ENST00000530886.5	protein_coding	CSDE1-007	0.153099404319663	0.0884193176540563	4.16296490403387	3.70208041108611e-05	9.65378491979309e-05	0.964729095600343	0.323068705543725	0.00345139934848782	1.11787694093189	0.281758193055404	0.533226774324209	-9.71910691069432
HAVANA	transcript	ENSG00000009307.15	protein_coding	CSDE1	2	ENST00000369530.5	protein_coding	CSDE1-004	0.760456305666465	-0.0673292959430038	-0.840033338522533	0.401293034352334	0.513073991200941	-7.19402903164602	1.97229814928948	0.00571940932695389	1.35377812568671	0.196486529642799	0.433744878632293	-9.43736088223106
HAVANA	transcript	ENSG00000009307.15	protein_coding	CSDE1	2	ENST00000483407.1	processed_transcript	CSDE1-005	0.988881654962838	0.0157368116682207	0.384278649612664	0.700936057490499	0.790995434074644	-7.47257919899915	1.40137196083853	0.00657047434775012	2.22694481671249	0.042222804791879	0.153844272488244	-8.07955430929948
HAVANA	transcript	ENSG00000009307.15	protein_coding	CSDE1	2	ENST00000534699.5	protein_coding	CSDE1-009	2.64141418584245	0.600550951995038	6.82990049300761	2.48610112522603e-11	1.22865234184651e-10	14.7291784558252	3.95520714900627	-0.00482474475707443	-1.00580303390416	0.330963568241302	0.589427211406934	-9.8371199464737
HAVANA	transcript	ENSG00000009307.15	protein_coding	CSDE1	2	ENST00000483030.1	retained_intron	CSDE1-006	1.75334388964222	-0.0464558285140704	-0.744235395460942	0.457085304214106	0.569412335761417	-7.26976246451903	2.46757496205297	0.00974916253371472	2.66241271523388	0.0181158762353848	0.0835003420972095	-7.27443097780166
HAVANA	transcript	ENSG00000009307.15	protein_coding	CSDE1	2	ENST00000530784.1	retained_intron	CSDE1-017	0.926712647319237	0.181395707724949	4.01899169366672	6.74947944130639e-05	0.000171139797925876	0.395372358517939	1.55652522242665	0.0111615955305426	3.42309305748525	0.00392753707444963	0.026757118620401	-5.76772191816862
HAVANA	transcript	ENSG00000009307.15	protein_coding	CSDE1	2	ENST00000529046.5	protein_coding	CSDE1-014	0.0597972532780224	0.0459661261993305	2.26225969264542	0.0241117386661096	0.0429233392851027	-5.00239842546123	1.04833933803642	0.0153934569206147	1.22448261036707	0.240248340844811	0.493554373740185	-9.59719061813947
HAVANA	transcript	ENSG00000009307.15	protein_coding	CSDE1	2	ENST00000525132.1	protein_coding	CSDE1-015	0.0849951341761978	0.149160879130073	2.48049405761208	0.0134495548674679	0.0250621683114427	-4.49106519559503	3.44022561203556	0.0402055608331685	4.51510764918555	0.000443092130177925	0.00534874527548032	-3.55156950318271
HAVANA	transcript	ENSG00000009307.15	protein_coding	CSDE1	2	ENST00000534389.2	protein_coding	CSDE1-016	1.22068624749939	-0.0456794185523379	-0.935150111731311	0.350164436077076	0.459155334419885	-7.10979979014525	1.22523580764334	-0.000241094152308763	-0.0563271402617891	0.955848276572521	1	-10.3580571590318
HAVANA	transcript	ENSG00000009307.15	protein_coding	CSDE1	2	ENST00000525878.5	protein_coding	CSDE1-010	0.959422215582724	0.0466897903031723	0.908754706466486	0.363919447704109	0.473813824957414	-7.13407577623447	0.634547819302998	0.00877989241072705	2.28281071507693	0.0379580121313967	0.14240634047111	-7.97981466766132
HAVANA	transcript	ENSG00000009307.15	protein_coding	CSDE1	2	ENST00000525970.5	protein_coding	CSDE1-013	1.35209924426128	0.0283837818863895	0.225370852718012	0.821783292174771	0.886410988392267	-7.52097324199379	1.18716961478135	-0.0445274141406936	-2.90995147408093	0.0110608209801367	0.057853615688172	-6.79412008652688
HAVANA	transcript	ENSG00000009307.15	protein_coding	CSDE1	2	ENST00000533818.5	processed_transcript	CSDE1-012	2.71068516750883	0.12190555614018	1.87246940722807	0.0617277716343905	0.101116429596194	-5.80071486068569	2.2986619534745	0.0216785560889827	2.90056094039697	0.0112710168000033	0.0586909128978647	-6.81256599522426
HAVANA	transcript	ENSG00000009307.15	protein_coding	CSDE1	2	ENST00000524652.1	processed_transcript	CSDE1-011	1.17797209002661	-0.062789848290861	-1.52106160991822	0.12887940783713	0.195276469129091	-6.39306436949958	1.11556608724258	0.00333289509485978	1.25058212839129	0.230847138628406	0.481361592869742	-9.56596081406715
ENSEMBL	transcript	ENSG00000201900.1	misc_RNA	RNY1P13	3	ENST00000365030.1	misc_RNA	RNY1P13-201	0.199994919600787	0.0377093558681258	0.617418550841353	0.53724105638781	0.646630099411843	-7.35595865808303	3.12983753903266	-0.0107354434183637	-0.739073576796886	0.471631131402262	0.738117356138193	-10.0732002307547
HAVANA	transcript	ENSG00000052723.11	protein_coding	SIKE1	2	ENST00000369528.9	protein_coding	SIKE1-002	1.5221037333391	0.204428300228934	4.87052706360371	1.49775189722334e-06	4.54043098175526e-06	4.03148143406761	2.36640835722948	0.00686261455679148	2.28070080786857	0.0381114582463488	0.142847184183886	-7.98360302353195
HAVANA	transcript	ENSG00000052723.11	protein_coding	SIKE1	2	ENST00000060969.5	protein_coding	SIKE1-001	0.272119017566307	0.0407564843770135	1.41440815503823	0.157867357954573	0.23326298891933	-6.54881238228297	0.670065354047933	0.00983908806402373	1.87201765342832	0.0814667526779779	0.246388292136482	-8.68198561770266
HAVANA	transcript	ENSG00000052723.11	protein_coding	SIKE1	2	ENST00000369524.5	processed_transcript	SIKE1-003	0.133955279811005	0.0275098358199594	1.12973356897198	0.259132676856906	0.356919518271878	-6.90948413822619	0.304954239020012	0.00149914717548219	0.754740607898279	0.462460307020339	0.729050356644983	-10.0611557568537
HAVANA	transcript	ENSG00000052723.11	protein_coding	SIKE1	2	ENST00000510745.5	processed_transcript	SIKE1-010	0.252387163307187	0.0734733776649059	1.61798874338365	0.106298551524379	0.164701925874902	-6.24179716088794	0.0616848063976788	-0.00222106984342083	-1.15024102475487	0.268619989756831	0.518283914383268	-9.6830688015218
HAVANA	transcript	ENSG00000052723.11	protein_coding	SIKE1	2	ENST00000506320.1	processed_transcript	SIKE1-009	0.429610747451581	0.0935924226587713	3.28752381193577	0.00108216910118751	0.00237002211827942	-2.20433583438638	0.690338981327927	-0.00203203807843482	-0.625743409697489	0.541185969667686	0.802298038366074	-10.1532754633602
HAVANA	transcript	ENSG00000052723.11	protein_coding	SIKE1	2	ENST00000462123.5	processed_transcript	SIKE1-007	0.183688106630879	0.0722908729070526	2.47163603381619	0.0137831600208741	0.0256354673055186	-4.51271482496348	0.131090646626267	-0.00177687910918842	-0.665138881632736	0.516378650637349	0.779659304342377	-10.1268566616917
HAVANA	transcript	ENSG00000052723.11	protein_coding	SIKE1	2	ENST00000475335.5	processed_transcript	SIKE1-004	0.731627454663886	0.205578007197868	3.66022368635024	0.000278927531209819	0.000658043191926913	-0.941361697144698	1.33534855986171	-0.0145026516394244	-1.99669736990104	0.0649412863974261	0.209535436045754	-8.47702697860388
HAVANA	transcript	ENSG00000052723.11	protein_coding	SIKE1	2	ENST00000466657.1	processed_transcript	SIKE1-006	0.179507588163085	0.17718742123053	5.21650852545638	2.67992134381611e-07	8.7780695814138e-07	5.69006817129703	0.116287282096338	0.00328215048706411	1.21461192654259	0.243880647043884	0.494207928672509	-9.60886209520909
HAVANA	transcript	ENSG00000052723.11	protein_coding	SIKE1	2	ENST00000474562.1	processed_transcript	SIKE1-005	0.0572268564510166	0.0300111347556866	2.34626185887092	0.0193541373528564	0.0350866859854039	-4.81102454905529	0.102468517897604	0.00323632112457858	2.51608797789592	0.0241637261248941	0.103020597558805	-7.55149716671421
HAVANA	transcript	ENSG00000052723.11	protein_coding	SIKE1	2	ENST00000471969.1	retained_intron	SIKE1-008	0.541613445338213	0.0588537081910021	1.79314353420152	0.073557017837933	0.118457070585734	-5.94502074916596	0.949905337004767	0.00763323613089906	2.90442038158643	0.0111841582964271	0.0583592861773774	-6.80498677524376
HAVANA	transcript	ENSG00000227970.1	unitary_pseudogene	NR1H5P	2	ENST00000452683.1	unitary_pseudogene	NR1H5P-001	0.00027495550390388	-0.000207445957097407	-0.49683012530968	0.619528225327826	0.721140120094025	-7.42304998310063	0	0	0	1	1	-10.3597524836655
HAVANA	transcript	ENSG00000198765.11	protein_coding	SYCP1	2	ENST00000369522.7	protein_coding	SYCP1-001	1.48883930415819e-05	-3.03248545845065e-05	-0.148151736134115	0.882283022208612	0.931431648268051	-7.53538321503179	0	0	0	1	1	-10.3597524836655
HAVANA	transcript	ENSG00000198765.11	protein_coding	SYCP1	2	ENST00000455987.5	protein_coding	SYCP1-003	0.00117850639503919	0.00205097105585429	2.15813387028081	0.0313949952886571	0.0546512068173726	-5.23012667855118	0.00528115542585143	-5.38890937058357e-05	-0.378131796366759	0.710798441322195	0.934653395907149	-10.2837157231148
ENSEMBL	transcript	ENSG00000198765.11	protein_coding	SYCP1	3	ENST00000618516.4	protein_coding	SYCP1-202	0.000149827962128868	-6.16466933744813e-05	-0.243674619531765	0.807583237436481	0.875680529004689	-7.51668419783425	0	0	0	1	1	-10.3597524836655
ENSEMBL	transcript	ENSG00000198765.11	protein_coding	SYCP1	3	ENST00000613524.4	protein_coding	SYCP1-201	6.47198158219723e-05	-0.000125580112401431	-0.551958407017455	0.581224598873187	0.686822335435472	-7.39417814256779	0	0	0	1	1	-10.3597524836655
HAVANA	transcript	ENSG00000198765.11	protein_coding	SYCP1	2	ENST00000369518.1	protein_coding	SYCP1-002	4.0079317840847e-05	-2.64671471695692e-05	-0.124836514165126	0.900703383807725	0.944781038048943	-7.53856316567923	0	0	0	1	1	-10.3597524836655
HAVANA	transcript	ENSG00000198765.11	protein_coding	SYCP1	2	ENST00000477215.5	processed_transcript	SYCP1-005	0.000811589188479118	-0.000730788080802531	-0.77838525101127	0.436711817790309	0.549166340569341	-7.24381309643632	0	0	0	1	1	-10.3597524836655
HAVANA	transcript	ENSG00000198765.11	protein_coding	SYCP1	2	ENST00000468191.1	processed_transcript	SYCP1-004	2.26829982867195	0.38592364342675	6.56779465231228	1.28788494810418e-10	5.91829937622966e-10	13.1202023901402	1.80290101419321	0.011098076186775	2.70807791270073	0.0165482525913477	0.0780377351665166	-7.18683462593669
HAVANA	transcript	ENSG00000198765.11	protein_coding	SYCP1	2	ENST00000482717.5	processed_transcript	SYCP1-006	0.000876046984183558	-0.00085113483675804	-1.17509964230456	0.240516716056759	0.335118081134571	-6.85738109882867	0	0	0	1	1	-10.3597524836655
HAVANA	transcript	ENSG00000198765.11	protein_coding	SYCP1	2	ENST00000493377.1	processed_transcript	SYCP1-007	0.000375987882624473	-0.000348399751036938	-0.553862255261269	0.579921860547107	0.685674760848633	-7.39312690006519	0	0	0	1	1	-10.3597524836655
HAVANA	transcript	ENSG00000198765.11	protein_coding	SYCP1	2	ENST00000477590.1	processed_transcript	SYCP1-008	0.000865267277649186	-0.000984917972205277	-1.01181749527391	0.312116955500056	0.417281788761528	-7.03536208473133	0.00376067971430175	-8.59583934697543e-05	-0.474918221544708	0.641903176008773	0.878986825664055	-10.240146157576
ENSEMBL	transcript	ENSG00000134200.3	protein_coding	TSHB	3	ENST00000256592.2	protein_coding	TSHB-201	5.88686003924539e-05	-8.53336404542607e-05	-0.29528282258469	0.767900977604207	0.845391702377462	-7.50278907520792	0	0	0	1	1	-10.3597524836655
HAVANA	transcript	ENSG00000134200.3	protein_coding	TSHB	2	ENST00000369517.1	protein_coding	TSHB-001	0	0	0	1	1	-7.54634944069386	0.0618322499856754	-0.000647861365066511	-0.559670777193709	0.584227269471023	0.842301607770576	-10.1941405859243
HAVANA	transcript	ENSG00000134198.9	protein_coding	TSPAN2	2	ENST00000369516.6	protein_coding	TSPAN2-001	0.261319652658002	0.0322457895878701	1.48208036756187	0.138951762857516	0.208752295454895	-6.45129025842011	0.614526459727274	0.00475366642995204	2.69504110667944	0.0169818666664258	0.0795461158509727	-7.21189318227885
HAVANA	transcript	ENSG00000134198.9	protein_coding	TSPAN2	2	ENST00000369515.6	protein_coding	TSPAN2-002	0.0396681411140511	-0.0246552858089146	-2.64823046762044	0.00834830983539096	0.016102325983313	-4.0668679683526	0.0378638911459738	-0.00129775111139625	-2.33053455062723	0.0346385535707566	0.133337151659428	-7.8936908142474
HAVANA	transcript	ENSG00000134198.9	protein_coding	TSPAN2	2	ENST00000433172.3	protein_coding	TSPAN2-004	0.0930503297589634	0.0487293430495762	2.88857990701261	0.00403848946994621	0.00817991601102558	-3.41209767485786	0.0515731908769295	0.000672889916678299	0.596973514592437	0.559710890282646	0.819892523516036	-10.1716026386979
HAVANA	transcript	ENSG00000134198.9	protein_coding	TSPAN2	2	ENST00000491992.1	processed_transcript	TSPAN2-003	0.0823072841842421	0.0432597231453811	2.59343661084555	0.009781995804015	0.0186600473090991	-4.20840984358624	0.0415966496318534	0.000158048802059584	0.184961844083119	0.855815314675342	1	-10.3414917380503
HAVANA	transcript	ENSG00000233730.1	lincRNA	RP4-666F24.3	2	ENST00000448680.1	lincRNA	RP4-666F24.3-001	0.0434903397277928	-0.0185123362724459	-2.1223223669861	0.0343038830677813	0.0592563491891824	-5.30601518820562	0.037316004335093	-0.000949959579515272	-1.88067443605571	0.0802073946335326	0.24367874334223	-8.66801050129282
HAVANA	transcript	ENSG00000228035.1	antisense	RP4-663N10.1	2	ENST00000425449.1	antisense	RP4-663N10.1-001	0.0390013649007285	0.0105297514406492	2.90845815209995	0.00379448400244353	0.00771543902195449	-3.35548058170281	0.0154971160223551	-4.72496819830228e-05	-0.199932296042724	0.844304091963219	1	-10.3384203542227
HAVANA	transcript	ENSG00000134259.3	protein_coding	NGF	2	ENST00000369512.2	protein_coding	NGF-001	0.100332559999033	0.107547932611204	10.419819310678	3.94692068231203e-23	6.67865625800682e-22	41.5099223142925	0.325544993413888	0.000208488805740408	0.206870793675632	0.838981152379737	1	-10.3369162440638
HAVANA	transcript	ENSG00000226973.1	unprocessed_pseudogene	RP4-663N10.2	2	ENST00000457493.1	unprocessed_pseudogene	RP4-663N10.2-001	0.00157077449596588	0.00013449317608697	0.131682074890218	0.89528897780201	0.940855454193808	-7.5376858280507	0.00214426166802457	-0.000114360622294644	-1.0289432174024	0.320327292843743	0.577712566577663	-9.81363117576926
HAVANA	transcript	ENSG00000274468.1	unprocessed_pseudogene	RP4-663N10.3	2	ENST00000620370.1	unprocessed_pseudogene	RP4-663N10.3-001	0.00211430768072461	0.00299200172624397	1.32594369975768	0.185466547258563	0.268289770025461	-6.66947900317182	0	0	0	1	1	-10.3597524836655
HAVANA	transcript	ENSG00000229101.1	unprocessed_pseudogene	TCEB1P20	1	ENST00000422460.1	unprocessed_pseudogene	TCEB1P20-001	0.000860428412474823	-0.000416635051794725	-0.337691050645897	0.735738397341804	0.819307047260932	-7.48937992745709	0	0	0	1	1	-10.3597524836655
HAVANA	transcript	ENSG00000232185.1	processed_pseudogene	CNOT7P2	1	ENST00000441051.1	processed_pseudogene	CNOT7P2-001	0.000215076892991843	-5.42167115474237e-05	-0.118928679781935	0.905379845356102	0.948209986202447	-7.53928268140749	0	0	0	1	1	-10.3597524836655
HAVANA	transcript	ENSG00000270631.1	processed_pseudogene	RP11-710N8.3	1	ENST00000605135.1	processed_pseudogene	RP11-710N8.3-001	0.00406160394244259	-0.000991153759847358	-0.491876206154284	0.623023725923069	0.724153336723031	-7.42549597906937	0.0101539831325288	-0.000136800230808608	-0.39380053600387	0.699445527287563	0.925579712953042	-10.2773176761929
ENSEMBL	transcript	ENSG00000239984.3	misc_RNA	RN7SL420P	3	ENST00000463843.3	misc_RNA	RN7SL420P-201	0.0700175958949262	0.0391967242725485	2.57495874737531	0.0103129171482186	0.0195950014388966	-4.25549199526392	0.0186784574879264	-0.000996184399356076	-1.21983317551145	0.241954001910491	0.493554373740185	-9.60269787219439
ENSEMBL	transcript	ENSG00000207502.1	snoRNA	SNORA42	3	ENST00000384771.1	snoRNA	SNORA42.4-201	0.0168750038054382	0.00581369679978041	0.388402489924795	0.697884285716309	0.788386739266312	-7.4709876322413	0	0	0	1	1	-10.3597524836655
ENSEMBL	transcript	ENSG00000173218.14	protein_coding	VANGL1	3	ENST00000355485.6	protein_coding	VANGL1-201	0.142693452525316	0.0267407099226489	2.51126836401992	0.0123455002464078	0.0231522179862321	-4.41526358694582	0.266215950982634	-0.00174660221052606	-1.09044153641765	0.293268325738675	0.546793251309381	-9.74897785836955
HAVANA	transcript	ENSG00000173218.14	protein_coding	VANGL1	2	ENST00000369510.8	protein_coding	VANGL1-001	0.00602207538451731	0.00434451590915019	0.976846247832774	0.329119828916828	0.436072285343647	-7.07004066237677	0.0586742766095205	0.00279527696011	1.98571276193031	0.0662643783112229	0.212558042206764	-8.49539362011987
HAVANA	transcript	ENSG00000173218.14	protein_coding	VANGL1	2	ENST00000310260.7	protein_coding	VANGL1-003	0.0698631784410651	0.0250045265247924	2.04695212050803	0.0411874068398037	0.0700184490514864	-5.46165710461355	0.0945412976968356	0.00156811533233109	0.881636831107497	0.392321158204696	0.656742683455173	-9.95510068719111
HAVANA	transcript	ENSG00000173218.14	protein_coding	VANGL1	2	ENST00000369509.1	protein_coding	VANGL1-002	0.0840352150832495	0.0101979313737485	0.76363222019954	0.44544827295403	0.557841182216905	-7.25516592197177	0.202301408318808	0.00219371916096075	1.03168491159294	0.319083626554852	0.576223200159286	-9.81081754802369
HAVANA	transcript	ENSG00000173218.14	protein_coding	VANGL1	2	ENST00000478369.5	processed_transcript	VANGL1-004	0.0537409318223982	-0.00752425550135611	-0.564460166661655	0.572695290441648	0.679055327253495	-7.38720900721098	0.0382285312339837	-0.00118624966979665	-1.36779885868562	0.192154057310463	0.427515276258526	-9.41927366414767
HAVANA	transcript	ENSG00000173218.14	protein_coding	VANGL1	2	ENST00000474344.1	processed_transcript	VANGL1-005	0.0808070998379024	0.0221977287644487	1.55454168142971	0.120690884241285	0.184256423888191	-6.34186018424512	0.092614844180801	0.000993238974396803	0.512758978035432	0.615824561530459	0.87045663260003	-10.2205034110519
HAVANA	transcript	ENSG00000118729.11	protein_coding	CASQ2	2	ENST00000261448.5	protein_coding	CASQ2-001	0.265150643111057	-0.0550090977970504	-1.51649044327826	0.130030243207595	0.196824356888565	-6.3999697948117	0.34168330390205	0.000949963949777312	0.909444397400185	0.377951115261266	0.641264808073021	-9.92987690241872
HAVANA	transcript	ENSG00000118729.11	protein_coding	CASQ2	2	ENST00000488931.1	processed_transcript	CASQ2-002	0.70654754655427	0.261845449001381	4.88517125516664	1.39533938151659e-06	4.24306378467709e-06	4.09959590617018	0	0	0	1	1	-10.3597524836655
HAVANA	transcript	ENSG00000177551.5	protein_coding	NHLH2	2	ENST00000320238.3	protein_coding	NHLH2-002	0.220316195052579	0.104268277720491	6.27929617793062	7.41707934807864e-10	3.16291378047948e-09	11.4105879379085	0.262470586768126	0.00334589527379848	2.34037481371766	0.0339890202484075	0.131626124387514	-7.87583107476999
HAVANA	transcript	ENSG00000177551.5	protein_coding	NHLH2	2	ENST00000369506.1	protein_coding	NHLH2-001	0.0123037968913283	0.00717169633807431	4.42403240925447	1.19089154973366e-05	3.28152105158692e-05	2.04465780617349	0.207497346778231	0.000559283747047626	0.86980988460214	0.398542700564042	0.663625724842408	-9.96561548508403
HAVANA	transcript	ENSG00000177551.5	protein_coding	NHLH2	2	ENST00000429731.1	protein_coding	NHLH2-003	0.0118620817323058	0.0117987383686781	3.32900231103215	0.00093619258340192	0.00206624195202807	-2.07017268596689	0	0	0	1	1	-10.3597524836655
HAVANA	transcript	ENSG00000214204.4	processed_pseudogene	HNRNPA1P43	1	ENST00000452680.3	processed_pseudogene	HNRNPA1P43-001	0.0106220589232474	0.0085190166762382	3.39391321299978	0.00074400530834918	0.00166441839403132	-1.85699031417143	0.0595242633879019	0.00251089762763048	1.85858918955593	0.0834553696581619	0.250631492201651	-8.70358574867593
HAVANA	transcript	ENSG00000271143.1	processed_pseudogene	RP11-12L8.2	1	ENST00000604645.1	processed_pseudogene	RP11-12L8.2-001	0.00296313691820187	-0.00167029687841116	-0.454845745360414	0.649418544013456	0.746905667484107	-7.44300405986739	0.561662397286588	0.00447141936341792	0.901985737691754	0.381769928348703	0.645188419981438	-9.9367113024472
HAVANA	transcript	ENSG00000228127.2	lincRNA	RP11-12L8.1	2	ENST00000634255.1	lincRNA	RP11-12L8.1-001	0.00784482043677493	0.00180001136307772	0.600347866527744	0.548547679388897	0.657102490723574	-7.36633738021033	0.212314696868001	0.00228022374514805	2.02217917447586	0.0619642548992758	0.2025920292917	-8.43419948539029
HAVANA	transcript	ENSG00000228127.2	lincRNA	RP11-12L8.1	2	ENST00000438885.2	lincRNA	RP11-12L8.1-002	0.0423419773887256	0.00458646766502754	0.898857278398237	0.369163333343315	0.479357664711986	-7.14299992257896	0.348058164557509	0.00149766732630898	0.805599121274245	0.433457586930554	0.699748867643501	-10.02045409083
HAVANA	transcript	ENSG00000163393.12	protein_coding	SLC22A15	2	ENST00000369503.8	protein_coding	SLC22A15-001	1.81576043669332	0.349632749439171	6.94329205620208	1.20125584980405e-11	6.13281432086201e-11	15.4414166512723	2.52378436172788	0.00538937643518904	1.79557254462292	0.0933784773673349	0.270515003201459	-8.80365311760121
HAVANA	transcript	ENSG00000163393.12	protein_coding	SLC22A15	2	ENST00000369502.1	protein_coding	SLC22A15-003	1.22471763402298	0.0402302820521242	0.940907394371529	0.347208758042224	0.455946213064366	-7.10441278028807	1.49865438111159	0.0047027226505634	2.02161576975235	0.0620287068115954	0.202754303187722	-8.43514971182569
HAVANA	transcript	ENSG00000163393.12	protein_coding	SLC22A15	2	ENST00000481127.1	processed_transcript	SLC22A15-002	1.8192846155843	0.118163636496639	1.88868293979922	0.0595155232397069	0.0978253732253497	-5.77046186990146	1.89564018995219	0.00649242113349789	1.37761390791746	0.189167600789897	0.4230963378873	-9.40652635543058
HAVANA	transcript	ENSG00000237993.1	antisense	RP11-159M11.2	2	ENST00000453128.1	antisense	RP11-159M11.2-001	0.001836050925588	0.00102414152285107	0.767261188160077	0.443290052261884	0.555652051725872	-7.25239343815221	0.610141767553069	0.00611729797868475	2.28006500660704	0.0381578119140554	0.142968256349895	-7.9847442852572
HAVANA	transcript	ENSG00000173212.4	protein_coding	MAB21L3	2	ENST00000369500.3	protein_coding	MAB21L3-001	1.29629541807461	0.35208406755976	5.38357784487059	1.1271675409183e-07	3.83707715800898e-07	6.5274862762191	3.26727295775068	0.0411926303839622	10.7723267113644	2.55194764290346e-08	1.88458455291981e-05	6.69155166120713
HAVANA	transcript	ENSG00000173212.4	protein_coding	MAB21L3	2	ENST00000464946.1	processed_transcript	MAB21L3-002	0	0	0	1	1	-7.54634944069386	0	0	0	1	1	-10.3597524836655
HAVANA	transcript	ENSG00000235933.1	lincRNA	RP5-1185H19.2	2	ENST00000426515.1	lincRNA	RP5-1185H19.2-001	0.115066723904665	-0.0340096326820568	-2.75258021793303	0.00612870726612119	0.0120736405915149	-3.78936537635892	0.175411099702878	0.000457076478464178	0.286587656382691	0.778473101530852	0.987802461846893	-10.3159846005018
ENSEMBL	transcript	ENSG00000221040.2	snoRNA	U3	3	ENST00000408113.2	snoRNA	U3.33-201	0.101115419054798	0.00576884357141668	0.201236693712216	0.840595715170758	0.900631316265321	-7.52611692336501	0.251209622177165	0.00327399921762822	0.815406855282132	0.428000932707225	0.694174569991925	-10.0123254510986
HAVANA	transcript	ENSG00000163399.15	protein_coding	ATP1A1	2	ENST00000418797.5	protein_coding	ATP1A1-008	0.281427096722245	-0.0709389676086285	-2.44670283747338	0.0147618523042255	0.0273209288184953	-4.57324751122829	1.11721624961779	0.00296159457198121	1.04927241740894	0.311188834378476	0.567083307800281	-9.79261518615274
HAVANA	transcript	ENSG00000163399.15	protein_coding	ATP1A1	2	ENST00000295598.9	protein_coding	ATP1A1-001	4.76578288618724	0.503017194658705	6.06139655437846	2.66795304329781e-09	1.07348755641903e-08	10.1628110339707	6.68450057839291	0.00777513186769864	3.15489970170491	0.00675526292958866	0.0400939764740773	-6.30803468395964
HAVANA	transcript	ENSG00000163399.15	protein_coding	ATP1A1	2	ENST00000488733.1	retained_intron	ATP1A1-009	1.22607289436561	0.320496533383252	7.03762874413992	6.51214829756282e-12	3.41411136479929e-11	16.0413138230336	1.79810917357262	0.0146171683459615	5.44743825242203	7.53245201950748e-05	0.00153348513815733	-1.71978017131725
ENSEMBL	transcript	ENSG00000163399.15	protein_coding	ATP1A1	3	ENST00000537345.5	protein_coding	ATP1A1-202	1.0068265197917	0.119683172785432	2.49225947407069	0.0130175279442936	0.0243171956189989	-4.46219288264571	1.01739503592583	0.00385060862016108	1.87966189322585	0.0803537881761772	0.24402160379921	-8.66964713377248
HAVANA	transcript	ENSG00000163399.15	protein_coding	ATP1A1	2	ENST00000369494.5	protein_coding	ATP1A1-002	1.24068293207915	0.286530405621777	5.30288926700676	1.71743261643494e-07	5.73717822439368e-07	6.1201004139004	1.2669402342251	0.0104520856373771	2.42360523944525	0.0289376984406498	0.117135395460124	-7.72344260165852
ENSEMBL	transcript	ENSG00000163399.15	protein_coding	ATP1A1	3	ENST00000369496.8	protein_coding	ATP1A1-201	2.2641305829743	0.356367240325394	4.2869065277511	2.17640888905721e-05	5.82277328555867e-05	1.46982276601717	2.97361777278908	0.00342185057925722	0.379908613098188	0.709507398463079	0.933705462177867	-10.2830029881144
HAVANA	transcript	ENSG00000163399.15	protein_coding	ATP1A1	2	ENST00000463382.1	processed_transcript	ATP1A1-004	0.789753366967481	0.360872391678508	8.47000675645024	2.78104049747199e-16	2.27370055871479e-15	25.9323828151705	1.44288517115249	0.0126848861938761	3.57546134840221	0.00288602018461141	0.0212466376728515	-5.45847015860414
HAVANA	transcript	ENSG00000163399.15	protein_coding	ATP1A1	2	ENST00000491156.1	processed_transcript	ATP1A1-003	1.64723124693953	0.55617083966621	9.06378434335527	2.89294872989459e-18	2.90593711701285e-17	30.4358715254678	2.52711666473906	0.0212052330078195	6.10149721461587	2.3252399387728e-05	0.000696926278749849	-0.494661283547687
HAVANA	transcript	ENSG00000163399.15	protein_coding	ATP1A1	2	ENST00000440951.1	protein_coding	ATP1A1-006	0.0174793717522254	-0.0151662638392262	-1.48436806191842	0.138344326130295	0.2079574133683	-6.44791453062249	0.151691760795166	0.00189133716761265	0.854869055750965	0.406495718808578	0.671882386693139	-9.97871558335904
HAVANA	transcript	ENSG00000163399.15	protein_coding	ATP1A1	2	ENST00000479960.1	processed_transcript	ATP1A1-005	0.765104806079995	0.349987059425511	8.82866888228717	1.81066148793869e-17	1.67324638050115e-16	28.6260115711312	1.26665381060759	0.0133716284293969	4.96114799329182	0.000187310663473789	0.00289404845929401	-2.66416577077167
HAVANA	transcript	ENSG00000163399.15	protein_coding	ATP1A1	2	ENST00000495965.1	processed_transcript	ATP1A1-007	0.38103859522592	0.116957113694787	3.73580696419029	0.00020877930382892	0.000500368318841751	-0.669547592038589	1.00445488230814	0.0144803401836859	3.93564024587085	0.00139721845232917	0.012426975502428	-4.72506147168269
HAVANA	transcript	ENSG00000203865.9	processed_transcript	ATP1A1-AS1	2	ENST00000608511.5	processed_transcript	ATP1A1-AS1-004	0.226816172312277	0.122273860079123	6.70075701250951	5.62689465150615e-11	2.68644047041576e-10	13.9298496394587	1.28243722158873	0.01277980325707	5.57944853593162	5.91380267292233e-05	0.00129726259547203	-1.46816842493036
HAVANA	transcript	ENSG00000203865.9	processed_transcript	ATP1A1-AS1	2	ENST00000493908.1	processed_transcript	ATP1A1-AS1-003	0.249211820602977	0.0804633669302625	3.47698325075344	0.000551497588168721	0.00125458979310821	-1.57844030779508	0.651863001703839	0.00763317905885326	2.76474402849724	0.0147850856021013	0.0718325365494892	-7.07746089623953
HAVANA	transcript	ENSG00000203865.9	processed_transcript	ATP1A1-AS1	2	ENST00000369491.1	antisense	ATP1A1-AS1-001	0.41026700965556	0.206598519395576	6.37783659481407	4.10783098863301e-10	1.79642045402856e-09	11.9872121386076	0.778927713403247	0.00733881713485644	2.69265879842955	0.0170622845480916	0.07981523234963	-7.21646796397374
HAVANA	transcript	ENSG00000203865.9	processed_transcript	ATP1A1-AS1	2	ENST00000369492.4	antisense	ATP1A1-AS1-002	0.366006740976792	0.143383422485662	5.99113255828696	3.99980500191271e-09	1.58174033692823e-08	9.76854373857052	0.41854003961522	0.00133266679784089	0.765296594916634	0.456343733134826	0.722783714973102	-10.0529088648277
ENSEMBL	transcript	ENSG00000212385.1	snRNA	RNU6-817P	3	ENST00000391083.1	snRNA	RNU6-817P-201	2.1567607478515	0.493082170139137	4.3046136933559	2.0151886870885e-05	5.41287292076479e-05	1.54310812958081	1.69200439394738	-0.0321733469549803	-2.52304201928312	0.0238369414120632	0.102045963847423	-7.53846370599688
HAVANA	transcript	ENSG00000233154.5	lincRNA	RP4-655J12.4	2	ENST00000423907.5	lincRNA	RP4-655J12.4-001	0.0271775484503958	0.0119208283301733	1.62872466997773	0.104004081059567	0.161567402922249	-6.22447360615668	0	0	0	1	1	-10.3597524836655
HAVANA	transcript	ENSG00000233154.5	lincRNA	RP4-655J12.4	2	ENST00000443219.5	lincRNA	RP4-655J12.4-002	0.480285173563728	0.123919210375087	4.75238119626275	2.63491386437963e-06	7.78095954196428e-06	3.48876194449681	0.0215891310907343	0.000922586846632851	1.38293229223981	0.187565221871003	0.420685944234567	-9.39958981696091
HAVANA	transcript	ENSG00000233154.5	lincRNA	RP4-655J12.4	2	ENST00000437308.5	lincRNA	RP4-655J12.4-005	0.0129754647132039	0.0268617746366412	5.348935708977	1.35142112212265e-07	4.56228882909755e-07	6.35191120822901	0.0117211689230901	-0.00062512900923147	-1.79481875063172	0.0935032652394842	0.270748585053209	-8.80483691615397
HAVANA	transcript	ENSG00000233154.5	lincRNA	RP4-655J12.4	2	ENST00000430316.5	lincRNA	RP4-655J12.4-003	0.0190443209979726	0.0160458845485641	2.69845279472794	0.00720296672255773	0.0140320557841029	-3.9346089880883	0.0137588172789554	0.000104829084030136	0.165786438396421	0.870609207793043	1	-10.345078347983
HAVANA	transcript	ENSG00000233154.5	lincRNA	RP4-655J12.4	2	ENST00000434879.1	lincRNA	RP4-655J12.4-004	0.0459072866190565	0.0567702183710873	5.01417985620844	7.41923696873353e-07	2.32247075305416e-06	4.7076590654237	0.0322752311159655	0.00100551059077492	1.10422319464804	0.287443452161698	0.539913955477658	-9.73405116480165
HAVANA	transcript	ENSG00000233154.5	lincRNA	RP4-655J12.4	2	ENST00000430107.1	lincRNA	RP4-655J12.4-006	0.328362091131058	0.184309868067846	7.37194192797893	7.06242687489873e-13	4.08747240933195e-12	18.2201732020955	0.0129720134388331	-0.000691840716737765	-1.70041353193572	0.110344781058386	0.303435404235281	-8.95053564296778
HAVANA	transcript	ENSG00000230381.2	lincRNA	RP4-655J12.5	2	ENST00000449303.2	lincRNA	RP4-655J12.5-001	0.0434810952562382	0.0205404093738208	2.36109139747189	0.0186056950422556	0.0338272596230793	-4.77653105402535	0.00394237659552025	-0.000210260085094414	-1.15462896702785	0.266875056231448	0.516291017907734	-9.67811664107771
ENSEMBL	transcript	ENSG00000200547.1	misc_RNA	Y_RNA	3	ENST00000363677.1	misc_RNA	Y_RNA.160-201	0.0416297250784564	0.0165083146935481	0.631955300210735	0.527706253497442	0.637680426879932	-7.34689149038709	0	0	0	1	1	-10.3597524836655
HAVANA	transcript	ENSG00000224950.2	lincRNA	RP5-1086K13.1	2	ENST00000456414.2	lincRNA	RP5-1086K13.1-001	0.0696203738148535	0.0953647478379731	12.1324803844802	7.40969083061317e-30	2.65126566008013e-28	56.8572218188452	0.0922215680426159	0.000530281111431518	0.696773162142915	0.496939099392572	0.761512202277507	-10.104545365948
HAVANA	transcript	ENSG00000116815.15	protein_coding	CD58	2	ENST00000369489.9	protein_coding	CD58-001	0.652870314452399	0.185966965534286	5.79668383187136	1.20214591690177e-08	4.51999501625705e-08	8.69825544968694	0.776403666362637	-0.000959045545958563	-0.286078848138994	0.778855093976004	0.988048427292378	-10.3161394385515
HAVANA	transcript	ENSG00000116815.15	protein_coding	CD58	2	ENST00000464088.5	nonsense_mediated_decay	CD58-005	0.0399480965031506	0.0224739321357269	1.92754886036242	0.0544799972372446	0.0902843161342533	-5.69689495640072	0.0553586346433604	0.00204406850141316	2.27043456050311	0.0388664318320829	0.144879111296384	-8.00201245080093
HAVANA	transcript	ENSG00000116815.15	protein_coding	CD58	2	ENST00000457047.6	protein_coding	CD58-004	0.270835839316251	0.242886454890124	10.7710790265942	1.8448012149902e-24	3.59334715984377e-23	44.542498660179	0.432221916119835	0.0041053404567503	1.82626283761655	0.0884216835300691	0.261056266164871	-8.7551885595593
HAVANA	transcript	ENSG00000116815.15	protein_coding	CD58	2	ENST00000526981.1	protein_coding	CD58-006	0.0269847343711546	0.0176403481877444	2.10997234086303	0.0353592418179629	0.0609187832224191	-5.33189709717982	0.0517187790577998	0.000876922908948995	0.722412917524701	0.481504290463308	0.747784294241598	-10.0857512560661
HAVANA	transcript	ENSG00000116815.15	protein_coding	CD58	2	ENST00000369487.3	protein_coding	CD58-002	0.148608712023257	0.0493752120129101	2.91947857433965	0.00366507290836893	0.00746884788603326	-3.32393059131359	0.210514369150974	0.00171977587316444	0.538553014410407	0.598347885974653	0.854964004357092	-10.2062823646819
HAVANA	transcript	ENSG00000177173.5	processed_pseudogene	NAP1L4P1	1	ENST00000319092.5	processed_pseudogene	NAP1L4P1-001	0.118046115523059	0.0793330818226534	6.62420948116084	9.07819820106503e-11	4.24101191043976e-10	13.4620697300791	0.397135950446308	0.00575631012441275	3.70791878163268	0.00220881631305709	0.0174094394296155	-5.1889183131382
ENSEMBL	transcript	ENSG00000264419.1	miRNA	MIR548AC	3	ENST00000585049.1	miRNA	MIR548AC-201	1.65128891375956	0.245775576015495	2.11997124962342	0.0345026889690276	0.0595736906863719	-5.3109538492615	0.832697323090796	0.00167530338858186	0.104550933876278	0.918161349518205	1	-10.353913228817
ENSEMBL	transcript	ENSG00000143061.17	protein_coding	IGSF3	3	ENST00000369483.5	protein_coding	IGSF3-201	0.23078874800032	-0.0295766302312323	-1.18000189840209	0.23856313860436	0.332733600922759	-6.85162872187465	0.2186198272143	0.00432143094298464	1.46808310274694	0.163389866689244	0.383270457638091	-9.28578082214497
HAVANA	transcript	ENSG00000143061.17	protein_coding	IGSF3	2	ENST00000369486.7	protein_coding	IGSF3-001	0.676941954492628	0.361421081778967	8.39188025889416	4.98809909213484e-16	3.96974520706876e-15	25.3566633426578	1.88660919939633	0.00376272991070603	1.56996893290152	0.137933871015787	0.342202920903953	-9.1430485065695
HAVANA	transcript	ENSG00000143061.17	protein_coding	IGSF3	2	ENST00000318837.6	protein_coding	IGSF3-002	0.163097199778242	0.207764277248514	6.63580298177556	8.44617168936816e-11	3.95855480236705e-10	13.5326284698739	0.141819012967864	0.00137492599988242	0.460772934848121	0.651781052957084	0.886884877242926	-10.2471142799934
HAVANA	transcript	ENSG00000143061.17	protein_coding	IGSF3	2	ENST00000481589.1	protein_coding	IGSF3-003	0.21676835303118	0.0604711288034854	1.87983524963696	0.0607144210055584	0.0996068001828163	-5.7870027363958	0.11560313751068	0.000149355033131276	0.0502941975187863	0.960572650934925	1	-10.3584008380414
ENSEMBL	transcript	ENSG00000211543.2	miRNA	MIR320B1	3	ENST00000390209.2	miRNA	MIR320B1-201	0.00669527417278598	-0.00991996841077908	-0.719717618933553	0.472036697947839	0.584232927602338	-7.2876764752119	0	0	0	1	1	-10.3597524836655
HAVANA	transcript	ENSG00000203864.3	lincRNA	C1orf137	2	ENST00000624685.1	lincRNA	C1orf137-001	0.000409374724841516	-0.000470428062698092	-0.628599163306586	0.529899871539281	0.639758035754264	-7.34900355463988	0	0	0	1	1	-10.3597524836655
HAVANA	transcript	ENSG00000231072.1	processed_pseudogene	GAPDHP64	1	ENST00000419696.1	processed_pseudogene	GAPDHP64-001	0.000665342507064449	-0.000288030323975615	-0.532128429079903	0.59487450094516	0.69914597385839	-7.40491265948855	0	0	0	1	1	-10.3597524836655
HAVANA	transcript	ENSG00000223489.1	processed_pseudogene	NEFHP1	1	ENST00000412845.1	processed_pseudogene	NEFHP1-001	0.000949976645231399	0.00012721151494695	0.286814918873478	0.774373399580162	0.850405936361861	-7.50525143203285	0.00229245222449991	-9.70877484519293e-05	-1.1880689818257	0.253859560813029	0.502551314706284	-9.63986397389188
HAVANA	transcript	ENSG00000116824.4	protein_coding	CD2	2	ENST00000369478.3	protein_coding	CD2-001	0.0252584874187318	0.0147875044292161	2.51864200174782	0.0120932309749838	0.022712515237768	-4.39696591296472	0.0691516507118305	-0.000554462066633909	-0.941363270288033	0.361903749928838	0.623514286042864	-9.90006415684801
HAVANA	transcript	ENSG00000116824.4	protein_coding	CD2	2	ENST00000369477.1	protein_coding	CD2-002	0.0310691159156156	0.031554116957077	3.55694298496242	0.000411069692817825	0.000950141884261686	-1.30426365238784	0	0	0	1	1	-10.3597524836655
HAVANA	transcript	ENSG00000225079.2	processed_pseudogene	FTH1P22	1	ENST00000456305.2	processed_pseudogene	FTH1P22-001	0.0134614522756752	-0.000819913322955419	-0.13931075469202	0.889260944233059	0.936521331527965	-7.53665296105456	0.0259933431042317	-0.000686383323407771	-1.30837810394568	0.211059704884154	0.454203463021148	-9.49492931529802
HAVANA	transcript	ENSG00000272715.1	lincRNA	RP4-753F5.1	2	ENST00000610171.1	lincRNA	RP4-753F5.1-001	0.0463895772549925	0.0292452538419173	2.80970636410474	0.00515386985975495	0.0102758301277916	-3.63304158348043	0.28902416573933	0.00258900775044921	1.09731820504065	0.290351005662425	0.543391184637061	-9.74154969608369
HAVANA	transcript	ENSG00000134247.9	protein_coding	PTGFRN	2	ENST00000393203.2	protein_coding	PTGFRN-001	1.08405987092677	0.440733546209833	10.0843996834839	6.92995229586712e-22	1.02276932313715e-20	38.6745490283378	2.2704718847947	0.00617895596083033	4.03688468163098	0.00114094039993658	0.0106888616121109	-4.5190113747282
HAVANA	transcript	ENSG00000134247.9	protein_coding	PTGFRN	2	ENST00000496699.1	processed_transcript	PTGFRN-002	0.267016422577169	0.204536738563428	7.72404777992028	6.24894418675848e-14	4.02363346715112e-13	20.6022907385705	0.444610098206131	0.00219432202420665	0.626159720609674	0.540920410362159	0.802045852665029	-10.153004256945
HAVANA	transcript	ENSG00000134247.9	protein_coding	PTGFRN	2	ENST00000497385.1	processed_transcript	PTGFRN-003	0.448589330466347	0.239468059849332	3.8904160297751	0.000113674002293904	0.000281027632996172	-0.0972094608550211	1.10167136851301	0.0161270314501975	1.78348162641209	0.0953979888429042	0.274577411725035	-8.82260304397737
ENSEMBL	transcript	ENSG00000252510.1	rRNA	RNA5SP55	3	ENST00000516701.1	rRNA	RNA5SP55-201	0.0018896542984851	0.00308835946174334	0.656160726806449	0.512023942106413	0.622942748648277	-7.33132616910212	0.329419859656254	0.00310806253074928	0.460985641488511	0.651632008671523	0.886782556872396	-10.2470110129654
ENSEMBL	transcript	ENSG00000134256.12	protein_coding	CD101	3	ENST00000256652.8	protein_coding	CD101-201	0.150105398726731	0.115584337994673	9.76992093734389	9.63034189805072e-21	1.2580734865793e-19	36.0720412693792	0.322340253267234	0.00164816812123026	1.50062987581467	0.15486112939502	0.369826192607898	-9.24094428517857
HAVANA	transcript	ENSG00000134256.12	protein_coding	CD101	2	ENST00000369470.1	protein_coding	CD101-001	0.00984157395036032	-0.000540630157344503	-0.138562307889952	0.889852074000411	0.936963040037804	-7.53675686781035	0.0531300734755012	0.00184118423434865	1.88373913817651	0.0797657575319806	0.242734940483133	-8.66305357667448
HAVANA	transcript	ENSG00000134256.12	protein_coding	CD101	2	ENST00000467588.1	processed_transcript	CD101-002	0.130270403396041	0.023161781034983	1.5010416225411	0.1339789082548	0.202178212250865	-6.42315512182865	0.210345169689178	0.000984413083594272	0.659711947868406	0.519756923018641	0.782885484368636	-10.1305863067449
HAVANA	transcript	ENSG00000134256.12	protein_coding	CD101	2	ENST00000460180.1	processed_transcript	CD101-003	0.319842778650398	0.198978848744756	7.61875582855844	1.30212251178666e-13	8.12484410044939e-13	19.8807267402536	0.321555514016248	0.000445487597706133	0.153036197359277	0.88047422888824	1	-10.3472469132019
HAVANA	transcript	ENSG00000236137.1	antisense	RP11-27K13.3	2	ENST00000445523.1	antisense	RP11-27K13.3-001	0.0328961812933782	0.00432690464675404	1.06275640821271	0.28840780806113	0.3906273908181	-6.98267661198856	0.161247317420029	0.00167396510430754	2.01977901368963	0.0622392522453473	0.203247809801912	-8.43824651360438
HAVANA	transcript	ENSG00000236137.1	antisense	RP11-27K13.3	2	ENST00000421254.1	antisense	RP11-27K13.3-002	0.0294930949228841	0.00640784302969083	1.0607943123576	0.289297875796181	0.391638499618556	-6.98475368060542	0.0331676040355883	-0.000569291596342184	-0.7552875271713	0.462142161253143	0.728732014264807	-10.0607310744824
HAVANA	transcript	ENSG00000116830.11	protein_coding	TTF2	2	ENST00000369466.8	protein_coding	TTF2-001	0.527889383118905	0.200371205421394	8.30087314285007	9.80256702864325e-16	7.56887175021667e-15	24.6910877055347	0.770178447965671	0.00609804530662184	4.98639380347772	0.000178526205475775	0.00279281124084179	-2.61450077011912
HAVANA	transcript	ENSG00000116830.11	protein_coding	TTF2	2	ENST00000470935.1	processed_transcript	TTF2-002	0.21168913726943	0.201685436994385	6.62953795455647	8.78215423007894e-11	4.10779058658534e-10	13.4944863105891	0.899742893940534	0.013856270477179	3.07134970012524	0.00799551760116908	0.0453891303828426	-6.47480771736326
HAVANA	transcript	ENSG00000116830.11	protein_coding	TTF2	2	ENST00000469638.1	processed_transcript	TTF2-007	0.122322834167748	0.0276753340988279	1.41275505143163	0.158352774137028	0.233895785837822	-6.55113811257488	0.731153393714785	0.0116642584127611	2.44007670587119	0.0280263771483259	0.114436913555943	-7.69301324872473
HAVANA	transcript	ENSG00000116830.11	protein_coding	TTF2	2	ENST00000492682.5	processed_transcript	TTF2-003	0.136332254926029	0.0798716314869363	3.83767500088793	0.000140195920110373	0.000343021275871775	-0.294906900535557	0.0317650135650737	0.000242019150971991	0.166398048141101	0.870136542994848	1	-10.3449699814876
HAVANA	transcript	ENSG00000116830.11	protein_coding	TTF2	2	ENST00000463696.1	processed_transcript	TTF2-004	0.0259544544689858	0.0205446006281911	2.26226571770863	0.0241113638539118	0.042923061032885	-5.00238494413049	0.0821374045164768	0.00410571278408992	2.21034376066351	0.0435740287267473	0.15734838976865	-8.10896024181489
HAVANA	transcript	ENSG00000116830.11	protein_coding	TTF2	2	ENST00000427271.1	protein_coding	TTF2-005	0.157627702689806	0.094212024694722	4.02136819919158	6.68386499186358e-05	0.000169554867409435	0.404618287319964	0.217985361881154	0.000894718698014197	0.389425346898734	0.702608279090791	0.928108164400759	-10.2791298079772
HAVANA	transcript	ENSG00000116830.11	protein_coding	TTF2	2	ENST00000480701.1	processed_transcript	TTF2-006	0.381476660229252	0.181841811995866	6.8923681470165	1.66726579895167e-11	8.39349971846407e-11	15.1203546242079	0.543761701838378	0.000860964614191006	0.384071899801347	0.706485953282341	0.93124526220669	-10.2813201407964
ENSEMBL	transcript	ENSG00000215930.1	miRNA	MIR942	3	ENST00000401111.1	miRNA	MIR942-201	0.797565163470672	0.0405024281886946	0.384724543606133	0.700605847325273	0.790679141887177	-7.47240792804494	0.612710078462946	0.0166919999574506	1.2979500912706	0.21452639522427	0.459013768136384	-9.50793399242377
HAVANA	transcript	ENSG00000134253.9	protein_coding	TRIM45	2	ENST00000497970.5	nonsense_mediated_decay	TRIM45-005	0.13331578412874	-0.0697588152069104	-3.99336176210655	7.4970708098615e-05	0.000189141131955816	0.295983223707288	0.312860518608087	-0.00225667742959161	-0.853448027337492	0.407257556654176	0.672586993266073	-9.9799508585076
HAVANA	transcript	ENSG00000134253.9	protein_coding	TRIM45	2	ENST00000256649.8	protein_coding	TRIM45-001	0.752890202734837	0.0768189222281216	2.38997926206034	0.0172203604779908	0.0315106352221319	-4.70872786477073	1.23919034374397	0.0120439367986314	5.84971914761597	3.63042437549378e-05	0.000933133553339066	-0.959803124041954
HAVANA	transcript	ENSG00000134253.9	protein_coding	TRIM45	2	ENST00000369464.7	protein_coding	TRIM45-002	0.0547733918859895	-0.00878398781075639	-0.755625606517084	0.450231152850268	0.562607790049688	-7.26123648584626	0.114830204163614	0.000373059896803915	0.231209002689375	0.820375869097518	1	-10.3312372559987
HAVANA	transcript	ENSG00000134253.9	protein_coding	TRIM45	2	ENST00000369461.3	protein_coding	TRIM45-003	0.00923825770508806	0.00135009339597934	0.469151743775575	0.639166617574738	0.738233929473982	-7.43640236431536	0.0310925540373581	-0.0007966230750566	-2.06744068373737	0.056982318866856	0.190674700896881	-8.35738318197962
HAVANA	transcript	ENSG00000134253.9	protein_coding	TRIM45	2	ENST00000485032.1	protein_coding	TRIM45-004	0.113574764888997	-0.00678766937043551	-0.319885904994354	0.749189060324351	0.830385378502482	-7.49522851184822	0.336298275940384	0.00290380002659612	0.688928069409352	0.501719465660119	0.765989215451964	-10.1101690255239
HAVANA	transcript	ENSG00000228453.1	processed_pseudogene	RPS15AP9	1	ENST00000439856.1	processed_pseudogene	RPS15AP9-001	0.0183391239420302	0.0141400565064667	2.25817447274335	0.0243670447886123	0.0433377716791047	-5.01153117862798	0.0367060453471095	-0.000112518877679078	-0.116732170548657	0.908670087375083	1	-10.3524739738306
HAVANA	transcript	ENSG00000134258.16	protein_coding	VTCN1	2	ENST00000359008.8	protein_coding	VTCN1-002	0.0139506959790946	-0.00583056594557398	-2.91272404509325	0.00374390409922581	0.00761906029860785	-3.34328158077542	0.0216270097343847	-0.000206890168129391	-0.746980746518661	0.466988798924698	0.733468408223789	-10.0671506129207
HAVANA	transcript	ENSG00000134258.16	protein_coding	VTCN1	2	ENST00000369458.7	protein_coding	VTCN1-001	1.54022863060958e-11	-4.63857702840956e-12	-2.3058879943069e-08	0.999999981610915	1	-7.54634944069386	0	0	0	1	1	-10.3597524836655
ENSEMBL	transcript	ENSG00000134258.16	protein_coding	VTCN1	3	ENST00000539893.5	protein_coding	VTCN1-203	0	0	0	1	1	-7.54634944069386	0	0	0	1	1	-10.3597524836655
ENSEMBL	transcript	ENSG00000134258.16	protein_coding	VTCN1	3	ENST00000328189.7	protein_coding	VTCN1-201	0.000585538185080568	0.00012771954497254	0.27194685235775	0.785775657293175	0.859310344530678	-7.50940160438735	0.0159564494404374	0.000113336487845242	0.416237107669925	0.683318084527865	0.912365532119774	-10.2677137590003
HAVANA	transcript	ENSG00000134258.16	protein_coding	VTCN1	2	ENST00000463461.5	processed_transcript	VTCN1-003	0.000844117319971816	-0.000597084212840579	-0.771495127562659	0.44077963475372	0.553108837718158	-7.24914218979918	0	0	0	1	1	-10.3597524836655
ENSEMBL	transcript	ENSG00000134258.16	protein_coding	VTCN1	3	ENST00000430871.3	protein_coding	VTCN1-202	0.000390160976159498	7.02162233309556e-06	0.0129333004919158	0.989686189428339	1	-7.5462658665467	0.00598261612356179	-0.000136745511395698	-0.491589801796264	0.630350608793231	0.871219074183205	-10.2316715040874
HAVANA	transcript	ENSG00000134258.16	protein_coding	VTCN1	2	ENST00000488493.1	processed_transcript	VTCN1-004	0.00307689922296738	0.00263136731430922	1.14121491818073	0.254329291451517	0.351345588864335	-6.89649061820214	0	0	0	1	1	-10.3597524836655
ENSEMBL	transcript	ENSG00000277141.1	misc_RNA	Metazoa_SRP	3	ENST00000613165.1	misc_RNA	Metazoa_SRP.149-201	0.213111610176972	0.0316431103277431	1.15476938744221	0.248739003402823	0.344796434673448	-6.88098271483475	0	0	0	1	1	-10.3597524836655
HAVANA	transcript	ENSG00000235202.1	lincRNA	LINC01525	2	ENST00000442182.1	lincRNA	LINC01525-001	0.00196400367277638	0.0029400341694746	1.81263235827072	0.0704909079510654	0.113990360038949	-5.9101386368991	0	0	0	1	1	-10.3597524836655
HAVANA	transcript	ENSG00000271427.1	lincRNA	RP11-188D8.1	2	ENST00000604156.1	lincRNA	RP11-188D8.1-001	0.369424757862872	-0.0239980153942539	-0.930003662936007	0.352820034032072	0.461965258554741	-7.11458736174182	0.549340247077475	0.00260330839850802	1.2085062638405	0.24614872814195	0.495632693391095	-9.61604308780271
HAVANA	transcript	ENSG00000198162.12	protein_coding	MAN1A2	2	ENST00000356554.7	protein_coding	MAN1A2-001	3.43458132711504	0.34700743528252	6.18439220427833	1.30114766505896e-09	5.40773680626329e-09	10.8624884825378	4.52145436306389	0.0042444918592163	1.4911676117228	0.157301327801109	0.373737900413198	-9.25405410339473
HAVANA	transcript	ENSG00000198162.12	protein_coding	MAN1A2	2	ENST00000482811.1	processed_transcript	MAN1A2-003	0.220077258170228	0.0779825581437035	3.399269040807	0.000729913045162426	0.00163462377178185	-1.83922496977299	0.758187107147438	-0.00642650334953667	-1.35777032198283	0.195244936753792	0.432034322942539	-9.43222551031106
HAVANA	transcript	ENSG00000198162.12	protein_coding	MAN1A2	2	ENST00000449370.6	protein_coding	MAN1A2-002	1.19548237220657	0.0285840903019792	0.71705027062887	0.473679443229298	0.585904355269606	-7.28958926970459	1.6912150355028	0.00844123684770398	3.89854775045116	0.00150514212963058	0.0131261757895836	-4.80060025609988
HAVANA	transcript	ENSG00000198162.12	protein_coding	MAN1A2	2	ENST00000421535.5	protein_coding	MAN1A2-004	0.250631447013318	0.0351102199168407	1.19023366662938	0.234521971760685	0.327997554454368	-6.83954590223176	0.838228618791428	-0.0072187030449473	-2.28965738550077	0.0374640650548808	0.141057043871216	-7.96751004277512
HAVANA	transcript	ENSG00000198162.12	protein_coding	MAN1A2	1	ENST00000422329.1	protein_coding	MAN1A2-005	0.0160598664816469	0.0103496831288383	2.09627780602322	0.0365618678356823	0.0628034539818095	-5.36042320717374	0.127116060122445	-0.000306196641164508	-0.148221331979404	0.884204988779879	1	-10.3480208567347
HAVANA	transcript	ENSG00000279513.1	TEC	RP4-675C20.4	2	ENST00000623435.1	TEC	RP4-675C20.4-001	0.621698612116986	0.00121769169141729	0.0407848776100004	0.967483750455689	0.992301647158411	-7.54551834527309	1.26463776504004	0.00857758927306979	3.13527647200747	0.00702824676423256	0.0412850912912986	-6.34728367712091
HAVANA	transcript	ENSG00000226755.2	processed_pseudogene	VPS25P1	1	ENST00000455691.2	processed_pseudogene	VPS25P1-001	0.0418735798212854	0.0169036783684722	2.13932738137022	0.0328949940856522	0.0570313835308628	-5.2701351247326	0.147600238567353	0.00121068959077707	0.727704155457521	0.478355265094534	0.744636360186384	-10.0817940115069
HAVANA	transcript	ENSG00000236866.5	antisense	AL157902.3	2	ENST00000440801.5	antisense	AL157902.3-001	0.00193719680788829	-0.000298873075771802	-0.164470868074171	0.869427251393897	0.921865826114703	-7.53283433564901	0.00953390328087665	-0.000508474841646755	-1.21056612626031	0.245381726664418	0.495164625382707	-9.61362374562382
HAVANA	transcript	ENSG00000236866.5	antisense	AL157902.3	2	ENST00000425010.1	antisense	AL157902.3-002	0.00548694416376674	0.0069460073178838	3.27598388181548	0.001126385880078	0.00246186443150932	-2.24137568996866	0.0189169785764594	0.00102161866888051	1.41090775664202	0.179318076234793	0.408021269988884	-9.36276649027669
HAVANA	transcript	ENSG00000236866.5	antisense	AL157902.3	2	ENST00000456126.1	antisense	AL157902.3-003	0.00604002869629176	0.00455461197040708	1.31993063793023	0.187464933607755	0.270754707842793	-6.67740017615657	0	0	0	1	1	-10.3597524836655
HAVANA	transcript	ENSG00000183508.4	protein_coding	FAM46C	2	ENST00000369448.3	protein_coding	FAM46C-001	0.164468721405458	0.129498338309805	7.26557491320318	1.44435074840248e-12	8.09487510170287e-12	17.5180610474934	0.270989328552702	0.000737640115442042	0.98152728107819	0.342390791713309	0.602248966614842	-9.86126108128281
HAVANA	transcript	ENSG00000213262.3	processed_pseudogene	VDAC2P3	1	ENST00000430995.1	processed_pseudogene	VDAC2P3-001	0.000531511657979935	-0.000158692428889338	-0.116728040494085	0.907122654805521	0.949424229613155	-7.53954178285125	0.0120539994331809	-0.000166882382113341	-0.487649959180513	0.633071867824208	0.872553135951812	-10.2336997817913
ENSEMBL	transcript	ENSG00000212266.1	snoRNA	SNORA40	3	ENST00000390964.1	snoRNA	SNORA40.4-201	0.000279111555973586	-0.00122758083054594	-1.22800652055775	0.220024938972408	0.31071406771861	-6.79404134462838	0	0	0	1	1	-10.3597524836655
HAVANA	transcript	ENSG00000270719.1	processed_pseudogene	RP11-134N8.2	1	ENST00000605704.1	processed_pseudogene	RP11-134N8.2-001	0.00326870564252915	0.000759833892256395	0.149931763513541	0.880879189461836	0.930389211240251	-7.53511812190193	0.0256642279687286	-0.00136875882499886	-1.22138936463653	0.241382062600626	0.493554373740185	-9.60085646480646
HAVANA	transcript	ENSG00000228217.1	processed_pseudogene	PNRC2P1	2	ENST00000423940.1	processed_pseudogene	PNRC2P1-001	0.00122014876102072	0.00240039610761678	1.41481212805657	0.157748907674202	0.233114270109868	-6.54824362760255	0.0344930511506328	0.00236523779318625	2.49586696569239	0.0251384832858557	0.105989426707023	-7.58931514956837
HAVANA	transcript	ENSG00000196505.10	protein_coding	GDAP2	2	ENST00000369443.9	protein_coding	GDAP2-001	1.26127769394418	0.486479326406689	11.6925932684384	4.49604568640935e-28	1.30207020867887e-26	52.7860242399384	2.30721065330131	0.0107235745271407	3.62963538507847	0.00258683994700509	0.0195971332630075	-5.34828124584577
HAVANA	transcript	ENSG00000196505.10	protein_coding	GDAP2	2	ENST00000491626.5	processed_transcript	GDAP2-005	0.2981734574467	0.0548703004561917	1.69645451019839	0.0904251164330808	0.142603113484703	-6.11257221914671	0.581084700355542	0.00281778771110591	0.92008543896202	0.372548123862618	0.635272361282975	-9.92003961167375
HAVANA	transcript	ENSG00000196505.10	protein_coding	GDAP2	2	ENST00000369442.3	protein_coding	GDAP2-002	1.05241536157124	0.0503663870646074	1.32825239469943	0.184703486409563	0.267370379993479	-6.6664281973673	1.53495991936978	-0.000107326343842105	-0.0475553002720711	0.962717987552414	1	-10.3585440329677
HAVANA	transcript	ENSG00000196505.10	protein_coding	GDAP2	2	ENST00000464026.1	processed_transcript	GDAP2-006	0.357259344844567	0.102618073712584	4.69960520180332	3.37845304715138e-06	9.86175344264626e-06	3.25025867328613	0.640431942557992	0.00063145652580624	0.214825201208941	0.832888872527889	1	-10.3351291588894
HAVANA	transcript	ENSG00000196505.10	protein_coding	GDAP2	2	ENST00000493555.5	processed_transcript	GDAP2-004	1.39618883879239	0.29489563092452	5.67960872980961	2.29852961860925e-08	8.39878276079544e-08	8.06872372478593	2.11294233180513	-0.00414401050422888	-1.29037972198946	0.217071411331344	0.462559786289598	-9.51732326057735
HAVANA	transcript	ENSG00000196505.10	protein_coding	GDAP2	2	ENST00000494224.1	processed_transcript	GDAP2-003	0.805393962197073	0.179994502624014	4.55954759268182	6.46069410430182e-06	1.8295024195774e-05	2.62915291839201	1.18118579268583	-0.00314053619099571	-0.795187395441274	0.439298740168943	0.705635320795026	-10.0289848268307
ENSEMBL	transcript	ENSG00000065183.15	protein_coding	WDR3	3	ENST00000369441.7	protein_coding	WDR3-201	1.00694103460257	0.176034909576944	4.72752304012414	2.96305067761528e-06	8.70545981976624e-06	3.37612069273944	1.54304770389944	0.00624326185424454	2.40975774138999	0.02972556530591	0.119387254090418	-7.74895670061284
HAVANA	transcript	ENSG00000065183.15	protein_coding	WDR3	2	ENST00000487202.5	processed_transcript	WDR3-002	0.00552071978999234	0.00837603912544588	0.809765037798248	0.418462201180967	0.530635960258642	-7.21894495718747	0.0919534663140995	0.000922777124901981	0.556829210300589	0.586117300575882	0.844028764284809	-10.1958004294319
HAVANA	transcript	ENSG00000065183.15	protein_coding	WDR3	2	ENST00000349139.5	protein_coding	WDR3-001	0.928994475180675	0.227743542315694	7.58493962866811	1.64569484075686e-13	1.01621087365961e-12	19.65064462379	1.34323477691595	0.00161835310855237	1.13176640799094	0.276061750812344	0.526837420561362	-9.70374622023472
HAVANA	transcript	ENSG00000065183.15	protein_coding	WDR3	2	ENST00000471680.1	processed_transcript	WDR3-003	0.78451209404459	0.0799746083832505	2.06197549074428	0.03972861494824	0.0677554623396222	-5.43107470760018	1.37353372723265	-0.00779304914667202	-2.07198207786441	0.0565032991534674	0.189516196477689	-8.34962415087209
HAVANA	transcript	ENSG00000155761.13	protein_coding	SPAG17	2	ENST00000466857.5	processed_transcript	SPAG17-012	0.0172952397083762	0.0149269985976632	2.29589442182249	0.0220967135469905	0.0396216793462805	-4.92659153330163	0.113525829941144	0.0037555770288209	1.57921510868473	0.13580012511534	0.338971464514775	-9.12975568371871
HAVANA	transcript	ENSG00000155761.13	protein_coding	SPAG17	2	ENST00000478697.5	processed_transcript	SPAG17-013	0.00846822294060832	0.00681799874791865	2.0002265163675	0.0460186345951649	0.0774095388948784	-5.55536836878993	0.216628093117412	0.000671738326600087	0.446225484889433	0.662010733559329	0.895157903830167	-10.254066989911
HAVANA	transcript	ENSG00000155761.13	protein_coding	SPAG17	2	ENST00000336338.9	protein_coding	SPAG17-001	0.0451209944310686	0.0266081211828554	4.6123637236243	5.06924114042118e-06	1.45201456859443e-05	2.86134891960395	0.0946895606279121	0.00143146252487065	2.95340793520263	0.010137101538874	0.0542384908234824	-6.70855706941285
HAVANA	transcript	ENSG00000155761.13	protein_coding	SPAG17	2	ENST00000469128.1	processed_transcript	SPAG17-011	0.00230759930000319	0.00574131985187071	2.05901602236308	0.0400124539117293	0.0681963161816172	-5.43711655284824	0	0	0	1	1	-10.3597524836655
HAVANA	transcript	ENSG00000155761.13	protein_coding	SPAG17	2	ENST00000437255.1	protein_coding	SPAG17-002	0.00659139007904699	0.00381243699032614	2.538433814346	0.0114386202417645	0.0215686582872749	-4.34759403799286	0.0167511247059808	0.000185764716105327	0.666471196414852	0.515551211421807	0.778921755982072	-10.1259366360699
HAVANA	transcript	ENSG00000155761.13	protein_coding	SPAG17	2	ENST00000492438.5	processed_transcript	SPAG17-010	0.00799008123683658	0.00215682927962909	0.636999559574985	0.524418012237637	0.634618458813808	-7.34369594656218	0.0710327853509741	0.00268876658491397	2.46264773806406	0.0268218529919672	0.110950790895301	-7.65117597152801
HAVANA	transcript	ENSG00000155761.13	protein_coding	SPAG17	2	ENST00000483383.1	processed_transcript	SPAG17-009	0.011197960176407	-0.00380593770205582	-0.760849363866892	0.447107355292894	0.559444527202013	-7.25728310392389	0.0190633776172461	0.000145244781845685	0.234051388436657	0.818210052625128	1	-10.3305331634356
HAVANA	transcript	ENSG00000155761.13	protein_coding	SPAG17	2	ENST00000470550.1	processed_transcript	SPAG17-008	0.0176929201870398	0.00238228459115985	0.494833698337571	0.620935878745885	0.72234633512427	-7.42403866396724	0.0409610366350905	0.00280875679783478	2.04289700472995	0.0596363100855313	0.197010535636978	-8.39915467662422
HAVANA	transcript	ENSG00000155761.13	protein_coding	SPAG17	2	ENST00000486589.1	processed_transcript	SPAG17-007	0.0129670276093922	0.00896711691568488	1.69341154800171	0.0910028695705157	0.143399124774935	-6.11769641790494	0	0	0	1	1	-10.3597524836655
HAVANA	transcript	ENSG00000155761.13	protein_coding	SPAG17	2	ENST00000477444.1	processed_transcript	SPAG17-005	0.0153863424480498	0.00793191565650312	1.40414977032405	0.160897947857281	0.237146949092788	-6.56320119319435	0.0253730971932983	0.000734883383206913	0.909065936236542	0.378144257718339	0.64145612077231	-9.9302248980295
HAVANA	transcript	ENSG00000155761.13	protein_coding	SPAG17	2	ENST00000473472.1	processed_transcript	SPAG17-006	0.0221887608814927	0.0209057887380406	2.88246857357805	0.00411632799978509	0.00832924639083007	-3.42942848378217	0.0113503918916099	0.000778312586853254	1.61558756290988	0.127677958164235	0.327313369753784	-9.07693252867853
HAVANA	transcript	ENSG00000155761.13	protein_coding	SPAG17	2	ENST00000463628.1	processed_transcript	SPAG17-004	0.0298601624855347	0.00220820245220359	0.26727823190325	0.789365661217418	0.862009194665888	-7.51065922122411	0.0228417790480119	0.000174032602270567	0.166265563477687	0.87023892556527	1	-10.3449934891702
HAVANA	transcript	ENSG00000155761.13	protein_coding	SPAG17	2	ENST00000465053.1	processed_transcript	SPAG17-003	0.0226196523384807	0.00373853437332168	0.540394586889915	0.589166672580516	0.69396558692577	-7.40048563383186	0	0	0	1	1	-10.3597524836655
ENSEMBL	transcript	ENSG00000222209.1	rRNA	RNA5SP56	3	ENST00000410277.1	rRNA	RNA5SP56-201	0.00251635496130841	0.00241103834171618	0.388289695276938	0.697967692431855	0.788453756690448	-7.47103139037407	0	0	0	1	1	-10.3597524836655
HAVANA	transcript	ENSG00000226126.2	processed_pseudogene	PSMC1P12	1	ENST00000436509.2	processed_pseudogene	PSMC1P12-001	0.00027565113893109	-0.000194080786757709	-0.495349005815374	0.620572408890356	0.722030401620539	-7.42378385151107	0.00114835697059288	-6.12457050982868e-05	-0.7829850290397	0.446207770841411	0.712669510104717	-10.0388531482904
HAVANA	transcript	ENSG00000229911.2	processed_pseudogene	RP4-630J13.1	1	ENST00000427122.2	processed_pseudogene	RP4-630J13.1-001	0.00144207897403166	-0.000906039174470672	-0.74659386064625	0.455661271344854	0.568052628769327	-7.26800767608657	0	0	0	1	1	-10.3597524836655
HAVANA	transcript	ENSG00000092607.13	protein_coding	TBX15	2	ENST00000207157.7	protein_coding	TBX15-001	0.0279042926370864	0.0174706948808066	3.28752914086591	0.00108214905992356	0.00237000464951127	-2.20431870124746	0.104676968129341	0.00126619901546248	1.90518592630957	0.0767358399016653	0.236220123508229	-8.62822847772647
HAVANA	transcript	ENSG00000092607.13	protein_coding	TBX15	2	ENST00000449873.5	protein_coding	TBX15-003	0.00708829650417441	0.00234176126458271	0.764139078035527	0.445146473935803	0.557544986495541	-7.25477947711254	0.0164860129644183	8.54407492490149e-05	0.206390938345763	0.839349019409131	1	-10.3370219078998
HAVANA	transcript	ENSG00000092607.13	protein_coding	TBX15	2	ENST00000369429.3	protein_coding	TBX15-002	0.0602274105248833	0.0607395848548273	3.75304853817897	0.000195293929633179	0.000469664662340325	-0.606807238370739	0.0451495706034598	-0.00028934278388971	-0.40572069599542	0.69085800363955	0.918460225901272	-10.2722800436767
HAVANA	transcript	ENSG00000226172.2	lincRNA	RP4-712E4.1	2	ENST00000439394.1	lincRNA	RP4-712E4.1-001	0.00737815424051799	0.00372032546456662	1.29987638427814	0.194245026114695	0.279211945265026	-6.70355972572026	0.00596123424586148	0.000408770348287644	1.5835664170151	0.134805756827834	0.337345833775969	-9.12348089616488
HAVANA	transcript	ENSG00000239216.1	lincRNA	RP4-712E4.2	2	ENST00000449439.1	lincRNA	RP4-712E4.2-001	0.00485372466874178	-0.00136584522589863	-0.402222544563642	0.687692931838002	0.779703123939544	-7.46553009311523	0	0	0	1	1	-10.3597524836655
HAVANA	transcript	ENSG00000116874.11	protein_coding	WARS2	2	ENST00000369426.9	protein_coding	WARS2-002	0.432539345907216	0.0759828174510447	2.76030733847463	0.00598776457991485	0.0118152956630201	-3.76840243794677	0.65149898666666	0.00134435963926206	0.409368584412092	0.688238692373778	0.916588975161716	-10.2707090430445
HAVANA	transcript	ENSG00000116874.11	protein_coding	WARS2	2	ENST00000235521.4	protein_coding	WARS2-001	0.512435873341974	0.0912815477808646	3.03789759489279	0.00250747117152291	0.00522690502559125	-2.97764712600036	1.15435124701526	-0.000233795572696945	-0.0969955729088659	0.924054850700711	1	-10.3547264179685
HAVANA	transcript	ENSG00000116874.11	protein_coding	WARS2	2	ENST00000495746.5	processed_transcript	WARS2-005	0.2542685118475	0.0882430927307774	3.59805574043723	0.000352657589204051	0.000821635214887983	-1.16098486231718	0.0463732462817106	-0.00105995991501053	-0.709386015424016	0.489310071670244	0.754644671891022	-10.0953792437568
HAVANA	transcript	ENSG00000116874.11	protein_coding	WARS2	2	ENST00000497402.1	processed_transcript	WARS2-004	0.131248648220253	0.00307640979019728	0.161571388654542	0.871708956293609	0.923587214711678	-7.53330664218644	0.181663633052616	0.00398186616017145	1.36110212799786	0.19421360355989	0.430578888524304	-9.42793066497266
HAVANA	transcript	ENSG00000116874.11	protein_coding	WARS2	2	ENST00000497761.1	processed_transcript	WARS2-003	0.256841667737896	0.0743235188097908	4.42295875634256	1.19660136668832e-05	3.29651468016998e-05	2.04009198403874	0.349447471128422	-0.00126891697777502	-0.630426756041371	0.538202681632088	0.799541142982327	-10.1502146405385
HAVANA	transcript	ENSG00000224238.2	antisense	WARS2-IT1	2	ENST00000423984.2	antisense	WARS2-IT1-001	2.46922863721228	0.333574310830614	5.72275988923124	1.81237682011617e-08	6.69486776091581e-08	8.29944542358842	2.91154674193245	0.015960813696635	5.30667522206046	9.77429818212235e-05	0.00182965845845221	-1.99038262546151
HAVANA	transcript	ENSG00000223575.2	processed_pseudogene	RBMX2P3	1	ENST00000450122.2	processed_pseudogene	RBMX2P3-001	0.10220021650349	0.0302904857309336	3.03334582141728	0.00254490023332175	0.00530031501975507	-2.99120283441943	0.190560070972204	0.00292923804268937	1.95070926152097	0.0706456910879806	0.222695588066319	-8.55353032327254
HAVANA	transcript	ENSG00000236804.1	processed_pseudogene	RPS3AP12	1	ENST00000443616.1	processed_pseudogene	RPS3AP12-001	0.265670095145378	0.0567802472317248	2.71190555997485	0.00692121209958781	0.01352300164532	-3.898771770663	0.435167096446985	0.00571021072833353	2.54401774220682	0.0228766899453719	0.0992300740928742	-7.49906576610128
HAVANA	transcript	ENSG00000231365.5	antisense	RP11-418J17.1	2	ENST00000425884.5	antisense	RP11-418J17.1-003	0.843200216937669	0.302746000879578	8.73732814812941	3.65841827434878e-17	3.27195578663506e-16	27.9322246088747	0.98312809893864	0.00253050819205236	0.958065360234687	0.353697375775826	0.614564637589243	-9.88410142273714
HAVANA	transcript	ENSG00000231365.5	antisense	RP11-418J17.1	2	ENST00000440150.5	antisense	RP11-418J17.1-002	1.46212952910947	0.4513513259919	10.1207276201702	5.09563076884881e-22	7.62415657682323e-21	38.9787090273374	1.66337624872196	0.0136634203534943	7.7538721734163	1.54777561462459e-06	0.00012713680371726	2.34970716026138
HAVANA	transcript	ENSG00000231365.5	antisense	RP11-418J17.1	2	ENST00000457043.1	antisense	RP11-418J17.1-005	1.34551173013524	0.367167897473749	7.10841667431086	4.09589689340568e-12	2.19156645860274e-11	16.4958107813813	1.57196438304543	0.00703770773184201	1.93361375018969	0.0728795413240842	0.227611551060772	-8.58170433335575
HAVANA	transcript	ENSG00000231365.5	antisense	RP11-418J17.1	2	ENST00000413531.5	antisense	RP11-418J17.1-004	0.287009887224181	0.194772562542404	9.13766600816763	1.61454277014054e-18	1.66242558277003e-17	31.0116384135458	0.42310029329958	0.00568829102537646	2.359964141783	0.0327300531503465	0.128095930457235	-7.84017617945514
HAVANA	transcript	ENSG00000231365.5	antisense	RP11-418J17.1	2	ENST00000418015.1	antisense	RP11-418J17.1-001	0.114279543594435	0.0651045059670833	6.35539844730477	4.70250761404526e-10	2.04437576781636e-09	11.8552408470773	0.290314077933605	0.00508900607865384	4.83906827848606	0.000236543838068362	0.00341638103539982	-2.90523218177429
HAVANA	transcript	ENSG00000231365.5	antisense	RP11-418J17.1	2	ENST00000445565.1	antisense	RP11-418J17.1-006	0.969533983148014	0.452379517541756	10.6920511517164	3.69490238499136e-24	6.96496722678181e-23	43.8547111272175	1.27339304246493	0.00936032517182398	3.84374328974475	0.00168029373026513	0.0142224883996806	-4.91223688100033
HAVANA	transcript	ENSG00000227056.2	processed_pseudogene	RPL6P2	1	ENST00000425480.2	processed_pseudogene	RPL6P2-001	0.0394096620504114	0.0320287739017352	4.58545047126867	5.73780919705002e-06	1.63337066784064e-05	2.74272297958509	0.472737137129366	0.00515695623998796	1.98778339780777	0.0660131094067153	0.211970105689099	-8.49193587740078
HAVANA	transcript	ENSG00000227712.1	lincRNA	RP11-418J17.3	2	ENST00000457719.1	lincRNA	RP11-418J17.3-001	0.280265741740164	0.10597278495791	4.786893374361	2.23679297083062e-06	6.65643292840517e-06	3.64604281900112	0.305584972011664	0.00109235035420303	0.564174152429081	0.581238348268681	0.839680965583908	-10.1914934597482
HAVANA	transcript	ENSG00000232650.5	lincRNA	RP5-834N19.1	2	ENST00000420059.5	lincRNA	RP5-834N19.1-002	0.0676756479764594	0.033865833044913	2.88918104575226	0.00403090576857337	0.00816564986456653	-3.41039101982017	0.264366400535856	0.00166356767004633	0.801507503768777	0.435747109060383	0.702065998011873	-10.0238186305231
HAVANA	transcript	ENSG00000232650.5	lincRNA	RP5-834N19.1	2	ENST00000457683.1	lincRNA	RP5-834N19.1-001	0.249343987736752	0.0655730722914444	2.7276031688589	0.00660502287989705	0.0129448721900532	-3.85673574233344	0.144056737710165	0.00250689875766621	1.09091053592105	0.293068671179692	0.546587012031183	-9.74847250474779
ENSEMBL	transcript	ENSG00000194297.2	snRNA	RNU1-75P	3	ENST00000347264.2	snRNA	RNU1-75P-201	0.355278622939112	-0.0675281506277824	-1.07322914575338	0.283688387078816	0.385300584105899	-6.97152558330168	0.738689012713607	0.00588315071839555	0.559038967295923	0.58464723826927	0.842665890315789	-10.1945103445506
HAVANA	transcript	ENSG00000116882.14	protein_coding	HAO2	2	ENST00000457318.5	protein_coding	HAO2-003	0.0109777893563656	0.0169347356972748	4.38195026345775	1.43540360834312e-05	3.92041230226361e-05	1.86646619917583	0.0583876537485919	0.000411321551260148	0.538688581082545	0.598256693338186	0.854948700511755	-10.2062058496104
ENSEMBL	transcript	ENSG00000116882.14	protein_coding	HAO2	3	ENST00000622548.4	protein_coding	HAO2-201	7.3860874916325e-05	-0.000108309297584713	-0.431641295822308	0.66618905434767	0.761222736123571	-7.45327771461009	0.012909451425	-0.000507632048877049	-1.26220585106238	0.226754270958629	0.47558862980142	-9.5518813955795
HAVANA	transcript	ENSG00000116882.14	protein_coding	HAO2	2	ENST00000361035.8	protein_coding	HAO2-001	0.0119340906254176	0.0107791972961691	3.52416564488002	0.000464007855959967	0.00106569988856125	-1.41737215496444	0.161640309817619	0.00334759503569999	2.43536357554296	0.0282843151598515	0.115238609146117	-7.70172913862254
HAVANA	transcript	ENSG00000116882.14	protein_coding	HAO2	2	ENST00000325945.3	protein_coding	HAO2-002	0.00480231422351301	-0.00158107789801731	-0.81611553449226	0.414824475887753	0.526934704187931	-7.21379300582693	0.0281726148740138	-0.000169422186098667	-0.16484965233304	0.871333274720354	1	-10.3452435592314
HAVANA	transcript	ENSG00000116882.14	protein_coding	HAO2	2	ENST00000482991.1	processed_transcript	HAO2-004	0.0092272621527189	0.00487163656081344	1.32672151253352	0.18520920684684	0.267981523145118	-6.66845175756415	0.386089375383489	0.00789513519124341	4.62446686380751	0.000358023816340659	0.00458351684269593	-3.33239143297212
HAVANA	transcript	ENSG00000230921.1	sense_intronic	HAO2-IT1	2	ENST00000419144.1	sense_intronic	HAO2-IT1-001	0.0188916580117166	0.0225621353542485	3.01463905924102	0.00270416847231018	0.0056101964024256	-3.04670804184973	0.286581401196452	0.00202051057224254	0.615871116545872	0.54750441963317	0.808416453879131	-10.1596566617915
ENSEMBL	transcript	ENSG00000203859.9	protein_coding	HSD3B2	3	ENST00000543831.5	protein_coding	HSD3B2-201	0.00212709366976017	0.00319739175024317	2.5548736749592	0.0109190609899155	0.0206615661266233	-4.30629754071183	0.404407441349555	0.00422812160720176	2.54387123889914	0.0228832663327313	0.0992414851941512	-7.4993413743647
HAVANA	transcript	ENSG00000203859.9	protein_coding	HSD3B2	2	ENST00000433745.5	protein_coding	HSD3B2-002	0.0031079807277756	0.000433973510425313	0.228982638501797	0.818976469811117	0.884314877513446	-7.5201534116532	0	0	0	1	1	-10.3597524836655
HAVANA	transcript	ENSG00000203859.9	protein_coding	HSD3B2	2	ENST00000369416.3	protein_coding	HSD3B2-001	0.00445399525275649	0.00491170728876705	3.26652945693361	0.00116385406101628	0.00253935845523457	-2.27162871237043	0.00743603467448642	0.000509899520536212	1.59912648847687	0.131300692399186	0.331820988209331	-9.10094314493891
HAVANA	transcript	ENSG00000203859.9	protein_coding	HSD3B2	2	ENST00000471656.5	processed_transcript	HSD3B2-005	0.00350535216750353	0.00580956969349427	3.34844697914739	0.000874258492509703	0.00193786632835663	-2.00672463835827	0.368628298601809	0.00343426525092613	1.60202125594114	0.130657300542877	0.330902146501749	-9.09673320441009
HAVANA	transcript	ENSG00000203859.9	protein_coding	HSD3B2	2	ENST00000443865.2	processed_transcript	HSD3B2-003	0.00470039444676248	0.00414557276285549	1.73447439448432	0.0834530729929531	0.132740789420074	-6.04778219230831	0.0717779416668642	0.000249296305086346	0.111920015084678	0.912417939180849	1	-10.353061448706
HAVANA	transcript	ENSG00000203859.9	protein_coding	HSD3B2	2	ENST00000448448.2	processed_transcript	HSD3B2-004	0.00376277192700745	0.00505265425306189	1.57200874578381	0.116583985836077	0.178662732262993	-6.31470795366134	0.0194867649947075	0.0013362353139228	1.62395714767865	0.125869157339505	0.326762104409075	-9.06465880574959
HAVANA	transcript	ENSG00000232780.2	transcribed_processed_pseudogene	GAPDHP74	2	ENST00000632456.1	processed_transcript	GAPDHP74-002	0.375349635965635	0.172216055867241	5.80259637744714	1.16309711352278e-08	4.38004851688337e-08	8.73034603123789	0.690615222796734	0.00308702901749718	1.14489299130617	0.270758414545921	0.520792791287715	-9.68908325467556
HAVANA	transcript	ENSG00000232780.2	transcribed_processed_pseudogene	GAPDHP74	1	ENST00000449411.1	transcribed_processed_pseudogene	GAPDHP74-001	0.570385558055563	0.24798818458298	6.06331445751839	2.63848435738988e-09	1.06204374861062e-08	10.1736284365362	1.01380866292268	0.0161037565075176	6.516469901984	1.13726703218195e-05	0.000438732249151133	0.253732256688631
HAVANA	transcript	ENSG00000203858.3	unprocessed_pseudogene	HSD3BP2	2	ENST00000457615.1	unprocessed_pseudogene	HSD3BP2-001	0.00434834470634469	0.00536047190157582	3.1548963678652	0.00170268694795125	0.00363170121698243	-2.6224994649904	0.48248607648512	0.00671109688738856	4.10391090345705	0.000998108985316533	0.0096942661487075	-4.38275596663426
HAVANA	transcript	ENSG00000235595.1	processed_pseudogene	GAPDHP23	1	ENST00000444823.1	processed_pseudogene	GAPDHP23-001	0.691180345298283	0.296164571401515	7.08553980696429	4.7599291290221e-12	2.52916136934499e-11	16.3485226835658	1.29300007398647	0.0133820522053715	6.06439793516518	2.48164427212258e-05	0.000728139264417051	-0.562679413216562
HAVANA	transcript	ENSG00000187481.2	unprocessed_pseudogene	HSD3BP1	2	ENST00000286193.2	unprocessed_pseudogene	HSD3BP1-001	0.0021947605617828	0.00273750974817793	2.0352547932752	0.0423545218484122	0.0718191887822592	-5.48531656374129	0.69347331913013	0.00922895119825522	4.78793724614681	0.000260969427086544	0.00366069068252118	-3.00662867771222
HAVANA	transcript	ENSG00000229570.2	processed_pseudogene	GAPDHP58	1	ENST00000438477.2	processed_pseudogene	GAPDHP58-001	0.525180687045334	0.118047998107413	3.67940410777455	0.000259280793350572	0.000614356369827748	-0.87288262985088	1.04340864088993	0.0134598012023229	6.53375609935861	1.10445344256995e-05	0.000430896971899813	0.284409971187081
HAVANA	transcript	ENSG00000203857.9	protein_coding	HSD3B1	2	ENST00000531340.5	protein_coding	HSD3B1-005	0.00203773101752207	0.00211993682335194	0.961350095969821	0.336842974629389	0.444613804655516	-7.08501866529934	0	0	0	1	1	-10.3597524836655
HAVANA	transcript	ENSG00000203857.9	protein_coding	HSD3B1	2	ENST00000369413.7	protein_coding	HSD3B1-001	0.00442977498080464	-0.00309217984428874	-0.866512158980485	0.386626891926434	0.49772080709503	-7.17148492336979	0.417679042209349	0.006429505386404	5.43584419559568	7.69507417577461e-05	0.00155771329445673	-1.74197952041852
HAVANA	transcript	ENSG00000203857.9	protein_coding	HSD3B1	2	ENST00000492140.1	retained_intron	HSD3B1-002	0.00273898119566853	5.80685486416558e-05	0.0302156921456359	0.975907146033732	0.998035903174016	-7.54589327986936	1.36304788809301	0.0116661496532716	2.33002481619121	0.0346725169308417	0.13342605600448	-7.89461503192424
HAVANA	transcript	ENSG00000203857.9	protein_coding	HSD3B1	2	ENST00000487520.1	retained_intron	HSD3B1-003	0.00462679020575682	0.00220100906474753	0.651065348650201	0.5153047747294	0.625949598604297	-7.3346512848673	0.873596756100574	0.010020351147059	2.75025856764239	0.0152176105474258	0.0733466724093439	-7.10548845404265
HAVANA	transcript	ENSG00000203857.9	protein_coding	HSD3B1	2	ENST00000528909.1	protein_coding	HSD3B1-004	0.00119399611786987	0.00174951631201739	2.30693117944366	0.0214683222288478	0.0385917831015712	-4.90147790821361	0.969514071853405	0.0106428318145669	4.59609377398304	0.000378336797613401	0.00477050669809238	-3.38916580593395
HAVANA	transcript	ENSG00000226443.3	processed_pseudogene	GAPDHP32	1	ENST00000433816.1	processed_pseudogene	GAPDHP32-001	0.595222471857598	0.247253014334237	6.85461793656167	2.12329881050575e-11	1.05738622861159e-10	14.8836084971115	1.10439192889328	0.0150361682051444	7.20388924068033	3.66282412411846e-06	0.000213760500681397	1.44298453406454
HAVANA	transcript	ENSG00000249798.1	unprocessed_pseudogene	HSD3BP3	2	ENST00000514706.1	unprocessed_pseudogene	HSD3BP3-001	0.00205485686976243	0.000294529890487873	0.261904087216515	0.793503743865552	0.86516558769065	-7.5120799353959	0.920955265014085	0.00888087306321609	2.64703562015456	0.0186753676765419	0.0854284021993	-7.30381309647147
HAVANA	transcript	ENSG00000239873.2	processed_pseudogene	GAPDHP27	1	ENST00000447427.2	processed_pseudogene	GAPDHP27-001	0.955583710089151	0.381908630824649	8.105535155991	4.1037755422205e-15	2.96952687207688e-14	23.281108862236	1.7444201182141	0.0179054302926515	6.75646934458048	7.60181685670485e-06	0.000339305998567914	0.676087591676932
HAVANA	transcript	ENSG00000203855.7	unprocessed_pseudogene	HSD3BP4	1	ENST00000511509.1	unprocessed_pseudogene	HSD3BP4-001	0.0199155606189715	-0.0116331908906582	-0.724035453283165	0.469384151373359	0.581583842207882	-7.28456507076237	1.6281700521505	0.0110002474998859	3.30707812482009	0.00496655863319253	0.0319174549280948	-6.00223379763684
HAVANA	transcript	ENSG00000240244.3	processed_pseudogene	GAPDHP33	1	ENST00000443168.1	processed_pseudogene	GAPDHP33-001	1.26730701861393	0.523833503820444	9.41431864005928	1.76640742822956e-19	2.01937695621579e-18	33.1969231584946	2.41130796758697	0.0231861879244038	8.69097364800625	3.8896051549089e-07	5.95275595562853e-05	3.80711149215481
HAVANA	transcript	ENSG00000260941.1	sense_overlapping	LINC00622	2	ENST00000562811.1	sense_overlapping	LINC00622-001	1.9283682019724	0.439424413621969	7.43409012017237	4.63233113360561e-13	2.73336896825935e-12	18.6341933860485	3.10277990865634	0.0193384619416678	4.29452829846389	0.000683672449608982	0.00735523570054708	-3.99625736266382
HAVANA	transcript	ENSG00000198857.3	transcribed_unprocessed_pseudogene	HSD3BP5	2	ENST00000434856.1	transcribed_unprocessed_pseudogene	HSD3BP5-001	0.00684563089400572	0.00489719663117562	1.75457565631262	0.0799472516482368	0.12772704013075	-6.01295415976866	2.4478718418192	0.0151234280348956	3.28517653982854	0.00519151788392792	0.0329971976342145	-6.04638490265282
HAVANA	transcript	ENSG00000143067.4	protein_coding	ZNF697	2	ENST00000421812.2	protein_coding	ZNF697-001	1.48131219945463	0.379354010197614	9.06973497391729	2.76053155445431e-18	2.77803943388266e-17	30.4821216890069	2.67686415371748	0.0124958140724601	4.46335249986916	0.000490342851215065	0.00576743721974642	-3.65561411903361
HAVANA	transcript	ENSG00000092621.11	protein_coding	PHGDH	2	ENST00000493622.5	processed_transcript	PHGDH-006	0.302937118751963	0.203167127480002	7.95571839313517	1.20973691438201e-14	8.35863144785965e-14	22.2171612652418	0.0380393168866959	-0.000887020480680982	-1.10434995172623	0.287390280996981	0.539835451566644	-9.73391314009469
HAVANA	transcript	ENSG00000092621.11	protein_coding	PHGDH	2	ENST00000496756.1	processed_transcript	PHGDH-004	0.457576009847934	-0.0451713057025615	-1.16512609437047	0.244526063631731	0.339860691885874	-6.86901068755115	0.173703845588113	-0.000352681485315667	-0.247372260931274	0.80808064946664	1	-10.3271196970997
HAVANA	transcript	ENSG00000092621.11	protein_coding	PHGDH	2	ENST00000369409.8	protein_coding	PHGDH-001	3.1900661067917	0.511168211593812	7.22149871653042	1.93822459755005e-12	1.07181534074695e-11	17.2295350622761	3.87675279497084	0.00458254218008644	1.81154723405566	0.0907684338310435	0.265625385169718	-8.77849144257661
HAVANA	transcript	ENSG00000092621.11	protein_coding	PHGDH	2	ENST00000462324.1	processed_transcript	PHGDH-005	0.330870025137909	0.274932446767349	9.43123181260495	1.54067460751379e-19	1.77100496547951e-18	33.3320011162193	0.225872170950207	0.000126190079814953	0.0793403925599813	0.937844011939183	1	-10.3563892308003
HAVANA	transcript	ENSG00000092621.11	protein_coding	PHGDH	2	ENST00000369407.3	protein_coding	PHGDH-002	0.0882060216335245	0.095904402130879	9.8195162967349	6.38215087706833e-21	8.50540674348405e-20	36.4787985540227	0.125165041888234	0.000102107792489998	0.100200884324248	0.921553987971999	1	-10.3543888636102
HAVANA	transcript	ENSG00000092621.11	protein_coding	PHGDH	2	ENST00000469443.1	processed_transcript	PHGDH-007	0.147474318333936	0.175200800054331	9.14450493133442	1.52943698760967e-18	1.57931609918585e-17	31.0651032372567	0.213813733507115	0.00261089325041718	1.25686991076727	0.228625972413517	0.478227751871101	-9.55835764089641
HAVANA	transcript	ENSG00000092621.11	protein_coding	PHGDH	2	ENST00000482968.1	processed_transcript	PHGDH-003	0.160987218880914	0.189032671177475	9.65127824746356	2.56238684312325e-20	3.20380718407133e-19	35.1046690872539	0.203415753875235	0.00121460764285272	0.791423424308693	0.441422642343283	0.707762096514984	-10.0320437679213
HAVANA	transcript	ENSG00000134240.11	protein_coding	HMGCS2	2	ENST00000369406.7	protein_coding	HMGCS2-001	0.000537121406604463	0.00127070163935695	2.8444449656279	0.00463208326236127	0.00929976770838714	-3.53645982840914	0	0	0	1	1	-10.3597524836655
HAVANA	transcript	ENSG00000134240.11	protein_coding	HMGCS2	2	ENST00000544913.2	protein_coding	HMGCS2-004	0.001689706019858	0.000640803365224774	0.785081870187028	0.432779108289414	0.545211166069779	-7.23858837356823	0.00336029024772997	0.000119514243043781	0.917809259648284	0.373699385549786	0.63654916971141	-9.92215243423841
HAVANA	transcript	ENSG00000134240.11	protein_coding	HMGCS2	2	ENST00000472375.5	processed_transcript	HMGCS2-003	0.00223252227222712	0.00133541643134831	0.952372217620961	0.341370518649309	0.449586952783568	-7.09358717972247	0.00291984273785938	-0.000155724946019167	-1.10612158246599	0.286647897789442	0.538940847491982	-9.73198262534365
HAVANA	transcript	ENSG00000134240.11	protein_coding	HMGCS2	2	ENST00000476640.1	processed_transcript	HMGCS2-002	0.00116191252463716	0.000284674592422242	0.302137482801154	0.762673474248605	0.841201863753214	-7.5007433790646	0.0169358234893033	0.000308627499357961	0.656951993514836	0.521479824554127	0.784452037551986	-10.1324720381985
HAVANA	transcript	ENSG00000134193.14	protein_coding	REG4	2	ENST00000354219.5	protein_coding	REG4-002	0.000150108405274478	0.000104531199048891	0.357205351447116	0.72108948804123	0.807450218048677	-7.48260631023538	0	0	0	1	1	-10.3597524836655
HAVANA	transcript	ENSG00000134193.14	protein_coding	REG4	2	ENST00000256585.9	protein_coding	REG4-001	0.000336027035315809	-0.000370103397367256	-0.993556073966844	0.320921824273208	0.427073959546517	-7.05362223231138	0	0	0	1	1	-10.3597524836655
HAVANA	transcript	ENSG00000134193.14	protein_coding	REG4	2	ENST00000530654.1	protein_coding	REG4-005	0.000785795899831983	0.00234034817166705	1.76503397884072	0.0781712696128802	0.125174712534868	-5.99467701087949	0	0	0	1	1	-10.3597524836655
HAVANA	transcript	ENSG00000134193.14	protein_coding	REG4	2	ENST00000369401.4	protein_coding	REG4-004	0.00553271005051314	0.00201316848432481	1.61812024966897	0.106270204600062	0.164665797288321	-6.24158564735538	0.00109452230750658	-2.50176527430074e-05	-0.320836035911896	0.752901676738978	0.968150215857475	-10.304937703654
HAVANA	transcript	ENSG00000215864.5	unprocessed_pseudogene	NBPF7	2	ENST00000445758.3	unprocessed_pseudogene	NBPF7-001	0.00404223917730697	0.0042070376721536	3.19997883143711	0.00146209026910666	0.00314795629276251	-2.48221103278039	0.00174416854166292	-9.30223222220227e-05	-0.959702105170639	0.352900227389348	0.613646353140319	-9.88252381111851
HAVANA	transcript	ENSG00000227205.4	processed_pseudogene	PFN1P9	1	ENST00000475753.2	processed_pseudogene	PFN1P9-001	4.74681909351929e-05	-4.64333514514906e-05	-0.177337863366285	0.859315157732115	0.914362797694413	-7.53063704254392	0	0	0	1	1	-10.3597524836655
HAVANA	transcript	ENSG00000226446.1	processed_pseudogene	NOTCH2P1	2	ENST00000443481.1	processed_pseudogene	NOTCH2P1-001	0.000904574919925508	-0.000741652479368105	-0.898315948230229	0.369451495509448	0.479662816383033	-7.14348521055087	0	0	0	1	1	-10.3597524836655
HAVANA	transcript	ENSG00000134249.6	protein_coding	ADAM30	2	ENST00000369400.1	protein_coding	ADAM30-001	0.00184539737870541	-0.0017278311826933	-2.86230505565595	0.0043829287689858	0.00883288141834607	-3.4863573304415	0	0	0	1	1	-10.3597524836655
HAVANA	transcript	ENSG00000261662.1	sense_overlapping	RP5-1042I8.7	2	ENST00000566949.1	sense_overlapping	RP5-1042I8.7-001	0.915179368497082	0.324577479489605	9.17928875997364	1.16072118465912e-18	1.21417406716048e-17	31.3374735925586	0.598127852898946	0.000518792849247	0.287270599964717	0.777960468453993	0.987424494330205	-10.315776342795
HAVANA	transcript	ENSG00000134250.18	protein_coding	NOTCH2	2	ENST00000256646.6	protein_coding	NOTCH2-001	1.49280935223075	1.02642770696434	14.6849047314817	8.08180245424142e-41	1.12593837624559e-38	81.917241428998	2.85330918505769	0.00560876963555155	2.45802944977155	0.0270642269613518	0.111639138908798	-7.6597493281069
HAVANA	transcript	ENSG00000134250.18	protein_coding	NOTCH2	2	ENST00000493703.1	processed_transcript	NOTCH2-005	0.17546420794593	0.158187195093936	7.55588570831481	2.01117510885994e-13	1.23029152975283e-12	19.4536123279945	0.196063962049833	0.00254987854149195	1.50286015873955	0.154290616706023	0.368999843730569	-9.23784542177895
HAVANA	transcript	ENSG00000134250.18	protein_coding	NOTCH2	2	ENST00000478864.1	processed_transcript	NOTCH2-003	0.562540121303072	0.270641863582763	6.48729731575413	2.11246220799573e-10	9.50235519153342e-10	12.6366561014603	0.868271461820643	-0.000117527194956859	-0.0255392524620655	0.9799722084248	1	-10.3594039285305
HAVANA	transcript	ENSG00000134250.18	protein_coding	NOTCH2	2	ENST00000479412.2	retained_intron	NOTCH2-004	0.660159035790574	0.259978311066328	6.71256193464342	5.22473619615084e-11	2.50289403721279e-10	14.0023884367714	0.804465044209098	0.00320318799698327	0.992173482519404	0.337345385746847	0.59665549413425	-9.8507373008778
ENSEMBL	transcript	ENSG00000134250.18	protein_coding	NOTCH2	3	ENST00000579475.7	protein_coding	NOTCH2-201	0.79500605182369	0.543079175808075	10.3687266052316	6.13026097560292e-23	1.01365000465108e-21	41.0741493223375	0.611673262070528	-0.010678882915851	-2.33981705003717	0.0340255275513089	0.131709636546421	-7.87684430919286
HAVANA	transcript	ENSG00000134250.18	protein_coding	NOTCH2	2	ENST00000602566.5	protein_coding	NOTCH2-006	0.520395653888705	0.372648248437949	11.1434872028568	6.7080256172567e-26	1.5338274196283e-24	47.8253314227722	0.743270006011907	0.00713304473892443	3.27399895513053	0.00531021110494153	0.0335615729555839	-6.06890102995884
HAVANA	transcript	ENSG00000134250.18	protein_coding	NOTCH2	2	ENST00000489731.1	processed_transcript	NOTCH2-002	0.41885802987287	0.424714392772109	10.0206588257425	1.18653149560168e-21	1.70942335117714e-20	38.1426173317431	0.942066785555484	0.00817447076698335	1.92508079775117	0.0740182596297363	0.230106964694976	-8.59571215206742
HAVANA	transcript	ENSG00000273406.1	lincRNA	RP11-114O18.1	2	ENST00000608123.1	lincRNA	RP11-114O18.1-001	0.0693067022960075	0.0209135222998695	1.69105896984974	0.0914515803792376	0.144019497815325	-6.12165181068569	0.219629597638433	0.00185257179573213	0.744403659392182	0.468498731867863	0.735012065704009	-10.0691288442271
ENSEMBL	transcript	ENSG00000207149.1	snRNA	RNU6-465P	3	ENST00000384420.1	snRNA	RNU6-465P-201	0.000403204122741256	-0.000989537926539065	-0.96427820122686	0.335374745463579	0.442985390228381	-7.08220675104226	0	0	0	1	1	-10.3597524836655
HAVANA	transcript	ENSG00000265808.3	protein_coding	SEC22B	2	ENST00000578049.3	protein_coding	SEC22B-001	2.24369615898821	0.461508819845904	9.8251512746135	6.09015941899789e-21	8.13448518357998e-20	36.5251018773246	3.13325014458684	0.00556748834573301	2.23225040627244	0.0417992823152379	0.15277639630553	-8.07013354004607
HAVANA	transcript	ENSG00000265808.3	protein_coding	SEC22B	2	ENST00000618538.1	protein_coding	SEC22B-002	0.841585611452388	0.164743765346352	5.11888722202044	4.39866352847071e-07	1.40910741390367e-06	5.21170189620351	1.20203755820083	0.00407385404754257	1.57576226534029	0.136593622973314	0.3401567628438	-9.13472615435112
HAVANA	transcript	ENSG00000274642.1	unprocessed_pseudogene	CH17-472G23.1	1	ENST00000612320.1	unprocessed_pseudogene	CH17-472G23.1-001	1.19756637059932	0.326401865218675	3.62058855371459	0.000324042295025409	0.000758456501563296	-1.08179456029054	2.01053734967704	0.0158899823226826	4.03569727337838	0.00114365034888443	0.0107076110401868	-4.52142648769517
ENSEMBL	transcript	ENSG00000277313.1	misc_RNA	7SK	3	ENST00000622040.1	misc_RNA	7SK.12-201	0.302970139350574	0.19092462910509	6.15119022430914	1.58128628814086e-09	6.51819779393166e-09	10.672424979488	2.3190712272364	0.0145011463276999	2.20069229914762	0.0443780336163677	0.159451495601625	-8.12600591612937
HAVANA	transcript	ENSG00000223804.5	transcribed_unprocessed_pseudogene	CH17-472G23.2	2	ENST00000616141.4	processed_transcript	CH17-472G23.2-002	0.648194585971117	0.267839098258046	5.59298855057298	3.68694809188065e-08	1.31949335800042e-07	7.61021497342292	1.58711140517248	0.0130459636856959	4.43353012632684	0.000519889102649821	0.00601909445077654	-3.71565322052389
HAVANA	transcript	ENSG00000223804.5	transcribed_unprocessed_pseudogene	CH17-472G23.2	2	ENST00000617318.4	processed_transcript	CH17-472G23.2-001	1.19589368802251	0.554013017881935	9.60489147927908	3.74864503768514e-20	4.60465441416204e-19	34.7286426971356	1.51199763970225	-0.00415741920247453	-0.558658548597764	0.584900180323107	0.842933168063156	-10.1947327867429
HAVANA	transcript	ENSG00000223804.5	transcribed_unprocessed_pseudogene	CH17-472G23.2	2	ENST00000613290.4	processed_transcript	CH17-472G23.2-004	1.0864594949227	0.412577396978486	8.20340621398759	2.00898806274818e-15	1.50019614183125e-14	23.9843627488291	0.882971091443988	0.00168838719584334	0.516062446769607	0.613572486017177	0.868796101867947	-10.2187196420109
HAVANA	transcript	ENSG00000223804.5	transcribed_unprocessed_pseudogene	CH17-472G23.2	2	ENST00000621564.1	transcribed_unprocessed_pseudogene	CH17-472G23.2-003	0.128771076921173	0.0180209359315426	0.396031584117117	0.692251446160791	0.783555498080839	-7.46799847938224	0.746101081575329	-0.00319011518510147	-0.365960968636139	0.719666320596542	0.941919104821493	-10.288509681354
ENSEMBL	transcript	ENSG00000273727.1	snRNA	U1	3	ENST00000614085.1	snRNA	U1.25-201	1.0270034519715	0.112730472684132	1.14921797640266	0.251018069670646	0.347487280536439	-6.88735620226144	0.502439674010525	-0.00748802018358332	-1.45509574202697	0.166900797001535	0.38874124073831	-9.30346890869124
HAVANA	transcript	ENSG00000270392.2	transcribed_processed_pseudogene	PFN1P2	2	ENST00000604437.2	processed_transcript	PFN1P2-002	0.442911861368192	0.236680214835107	9.71344940645735	1.53589949469511e-20	1.96399573583464e-19	35.6105887934041	3.02763313008395	0.0194737617518528	4.4979428818179	0.000458221459449912	0.00548206666736324	-3.5860546379372
HAVANA	transcript	ENSG00000270392.2	transcribed_processed_pseudogene	PFN1P2	1	ENST00000621347.1	transcribed_processed_pseudogene	PFN1P2-001	0.0177254580714075	0.00569757545779872	0.442057082719715	0.658639916879295	0.754871222151829	-7.44873265130602	0.106182839585316	-0.000612807360446391	-0.341935389900735	0.737293730863781	0.955959559988862	-10.2975207551245
HAVANA	transcript	ENSG00000270231.3	unprocessed_pseudogene	NBPF8	2	ENST00000583271.5	unprocessed_pseudogene	NBPF8-001	0.719757197673636	0.377632155692962	11.1819047008803	4.74755433613914e-26	1.10366873216864e-24	48.1678225900337	1.43473088818379	0.0105406566055132	6.56300750414827	1.05116724488895e-05	0.000417435852320827	0.336231349053183
HAVANA	transcript	ENSG00000275131.2	transcribed_unprocessed_pseudogene	CH17-472G23.4	1	ENST00000612480.2	transcribed_unprocessed_pseudogene	CH17-472G23.4-001	2.21067772456857	0.839643144240719	12.3731037847999	7.57997172306067e-31	3.03195781986274e-29	59.1187350994785	3.18300611272554	0.0225439955840746	8.88616837526924	2.95529098807282e-07	5.21123385202018e-05	4.09746118606874
HAVANA	transcript	ENSG00000275131.2	transcribed_unprocessed_pseudogene	CH17-472G23.4	2	ENST00000637601.1	processed_transcript	CH17-472G23.4-002	1.84939947676869	0.71280579575808	12.0966465272773	1.03842175272225e-29	3.63805051295261e-28	56.5224830302407	2.67983193560617	0.0210749985519576	6.72894851914847	7.95802073799804e-06	0.000349269410784016	0.628046463415426
ENSEMBL	transcript	ENSG00000273694.1	snRNA	U2	3	ENST00000618978.1	snRNA	U2.1-201	0.188077950005594	0.072563571216452	1.56931489365806	0.117210091845441	0.179525590415236	-6.31891508915046	4.69796657760937	0.0151706460194498	2.28533097644857	0.0377754828637553	0.14192212643519	-7.9752873506245
ENSEMBL	transcript	ENSG00000275933.1	misc_RNA	7SK	3	ENST00000615477.1	misc_RNA	7SK.10-201	0.0137102344659933	-0.00184921218755359	-0.253712967733698	0.799822087825124	0.869872224340693	-7.51418985379415	0	0	0	1	1	-10.3597524836655
ENSEMBL	transcript	ENSG00000273136.6	protein_coding	NBPF26	3	ENST00000624419.1	protein_coding	NBPF26-208	0.44388172715432	0.342544074230806	7.02719983645329	6.97041963405974e-12	3.64299284860168e-11	15.9746689703045	0.181227429284062	0.00175240831346345	0.753302101084376	0.463297738737914	0.729884362837423	-10.0622713981895
HAVANA	transcript	ENSG00000273136.6	protein_coding	NBPF26	2	ENST00000620612.5	protein_coding	NBPF26-001	0.454604905454198	0.213527280031495	4.57142828426851	6.11889990459332e-06	1.73662042283137e-05	2.68116988727441	0.711498678302005	0.00300935877997647	0.888902167122055	0.388531697821291	0.652702303127581	-9.94857815486523
ENSEMBL	transcript	ENSG00000273136.6	protein_coding	NBPF26	3	ENST00000615145.4	protein_coding	NBPF26-204	0.394701444196131	0.321770845459038	6.56699364475347	1.29427342823171e-10	5.9461266592212e-10	13.1153660481032	0.827818994760319	0.0180576823753458	4.2080805506877	0.000811349811011807	0.0083222773837156	-4.17132943488498
ENSEMBL	transcript	ENSG00000273136.6	protein_coding	NBPF26	3	ENST00000611287.4	protein_coding	NBPF26-202	0	0	0	1	1	-7.54634944069386	0.0130347070259456	-0.000297936160593043	-0.500902681033205	0.623940243289496	0.87045663260003	-10.2268143913286
ENSEMBL	transcript	ENSG00000273136.6	protein_coding	NBPF26	3	ENST00000617913.4	protein_coding	NBPF26-206	0.115004529460731	0.176232383897173	8.18366156378968	2.32155708542104e-15	1.72305901970733e-14	23.8419688223498	0.230549495356377	0.00275314560125098	1.1869177999006	0.254299367420833	0.503003007283515	-9.64119581459713
ENSEMBL	transcript	ENSG00000273136.6	protein_coding	NBPF26	3	ENST00000611702.4	protein_coding	NBPF26-203	0.0310616767961574	0.122709450637106	5.19788661478578	2.94736792557735e-07	9.61337396746527e-07	5.59819077418614	0.0222688952185299	-0.000311665636495078	-0.43030834879206	0.673283992951602	0.904060050360417	-10.2614255772977
ENSEMBL	transcript	ENSG00000273136.6	protein_coding	NBPF26	3	ENST00000615219.4	protein_coding	NBPF26-205	0.257263521953481	-0.169505993253046	-2.51346608206246	0.0122698265014207	0.0230210718283643	-4.4098154228103	0.549414172373704	0.00013120173943961	0.0292147490475837	0.977090718165509	1	-10.3592963874841
ENSEMBL	transcript	ENSG00000273136.6	protein_coding	NBPF26	3	ENST00000619748.4	protein_coding	NBPF26-207	0.0893932517813588	0.115889578356429	8.97653341222756	5.73622279728554e-18	5.58463663504573e-17	29.7602321294009	0.125008586440531	0.00265534635637448	1.33098073428629	0.20369951419688	0.443952482689906	-9.46646068387198
ENSEMBL	transcript	ENSG00000273136.6	protein_coding	NBPF26	3	ENST00000609741.2	protein_coding	NBPF26-201	1.92174319879573	0.80551054682419	8.73821154193406	3.63370731028762e-17	3.25103933602787e-16	27.9389092186703	0.667446980028062	-0.00420316645412706	-1.31353026268423	0.209363523084212	0.451854645498034	-9.48847378962728
ENSEMBL	transcript	ENSG00000275538.1	snRNA	RNVU1-19	3	ENST00000613023.1	snRNA	RNVU1-19-201	1.28920765329372	-0.1069240673434	-0.909989552559358	0.363268491629423	0.473151321186467	-7.13295552665479	0.679264884674994	0.00295494105561888	0.425763472657241	0.67651799922071	0.906667231097725	-10.2634788954912
HAVANA	transcript	ENSG00000263353.3	protein_coding	PPIAL4A	2	ENST00000577856.2	protein_coding	PPIAL4A-002	0.00956462879386795	-0.00263583582141531	-0.800103304233807	0.424032667499103	0.536314831681961	-7.22670621557893	0.0298614714845775	0.000469597177831215	1.01568533091148	0.326390650212017	0.584233404830815	-9.8271454641448
ENSEMBL	transcript	ENSG00000281741.1	protein_coding	AC241377.1	3	ENST00000626088.1	protein_coding	AC241377.1-201	0.136082411554175	0.0826514921654964	2.47799443590165	0.013542961470813	0.0252231029310303	-4.49718209832708	0.0200991813520457	-0.00045940985947533	-0.710455548602879	0.48866637339025	0.754069305953811	-10.094594922873
HAVANA	transcript	ENSG00000226067.6	lincRNA	LINC00623	2	ENST00000621058.4	lincRNA	LINC00623-001	0.853164675466888	0.313760916738232	7.59493349432312	1.53578338951653e-13	9.51541452357192e-13	19.7185575822783	1.53152439941473	0.000679417642831163	0.229926534604897	0.821353570457241	1	-10.3315521426912
HAVANA	transcript	ENSG00000226067.6	lincRNA	LINC00623	2	ENST00000615424.4	lincRNA	LINC00623-004	0.00264968533009622	-0.000390015322422401	-0.14371605764377	0.885782859967224	0.933980029340913	-7.53603003123013	0.00617456969957979	-0.000141133021704681	-0.49229345743115	0.629865173786635	0.871101078643032	-10.2313075920993
HAVANA	transcript	ENSG00000226067.6	lincRNA	LINC00623	2	ENST00000614062.1	lincRNA	LINC00623-005	0.0274029379336869	0.00314921525143863	0.561034379478814	0.575026593482333	0.681235821113565	-7.38913422586018	0.0592937611452536	0.000683311512992827	1.01307766705833	0.327592886856962	0.585553021487074	-9.8297856780063
HAVANA	transcript	ENSG00000226067.6	lincRNA	LINC00623	2	ENST00000617702.1	lincRNA	LINC00623-003	0.698598230059143	0.0234292364043865	0.587215077965656	0.557325550121407	0.665106870476286	-7.37412417010089	1.14861152938082	0.0206758911352929	13.5630222712364	1.19489596129402e-09	6.52008257901873e-06	9.9437094965263
HAVANA	transcript	ENSG00000226067.6	lincRNA	LINC00623	2	ENST00000613486.1	lincRNA	LINC00623-002	0.29728711307571	-0.0462166461159945	-0.996151302484193	0.319660689320313	0.425655200503678	-7.05104737617073	0.717270787067201	-0.00665880974156284	-1.12563734645123	0.278564657253548	0.529537898257527	-9.71054412939605
ENSEMBL	transcript	ENSG00000277610.1	snRNA	RNVU1-4	3	ENST00000612985.1	snRNA	RNVU1-4-201	1.08503564355529	0.152659115004339	1.85533293728653	0.0641397277442178	0.104684229738351	-5.83241040594115	1.18525706337181	-0.0161444894697362	-1.57543386006385	0.136669299326895	0.340249465441252	-9.13519850240762
HAVANA	transcript	ENSG00000275585.2	transcribed_unprocessed_pseudogene	CH17-118O6.3	2	ENST00000612313.1	processed_transcript	CH17-118O6.3-001	0.169627341020193	0.15980348885558	5.73866137261023	1.6598005348517e-08	6.15254363635881e-08	8.38485373127748	0.285978456924742	0.00575135139298296	2.85985989210787	0.0122281777410788	0.0623376924749117	-6.89232857723015
HAVANA	transcript	ENSG00000275585.2	transcribed_unprocessed_pseudogene	CH17-118O6.3	2	ENST00000636462.1	transcribed_unprocessed_pseudogene	CH17-118O6.3-002	0.0389748990800799	0.0550855658790663	6.05426642437936	2.78035369313528e-09	1.11660932425349e-08	10.1226213826872	0.0823387047836896	-0.000170258922270308	-0.22647114578446	0.823989341675084	1	-10.332391896116
ENSEMBL	transcript	ENSG00000273516.1	snRNA	U1	3	ENST00000610293.1	snRNA	U1.23-201	0.0642330156700187	0.109524056145605	5.49835883411851	6.13587796541098e-08	2.14576585446379e-07	7.1164156002348	2.3309714015948	0.0165962626684522	1.39011507411391	0.185418716949223	0.41728664299053	-9.39018909434122
HAVANA	transcript	ENSG00000275296.1	processed_pseudogene	CH17-118O6.4	1	ENST00000619797.1	processed_pseudogene	CH17-118O6.4-001	0.00651982235507825	-0.000454800573925905	-0.079809690893733	0.936420696074818	0.970587256932114	-7.54316698943203	0	0	0	1	1	-10.3597524836655
HAVANA	transcript	ENSG00000198019.12	protein_coding	FCGR1B	2	ENST00000453173.2	retained_intron	FCGR1B-007	0.170888684500558	0.00482408883457082	0.257840041728975	0.796636935920968	0.867483945887875	-7.51313515379023	0.202344779422017	0.00173138851085333	1.63563751175858	0.123381751544993	0.326762104409075	-9.04745659620312
HAVANA	transcript	ENSG00000198019.12	protein_coding	FCGR1B	2	ENST00000616817.4	protein_coding	FCGR1B-009	0.00667778752639892	0.000740184498286045	0.198945755194132	0.842386421318578	0.901930339348653	-7.526574948943	0.0187288469994446	-0.00087965175073298	-1.32188012794556	0.206637797279592	0.447928394894261	-9.47796921725367
[truncated: 59,271,389 more chars]
